# Federated analysis of the contribution of recessive coding variants to 29,745 developmental disorder patients from diverse populations

**DOI:** 10.1101/2023.07.24.23293070

**Authors:** V. Kartik Chundru, Zhancheng Zhang, Klaudia Walter, Sarah Lindsay, Petr Danecek, Ruth Y. Eberhardt, Eugene J. Gardner, Daniel S. Malawsky, Emilie M. Wigdor, Rebecca Torene, Kyle Retterer, Caroline F. Wright, Kirsty McWalter, Eamonn Sheridan, Helen V. Firth, Matthew E. Hurles, Kaitlin E. Samocha, Vincent D. Ustach, Hilary C. Martin

## Abstract

Autosomal recessive (AR) coding variants are a well-known cause of rare disorders. We quantified the contribution of these variants to developmental disorders (DDs) in the largest and most ancestrally diverse sample to date, comprising 29,745 trios from the Deciphering Developmental Disorders (DDD) study and the genetic diagnostics company GeneDx, of whom 20.4% have genetically-inferred non-European ancestries. The estimated fraction of patients attributable to exome-wide AR coding variants ranged from ∼2% to ∼18% across genetically-inferred ancestry groups, and was significantly correlated with the average autozygosity (r=0.99, p=5x10^-6^). Established AR DD-associated (ARDD) genes explained 90% of the total AR coding burden, and this was not significantly different between probands with genetically-inferred European versus non-European ancestries. Approximately half the burden in these established genes was explained by variants not already reported as pathogenic in ClinVar. We estimated that ∼1% of undiagnosed patients in both cohorts were attributable to damaging biallelic genotypes involving missense variants in established ARDD genes, highlighting the challenge in interpreting these. By testing for gene-specific enrichment of damaging biallelic genotypes, we identified two novel ARDD genes passing Bonferroni correction, *KBTBD2* (p=1x10^-7^) and *CRELD1* (p=9x10^-8^). Several other novel or recently-reported candidate genes were identified at a more lenient 5% false-discovery rate, including *ZDHHC16* and *HECTD4*. This study expands our understanding of the genetic architecture of DDs across diverse genetically-inferred ancestry groups and suggests that improving strategies for interpreting missense variants in known ARDD genes may allow us to diagnose more patients than discovering the remaining genes.

## Supplementary Table 6 for "Federated analysis of the contribution of recessive coding variants to 29,745 developmental disorder patients from diverse populations" (part 1 of 3)

### Sheet: Sheet1
			Diagnosed + Undiagnosed probands; no cross-continental admixture																																																																																																																																																																																																																																																																																																		Diagnosed+Undiagnosed probands; no admixed individuals																			Diagnosed+Undiagnosed probands; including admixed individuals																			Undiagnosed probands; no cross-continental admixture
			results from most significant tests amongst deleterious categories			All (LoF/LoF + LoF/Functional + Functional/Functional)																																																										LoF/LoF																																																										LoF/Functional																																																										Functional/Functional																																																										Synonymous/Synonymous																																																							All				LoF/LoF				LoF/LoF + LoF/Functional				Functional/Functional				Synonymous/Synonymous			All				LoF/LoF				LoF/LoF + LoF/Functional				Functional/Functional				Synonymous/Synonymous			All				LoF/LoF				LoF/LoF + LoF/Functional				Functional/Functional				Synonymous/Synonymous
						Total				AFR3		AFR4		AMR0		AMR1		AMR2		AMR3		AMR4		AMR6		AMR7		AMR8		AMR9		EAS1		EAS2		EAS3		EAS5		EUR1		EUR3		EUR4		EUR5		EUR6		EUR7		MDE2		MDE3		MDE4		SAS3		SAS4		SAS5		Total				AFR3		AFR4		AMR0		AMR1		AMR2		AMR3		AMR4		AMR6		AMR7		AMR8		AMR9		EAS1		EAS2		EAS3		EAS5		EUR1		EUR3		EUR4		EUR5		EUR6		EUR7		MDE2		MDE3		MDE4		SAS3		SAS4		SAS5		Total				AFR3		AFR4		AMR0		AMR1		AMR2		AMR3		AMR4		AMR6		AMR7		AMR8		AMR9		EAS1		EAS2		EAS3		EAS5		EUR1		EUR3		EUR4		EUR5		EUR6		EUR7		MDE2		MDE3		MDE4		SAS3		SAS4		SAS5		Total				AFR3		AFR4		AMR0		AMR1		AMR2		AMR3		AMR4		AMR6		AMR7		AMR8		AMR9		EAS1		EAS2		EAS3		EAS5		EUR1		EUR3		EUR4		EUR5		EUR6		EUR7		MDE2		MDE3		MDE4		SAS3		SAS4		SAS5		Total			AFR3		AFR4		AMR0		AMR1		AMR2		AMR3		AMR4		AMR6		AMR7		AMR8		AMR9		EAS1		EAS2		EAS3		EAS5		EUR1		EUR3		EUR4		EUR5		EUR6		EUR7		MDE2		MDE3		MDE4		SAS3		SAS4		Total				Total				Total				Total				Total			Total				Total				Total				Total				Total			Total				Total				Total				Total				Total
Gene	HGNC.symbol	Known recessive genes	p-value	FDR	which test has minimum p-value	Observed	Expected	p-value	FDR	Observed	Expected	Observed	Expected	Observed	Expected	Observed	Expected	Observed	Expected	Observed	Expected	Observed	Expected	Observed	Expected	Observed	Expected	Observed	Expected	Observed	Expected	Observed	Expected	Observed	Expected	Observed	Expected	Observed	Expected	Observed	Expected	Observed	Expected	Observed	Expected	Observed	Expected	Observed	Expected	Observed	Expected	Observed	Expected	Observed	Expected	Observed	Expected	Observed	Expected	Observed	Expected	Observed	Expected	Observed	Expected	p-value	FDR	Observed	Expected	Observed	Expected	Observed	Expected	Observed	Expected	Observed	Expected	Observed	Expected	Observed	Expected	Observed	Expected	Observed	Expected	Observed	Expected	Observed	Expected	Observed	Expected	Observed	Expected	Observed	Expected	Observed	Expected	Observed	Expected	Observed	Expected	Observed	Expected	Observed	Expected	Observed	Expected	Observed	Expected	Observed	Expected	Observed	Expected	Observed	Expected	Observed	Expected	Observed	Expected	Observed	Expected	Observed	Expected	p-value	FDR	Observed	Expected	Observed	Expected	Observed	Expected	Observed	Expected	Observed	Expected	Observed	Expected	Observed	Expected	Observed	Expected	Observed	Expected	Observed	Expected	Observed	Expected	Observed	Expected	Observed	Expected	Observed	Expected	Observed	Expected	Observed	Expected	Observed	Expected	Observed	Expected	Observed	Expected	Observed	Expected	Observed	Expected	Observed	Expected	Observed	Expected	Observed	Expected	Observed	Expected	Observed	Expected	Observed	Expected	Observed	Expected	p-value	FDR	Observed	Expected	Observed	Expected	Observed	Expected	Observed	Expected	Observed	Expected	Observed	Expected	Observed	Expected	Observed	Expected	Observed	Expected	Observed	Expected	Observed	Expected	Observed	Expected	Observed	Expected	Observed	Expected	Observed	Expected	Observed	Expected	Observed	Expected	Observed	Expected	Observed	Expected	Observed	Expected	Observed	Expected	Observed	Expected	Observed	Expected	Observed	Expected	Observed	Expected	Observed	Expected	Observed	Expected	Observed	Exepected	p-value	Observed	Expected	Observed	Expected	Observed	Expected	Observed	Expected	Observed	Expected	Observed	Expected	Observed	Expected	Observed	Expected	Observed	Expected	Observed	Expected	Observed	Expected	Observed	Expected	Observed	Expected	Observed	Expected	Observed	Expected	Observed	Expected	Observed	Expected	Observed	Expected	Observed	Expected	Observed	Expected	Observed	Expected	Observed	Expected	Observed	Expected	Observed	Expected	Observed	Expected	Observed	Expected	Observed	Expected	p-value	FDR	Observed	Expected	p-value	FDR	Observed	Expected	p-value	FDR	Observed	Expected	p-value	FDR	Observed	Expected	p-value	Observed	Expected	p-value	FDR	Observed	Expected	p-value	FDR	Observed	Expected	p-value	FDR	Observed	Expected	p-value	FDR	Observed	Expected	p-value	Observed	Expected	p-value	FDR	Observed	Expected	p-value	FDR	Observed	Expected	p-value	FDR	Observed	Expected	p-value	FDR	Observed	Expected	p-value
ENSG00000175390	EIF3F	Consensus	5.25117e-24	4.312e-20	Functional/Functional	15	0.183656	5.87243e-24	9.6443e-20	0	0	0	0.000758114	0	0.00149197	0	0.000519329	0	0	0	0	0	0.000195312	0	0.000771605	0	0	0	0	0	0.000787802	0	0	0	0.000137638	0	0	0	0	1	0.00209504	0	0.000119209	11	0.0840231	2	0.0227476	0	0.0038	1	0.0063448	0	0	0	0.0108822	0	0	0	0	0	0.048982	0	0	0	0.000398936	1	1	0	0	0	0	0	0	0	0	0	0	0	0	0	0	0	0	0	0	0	0	0	0	0	0	0	0	0	0	0	0	0	0	0	0.000119209	0	0.000279727	0	0	0	0	0	0	0	0	0	0	0	0	0	0	0	0	0	0	0	0.00137968	1	1	0	0	0	0	0	0	0	0	0	0	0	0	0	0	0	0	0	0	0	0	0	0	0	0	0	0	0	0	0	0	0	0	0	0.000119209	0	0.00126047	0	0	0	0	0	0	0	0	0	0	0	0	0	0	0	0	0	0	15	0.182276	5.25117e-24	4.312e-20	0	0	0	0.000758114	0	0.00149197	0	0.000519329	0	0	0	0	0	0.000195312	0	0.000771605	0	0	0	0	0	0.000787802	0	0	0	0.000137638	0	0	0	0	1	0.00209504	0	0	11	0.0827626	2	0.0227476	0	0.0038	1	0.0063448	0	0	0	0.0108822	0	0	0	0	0	0.048982	0	0	1	0.692677	0.499765	0	0.00401308	0	0.0720682	0	0.0118105	0	0.00299133	0	0	0	0.00190182	0	0.00957028	0	0.000192901	0	0	0	0.000704	0	0.000787802	0	0	0	0.00123875	0	0.00105694	0	0.00148272	0	0.0463076	0	0.000119209	0	0.2244	0	0.0151503	0	0.0002375	1	0.0104688	0	0	0	0.0821796	0	0	0	0.0057293	0	0.200267	14	0.153979	4.29287e-25	1.05227e-22	0	0.000293569	0.000293526	0.00189347	0	0.00123077	0.00123001	0.00525826	14	0.152748	3.81039e-25	2.73266e-23	0	0.685056	0.495938	16	0.226347	2.43953e-26	5.89183e-24	0	0.000763433	0.000763142	0.00355707	0	0.0017624	0.00176085	0.00714226	16	0.224585	2.13953e-26	1.53439e-24	1	0.814005	0.196251	9	0.11539	9.00858e-15	3.12053e-10	0	8.59205e-05	1	1	0	0.000632214	1	1	9	0.114757	8.57885e-15	3.12053e-10	1	0.467379	0.373358
ENSG00000107371	EXOSC3	Consensus	1.42752e-23	1.17221e-19	All	17	0.331195	1.42752e-23	1.17221e-19	0	0.000445898	0	0.00170564	0	0.00484471	0	0.0016825	0	0	0	0.00274481	0	0.000195312	0	0	0	0.00100369	0	0.002172	0	0	0	0.0015467	0	0.00220052	0	0	0	0	0	0	0	0.000476837	10	0.0939663	0	0.0106488	0	0	4	0.0100344	0	0	2	0.144361	0	0	0	0.000465303	1	0.0434034	0	0.00929734	0	0.013791	1	1	0	0.000445898	0	4.73821e-05	0	0	0	2.07732e-05	0	0	0	0	0	0	0	0	0	0	0	0	0	0	0	0	0	0.00123875	0	0	0	0	0	0	0	0	0	0.0014211	0	0.000103205	0	0	0	0.00010775	0	0	0	0.0104061	0	0	0	0	0	0	0	0	2	0.0335503	0.000550381	0.129967	0	0.000445898	0	0.000521091	0	0	0	0.000353018	0	0	0	0	0	0	0	0	0	0	0	0	0	0	0	0	0	0.00206288	0	0	0	0	0	0	0	0	2	0.0148052	0	0.00185724	0	0	0	0.00140039	0	0	0	0.0121046	0	0	0	0	0	0	0	0	15	0.297645	7.37665e-21	4.03823e-17	0	0	0	0.00118455	0	0.00484471	0	0.00132948	0	0	0	0.00274481	0	0.000195312	0	0	0	0.00100369	0	0.002172	0	0	0	0.0015467	0	0.000137638	0	0	0	0	0	0	0	0.000476837	8	0.0791611	0	0.00879151	0	0	4	0.00863397	0	0	2	0.132257	0	0	0	0.000465303	1	0.0434034	0	0.00929734	0	0.269593	1	0	0.00401308	0	0.0614072	0	0.00128624	0	0.00132948	0	0	0	0.00274481	0	0.00312499	0	0	0	0	0	0	0	0.00314941	0	0	0	0.00220222	0	0	0	0.00240733	0	0.00445353	0	0.00190735	0	0.0902606	0	0.0138228	0	0	0	0.00527975	0	0	0	0.0291596	0	0	0	0	0	0.0430442	14	0.299573	8.11221e-21	1.95922e-18	0	0.0133196	0.0132313	0.0233839	1	0.0281531	0.000388939	0.00276158	13	0.27142	1.04863e-19	7.48768e-18	0	0.236911	0.210938	18	0.358942	2.05272e-26	5.03162e-24	0	0.01416	0.0140602	0.0251399	2	0.0386566	9.35276e-06	0.000154839	16	0.320285	8.16106e-24	5.82735e-22	0	0.3452	0.291921	1	0.213047	0.191882	1	0	0.0092403	1	1	0	0.0229089	1	1	1	0.190138	0.173155	1	0	0.1777	1
ENSG00000132549	VPS13B	Consensus	8.86394e-21	1.45573e-16	LoF/LoF	23	12.6238	0.0054893	0.491938	0	0.0288161	0	0.159351	2	0.398284	0	0.0366432	1	0.0263409	0	0.162724	0	0.12207	0	0.0156107	0	0.0061849	0	0.0175775	0	0.0600473	0	0.0247472	0	0.0606474	0	0.00660286	1	0.0771466	0	0.0399915	0	0.0927284	10	8.82448	2	0.36203	0	0.0116138	0	0.475806	0	0	1	0.466465	0	0.0426243	0	0.099616	4	0.804588	2	0.201031	15	0.301382	8.86394e-21	1.45573e-16	0	0	0	0.00170576	2	0.0104085	0	2.07732e-05	1	0.0154321	0	0	0	0	0	0.000192901	0	0	0	0.000704	0	0.00455115	0	0	0	0.00220222	0	0.000264236	1	0.00942107	0	0.00209504	0	0.00437546	5	0.0706948	1	0.0018981	0	0.00095	0	0.00325944	0	0	1	0.0700496	0	0	0	0	2	0.0887658	2	0.0143913	21	1.9179	2.73858e-15	4.49757e-11	0	0	0	0.0312301	2	0.0911458	0	0.00172353	1	0.0197051	0	0	0	0	0	0.00326503	0	0	0	0.00631347	0	0.0194437	0	0	0	0.0208699	0	0.00237508	1	0.0290917	0	0.0112283	0	0.013273	9	1.27452	2	0.0493149	0	0.00567625	0	0.073083	0	0	1	0.0950599	0	0	0	0	3	0.122497	2	0.0480918	2	10.7059	0.999738	1	0	0.0288161	0	0.128121	0	0.307138	0	0.0349197	0	0.0066358	0	0.162724	0	0.12207	0	0.0123457	0	0.0061849	0	0.011264	0	0.0406036	0	0.0247472	0	0.0397775	0	0.00422777	0	0.048055	0	0.0287632	0	0.0794554	1	7.54996	0	0.312715	0	0.0059375	0	0.402723	0	0	0	0.371405	0	0.0426243	0	0.099616	1	0.682092	0	0.152939	6	8.7529	0.868459	0	0.0454816	0	0.776309	1	0.501635	0	0.019963	0	0.0263889	0	0.549625	0	0.0945309	0	0.00482253	0	0.0061849	0	0.006336	0	0.0833044	0	0.00966686	2	0.304043	0	0.0169111	0	0.126481	0	0.237985	0	0.0452147	3	3.16052	0	0.0930068	0	0.0038	0	0.19282	0	0.0435904	0	0.755934	0	0.0784808	0	0.302594	0	1.26727	21	10.4298	0.00118454	0.0210538	15	0.283798	6.48003e-23	1.18907e-21	19	1.58496	9.11737e-16	1.67301e-14	2	8.84487	0.992944	0.992944	6	7.97371	0.683404	23	14.0214	0.00948654	0.0616723	15	0.313742	3.13591e-22	5.75431e-21	21	2.11774	1.73978e-15	3.19246e-14	2	11.9036	0.999433	0.999433	6	9.9335	0.86561	2	8.25278	0.997589	1	1	0.166962	0.153769	1	1	1.25125	0.713852	1	1	7.00154	0.99909	1	3	5.8624	0.931603
ENSG00000151092	NGLY1	Consensus	1.26679e-13	1.04023e-09	LoF/LoF + LoF/Functional	8	0.30293	1.34425e-09	3.15379e-06	0	0.000445898	0	0.00066344	0	0.00412926	0	0.000747582	0	0	0	0.00296919	0	0.00175704	0	0	0	0	0	0	0	0.00180877	0	0.000386675	0	0.000820232	0	0	0	0.000370679	0	0	0	0.000119209	5	0.0836421	2	0.00365995	0	0	1	0.00634261	0	0.0142674	0	0.0225502	0	0	0	0	0	0.129558	0	0.0286917	4	0.0487938	2.27148e-07	0.000466306	0	0	0	0.000284405	0	0.000538581	0	8.30926e-05	0	0	0	0.00106977	0	0.000195312	0	0	0	0	0	0	0	0.000787802	0	0	0	0	0	0	0	0	0	0	0	0.000119209	3	0.0196809	0	0.000862612	0	0	1	0.00228585	0	0.0142674	0	0	0	0	0	0	0	0	0	0.00861885	8	0.0928985	1.26679e-13	1.04023e-09	0	0	0	0.000379034	0	0.00152587	0	0.000415211	0	0	0	0.00249374	0	0.000975794	0	0	0	0	0	0	0	0.00102097	0	0	0	0	0	0	0	0	0	0	0	0.000119209	5	0.0540736	2	0.00212896	0	0	1	0.00454482	0	0.0142674	0	0	0	0	0	0	0	0	0	0.0109539	0	0.210032	1	1	0	0.000445898	0	0.000284405	0	0.0026034	0	0.00033237	0	0	0	0.000475454	0	0.000781247	0	0	0	0	0	0	0	0.000787802	0	0.000386675	0	0.000820232	0	0	0	0.000370679	0	0	0	0	0	0.0295685	0	0.00153099	0	0	0	0.00179779	0	0	0	0.0225502	0	0	0	0	0	0.129558	0	0.0177378	0	0.660983	1	0	0	0	0.0329496	0	0.0135268	0	0.00467396	0	0	0	0.00190182	0	0.00957028	0	0	0	0.00100369	0	0	0	0.00455115	0	0.000386675	0	0.00191481	0	0	0	0.000370679	0	0.00209504	0	0.00298023	0	0.390384	0	0.0269267	0	0.0021375	0	0.0323257	0	0	0	0.055457	0	0	0	0.00744485	0	0.0703817	6	0.272021	1.72431e-08	3.77579e-06	4	0.0401718	8.43131e-10	1.54195e-08	6	0.0751322	2.51082e-12	4.60215e-11	0	0.196889	0.178718	0.217141	0	0.609465	0.456358	8	0.314767	6.29927e-11	1.39801e-08	4	0.0520817	3.05778e-09	5.56739e-08	8	0.102075	3.02428e-15	5.54328e-14	0	0.212693	0.191595	0.233789	0	0.823529	0.56112	1	0.182096	0.166478	1	0	0.0279298	1	1	1	0.0577218	0.0560875	1	0	0.124374	1	1	0	0.47537	1
ENSG00000100578	KIAA0586	Consensus	1.38691e-11	1.13886e-07	LoF/LoF	17	2.14357	1.5922e-10	8.4321e-07	0	0.000445898	0	0.0068212	0	0.0601682	0	0.00829114	0	0.00444444	0	0.220916	0	0.0186938	0	0.000192901	0	0.0061849	0	0.0063184	0	0.0122365	0	0	0	0.000137638	0	0	0	0.00148272	0	0.0540696	0	0.00963314	15	1.04319	0	0.113419	0	0.00591613	0	0.0950653	0	0.00757849	2	0.218982	0	0	0	0.0112385	0	0.20354	0	0.0346032	15	1.31692	1.38691e-11	1.13886e-07	0	0	0	0.000426439	0	0.0400717	0	0.00299133	0	0	0	0.081708	0	0.00761141	0	0.000192901	0	0.0061849	0	0.0044	0	0.00145849	0	0	0	0	0	0	0	0	0	0.0540696	0	0.00584126	14	0.77668	0	0.040492	0	0.0021375	0	0.0663846	0	0	1	0.141256	0	0	0	0.00779115	0	0.0694475	0	0.00777186	16	1.79389	1.02125e-10	5.59066e-07	0	0	0	0.00298325	0	0.0555356	0	0.00696166	0	0	0	0.177147	0	0.0110823	0	0.000192901	0	0.0061849	0	0.0061424	0	0.00261982	0	0	0	0	0	0	0	0	0	0.0540696	0	0.0091563	15	1.01347	0	0.0947603	0	0.00496613	0	0.0909923	0	0	1	0.15844	0	0	0	0.00871131	0	0.0751833	0	0.015292	1	0.349685	0.29509	1	0	0.000445898	0	0.00383795	0	0.00463255	0	0.00132948	0	0.00444444	0	0.043769	0	0.00761141	0	0	0	0	0	0.000176	0	0.00961668	0	0	0	0.000137638	0	0	0	0.00148272	0	0	0	0.000476837	0	0.0297275	0	0.0186583	0	0.00095	0	0.00407306	0	0.00757849	1	0.0605417	0	0	0	0.00252715	0	0.128357	0	0.0193112	3	1.95346	0.310728	0	0.087396	0	0.383795	0	0.0540712	0	0.00207732	0	0	0	0.11592	0	0.028033	0	0.00173611	0	0.0143229	0	0.000176	0	0.0328418	0	0.000386675	0	0.0111487	0	0.0137382	0	0.00333611	0	0.00445353	0	0.000476837	0	0.239571	0	0.0164369	0	0	0	0.0405167	0	0.00757849	1	0.326592	0	0.0328803	0	0.102989	2	0.432983	16	1.75759	7.82656e-12	1.86283e-09	14	1.09385	1.05541e-12	1.93449e-11	15	1.44015	4.23337e-12	7.74216e-11	1	0.31744	0.0408901	0.0898374	3	2.00106	0.143067	17	2.38949	1.05525e-10	2.31073e-08	15	1.44058	4.252e-12	7.77624e-11	16	2.01415	6.23654e-11	1.1393e-09	1	0.375344	0.0550659	0.109221	4	2.33117	0.0874369	7	1.40476	0.00063469	0.483193	7	0.874332	3.62377e-05	0.114114	7	1.2002	0.000251363	0.32857	0	0.204561	1	1	2	1.40845	0.411081
ENSG00000113555	PCDH12	Consensus	2.20939e-11	1.20949e-07	LoF/LoF	7	0.824998	2.5183e-05	0.0137496	0	0	0	0.00573243	0	0.00149197	0	0.000332323	0	0	0	0.000475454	0	0.00273398	0	0.000771605	0	0	0	0	0	0.000787802	0	0.00154481	0	0.00220222	0	0	0	0.000370679	0	0.000942454	0	0.00107288	5	0.602632	0	0.0270108	0	0	0	0.00906892	0	0.0176118	0	0.0502274	0	0	0	0.00252715	2	0.0697168	0	0.0277445	6	0.0505126	2.20939e-11	1.20949e-07	0	0	0	0.000189528	0	0	0	2.07732e-05	0	0	0	0	0	0.00117283	0	0	0	0	0	0	0	0	0	0.000386675	0	0	0	0	0	0	0	0	0	0	4	0.0118786	0	0.00174778	0	0	0	2.69375e-05	0	0	0	0	0	0	0	0	2	0.0222645	0	0.012825	6	0.148065	1.28926e-08	3.52891e-05	0	0	0	0.00189448	0	0	0	0.000145365	0	0	0	0	0	0.00156116	0	0	0	0	0	0	0	0	0	0.00115814	0	0	0	0	0	0	0	0	0	0	4	0.0981295	0	0.0064207	0	0	0	0.000942687	0	0	0	0	0	0	0	0	2	0.0228936	0	0.0149195	1	0.676933	0.491827	1	0	0	0	0.00383795	0	0.00149197	0	0.000186958	0	0	0	0.000475454	0	0.00117283	0	0.000771605	0	0	0	0	0	0.000787802	0	0.000386675	0	0.00220222	0	0	0	0.000370679	0	0.000942454	0	0.00107288	1	0.504503	0	0.0205901	0	0	0	0.00812624	0	0.0176118	0	0.0502274	0	0	0	0.00252715	0	0.0468233	0	0.012825	1	1.46812	0.769643	0	0.00713436	0	0.0426439	0	0.0571178	0	0.00351066	0	0.00444444	0	0.00190182	0	0.00702356	0	0.000192901	0	0.016059	0	0.000704	0	0.0183776	0	0.0015467	0	0.00220222	0	0.00951249	0	0.0133444	0	0.0261017	0	0.00107288	0	0.231845	0	0.0370775	0	0.0002375	0	0.0532585	0	0.0804468	0	0.223839	0	0.00973502	0	0.2118	1	0.406993	6	0.764154	1.55257e-05	0.00190283	5	0.0483341	1.69905e-11	3.11076e-10	5	0.134726	7.401e-09	1.34902e-07	1	0.629427	0.131683	0.174223	1	1.4558	0.427275	8	0.869891	3.6042e-07	6.3647e-05	6	0.0530268	2.23303e-13	4.09297e-12	6	0.155246	3.76513e-10	6.8553e-09	2	0.714645	0.0359475	0.0895263	1	1.72934	0.515811	4	0.496335	0.00170573	0.69924	3	0.0321581	5.4107e-06	0.0312373	3	0.091395	0.000118827	0.222492	1	0.40494	0.332983	1	1	1.12089	0.67401
ENSG00000115839	RAB3GAP1	Consensus	6.60463e-11	2.7117e-07	LoF/LoF	5	0.23397	4.81039e-06	0.00415795	0	0.00178167	2	0.00596469	0	0.00708602	0	0.000839522	0	0	0	0.00190182	0	0.000780865	0	0	0	0.00401476	0	0.000176	0	0.00421178	0	0	0	0.00123837	0	0.000264236	0	0.0014812	0	0.00209504	0	0.000119209	0	0.0534258	1	0.0155369	0	0.0002375	1	0.00754934	0	0	0	0.0333077	0	0	0	0.000465303	1	0.0778075	0	0.0136846	5	0.024074	6.60463e-11	2.7117e-07	0	0.000445898	2	0.00312621	0	0	0	0	0	0	0	0	0	0.000195312	0	0	0	0	0	0.000176	0	0.00105401	0	0	0	0.000137638	0	0.000264236	0	0.000370679	0	0	0	0	0	0.00618159	1	0.00169571	0	0.0002375	1	0.00136357	0	0	0	0	0	0	0	0.000465303	1	0.00677057	0	0.00158977	5	0.0545735	3.85468e-09	1.26611e-05	0	0.00133577	2	0.00482752	0	0	0	0	0	0	0	0	0	0.000585553	0	0	0	0	0	0.000176	0	0.00315778	0	0	0	0.000687816	0	0.000264236	0	0.00111052	0	0	0	0	0	0.0203976	1	0.00664261	0	0.0002375	1	0.00378456	0	0	0	0	0	0	0	0.000465303	1	0.00836952	0	0.00253117	0	0.179396	1	1	0	0.000445898	0	0.00113717	0	0.00708602	0	0.000839522	0	0	0	0.00190182	0	0.000195312	0	0	0	0.00401476	0	0	0	0.00105401	0	0	0	0.000550554	0	0	0	0.000370679	0	0.00209504	0	0.000119209	0	0.0330282	0	0.0088943	0	0	0	0.00376478	0	0	0	0.0333077	0	0	0	0	0	0.069438	0	0.0111534	2	0.66436	0.143516	0	0.00401308	0	0.0142045	0	0.149277	0	0.00434832	0	0.0154321	0	0.00760726	0	0.000195312	0	0	0	0.00401476	0	0.000704	0	0.0229539	0	0.00966686	1	0.0166543	0	0.000264236	0	0	0	0.000352309	0	0.000119209	0	0.0611471	0	0.00549476	0	0	0	0.0220621	0	0	0	0.15499	0	0.0157051	0	0.000465303	1	0.154687	3	0.202385	5.94878e-05	0.00518857	3	0.01997	6.52183e-09	1.19009e-07	3	0.0410216	1.14181e-07	2.0584e-06	0	0.161364	0.149017	0.190053	2	0.594643	0.0225894	5	0.263647	3.72299e-07	6.50454e-05	5	0.0271237	5.40343e-13	9.89304e-12	5	0.0607757	6.64409e-11	1.2124e-09	0	0.202871	0.183616	0.226578	2	0.709019	0.035248	0	0.152318	1	1	0	0.0167567	1	1	0	0.0382923	1	1	0	0.114026	1	1	2	0.434376	0.0709995
ENSG00000145375	SPATA5	Consensus	2.05373e-10	8.4321e-07	All	10	0.5097	2.05373e-10	8.4321e-07	0	0.000445898	0	0.00232065	1	0.00703454	0	0.000519329	0	0	0	0.0341326	0	0.00175781	0	0.000192901	0	0	0	0	0	0.00306338	0	0	0	0.000820232	0	0.00392225	0	0	0	0.00258883	0	0.000119209	8	0.151717	0	0.00844246	0	0.0002375	1	0.00723525	0	0.0142674	0	0.0140226	0	0.0127201	0	0.0513071	0	0.129518	0	0.0633151	0	0.0893676	1	1	0	0	0	0.000758114	0	0.00140638	0	0	0	0	0	0	0	0	0	0	0	0	0	0	0	0	0	0	0	0.000820232	0	0	0	0	0	0	0	0.000119209	0	0.0149135	0	0.00041282	0	0	0	0.000673438	0	0.0142674	0	0	0	0	0	0	0	0.0384305	0	0.0175661	3	0.15231	0.000525549	0.127997	0	0	0	0.00189421	0	0.00370918	0	0	0	0	0	0	0	0	0	0	0	0	0	0	0	0	0	0	0	0.000820232	0	0	0	0	0	0	0	0.000119209	2	0.0600091	0	0.00309477	0	0	1	0.00363452	0	0.0142674	0	0	0	0	0	0	0	0.0406823	0	0.024079	7	0.35739	1.08168e-07	0.000296073	0	0.000445898	0	0.000426439	1	0.00332536	0	0.000519329	0	0	0	0.0341326	0	0.00175781	0	0.000192901	0	0	0	0	0	0.00306338	0	0	0	0	0	0.00392225	0	0	0	0.00258883	0	0	6	0.091708	0	0.00534768	0	0.0002375	0	0.00360073	0	0	0	0.0140226	0	0.0127201	0	0.0513071	0	0.0888353	0	0.0392361	0	0.511872	1	0	0.000445898	0	0.0648661	0	0.00703627	0	0.00101788	0	0	0	0.014126	0	0.00175781	0	0	0	0	0	0	0	0.00455115	0	0.000386675	0	0.000820232	0	0	0	0	0	0.00258883	0	0	0	0.0491147	0	0.00307717	0	0.0002375	0	0.0149511	0	0.0142674	0	0.0573958	0	0	0	0.0100915	0	0.26514	8	0.453265	1.48119e-09	3.33228e-07	0	0.0830771	0.0797198	0.0891609	2	0.134083	0.000363449	0.00266708	6	0.319182	5.06777e-08	3.57202e-06	0	0.597865	0.450015	10	0.543654	1.86786e-11	4.44577e-09	0	0.0889574	0.0851155	0.0953449	3	0.155234	2.1377e-05	0.000345886	7	0.388419	9.1048e-09	6.41751e-07	0	0.674417	0.490547	3	0.33842	0.0050227	1	0	0.0579096	1	1	1	0.100169	0.0953156	1	2	0.238251	0.0242522	1	0	0.41337	1
ENSG00000115902	SLC1A4	Discordant	4.09955e-10	1.68317e-06	Functional/Functional	9	0.414355	6.83825e-10	1.87174e-06	0	0.0111474	0	0.0136934	3	0.0549965	0	0.0030136	0	0	0	0.010968	0	0	0	0	0	0	0	0	0	0.00306275	0	0	0	0	0	0	0	0	5	0.0690663	0	0.000476837	1	0.138081	0	0.00752099	0	0.0002375	0	0.00819678	0	0	0	0.0603035	0	0	0	0.00252715	0	0.0237273	0	0.00733656	0	0.00632587	1	1	0	0	0	0	0	0	0	0.000399131	0	0	0	0	0	0	0	0	0	0	0	0	0	0.00180893	0	0	0	0	0	0	0	0	0	0	0	0	0	0.00344436	0	0.000232211	0	0	0	0.000441245	0	0	0	0	0	0	0	0	0	0	0	0	0	0.0238274	1	1	0	0	0	0	0	0	0	0.000605352	0	0	0	0	0	0	0	0	0	0	0	0	0	0.00227495	0	0	0	0	0	0	0	0	0	0	0	0	0	0.0182424	0	0.00177969	0	0	0	0.000925023	0	0	0	0	0	0	0	0	0	0	0	0	9	0.390528	4.09955e-10	1.68317e-06	0	0.0111474	0	0.0136934	3	0.0549965	0	0.00240825	0	0	0	0.010968	0	0	0	0	0	0	0	0	0	0.000787802	0	0	0	0	0	0	0	0	5	0.0690663	0	0.000476837	1	0.119838	0	0.0057413	0	0.0002375	0	0.00727176	0	0	0	0.0603035	0	0	0	0.00252715	0	0.0237273	0	0.00733656	3	3.60524	0.69818	0	0.00713436	0	0.170576	0	0.0455425	0	0.0123966	0	0	0	0.010968	0	0.0499998	0	0.00173611	0	0	0	0.004688	0	0.0104144	0	0.00966686	0	0.0269771	0	0.00237812	0	0.00926697	0	0.00692832	0	0.00190735	3	1.78887	0	0.247641	0	0.0059375	0	0.0955964	0	0.110941	0	0.357776	0	0.0426243	0	0.173091	0	0.412185	9	0.373643	1.04113e-11	2.44263e-09	0	0.0053672	0.00535282	0.0119658	0	0.0184485	0.0182794	0.0316469	9	0.355195	6.38059e-12	4.53629e-10	3	3.13055	0.381989	9	0.441521	5.19667e-11	1.18535e-08	0	0.00682333	0.0068001	0.0150347	0	0.0274368	0.0270638	0.0433798	9	0.414084	2.80475e-11	1.99404e-09	3	4.04181	0.574654	5	0.29195	1.387e-05	0.0533835	0	0.00494781	1	1	0	0.0171485	1	1	5	0.274802	1.03943e-05	0.048007	2	2.55351	0.723509
ENSG00000184381	PLA2G6	Consensus	4.53611e-10	1.48993e-06	All	11	0.738379	4.53611e-10	1.48993e-06	0	0.00178167	0	0.0195996	1	0.0309131	0	0.00240819	0	0	1	0.00413289	0	0.0195312	0	0.000192901	0	0	0	0	1	0.00573848	0	0	0	0.00880755	0	0.00237812	0	0.00148272	0	0.0178831	0	0.000476837	5	0.20429	0	0.0113782	0	0	0	0.00992951	0	0.00757849	0	0.0755491	0	0.0186902	0	0.0190324	3	0.186478	0	0.0901272	1	0.0346051	0.0340132	1	0	0.000445898	0	0.000663462	1	0.00373454	0	0.000399131	0	0	0	0.00159277	0	0	0	0	0	0	0	0	0	0	0	0	0	0.000137638	0	0	0	0	0	0	0	0	0	0.00270476	0	2.58012e-05	0	0	0	0	0	0	0	0.00863903	0	0	0	0	0	0.0162621	0	0	4	0.0708422	9.91686e-07	0.000958027	0	0.00133577	0	0.00369088	1	0.00717472	0	0.000564108	0	0	0	0.00254012	0	0	0	0	0	0	0	0	0	0	0	0	0	0.00206326	0	0	0	0	0	0	0	0	3	0.0236355	0	0.00105772	0	0	0	0	0	0	0	0.00997284	0	0	0	0	0	0.0188073	0	0	7	0.667537	6.55305e-06	0.0119579	0	0.000445898	0	0.0159087	0	0.0237384	0	0.00184408	0	0	1	0.00159277	0	0.0195312	0	0.000192901	0	0	0	0	1	0.00573848	0	0	0	0.00674429	0	0.00237812	0	0.00148272	0	0.0178831	0	0.000476837	2	0.180654	0	0.0103205	0	0	0	0.00992951	0	0.00757849	0	0.0655763	0	0.0186902	0	0.0190324	3	0.167671	0	0.0901272	1	3.8598	0.978928	0	0.000445898	0	0.0281215	0	0.185662	0	0.0196187	0	0.129198	0	0.0880763	0	0.0158203	0	0.00173611	0	0	0	0.0044	0	0.0168641	0	0.000386675	0	0.00495499	0	0.0380499	0	0.0181633	0	0.0639914	0	0.00584126	1	1.6388	0	0.179966	0	0.0021375	0	0.177329	0	0.055234	0	0.26395	0	0.190183	0	0.0523699	0	0.678506	9	0.66617	2.59271e-09	5.75407e-07	1	0.0334554	0.000547307	0.00262819	3	0.0633608	6.38384e-07	1.13588e-05	6	0.602809	3.39424e-06	0.000227525	1	3.39666	0.852778	11	0.782112	5.32163e-11	1.19722e-08	1	0.0351112	0.000602158	0.00314026	4	0.0752949	1.89417e-08	3.41097e-07	7	0.706817	8.26388e-07	5.67857e-05	1	4.44569	0.936128	3	0.504094	0.0147	1	1	0.0221724	0.0219284	1	1	0.0473194	0.0462173	1	2	0.456775	0.077391	1	1	2.84292	0.941745
ENSG00000115525	ST3GAL5	Consensus	1.99455e-09	4.09457e-06	All	5	0.0477817	1.99455e-09	4.09457e-06	0	0	0	0.000426439	0	0.000415089	0	0	0	0	0	0.000677835	0	0.00175704	0	0.000192901	0	0	0	0.002172	0	0	0	0	0	0	0	0	0	0	0	0	0	0	2	0.015765	1	0.00570871	0	0	1	0.00205367	0	0	0	0.00723153	0	0	0	0	1	0	0	0.0113815	1	0.00971089	0.00966389	1	0	0	0	0	0	0	0	0	0	0	0	0	0	0.000195312	0	0	0	0	0	0	0	0	0	0	0	0	0	0	0	0	0	0	0	0	0	0.00594805	0	0.00326438	0	0	0	0.000303142	0	0	0	0	0	0	0	0	1	0	0	0	4	0.0157998	2.56392e-09	1.05268e-05	0	0	0	0	0	0	0	0	0	0	0	0	0	0.000975794	0	0	0	0	0	0	0	0	0	0	0	0	0	0	0	0	0	0	0	0	2	0.00995772	1	0.00434795	0	0	0	0.000518308	0	0	0	0	0	0	0	0	1	0	0	0	1	0.031982	0.031476	1	0	0	0	0.000426439	0	0.000415089	0	0	0	0	0	0.000677835	0	0.000781247	0	0.000192901	0	0	0	0.002172	0	0	0	0	0	0	0	0	0	0	0	0	0	0	0	0.0058073	0	0.00136076	0	0	1	0.00153536	0	0	0	0.00723153	0	0	0	0	0	0	0	0.0113815	1	1.671	0.811941	0	0	0	0.00800758	0	0.0511068	0	0.0113373	0	0	0	0.0310659	0	0.00957028	0	0.000192901	0	0	0	0.007548	0	0.0150903	0	0.000386675	0	0.000550554	0	0.000264236	0	0	0	0.00327428	0	0.000476837	1	1.26208	0	0.0444431	0	0.00095	0	0.0621243	0	0	0	0.0789173	0	0	0	0.009248	0	0.0743697	4	0.0400547	8.3099e-10	1.89546e-07	1	0.0085865	3.66537e-05	0.000529431	4	0.0132192	3.32701e-12	6.09136e-11	0	0.0268355	0.0264787	0.07383	1	1.3857	0.403222	5	0.0522681	2.70793e-11	6.3532e-09	1	0.00995648	4.9238e-05	0.000703162	4	0.016629	1.04504e-11	1.91334e-10	1	0.0356391	0.000620182	0.0123607	1	1.82566	0.544754	1	0.0309285	0.0304551	1	0	0.00781956	1	1	0	0.011798	1	1	1	0.0191305	0.0189487	1	1	1.13039	0.677092
ENSG00000092094	OSGEP	Consensus	2.75225e-09	9.04003e-06	Functional/Functional	7	0.243631	8.17109e-09	1.49104e-05	0	0.000445898	1	0.0031261	0	0.00484471	0	0.000519329	0	0.00111111	0	0	0	0.000195312	0	0.000192901	0	0.0061849	0	0	0	0	0	0	0	0.000820232	0	0	0	0.00942107	0	0.000915694	0	0.000476837	6	0.122508	0	0.0033687	0	0	0	0.0026258	0	0	0	0.0462946	0	0	0	0	0	0.0303029	0	0.0102777	0	0.0126062	1	1	0	0	0	0.000284405	0	0	0	0	0	0	0	0	0	0	0	0	0	0.0061849	0	0	0	0	0	0	0	0	0	0	0	0	0	5.72372e-05	0	0	0	0.00575077	0	2.58012e-05	0	0	0	0.000303142	0	0	0	0	0	0	0	0	0	0	0	0	0	0.0360103	1	1	0	0	0	0.000757552	0	0	0	0	0	0	0	0	0	0	0	0	0	0.0061849	0	0	0	0	0	0	0	0	0	0	0	0	0	0.000400559	0	0	0	0.0275535	0	0.00054176	0	0	0	0.000572099	0	0	0	0	0	0	0	0	0	0	0	0	7	0.207621	2.75225e-09	9.04003e-06	0	0.000445898	1	0.00236854	0	0.00484471	0	0.000519329	0	0.00111111	0	0	0	0.000195312	0	0.000192901	0	0	0	0	0	0	0	0	0	0.000820232	0	0	0	0.00942107	0	0.000515135	0	0.000476837	6	0.0949542	0	0.00282694	0	0	0	0.0020537	0	0	0	0.0462946	0	0	0	0	0	0.0303029	0	0.0102777	0	0.165027	1	0	0	0	0.00397852	0	0.00383185	0	8.30926e-05	0	0	0	0.000677835	0	0.000195312	0	0	0	0.0061849	0	0.000176	0	0	0	0.000386675	0	0.000820232	0	0.00169895	0	0.00240733	0	0	0	0.000119209	0	0.0103962	0	0.000350024	0	0	0	0.00545237	0	0.0368902	0	0.0462946	0	0.0186902	0	0.005264	0	0.0211299	7	0.209695	7.69702e-11	1.7804e-08	0	0.011159	0.011097	0.020757	0	0.0319051	0.0314015	0.0459591	7	0.17779	2.11428e-11	1.49668e-09	0	0.147296	0.136962	7	0.254037	3.43339e-10	7.32294e-08	0	0.0128342	0.0127522	0.0235526	0	0.0369887	0.036313	0.0528789	7	0.217048	1.00749e-10	7.13187e-09	0	0.170009	0.156343	7	0.152153	3.27932e-10	5.6797e-06	0	0.0100377	1	1	0	0.0243941	1	1	7	0.127759	9.85853e-11	2.27663e-06	0	0.103522	1
ENSG00000197563	PIGN	Consensus	1.03386e-08	1.69792e-05	All	9	0.569004	1.03386e-08	1.69792e-05	0	0.00178359	0	0.0258489	0	0.00263598	0	0.000519266	0	0	1	0.0120615	0	0.000780865	0	0.000192901	0	0.00100369	0	0.000176	0	0.00105369	0	0.00348007	0	0.00495499	0	0	0	0.000370679	0	0	0	0	4	0.142928	2	0.0295671	0	0	0	0.0247153	0	0.0168911	0	0.0661092	0	0	0	0.00779115	0	0.18354	2	0.0426002	1	0.0465796	0.0455114	1	0	0	0	0.000284405	0	0	0	2.07732e-05	0	0	0	0	0	0.000195312	0	0	0	0	0	0	0	0.000117112	0	0	0	0	0	0	0	0	0	0	0	0	0	0.00820227	0	0.00258012	0	0	0	0.000983181	0	0	0	0.0229383	0	0	0	0	0	0	1	0.0112581	5	0.110697	1.26325e-07	0.00016492	0	0	0	0.00217699	0	0	0	0.000186895	0	0	0	0	0	0.000585553	0	0	0	0	0	0	0	0.000585245	0	0	0	0	0	0	0	0	0	0	0	0	2	0.0490332	2	0.0139181	0	0	0	0.00593344	0	0	0	0.0251683	0	0	0	0	0	0	1	0.0131092	4	0.458307	0.00127771	0.496172	0	0.00178359	0	0.0236719	0	0.00263598	0	0.00033237	0	0	1	0.0120615	0	0.000195312	0	0.000192901	0	0.00100369	0	0.000176	0	0.000468447	0	0.00348007	0	0.00495499	0	0	0	0.000370679	0	0	0	0	2	0.0938945	0	0.015649	0	0	0	0.0187818	0	0.0168911	0	0.0409409	0	0	0	0.00779115	0	0.18354	1	0.0294909	2	1.4246	0.41663	0	0.00713436	0	0.0466764	0	0.00593096	0	0.00531793	0	0	0	0.00576019	0	0.00488279	0	0.000771605	0	0.00100369	0	0.001584	0	0.00749516	0	0.000386675	0	0.0166543	0	0.00105694	0	0.00593086	0	0.000352309	0	0.00190735	2	0.976034	0	0.0807631	0	0	0	0.0221293	0	0.0168911	0	0.103649	0	0.00907168	0	0	0	0.103217	7	0.505745	6.7804e-08	1.44616e-05	1	0.0423952	0.000873676	0.00340817	3	0.0879253	2.32135e-06	4.013e-05	4	0.41782	7.50444e-05	0.00344261	2	1.22352	0.125653	10	0.591548	4.52579e-11	1.04686e-08	1	0.0486364	0.00114509	0.00442803	5	0.119757	3.69784e-09	6.68092e-08	5	0.471791	1.02399e-05	0.000644331	2	1.58363	0.21242	4	0.368841	0.000575176	0.468796	1	0.0286802	0.0282728	1	3	0.0724238	5.99716e-05	0.15388	1	0.296417	0.256523	1	1	0.955359	0.615326
ENSG00000151835	SACS	Consensus	2.38033e-08	7.81842e-05	LoF/LoF	14	6.46329	0.0067785	0.559487	0	0.00713436	1	0.0757984	0	0.0807217	0	0.0284362	0	0.0154321	0	0.0304271	0	0.0163727	0	0.00173611	0	0.00401476	0	0.00158259	0	0.0422745	0	0.00618113	0	0.000550554	0	0.00105694	0	0	0	0.0117715	0	0.00965595	11	4.78795	1	0.282635	0	0.00855	0	0.255347	0	0.0407189	1	0.216143	0	0.00311484	0	0.0422828	0	0.392798	0	0.100613	5	0.0788617	2.38033e-08	7.81842e-05	0	0	0	0.000758114	0	0.00463255	0	8.30926e-05	0	0	0	0.000118864	0	0	0	0	0	0	0	0.000176	0	0.000117112	0	0.000386675	0	0	0	0	0	0	0	0	0	0	3	0.0270069	1	0.00258012	0	0	0	0.00268511	0	0	1	0.0225502	0	0.000779877	0	0.00725637	0	0	0	0.00973072	10	0.881872	3.52637e-08	8.27336e-05	0	0	0	0.0143912	0	0.0236039	0	0.00298913	0	0	0	0.00368277	0	0	0	0	0	0	0	0.000878592	0	0.00433031	0	0.00270106	0	0	0	0	0	0	0	0	0	0	8	0.656281	1	0.0489629	0	0	0	0.0412822	0	0	1	0.0352789	0	0.00233496	0	0.0204152	0	0	0	0.0247403	4	5.58142	0.807358	1	0	0.00713436	1	0.0614072	0	0.0571178	0	0.0254471	0	0.0154321	0	0.0267443	0	0.0163727	0	0.00173611	0	0.00401476	0	0.000704	0	0.0379442	0	0.00348007	0	0.000550554	0	0.00105694	0	0	0	0.0117715	0	0.00965595	3	4.13166	0	0.233672	0	0.00855	0	0.214065	0	0.0407189	0	0.180864	0	0.000779877	0	0.0218677	0	0.392798	0	0.0758728	32	27.2876	0.206645	0	0.256837	7	2.66141	0	0.799849	0	0.160867	0	0.0154321	0	0.309164	2	0.576415	0	0.015625	0	0.0250922	0	0.034496	0	0.135381	0	0.065348	1	0.344096	0	0.165147	0	0.133815	0	0.140117	0	0.0525713	16	14.5988	2	1.57246	0	0.0152	0	1.09329	1	0.295764	1	1.45391	1	0.0779877	1	0.379182	0	1.90939	10	5.32175	0.020528	0.0806341	3	0.0708396	9.91539e-07	1.75475e-05	6	0.704748	9.27586e-06	0.00015068	4	4.617	0.489951	0.502339	29	23.4624	0.109117	15	7.11907	0.00282855	0.0341664	6	0.0828941	4.96308e-12	9.06659e-11	11	0.961829	5.39895e-10	9.81915e-09	4	6.15724	0.73544	0.740308	34	32.6627	0.3641	4	4.20779	0.606038	1	0	0.0454783	1	1	2	0.587173	0.117696	1	2	3.62062	0.876324	1	17	19.1007	0.71568
ENSG00000162430	SEPN1	Consensus	6.45273e-08	0.000105973	LoF/LoF + LoF/Functional	6	0.420113	5.33428e-06	0.00438024	0	0.00474695	0	0.00710338	0	0.0117355	0	0.000747833	0	0.0427545	0	0.00441958	0	0.00273436	0	0	0	0	0	0.000703296	0	0.00421351	0	0.000386675	0	0.00123875	0	0.000264236	0	0.00148272	0	0.00728532	0	0.000119209	3	0.102279	2	0.0155348	0	0.0002375	0	0.0135293	0	0	1	0.106867	0	0	0	0.015604	0	0.0697693	0	0.00635617	3	0.0598228	3.41187e-05	0.0266824	0	0	0	0	0	0.0031739	0	0	0	0.0121605	0	0.00123681	0	0	0	0	0	0	0	0.000176	0	0.000468447	0	0	0	0	0	0.000264236	0	0	0	0.000352309	0	0	2	0.00648774	1	0.00267351	0	0	0	0.000383917	0	0	0	0.0264691	0	0	0	0.00597637	0	0	0	0	5	0.096553	6.45273e-08	0.000105973	0	0	0	0	0	0.00464952	0	0	0	0.0163347	0	0.00170949	0	0	0	0	0	0	0	0.000527296	0	0.00233972	0	0	0	0	0	0.000264236	0	0	0	0.00126644	0	0	3	0.0222329	2	0.00844341	0	0	0	0.00232151	0	0	0	0.0286508	0	0	0	0.00781288	0	0	0	0	1	0.32356	0.276431	1	0	0.00474695	0	0.00710338	0	0.00708602	0	0.000747833	0	0.0264198	0	0.00271009	0	0.00273436	0	0	0	0	0	0.000176	0	0.00187379	0	0.000386675	0	0.00123875	0	0	0	0.00148272	0	0.00601888	0	0.000119209	0	0.0800457	0	0.00709139	0	0.0002375	0	0.0112078	0	0	1	0.0782166	0	0	0	0.00779115	0	0.0697693	0	0.00635617	1	1.34473	0.73939	0	0.04158	0	0.202773	0	0.0551411	0	0.00299133	0	0	0	0.0304491	0	0.0202665	0	0.000771605	0	0.0061849	0	0	0	0.00105401	0	0.000386675	0	0.00344096	0	0.000264236	0	0.00333611	0	0.103247	0	0.00584126	0	0.312481	0	0.0359291	0	0.0021375	0	0.0517904	0	0	0	0.111117	0	0.0269282	0	0.0156117	1	0.311007	3	0.379307	0.000637997	0.0166513	1	0.057324	0.00158156	0.00489521	2	0.0840639	9.29724e-05	0.00119203	1	0.295243	0.035885	0.0848947	1	1.28617	0.368271	6	0.441848	4.43711e-07	7.67059e-05	3	0.0610603	5.5161e-07	9.82547e-06	5	0.10182	1.4184e-09	2.57682e-08	1	0.340028	0.0462345	0.100028	1	1.5648	0.463625	0	0.293288	1	1	0	0.0429697	1	1	0	0.0687469	1	1	0	0.224541	1	1	1	0.965957	0.619381
ENSG00000102452	NALCN	Consensus	5.51722e-08	0.000105973	LoF/LoF + LoF/Functional	6	1.01607	0.00064507	0.13582	0	0	0	0.00800731	0	0.0182385	0	0.0029907	0	0.00111111	0	0.00271009	0	0.00488279	0	0.000769819	0	0	0	0.002172	0	0.00187332	0	0.000386675	0	0.000550554	0	0.00422549	0	0.00148272	1	0.00382745	0	0.000476837	5	0.257342	0	0.0241413	0	0.0002375	0	0.0245936	0	0.0176118	0	0.0789128	0	0.0246603	0	0.0166928	0	0.311598	0	0.206578	4	0.087855	2.31406e-06	0.00308226	0	0	0	4.73821e-05	0	0.00149197	0	8.30926e-05	0	0	0	0	0	0	0	0.000192901	0	0	0	0	0	0.000117112	0	0	0	0	0	0.000264236	0	0	1	0.00139983	0	0	3	0.012465	0	0.00280927	0	0	0	0.000997924	0	0	0	0.027929	0	0.0246603	0	0	0	0.0103742	0	0.00502282	6	0.189786	5.51722e-08	0.000105973	0	0	0	0.00118428	0	0.00494389	0	0.00091339	0	0	0	0	0	0	0	0.000576918	0	0	0	0	0	0.000819311	0	0	0	0	0	0.00184737	0	0	1	0.00242762	0	0	5	0.0819213	0	0.00864202	0	0	0	0.00679105	0	0	0	0.0312545	0	0.0246603	0	0	0	0.0132133	0	0.0105904	0	0.826288	1	1	0	0	0	0.00682302	0	0.0132946	0	0.00207732	0	0.00111111	0	0.00271009	0	0.00488279	0	0.000192901	0	0	0	0.002172	0	0.00105401	0	0.000386675	0	0.000550554	0	0.00237812	0	0.00148272	0	0.00139983	0	0.000476837	0	0.175421	0	0.0154993	0	0.0002375	0	0.0178026	0	0.0176118	0	0.0476583	0	0	0	0.0166928	0	0.298385	0	0.195988	2	1.62156	0.482006	0	0.0111474	0	0.259464	0	0.0807465	0	0.00600344	0	0.01	0	0.00854879	1	0.0330077	0	0.00173611	0	0.00100369	0	0.007548	0	0.00948606	0	0.00966686	0	0.00880886	0	0.0169111	0	0.00593086	0	0.0430978	0	0.00298023	0	0.439257	0	0.0435743	0	0.0021375	0	0.0412745	0	0	0	0.108098	0	0.169206	0	0.0519829	1	0.249943	6	0.936865	5.56829e-05	0.00510883	4	0.0817816	2.84792e-08	5.17955e-07	6	0.16425	5.54315e-10	1.01263e-08	0	0.772616	0.538196	0.548075	2	1.54103	0.201522	6	1.0527	0.000113962	0.00783093	4	0.090499	4.6916e-08	8.48569e-07	6	0.212527	3.22721e-09	5.83706e-08	0	0.840175	0.568365	0.58085	2	1.90869	0.298626	0	0.605119	1	1	0	0.0555938	1	1	0	0.121921	1	1	0	0.483197	1	1	2	1.10136	0.301468
ENSG00000160213	CSTB	Consensus	6.31877e-08	0.000105973	LoF/LoF + LoF/Functional	3	0.0118041	2.71707e-07	0.000318732	0	0	0	0.000284405	0	0	0	0	0	0	0	0	0	0.000195312	0	0	0	0	0	0	0	0.000787802	0	0	0	0	0	0	0	0	0	0	0	0	3	0.0104838	0	2.58012e-05	0	0	0	2.69375e-05	0	0	0	0	0	0	0	0	0	0	0	0	2	0.00663796	2.1934e-05	0.0180111	0	0	0	0	0	0	0	0	0	0	0	0	0	0	0	0	0	0	0	0	0	0	0	0	0	0	0	0	0	0	0	0	0	0	2	0.00661216	0	2.58012e-05	0	0	0	0	0	0	0	0	0	0	0	0	0	0	0	0	3	0.00725073	6.31877e-08	0.000105973	0	0	0	0	0	0	0	0	0	0	0	0	0	0	0	0	0	0	0	0	0	0	0	0	0	0	0	0	0	0	0	0	0	0	3	0.00722493	0	2.58012e-05	0	0	0	0	0	0	0	0	0	0	0	0	0	0	0	0	0	0.00455334	1	1	0	0	0	0.000284405	0	0	0	0	0	0	0	0	0	0.000195312	0	0	0	0	0	0	0	0.000787802	0	0	0	0	0	0	0	0	0	0	0	0	0	0.00325889	0	0	0	0	0	2.69375e-05	0	0	0	0	0	0	0	0	0	0	0	0	0	0.0853229	1	0	0.00178359	0	0.0142045	0	0.000912412	0	8.30926e-05	0	0	0	0.00274481	0	0.000781247	0	0	0	0	0	0	0	0	0	0.00348007	0	0.00220222	0	0	0	0	0	0	0	0	0	0.00747168	0	0	0	0	0	0.000242438	0	0	0	0	0	0	0	0.01152	0	0.0398969	2	0.010961	2.17684e-07	4.41361e-05	2	0.00644249	4.43518e-08	8.03962e-07	2	0.00698489	5.65006e-08	1.02305e-06	0	0.00397608	0.00396819	0.0272761	0	0.0851871	0.0816596	3	0.0120184	8.61009e-10	1.81286e-07	2	0.0066993	4.98604e-08	9.00834e-07	3	0.00732805	1.19453e-10	2.17734e-09	0	0.00469039	0.00467941	0.0328434	0	0.0940028	0.0897198	0	0.0088581	1	1	0	0.00459528	1	1	0	0.00497914	1	1	0	0.00387896	1	1	0	0.0575323	1
ENSG00000161513	FDXR	Discordant	7.8584e-08	0.000117326	All	8	0.515727	7.8584e-08	0.000117326	0	0.000445898	0	0.00800659	4	0.0626323	0	0.00184408	0	0.00111111	0	0.00271009	0	0.00312384	0	0	0	0	0	0	0	0.00292717	0	0	0	0.00343871	0	0.00237812	0	0.00554769	0	0.0166343	0	0.00107288	3	0.104247	0	0.0249313	0	0.0002375	0	0.013242	1	0.0243007	0	0.0847129	0	0.0150238	0	0.00313929	0	0.120908	0	0.0131123	0	0.0234025	1	1	0	0	0	0.000189528	0	0.000788991	0	0	0	0	0	0	0	0.000195312	0	0	0	0	0	0	0	0.000117112	0	0	0	0.000550554	0	0	0	0	0	0	0	0	0	0.00349033	0	0.000281588	0	0	0	0.00036823	0	0	0	0.013574	0	0	0	0.000465303	0	0	0	0.00338157	3	0.0526742	2.34157e-05	0.0109873	0	0	0	0.00227335	0	0.00325137	0	0	0	0	0	0	0	0.00136604	0	0	0	0	0	0	0	0.00105338	0	0	0	0.00219996	0	0	0	0	0	0	0	0	3	0.01835	0	0.00146679	0	0	0	0.00327439	0	0	0	0.0146633	0	0	0	0.00139399	0	0	0	0.00338157	5	0.463053	0.000120875	0.116772	0	0.000445898	0	0.00573324	4	0.0593809	0	0.00184408	0	0.00111111	0	0.00271009	0	0.00175781	0	0	0	0	0	0	0	0.00187379	0	0	0	0.00123875	0	0.00237812	0	0.00554769	0	0.0166343	0	0.00107288	0	0.0858965	0	0.0234645	0	0.0002375	0	0.00996764	1	0.0243007	0	0.0700496	0	0.0150238	0	0.0017453	0	0.120908	0	0.00973072	1	0.886915	0.588075	0	0.000445898	0	0.0153518	0	0.0531235	0	0.005848	0	0.00111111	0	0	0	0.00957028	0	0.000192901	0	0	0	0.001584	0	0.00421603	0	0.000386675	0	0.00123875	0	0.000264236	0	0	0	0.0373924	0	0.00762939	0	0.155916	0	0.0151503	0	0	0	0.0297045	0	0	0	0.293868	0	0	0	0.00930773	1	0.244613	5	0.457421	8.60991e-06	0.00117173	0	0.0192118	0.0190284	0.0298932	1	0.0427042	0.000886275	0.00433839	4	0.414716	7.24841e-05	0.00334384	1	0.820316	0.198528	8	0.535022	6.12319e-09	1.27293e-06	0	0.023796	0.0235151	0.0358186	3	0.055886	3.8869e-07	6.83453e-06	5	0.479136	1.11645e-05	0.000699829	1	1.00657	0.26666	6	0.340999	1.63171e-06	0.0125603	0	0.0143257	1	1	2	0.0331504	0.00053748	0.459705	4	0.307849	0.000292913	0.349875	0	0.596972	1
ENSG00000163703	CRELD1	NA	8.90942e-08	0.000121933	All	6	0.206042	8.90942e-08	0.000121933	0	0	0	0.00170553	0	0.00140626	0	8.30926e-05	0	0	0	0.00854879	0	0	0	0.000192901	0	0	0	0.000176	0	0.00046829	0	0	0	0.00191462	0	0.00105694	0	0	0	0	0	0.000119209	3	0.113701	1	0.00626634	0	0	1	0.00815099	0	0	0	0.0255721	0	0	1	0.020992	0	0.00737117	0	0.00831695	0	0.0618027	1	1	0	0	0	0	0	0.000538581	0	0	0	0	0	0.00854879	0	0	0	0	0	0	0	0	0	0.000117112	0	0	0	0.000820232	0	0	0	0	0	0	0	0	0	0.0355015	0	0.00117102	0	0	0	0.00242884	0	0	0	0.0126767	0	0	0	0	0	0	0	0	4	0.111	5.78868e-06	0.0038027	0	0	0	0	0	0.000867676	0	0	0	0	0	0.00854879	0	0	0	0	0	0	0	0	0	0.000351178	0	0	0	0.00109439	0	0	0	0	0	0	0	0	2	0.0802822	1	0.00302658	0	0	1	0.0039333	0	0	0	0.0128954	0	0	0	0	0	0	0	0	2	0.0950428	0.00424034	0.916303	0	0	0	0.00170553	0	0.000538581	0	8.30926e-05	0	0	0	0	0	0	0	0.000192901	0	0	0	0.000176	0	0.000117112	0	0	0	0.000820232	0	0.00105694	0	0	0	0	0	0.000119209	1	0.0334189	0	0.00323976	0	0	0	0.00421769	0	0	0	0.0126767	0	0	1	0.020992	0	0.00737117	0	0.00831695	3	0.987522	0.0780206	0	0.000445898	0	0.0258494	0	0.00598508	0	0.00132948	0	0	0	0.00636608	0	0.000781247	0	0	0	0	0	0.000176	0	0.00187379	0	0.0015467	0	0.000820232	0	0.000264236	0	0	0	5.72372e-05	0	0.000476837	0	0.0481977	0	0.0108689	0	0.0002375	0	0.0224674	0	0.050223	1	0.301373	0	0.0447847	0	0.000465303	2	0.462933	4	0.175379	1.19501e-06	0.000223019	0	0.0530372	0.0516553	0.0622129	2	0.0926328	0.000123606	0.00147071	2	0.0827464	8.87566e-05	0.00375683	3	0.994379	0.0186455	7	0.218723	1.06979e-10	2.31174e-08	0	0.0643388	0.0623127	0.0733593	5	0.115708	3.01872e-09	5.472e-08	2	0.103015	0.000168686	0.00612124	3	1.10895	0.0264075	6	0.139167	8.95668e-09	0.000124102	0	0.0414582	1	1	4	0.07459	1.21515e-06	0.010523	2	0.0645771	0.00199747	0.764546	2	0.694328	0.153836
ENSG00000170852	KBTBD2	NA	1.21438e-07	0.00016492	LoF/LoF + LoF/Functional	2	0.0326288	0.000520881	0.121716	0	0	0	0.000189528	0	0.00596536	0	0.00033237	0	0	0	0.000118864	1	0.00273436	0	0	0	0	0	0	0	0	0	0	0	0	0	0	0	0	0	0	0	0	1	0.00347748	0	0.00027262	0	0	0	0.000383917	0	0	0	0	0	0	0	0.0112404	0	0	0	0.00791395	0	0.000243836	1	1	0	0	0	0	0	0	0	0	0	0	0	0.000118864	0	0	0	0	0	0	0	0	0	0	0	0	0	0	0	0	0	0	0	0	0	0	0	9.91708e-05	0	2.58012e-05	0	0	0	0	0	0	0	0	0	0	0	0	0	0	0	0	2	0.000492905	1.21438e-07	0.00016492	0	0	0	0	0	0	0	0	0	0	0	0.000118864	1	0	0	0	0	0	0	0	0	0	0	0	0	0	0	0	0	0	0	0	0	0	1	0.00034824	0	2.58012e-05	0	0	0	0	0	0	0	0	0	0	0	0	0	0	0	0	0	0.0321359	1	1	0	0	0	0.000189528	0	0.00596536	0	0.00033237	0	0	0	0	0	0.00273436	0	0	0	0	0	0	0	0	0	0	0	0	0	0	0	0	0	0	0	0	0	0.00312924	0	0.000246819	0	0	0	0.000383917	0	0	0	0	0	0	0	0.0112404	0	0	0	0.00791395	0	0.681784	1	0	0.0104368	0	0.00928689	0	0.00724692	0	0	0	0.00111111	0	0.00582431	0	0.00273436	0	0.000192901	0	0	0	0	0	0.000117112	0	0.000386675	0	0.0111487	0	0.0129475	0	0.00333611	0	0.0015326	0	0.000119209	0	0.109893	0	0.00233672	0	0.0002375	0	0.0131991	0	0	0	0.0592272	0	0	0	0.0234037	0	0.407065	1	0.030959	0.000469453	0.0150289	0	0.000183265	0.000183248	0.00147596	1	0.00037964	7.20452e-08	1.30165e-06	0	0.0305794	0.0301166	0.0781365	0	0.791976	0.547051	2	0.0371135	8.28643e-06	0.00110641	0	0.000263129	0.000263094	0.0020665	2	0.000521253	2.35953e-11	4.31521e-10	0	0.0365923	0.0359309	0.0895153	0	0.861846	0.577618	2	0.0152717	0.000115432	0.222492	0	0.000187972	1	1	2	0.000368013	6.77e-08	0.000781698	0	0.0149037	1	1	0	0.525319	1
ENSG00000127980	PEX1	Consensus	1.30547e-07	0.00016492	LoF/LoF + LoF/Functional	8	1.45067	0.000135473	0.0489057	0	0.00400924	0	0.0485166	0	0.0443427	0	0.00467119	0	0.0121605	0	0.0449526	0	0.00312193	0	0.000192901	0	0	0	0.000176	0	0.0128355	0	0.0139203	0	0.0460345	0	0.000264236	0	0.00593086	0	0.0185449	0	0.000119209	7	0.425413	0	0.0341379	0	0.0002375	0	0.0311274	0	0	0	0.0817338	0	0.00907168	0	0.0097133	0	0.386722	1	0.212721	4	0.10961	5.51026e-06	0.006033	0	0.000445898	0	0.000189528	0	0.00596536	0	0.00033237	0	0	0	0.00291372	0	0.000781247	0	0	0	0	0	0	0	0	0	0	0	0.00191481	0	0	0	0	0	0	0	0	4	0.0644783	0	0.00452698	0	0.0002375	0	0.001724	0	0	0	0.0081904	0	0	0	0	0	0.0133772	0	0.00453238	7	0.367587	1.30547e-07	0.00016492	0	0.00222564	0	0.00587269	0	0.0153137	0	0.00215764	0	0	0	0.0052584	0	0.00234068	0	0	0	0	0	0	0	0	0	0	0	0.00958594	0	0	0	0	0	0	0	0	7	0.256453	0	0.0175558	0	0.0002375	0	0.0129176	0	0	0	0.00997204	0	0	0	0	0	0.0171194	0	0.0105764	1	1.08308	0.66145	1	0	0.00178359	0	0.0426439	0	0.029029	0	0.00251355	0	0.0121605	0	0.0396942	0	0.000781247	0	0.000192901	0	0	0	0.000176	0	0.0128355	0	0.0139203	0	0.0364485	0	0.000264236	0	0.00593086	0	0.0185449	0	0.000119209	0	0.16896	0	0.0165821	0	0	0	0.0182098	0	0	0	0.0717617	0	0.00907168	0	0.0097133	0	0.369602	1	0.202145	6	2.91152	0.0752617	1	0.087396	1	0.659749	0	0.0471945	0	0.00531793	0	0.0121605	1	0.179745	0	0.0382811	0	0.000771605	0	0	0	0.008624	0	0.0128355	0	0	0	0.00191481	0	0.000264236	0	0.00926697	0	0.0128784	0	0.0144243	1	0.932845	0	0.0435006	0	0.0038	0	0.115797	0	0.0936895	0	0.296081	0	0.00376493	0	0.0111092	2	0.32011	7	1.26267	5.26e-05	0.00496466	4	0.0928923	5.33503e-08	9.66011e-07	7	0.297235	1.16071e-09	2.11803e-08	0	0.965433	0.619182	0.626005	5	2.66001	0.0535729	8	1.62174	5.026e-05	0.00468989	4	0.121885	2.02545e-07	3.62352e-06	7	0.437352	2.25273e-08	4.04777e-07	1	1.18439	0.331724	0.360168	6	3.39783	0.0576978	1	0.970615	0.62115	1	0	0.0753943	1	1	0	0.251273	1	1	1	0.719342	0.512927	1	4	2.07838	0.157289
ENSG00000140471	LINS	Consensus	1.53518e-07	0.000360176	LoF/LoF	4	0.113528	6.32163e-06	0.0047678	0	0	0	0.00113713	0	0.000164749	0	8.30926e-05	0	0	0	0.000475454	0	0.000195312	0	0	0	0	0	0	0	0	0	0	0	0.00328298	0	0	0	0	0	0.000915796	0	0	4	0.0227292	0	0.000103198	0	0	0	0.000969565	0	0	0	0.0181137	0	0	0	0.00252715	0	0.0523868	0	0.0104436	4	0.0442007	1.53518e-07	0.000360176	0	0	0	0.000284405	0	0	0	8.30926e-05	0	0	0	0	0	0	0	0	0	0	0	0	0	0	0	0	0	0.00191481	0	0	0	0	0	0	0	0	4	0.0154897	0	2.58012e-05	0	0	0	0.000673438	0	0	0	0.00723153	0	0	0	0.00252715	0	0.0115754	0	0.00439539	4	0.049839	2.47038e-07	0.00028443	0	0	0	0.000473664	0	0	0	8.30926e-05	0	0	0	0	0	0	0	0	0	0	0	0	0	0	0	0	0	0.00246275	0	0	0	0	0	0	0	0	4	0.019756	0	7.73971e-05	0	0	0	0.000942627	0	0	0	0.00723153	0	0	0	0.00252715	0	0.0118894	0	0.00439539	0	0.0636888	1	1	0	0	0	0.000663462	0	0.000164749	0	0	0	0	0	0.000475454	0	0.000195312	0	0	0	0	0	0	0	0	0	0	0	0.000820232	0	0	0	0	0	0.000915796	0	0	0	0.00297321	0	2.58012e-05	0	0	0	2.69375e-05	0	0	0	0.0108822	0	0	0	0	0	0.0404975	0	0.00604821	2	2.20783	0.647334	0	0.0111474	0	0.178729	0	0.0395809	0	0.00749911	0	0.00111111	0	0.0866515	0	0.0439451	0	0.000771605	0	0.0143229	0	0.000176	0	0.0154898	0	0	0	0.00492699	0	0.000264236	0	0	0	0.000915796	0	0.00190735	2	0.932793	0	0.0968335	0	0.0021375	0	0.121649	0	0.0368902	0	0.431928	0	0.033723	0	0.0117751	0	0.132661	3	0.100645	3.94508e-06	0.000653008	3	0.0395116	9.83943e-08	1.77185e-06	3	0.0441795	1.53227e-07	2.75624e-06	0	0.0564658	0.0549012	0.104411	0	1.84779	0.842415	4	0.115064	1.52729e-07	2.95091e-05	4	0.0465596	1.75397e-09	3.19705e-08	4	0.0525165	3.18644e-09	5.76966e-08	0	0.062547	0.0606311	0.114759	2	2.48714	0.452885	0	0.0704479	1	1	0	0.0290408	1	1	0	0.0328082	1	1	0	0.0376397	1	1	1	1.49187	0.775048
ENSG00000140521	POLG	Consensus	2.11277e-07	0.000266908	All	22	5.77972	2.11277e-07	0.000266908	0	0.00713436	0	0.163425	0	0.0659627	0	0.0174698	0	0	1	0.165674	0	0.00957028	0	0.00173611	0	0.00100369	0	0.007548	0	0.00573754	0	0.0015467	0	0.0550554	0	0.0169058	0	0	0	0.00366318	0	0.00107288	13	3.54807	0	0.147515	0	0.0059375	7	0.32467	0	0.0539615	1	0.348568	0	0.0604271	0	0.0234037	0	0.514603	0	0.229058	0	0.0491554	1	1	0	0	0	0.00265295	0	0.00261326	0	2.07732e-05	0	0	0	0	0	0	0	0	0	0	0	0	0	0.000117112	0	0	0	0	0	0.000264236	0	0	0	0	0	0	0	0.00376765	0	0.000350024	0	0	0	0.00148502	0	0	0	0	0	0	0	0	0	0.0246654	0	0.0132189	2	0.305496	0.0381655	1	0	0	0	0.0215429	0	0.00975149	0	0.00118363	0	0	0	0	0	0	0	0	0	0	0	0	0	0.00152151	0	0	0	0	0	0.00395822	0	0	0	0	0	0	2	0.187244	0	0.0117009	0	0	0	0.0163168	0	0	0	0	0	0	0	0	0	0.0303013	0	0.0219751	20	5.47423	1.3545e-06	0.00278062	0	0.00713436	0	0.141882	0	0.0562112	0	0.0162862	0	0	1	0.165674	0	0.00957028	0	0.00173611	0	0.00100369	0	0.007548	0	0.00421603	0	0.0015467	0	0.0550554	0	0.0129475	0	0	0	0.00366318	0	0.00107288	11	3.36083	0	0.135814	0	0.0059375	7	0.308353	0	0.0539615	1	0.348568	0	0.0604271	0	0.0234037	0	0.484302	0	0.207083	7	3.65819	0.0781731	0	0.0642093	0	0.163443	1	0.135204	0	0.019963	0	0.0121605	0	0.0531864	0	0.063281	0	0.00173611	0	0	0	0.010752	0	0.0168641	0	0.00966686	0	0.0397775	0	0.00660589	0	0.00593086	0	0.00206054	0	0.00107288	4	1.14702	0	0.0759945	0	0.0152	0	0.116618	0	0.0109229	1	0.515492	0	0.0388325	0	0.114736	1	1.01745	14	4.92364	0.000192614	0.00970337	0	0.0439643	0.0430119	0.0540504	2	0.252236	0.00221635	0.00739373	12	4.6714	0.00112143	0.0140168	8	3.91346	0.018897	22	6.3302	2.52247e-07	4.76166e-05	0	0.0500724	0.0488395	0.0605534	2	0.333677	0.00483132	0.0135354	20	5.99653	1.44222e-06	9.78744e-05	8	4.88715	0.0609758	4	3.72395	0.510834	1	0	0.0341	1	1	1	0.204394	0.184859	1	3	3.51956	0.682755	1	6	2.90709	0.0748421
ENSG00000099940	SNAP29	Consensus	6.45592e-07	0.00117806	LoF/LoF	4	0.138363	1.36743e-05	0.00898294	0	0.000445898	0	0.012595	0	0.00383178	0	8.30926e-05	0	0	1	0.00441985	0	0.00215034	0	0.000192901	0	0	0	0	0	0.000787802	0	0	0	0.000137638	0	0.00951249	0	0	0	0	0	0	0	0.00711517	0	0.00027262	0	0	0	0.00107082	0	0	1	0.0412666	0	0	0	0.005264	1	0.0331655	1	0.0160514	4	0.0635412	6.45592e-07	0.00117806	0	0	0	0	0	0.00060204	0	0	0	0	1	0.00441985	0	0.00215034	0	0	0	0	0	0	0	0	0	0	0	0	0	0	0	0	0	0	0	0	0	0.000618052	0	0	0	0	0	0	0	0	1	0.00998492	0	0	0	0.005264	1	0.0331655	1	0.00733656	4	0.0649756	7.05081e-07	0.000723721	0	0	0	0	0	0.000930637	0	0	0	0	1	0.00441985	0	0.00215034	0	0	0	0	0	0	0	0	0	0	0	0	0	0	0	0	0	0	0	0	0	0.00106052	0	0	0	0	0	0	0	0	1	0.0106482	0	0	0	0.005264	1	0.0331655	1	0.00733656	0	0.0733873	1	1	0	0.000445898	0	0.012595	0	0.00290115	0	8.30926e-05	0	0	0	0	0	0	0	0.000192901	0	0	0	0	0	0.000787802	0	0	0	0.000137638	0	0.00951249	0	0	0	0	0	0	0	0.00605465	0	0.00027262	0	0	0	0.00107082	0	0	0	0.0306184	0	0	0	0	0	0	0	0.00871486	0	0.682596	1	0	0	0	0.00397852	0	0.00593974	0	0.00351066	0	0	0	0.00271009	0	0.00761141	0	0	0	0	0	0.000704	0	0.00455115	0	0	0	0.00220222	0	0.000264236	0	0	0	0.00228452	0	0.00298023	0	0.484696	0	0.0241773	0	0.0002375	0	0.0112088	0	0.0209563	0	0.0412669	0	0	0	0.00252715	0	0.0607895	4	0.130996	2.88255e-07	5.77318e-05	4	0.0611013	6.74487e-09	1.22942e-07	4	0.0623829	7.47457e-09	1.36092e-07	0	0.0686132	0.0663123	0.11519	0	0.588605	0.444899	4	0.148524	5.32286e-07	9.01209e-05	4	0.063699	8.28794e-09	1.50567e-07	4	0.065219	9.31331e-09	1.67895e-07	0	0.083305	0.0799295	0.132734	0	0.766775	0.535491	0	0.0774577	1	1	0	0.0340895	1	1	0	0.0350679	1	1	0	0.0423898	1	1	0	0.427167	1
ENSG00000085382	HACE1	Consensus	9.92351e-07	0.00162974	LoF/LoF	4	0.32051	0.000340726	0.0927087	0	0	0	0.00118428	0	0.00289751	0	0.00051914	0	0	0	0.000677835	0	0.000780865	0	0	0	0	0	0	0	0	0	0.000386675	0	0.000550554	0	0.000264236	0	0	0	0.000352309	0	0	1	0.0162806	0	0.00534768	0	0.0002375	0	0.00486943	0	0	0	0.0548475	0	0	0	0.0142067	3	0.180554	0	0.0365538	4	0.0708543	9.92351e-07	0.00162974	0	0	0	0.000189528	0	0.00149197	0	8.30926e-05	0	0	0	0	0	0.000195312	0	0	0	0	0	0	0	0	0	0.000386675	0	0	0	0	0	0	0	0	0	0	1	0.00309137	0	0	0	0	0	0	0	0	0	0	0	0	0	0	3	0.0654164	0	0	4	0.081231	1.70017e-06	0.00146957	0	0	0	0.000757844	0	0.0019851	0	0.000332182	0	0	0	0	0	0.000585553	0	0	0	0	0	0	0	0	0	0.000386675	0	0	0	0	0	0	0	0	0	0	1	0.00789932	0	0	0	0	0	0	0	0	0	0	0	0	0	0	3	0.0692843	0	0	0	0.239279	1	1	0	0	0	0.000426439	0	0.000912412	0	0.000186958	0	0	0	0.000677835	0	0.000195312	0	0	0	0	0	0	0	0	0	0	0	0.000550554	0	0.000264236	0	0	0	0.000352309	0	0	0	0.00838126	0	0.00534768	0	0.0002375	0	0.00486943	0	0	0	0.0548475	0	0	0	0.0142067	0	0.111269	0	0.0365538	0	0.643899	1	0	0	0	0.0121298	0	0.0165096	0	0.00207732	0	0	0	0.00413395	0	0.00175781	0	0.000192901	0	0	0	0.000176	0	0.00573848	0	0.00618679	0	0.0166543	0	0.00105694	0	0.00333611	0	0.0172862	0	0.000119209	0	0.0805965	0	0.0035674	0	0	0	0.00755101	0	0	0	0.155596	0	0.0157051	0	0.0117708	0	0.281757	4	0.306062	1.73584e-05	0.00209615	4	0.0701866	1.33878e-08	2.43757e-07	4	0.0794185	2.46441e-08	4.46721e-07	0	0.226644	0.202795	0.238404	0	0.717177	0.511872	4	0.322592	2.22736e-05	0.00259432	4	0.0703103	1.35048e-08	2.44801e-07	4	0.0841299	3.27456e-08	5.87097e-07	0	0.238462	0.212161	0.251986	0	0.787337	0.544945	0	0.183546	1	1	0	0.0345584	1	1	0	0.041205	1	1	0	0.142341	1	1	0	0.469889	1
ENSG00000131652	THOC6	Consensus	1.22268e-06	0.00278062	Functional/Functional	5	0.208368	2.75265e-06	0.00301378	0	0.000445898	0	0.00113717	0	0.0115979	0	8.30926e-05	0	0.0066358	0	0.0230095	0	0.000781247	0	0	0	0	0	0.000176	0	0.000468447	0	0	0	0.00150283	0	0	0	0	0	0.0015326	0	0	4	0.0508019	0	0.00267346	0	0	0	0.00656462	0	0	0	0.0685973	0	0	0	0	0	0.0258659	1	0.00649413	0	0.0240531	1	1	0	0	0	0	0	0	0	0	0	0	0	0	0	0	0	0	0	0	0	0	0	0	0	0	0	0	0	0	0	0	0	0	0	0	0	0.00191469	0	0.000153695	0	0	0	0	0	0	0	0.0219848	0	0	0	0	0	0	0	0	0	0.0321596	1	1	0	0	0	0	0	0	0	0	0	0	0	0	0	0	0	0	0	0	0	0	0	0	0	0	0	0	0	0	0	0	0	0	0	0	0	0.00789869	0	0.000514637	0	0	0	0	0	0	0	0.0237463	0	0	0	0	0	0	0	0	5	0.176208	1.22268e-06	0.00278062	0	0.000445898	0	0.00113717	0	0.0115979	0	8.30926e-05	0	0.0066358	0	0.0230095	0	0.000781247	0	0	0	0	0	0.000176	0	0.000468447	0	0	0	0.00150283	0	0	0	0	0	0.0015326	0	0	4	0.0429032	0	0.00215883	0	0	0	0.00656462	0	0	0	0.0448511	0	0	0	0	0	0.0258659	1	0.00649413	0	0.769139	1	0	0.00178359	0	0.012595	0	0.246054	0	0.0151436	0	0.0066358	0	0.00271009	0	0.00488279	0	0.000192901	0	0	0	0.000176	0	0.00573848	0	0.00281975	0	0.00765177	0	0.000264236	0	0.000370679	0	0.0287848	0	0.00190735	0	0.169629	0	0.00709139	0	0	0	0.021788	0	0.0209563	0	0.106809	0	0.0328803	0	0.005264	0	0.0670105	4	0.192051	1.8559e-06	0.000334939	0	0.0237911	0.0235103	0.0349136	0	0.030595	0.0301317	0.0447099	4	0.161456	7.99407e-07	5.49317e-05	0	0.769135	0.536586	5	0.220404	1.31856e-07	2.57794e-05	0	0.0251388	0.0248255	0.0372133	0	0.0336637	0.0331034	0.0496445	5	0.18674	5.0199e-08	3.50816e-06	0	1.07596	0.659031	4	0.127414	9.91946e-06	0.048007	0	0.0143891	1	1	0	0.0198594	1	1	4	0.107555	5.11693e-06	0.0312373	0	0.575091	1
ENSG00000132600	PRMT7	Consensus	1.26927e-06	0.00115807	LoF/LoF + LoF/Functional	7	0.836061	2.7381e-05	0.0137496	0	0.000445898	0	0.0208951	1	0.0479119	0	0.00840628	0	0.00111111	0	0.0176569	1	0.0555748	0	0	0	0.0244141	0	0.000176	0	0.0128344	0	0	0	0.00492643	0	0	0	0	0	0	0	0.000476604	2	0.313741	0	0.0377591	0	0.0002375	0	0.0121713	0	0	0	0.0627719	0	0	1	0.0475533	2	0.130581	0	0.0364167	2	0.0924381	0.00401802	0.610999	0	0	0	4.73821e-05	0	0.00205261	0	0.000839522	0	0	0	0	0	0	0	0	0	0	0	0	0	0.000787802	0	0	0	0.000820232	0	0	0	0	0	0	0	0.000119209	0	0.0133075	0	0.00245833	0	0	0	0.000983181	0	0	0	0.0153685	0	0	0	0	2	0.0556538	0	0	5	0.177571	1.26927e-06	0.00115807	0	0	0	0.00194222	1	0.00821151	0	0.00174655	0	0	0	0	0	0	0	0	0	0	0	0	0	0.00241997	0	0	0	0.0016427	0	0	0	0	0	0	0	0.000357395	2	0.07731	0	0.00677973	0	0	0	0.00356592	0	0	0	0.0160173	0	0	0	0	2	0.057578	0	0	2	0.658489	0.141512	1	0	0.000445898	0	0.0189528	0	0.0397004	0	0.00665973	0	0.00111111	0	0.0176569	1	0.0555748	0	0	0	0.0244141	0	0.000176	0	0.0104144	0	0	0	0.00328373	0	0	0	0	0	0	0	0.000119209	0	0.236431	0	0.0309794	0	0.0002375	0	0.00860535	0	0	0	0.0467546	0	0	1	0.0475533	0	0.0730026	0	0.0364167	2	3.04403	0.807332	0	0.00401308	0	0.0455342	0	0.117116	0	0.0183119	0	0	0	0.113671	0	0.105517	0	0	0	0.0143229	0	0.006336	0	0.0183776	0	0.0015467	0	0.0241115	0	0	0	0.00148272	0	0.0572488	0	0.0144243	2	1.08347	0	0.103358	0	0.0059375	0	0.175374	0	0.067801	0	0.641455	0	0.00311951	0	0.0587206	0	0.362775	7	0.727511	1.02217e-06	0.000195199	2	0.0873002	0.000103877	0.0010811	5	0.155475	1.71724e-08	3.11628e-07	2	0.572036	0.020443	0.0658304	2	2.72506	0.512495	7	0.879672	4.08495e-06	0.000626983	2	0.0867673	0.000102027	0.0011909	5	0.186463	4.97655e-08	8.88368e-07	2	0.693209	0.0333206	0.0862916	3	3.46018	0.454751	2	0.547985	0.105089	1	0	0.0565306	1	1	1	0.113564	0.107353	1	1	0.434421	0.35236	1	1	2.0754	0.874494
ENSG00000198954	KIAA1279	Consensus	1.8081e-06	0.0026995	LoF/LoF	3	0.23696	0.00185846	0.270252	0	0.000445898	0	0.00118455	0	0.0047659	0	8.30769e-05	0	0	0	0.00413395	0	0.000781247	0	0	0	0	0	0	0	0	0	0.000386675	0	0.00123875	0	0.00237508	0	0	1	0.00913182	0	0.000119209	1	0.0404811	1	0.00336803	0	0	0	0.00379505	0	0	0	0.0873992	0	0	0	0.004589	0	0.0550358	0	0.0176456	3	0.0222608	1.8081e-06	0.0026995	0	0	0	0	0	0	0	2.07732e-05	0	0	0	0	0	0	0	0	0	0	0	0	0	0	0	0	0	0	0	0.00105694	0	0	1	0.00913182	0	0.000119209	1	0.00599397	1	0.00041282	0	0	0	0.00093625	0	0	0	0	0	0	0	0.004589	0	0	0	0	3	0.0398341	1.02247e-05	0.0054168	0	0	0	0	0	0	0	6.23037e-05	0	0	0	0	0	0	0	0	0	0	0	0	0	0	0	0	0	0	0	0.00211085	0	0	1	0.00913182	0	0.000119209	1	0.0205978	1	0.00185695	0	0	0	0.00136622	0	0	0	0	0	0	0	0.004589	0	0	0	0	0	0.197126	1	1	0	0.000445898	0	0.00118455	0	0.0047659	0	2.07732e-05	0	0	0	0.00413395	0	0.000781247	0	0	0	0	0	0	0	0	0	0.000386675	0	0.00123875	0	0.000264236	0	0	0	0	0	0	0	0.0198833	0	0.00151108	0	0	0	0.00242884	0	0	0	0.0873992	0	0	0	0	0	0.0550358	0	0.0176456	1	0.737955	0.521909	0	0.00178359	0	0.0398484	0	0.0443532	0	0.00101788	0	0	0	0.0310659	0	0.0125	0	0	0	0	0	0.000176	0	0.00180893	0	0	0	0.00344096	0	0.00660589	0	0.00333611	0	0.0912699	0	0.00762939	1	0.190878	0	0.00660511	0	0	0	0.0193807	0	0.0142674	0	0.157248	0	0	0	0.013232	0	0.0915076	2	0.219414	0.00149476	0.0234464	2	0.0204815	1.41016e-06	2.47955e-05	2	0.0346289	6.74363e-06	0.000111869	0	0.184785	0.168717	0.208083	1	0.662626	0.142923	3	0.241038	0.000116071	0.00784461	3	0.0241647	1.39355e-08	2.52329e-07	3	0.042966	1.37206e-07	2.43603e-06	0	0.198072	0.179689	0.223259	1	0.816956	0.197315	1	0.155795	0.144266	1	1	0.0132864	0.0131985	1	1	0.0246973	0.0243948	1	0	0.131098	1	1	0	0.504343	1
ENSG00000103707	MTFMT	Discordant	1.96836e-06	0.00161632	LoF/LoF + LoF/Functional	5	0.211411	2.95216e-06	0.00303021	0	0	0	0.00492533	0	0.00373451	0	0.000186958	0	0	0	0.000677835	0	0	0	0.000192901	0	0	0	0.000704	0	0.00046829	0	0	0	0.000550366	0	0	0	0	0	0.00445343	0	0.000476604	4	0.0497025	1	0.0119629	0	0.0002375	0	0.00206524	0	0	0	0.0776695	0	0	0	0.00252715	0	0.0458533	0	0.00502282	0	0.0665695	1	1	0	0	0	0.000284405	0	0.00116289	0	0	0	0	0	0	0	0	0	0	0	0	0	0	0	0.000117112	0	0	0	0.000137638	0	0	0	0	0	0.000942454	0	0.000119209	0	0.00177874	0	0.00431127	0	0.0002375	0	2.69375e-05	0	0	0	0.0210879	0	0	0	0	0	0.0363635	0	0	4	0.0843125	1.96836e-06	0.00161632	0	0	0	0.000946811	0	0.00132677	0	0	0	0	0	0	0	0	0	0	0	0	0	0	0	0.000351178	0	0	0	0.000412727	0	0	0	0	0	0.00128421	0	0.000357395	3	0.00897097	1	0.0100467	0	0.0002375	0	0.000404011	0	0	0	0.0232938	0	0	0	0	0	0.0366804	0	0	1	0.127099	0.119353	1	0	0	0	0.00397852	0	0.00240774	0	0.000186958	0	0	0	0.000677835	0	0	0	0.000192901	0	0	0	0.000704	0	0.000117112	0	0	0	0.000137638	0	0	0	0	0	0.00316922	0	0.000119209	1	0.0407315	0	0.00191612	0	0	0	0.00166123	0	0	0	0.0543757	0	0	0	0.00252715	0	0.00917297	0	0.00502282	0	0.293024	1	0	0.00178359	0	0.0528297	0	0.0237384	0	0.000519329	0	0.0066358	0	0.00762353	0	0.00117283	0	0.00308642	0	0	0	0.000704	0	0	0	0.000386675	0	0.00220222	0	0.000264236	0	0.00240733	0	0	0	0.000119209	0	0.0784632	0	0.00679255	0	0	0	0.00101473	0	0	0	0.0208397	0	0.0157051	0	0.00252715	0	0.0642087	3	0.193738	5.02982e-05	0.00491228	0	0.0629712	0.0610295	0.0711448	2	0.0751491	6.68634e-05	0.000925883	1	0.118588	0.00649966	0.0366513	0	0.276566	0.241617	5	0.231679	1.76166e-07	3.36416e-05	0	0.0682606	0.065983	0.0767979	4	0.0882655	4.14822e-08	7.41308e-07	1	0.143413	0.00935139	0.0479631	0	0.371999	0.310645	2	0.130838	0.00784805	1	0	0.0436604	1	1	2	0.0557856	0.00149934	0.681699	0	0.075052	1	1	0	0.204463	1
ENSG00000167632	TRAPPC9	Consensus	2.16668e-06	0.00169445	LoF/LoF + LoF/Functional	6	0.56397	2.76282e-05	0.0137496	0	0.00607536	0	0.0272901	0	0.00501497	0	8.30769e-05	0	0	0	0.0109659	0	0.00215034	0	0	0	0	0	0	0	0	0	0	0	0.00123875	0	0.000264236	0	0	0	0.00206054	0	0.00242615	4	0.216186	0	0.00336853	0	0.00095	0	0.0242391	0	0.00423404	0	0.0881628	0	0.0159203	1	0.027924	1	0.097205	0	0.028211	2	0.0284546	0.000397234	0.157287	0	0	0	0.000189528	0	0.00140638	0	2.07732e-05	0	0	0	0.00271009	0	0	0	0	0	0	0	0	0	0	0	0	0	0	0	0	0	0	0	0	0	0	0	0.00491047	0	0.000103205	0	0	0	0.000673438	0	0.00423404	0	0	0	0	1	0.0142067	1	0	0	0	4	0.0863963	2.16668e-06	0.00169445	0	0	0	0.00435718	0	0.00305124	0	6.23037e-05	0	0	0	0.00459978	0	0	0	0	0	0	0	0	0	0	0	0	0	0	0	0	0	0	0	0	0	0	2	0.0456476	0	0.00103181	0	0	0	0.00740317	0	0.00423404	0	0	0	0	1	0.0160092	1	0	0	0	2	0.477573	0.0834808	1	0	0.00607536	0	0.0229329	0	0.00196374	0	2.07732e-05	0	0	0	0.00636608	0	0.00215034	0	0	0	0	0	0	0	0	0	0	0	0.00123875	0	0.000264236	0	0	0	0.00206054	0	0.00242615	2	0.170538	0	0.00233672	0	0.00095	0	0.0168359	0	0	0	0.0881628	0	0.0159203	0	0.0119148	0	0.097205	0	0.028211	13	9.27368	0.145039	0	0.065677	2	0.502677	0	0.575435	0	0.0850868	0	0.00444444	0	0.0584433	0	0.321093	0	0.00694444	0	0.00401476	0	0.027008	0	0.0618495	0	0.0015467	0	0.0606986	0	0.0676443	0	0.00926697	0	0.044874	0	0.0458984	6	4.28356	1	0.765624	0	0.0192375	1	0.55789	0	0	2	0.550884	0	0.00376493	0	0.144804	1	1.00532	6	0.506225	1.08717e-06	0.000205226	2	0.0277182	3.47635e-06	6.04149e-05	4	0.0732614	1.65464e-08	3.00598e-07	2	0.432964	0.00981162	0.0461576	11	7.4791	0.0780239	6	0.587937	2.8867e-06	0.000451508	2	0.0299841	4.39303e-06	7.6024e-05	4	0.0925464	5.23794e-08	9.34014e-07	2	0.49539	0.0140406	0.0584537	13	11.4657	0.263538	1	0.355124	0.298913	1	0	0.0153134	1	1	0	0.0544374	1	1	1	0.300686	0.25969	1	10	6.53727	0.125837
ENSG00000174720	LARP7	Consensus	2.43983e-06	0.00308226	LoF/LoF	6	1.566	0.00546188	0.491938	0	0.000445898	0	0.00170576	0	0.00412894	0	0.00531793	0	0.00111111	0	0.00859821	0	0.00974438	0	0.000192901	0	0	0	0.000176	0	0.00455115	0	0	0	0.00492643	0	0.00105694	0	0.000370679	0	0.00199886	0	0.00107288	1	0.98647	0	0.0715237	0	0.000948813	0	0.0452753	0	0.0109229	0	0.100895	1	0.0388325	1	0.0313259	3	0.203316	0	0.0310936	4	0.0890463	2.43983e-06	0.00308226	0	0	0	0	0	0.000931328	0	0	0	0	0	0	0	0.00468461	0	0	0	0	0	0	0	0	0	0	0	0.000820232	0	0	0	0	0	0	0	0	0	0.00324862	0	0.00151108	0	0.0002375	0	0.000673438	0	0.0109229	0	0.00723153	0	0	1	0.0117751	3	0.0385944	0	0.00841543	4	0.209617	6.80648e-05	0.0264584	0	0	0	0	0	0.0021652	0	0	0	0	0	0	0	0.00701002	0	0	0	0	0	0	0	0	0	0	0	0.0016427	0	0	0	0	0	0	0	0	0	0.07254	0	0.0192663	0	0.000711313	0	0.0103642	0	0.0109229	0	0.00895025	0	0	1	0.0161015	3	0.0487171	0	0.0112253	2	1.35639	0.393018	1	0	0.000445898	0	0.00170576	0	0.00196374	0	0.00531793	0	0.00111111	0	0.00859821	0	0.00273436	0	0.000192901	0	0	0	0.000176	0	0.00455115	0	0	0	0.00328373	0	0.00105694	0	0.000370679	0	0.00199886	0	0.00107288	1	0.91393	0	0.0522573	0	0.0002375	0	0.034911	0	0	0	0.0919449	1	0.0388325	0	0.0152244	0	0.154599	0	0.0198682	0	0.519726	1	0	0.0111474	0	0.0345416	0	0.00816975	0	0.000186958	0	0	0	0	0	0.0202665	0	0	0	0.0143229	0	0.000176	0	0.0104144	0	0.0015467	0	0.00903655	0	0.000264236	0	0.00148272	0	0.00199886	0	0.000119209	0	0.031907	0	0.00282694	0	0.0002375	0	0.00872776	0	0	0	0.161302	0	0	0	0.0152244	0	0.185827	6	1.31269	0.00042731	0.0144743	4	0.0850998	3.46493e-08	6.29475e-07	4	0.172115	1.09082e-06	1.92422e-05	2	1.14058	0.107889	0.153315	0	0.499081	0.392912	7	1.71452	0.000409827	0.014818	4	0.0936725	5.55925e-08	1.00329e-06	4	0.226418	4.10825e-06	6.96283e-05	3	1.4881	0.0641582	0.118148	0	0.555587	0.426264	1	1.02657	0.641766	1	0	0.0582849	1	1	0	0.140855	1	1	1	0.885715	0.587581	1	0	0.36135	1
ENSG00000117139	KDM5B	Consensus	2.54993e-06	0.00190352	LoF/LoF + LoF/Functional	6	0.388486	3.42624e-06	0.00312606	0	0	0	0.00118455	0	0.018514	0	0.00101788	0	0	0	0.00274454	0	0.00468748	0	0	0	0	0	0	0	0.00507243	0	0	0	0.00220071	0	0.000264236	0	0.0180876	0	0.00290455	0	0.00107242	6	0.138321	0	0.00759004	0	0	0	0.0280062	0	0	0	0.0462963	0	0.0127201	0	0	0	0.0752616	0	0.0225403	3	0.134811	0.000369201	0.156795	0	0	0	0	0	0.00364853	0	0	0	0	0	0.000677835	0	0.00468748	0	0	0	0	0	0	0	0.00145849	0	0	0	0.000550554	0	0.000264236	0	0.00926697	0	0	0	0.000119209	3	0.0283472	0	0.000891849	0	0	0	0.000997924	0	0	0	0.00863903	0	0	0	0	0	0.0752616	0	0	5	0.205093	2.54993e-06	0.00190352	0	0	0	0	0	0.00692986	0	0	0	0	0	0.00115177	0	0.00468748	0	0	0	0	0	0	0	0.00192302	0	0	0	0.00165016	0	0.000264236	0	0.0166049	0	0	0	0.000595581	5	0.0766201	0	0.00422127	0	0	0	0.00587689	0	0	0	0.00930594	0	0	0	0	0	0.0752616	0	0	1	0.183393	0.167559	1	0	0	0	0.00118455	0	0.0115842	0	0.00101788	0	0	0	0.00159277	0	0	0	0	0	0	0	0	0	0.00314941	0	0	0	0.000550554	0	0	0	0.00148272	0	0.00290455	0	0.000476837	1	0.061701	0	0.00336877	0	0	0	0.0221293	0	0	0	0.0369904	0	0.0127201	0	0	0	0	0	0.0225403	1	1.81623	0.837363	0	0.00178359	0	0.0614072	1	0.0338087	0	0.00531793	0	0.0066358	0	0.0640258	0	0.0449274	0	0	0	0.00100369	0	0	0	0.0328418	0	0.00348007	0	0.00220222	0	0.00237812	0	0.00593086	0	0.00290455	0	0.000119209	0	0.812209	0	0.078652	0	0.00095	0	0.100683	0	0.0235575	0	0.163701	0	0.0598085	0	0.0349124	0	0.272991	4	0.32273	2.23188e-05	0.00252787	2	0.123904	0.00028898	0.00188234	4	0.178433	1.29944e-06	2.28e-05	0	0.144297	0.134369	0.176667	1	1.54828	0.458202	6	0.415559	2.95492e-07	5.45266e-05	3	0.136294	1.28958e-05	0.000214909	5	0.21241	1.06364e-07	1.89049e-06	1	0.203149	0.018042	0.0654814	1	2.04067	0.604891	4	0.252312	0.000138119	0.242342	1	0.0852903	0.0817543	1	3	0.132952	0.000354628	0.38388	1	0.11936	0.112512	1	1	1.27078	0.719389
ENSG00000171307	ZDHHC16	NA	2.98996e-06	0.00213496	LoF/LoF + LoF/Functional	3	0.102262	0.000165108	0.0532857	0	0	0	0.000758046	0	0.000788991	0	2.07732e-05	0	0	0	0	0	0	0	0.000192901	0	0	0	0	0	0	0	0	0	0.000137638	0	0	0	0.00148272	0	0	0	0	3	0.0271352	0	0.000479003	0	0	0	0.0026258	0	0	0	0.0359971	0	0	0	0.0135112	0	0.0127766	0	0.00635606	1	0.0148583	0.0147485	1	0	0	0	4.73821e-05	0	0	0	2.07732e-05	0	0	0	0	0	0	0	0	0	0	0	0	0	0	0	0	0	0	0	0	0	0	0	0	0	0	1	0.00581192	0	0.000350024	0	0	0	0.000303142	0	0	0	0	0	0	0	0.005264	0	0	0	0.00306107	3	0.0263511	2.98996e-06	0.00213496	0	0	0	0.000331607	0	0	0	2.07732e-05	0	0	0	0	0	0	0	0	0	0	0	0	0	0	0	0	0	0	0	0	0	0	0	0	0	0	3	0.0138965	0	0.000453202	0	0	0	0.000572099	0	0	0	0	0	0	0	0.00778189	0	0	0	0.00329498	0	0.0759109	1	1	0	0	0	0.000426439	0	0.000788991	0	0	0	0	0	0	0	0	0	0.000192901	0	0	0	0	0	0	0	0	0	0.000137638	0	0	0	0.00148272	0	0	0	0	0	0.0132387	0	2.58012e-05	0	0	0	0.0020537	0	0	0	0.0359971	0	0	0	0.0057293	0	0.0127766	0	0.00306107	1	0.667998	0.487266	0	0.00178359	0	0.0189528	0	0.00861058	0	0.000747833	0	0	0	0.00441985	0	0.00117283	0	0	0	0	0	0	0	0.00306338	0	0	0	0	0	0.00105694	0	0.000370679	0	0.000647382	0	0.000119209	1	0.381916	0	0.0188106	0	0.0002375	0	0.0113061	0	0	0	0.0810229	0	0.0127201	0	0.005264	0	0.115776	2	0.0944773	0.000130958	0.00829972	1	0.013089	8.49168e-05	0.000975874	2	0.0230145	1.99694e-06	3.45581e-05	0	0.0714627	0.068969	0.117803	1	0.579953	0.115345	3	0.107034	5.02056e-06	0.000723268	1	0.0152177	0.000114622	0.00132101	3	0.0271133	2.20343e-08	3.96352e-07	0	0.0799205	0.0768103	0.130047	1	0.704713	0.157445	3	0.0703094	5.49575e-05	0.152296	1	0.0079332	0.00790182	1	3	0.0154438	6.06857e-07	0.00600606	0	0.0548655	1	1	1	0.484492	0.38399
ENSG00000177082	WDR73	Consensus	3.36966e-06	0.00312606	All	4	0.0966792	3.36966e-06	0.00312606	0	0	0	0	0	0.00203391	0	2.07732e-05	0	0.00111111	0	0.00235475	0	0	0	0	0	0	0	0	0	0	0	0	1	0.00343758	0	0.000264236	0	0	0	0	0	0	1	0.0103537	0	0.000232198	0	0.0002375	0	0.00345384	0	0	0	0.0113308	0	0.0127201	0	0	1	0.0426347	1	0.00649413	1	0.00580795	0.00579111	0.757092	0	0	0	0	0	0	0	0	0	0.00111111	0	0	0	0	0	0	0	0	0	0	0	0	0	0	0	0.00123875	0	0	0	0	0	0	0	0	1	0.00275354	0	2.58012e-05	0	0.0002375	0	0.000441245	0	0	0	0	0	0	0	0	0	0	0	0	2	0.010212	5.17888e-05	0.0212632	0	0	0	0	0	0	0	0	0	0.00111111	0	0	0	0	0	0	0	0	0	0	0	0	0	0	1	0.00288702	0	0	0	0	0	0	0	0	1	0.00513736	0	0.000128993	0	0.0002375	0	0.000710011	0	0	0	0	0	0	0	0	0	0	0	0	2	0.0864672	0.00352963	0.79407	0	0	0	0	0	0.00203391	0	2.07732e-05	0	0	0	0.00235475	0	0	0	0	0	0	0	0	0	0	0	0	0	0.000550554	0	0.000264236	0	0	0	0	0	0	0	0.00521632	0	0.000103205	0	0	0	0.00274383	0	0	0	0.0113308	0	0.0127201	0	0	1	0.0426347	1	0.00649413	0	0.249422	1	0	0.000445898	0	0.0172252	0	0.00708602	0	8.30926e-05	0	0	0	0.00776992	0	0.00117283	0	0.00173611	0	0.00100369	0	0.004688	0	0.00948606	0	0.0015467	0	0.000137638	0	0.00105694	0	0	0	0.000228949	0	0.000476837	0	0.0709808	0	0.00436041	0	0	0	0.00717297	0	0	0	0.0113308	0	0	0	0	0	0.101433	4	0.0911138	4.85064e-08	1.04819e-05	1	0.00507295	1.2824e-05	0.000198687	2	0.00869745	1.08941e-07	1.96609e-06	2	0.0824163	8.77201e-05	0.00372255	0	0.223036	0.199914	4	0.0999057	7.63232e-08	1.54852e-05	1	0.0064973	2.10162e-05	0.000343774	2	0.0110812	2.24906e-07	3.9845e-06	2	0.0888245	0.00010929	0.00483792	0	0.296246	0.256396	2	0.0644325	0.00198872	0.764546	0	0.00915094	1	1	0	0.0120857	1	1	2	0.0523468	0.0013232	0.650618	0	0.155831	1
ENSG00000225830	ERCC6	Consensus	3.53078e-06	0.00241608	LoF/LoF + LoF/Functional	10	3.23907	0.00192186	0.274247	0	0.0445898	1	0.178709	0	0.12148	0	0.00830813	0	0.0154321	0	0.0484775	0	0.0128676	0	0.000771605	0	0.00100369	0	0.001584	0	0.0274974	0	0.00966686	0	0.0198179	0	0.0169111	0	0.00926697	0	0.0761009	0	0.00964338	8	1.79441	0	0.0654799	0	0	1	0.110855	0	0.067801	0	0.241897	0	0.00674997	0	0.0527316	0	0.285993	0	0.0110184	3	0.0966347	0.00013991	0.0883746	0	0	0	0.00170553	0	0.00215376	0	8.30926e-05	0	0	0	0	0	0	0	0	0	0.00100369	0	0	0	0	0	0	0	0.000137638	0	0	0	0	0	0	0	0.00107288	2	0.0515879	0	0.000928844	0	0	1	0.00179779	0	0	0	0.0175005	0	0	0	0	0	0.018663	0	0	7	0.606491	3.53078e-06	0.00241608	0	0	1	0.0225092	0	0.0172736	0	0.00157763	0	0	0	0	0	0	0	0	0	0.00100369	0	0	0	0	0	0	0	0.00316362	0	0	0	0	0	0	0	0.00535185	5	0.474861	0	0.0145414	0	0	1	0.0176127	0	0	0	0.0254997	0	0	0	0	0	0.023097	0	0	3	2.63258	0.489718	1	0	0.0445898	0	0.1562	0	0.104207	0	0.0067305	0	0.0154321	0	0.0484775	0	0.0128676	0	0.000771605	0	0	0	0.001584	0	0.0274974	0	0.00966686	0	0.0166543	0	0.0169111	0	0.00926697	0	0.0761009	0	0.00429153	3	1.31955	0	0.0509385	0	0	0	0.0932419	0	0.067801	0	0.216397	0	0.00674997	0	0.0527316	0	0.262896	0	0.0110184	3	2.81766	0.534747	0	0.0539536	0	0.556884	0	0.130628	0	0.00916096	0	0	0	0.1648	0	0.135431	0	0.00482253	0	0.00100369	0	0.0044	0	0.100323	0	0.00348007	0	0.00344096	0	0.00105694	0	0.00926697	0	0.0153337	0	0.00107288	3	0.60956	0	0.036983	0	0.0021375	0	0.0830414	0	0.0435566	0	0.123449	0	0.00674997	0	0.0398836	0	0.677246	8	2.78756	0.00236271	0.0287912	2	0.0895101	0.000111783	0.00113955	6	0.508886	1.12522e-06	1.98277e-05	2	2.27867	0.398297	0.416878	3	2.52815	0.248458	12	3.48042	7.18856e-05	0.00584444	4	0.103428	9.04935e-08	1.63137e-06	9	0.665633	2.57314e-09	4.66947e-08	3	2.81479	0.311355	0.341689	3	3.15421	0.387274	2	2.12403	0.626525	1	0	0.058878	1	1	0	0.397084	1	1	2	1.72694	0.515075	1	2	1.94146	0.577919
ENSG00000049167	ERCC8	Consensus	4.55715e-06	0.00534586	LoF/LoF	6	0.540608	2.18634e-05	0.0128237	0	0	0	0.00118446	0	0.00971767	0	0.00033237	0	0	0	0	0	0.000195312	0	0	0	0.0504557	0	0.000176	1	0.00454974	0	0.000386675	0	0.00880886	0	0	0	0.00148272	0	0.00280462	0	0.00107195	0	0.0186721	0	0.00385717	0	0	0	0.00477593	0	0	2	0.160026	1	0.0186902	0	0.023584	2	0.18274	0	0.0470962	4	0.104419	4.55715e-06	0.00534586	0	0	0	4.73821e-05	0	0.00060204	0	0	0	0	0	0	0	0	0	0	0	0	0	0	1	0.00306338	0	0	0	0	0	0	0	0	0	0.00280462	0	0.000476837	0	0.00144687	0	0.000615794	0	0	0	0.000656631	0	0	1	0.027929	1	0.0186902	0	0.00871269	1	0.0222645	0	0.0171092	4	0.126311	9.5887e-06	0.0054168	0	0	0	0.000426349	0	0.00134138	0	0	0	0	0	0	0	0	0	0	0	0	0	0	1	0.00376193	0	0	0	0	0	0	0	0	0	0.00280462	0	0.000952743	0	0.00572633	0	0.00169834	0	0	0	0.00194818	0	0	1	0.0339149	1	0.0186902	0	0.00960729	1	0.0260391	0	0.0193996	2	0.414297	0.0654259	1	0	0	0	0.000758114	0	0.00837629	0	0.00033237	0	0	0	0	0	0.000195312	0	0	0	0.0504557	0	0.000176	0	0.000787802	0	0.000386675	0	0.00880886	0	0	0	0.00148272	0	0	0	0.000119209	0	0.0129458	0	0.00215883	0	0	0	0.00282775	0	0	1	0.126111	0	0	0	0.0139767	1	0.156701	0	0.0276966	1	0.694553	0.500702	0	0	0	0.00682302	0	0.0254889	0	0.00251355	0	0	0	0.0254243	0	0.000781247	0	0.000192901	1	0.0244141	0	0.000176	0	0.0104144	0	0	0	0.000550554	0	0	0	0	0	0.0069257	0	0.00190735	0	0.150224	0	0.0215347	0	0.0002375	0	0.035056	0	0	0	0.101433	0	0.0186902	0	0.013056	0	0.24871	6	0.496484	9.56985e-07	0.000184901	4	0.093831	5.6057e-08	1.01279e-06	4	0.111788	1.32553e-07	2.38697e-06	2	0.384696	0.00713065	0.0383585	1	0.626044	0.130549	6	0.547506	1.81571e-06	0.000289509	4	0.106462	1.04307e-07	1.87627e-06	4	0.132326	3.02853e-07	5.34238e-06	2	0.41518	0.00876516	0.0464206	1	0.763457	0.178137	1	0.327655	0.279389	1	0	0.0487043	1	1	0	0.0632144	1	1	1	0.264441	0.232365	1	0	0.453736	1
ENSG00000196663	TECPR2	Consensus	4.94928e-08	0.00013547	LoF/LoF	5	0.345964	3.09948e-05	0.0145437	0	0	0	0.00118446	0	0.00861058	0	0.00240825	2	0.0719222	0	0.00106951	0	0.000195312	0	0.00308642	0	0.0040043	0	0.00468731	0	0.0094848	0	0.000386675	0	0.00220165	0	0	0	0.00148272	2	0.0185157	0	0.00107195	0	0.0465018	1	0.00323941	0	0.0002375	0	0.00422	0	0	0	0.0736828	0	0.00973502	0	0.00128	0	0.0566625	0	0.020093	5	0.091487	4.94928e-08	0.00013547	0	0	0	4.73821e-05	0	0	0	0	2	0.054784	0	0.000118864	0	0	0	0	0	0.00100369	0	0.002172	0	0.000117112	0	0	0	0.000137638	0	0	0	0	2	0.00824216	0	0.000476837	0	0.00111361	1	0.000615794	0	0	0	0.00010775	0	0	0	0.0225502	0	0	0	0	0	0	0	0	5	0.128241	2.59785e-07	0.00028443	0	0	0	0.000426349	0	0	0	0	2	0.0652864	0	0.000594052	0	0	0	0	0	0.00300061	0	0.00251531	0	0.00198964	0	0	0	0.000962905	0	0	0	0	2	0.0164551	0	0.000952743	0	0.00675957	1	0.00154369	0	0	0	0.00118495	0	0	0	0.0265698	0	0	0	0	0	0	0	0	0	0.217723	1	1	0	0	0	0.000758114	0	0.00861058	0	0.00240825	0	0.0066358	0	0.000475454	0	0.000195312	0	0.00308642	0	0.00100369	0	0.002172	0	0.00749516	0	0.000386675	0	0.00123875	0	0	0	0.00148272	0	0.00206054	0	0.000119209	0	0.0397422	0	0.00169571	0	0.0002375	0	0.00303504	0	0	0	0.047113	0	0.00973502	0	0.00128	0	0.0566625	0	0.020093	8	4.32993	0.0732428	0	0.0753567	1	0.670978	0	0.210037	0	0.0267719	0	0.0154321	0	0.0200879	0	0.0499998	0	0.00482253	0	0.00100369	0	0.018192	0	0.0379442	0	0.065348	0	0.0930436	0	0.00994187	0	0.0533778	0	0.0228949	0	0.00298023	1	1.35212	1	0.0802712	0	0.0021375	0	0.0899367	0	0	0	0.161721	0	0.00973502	0	0.0738108	5	1.18199	4	0.320637	2.16419e-05	0.00246822	4	0.0869751	3.85789e-08	7.00089e-07	4	0.117794	1.71341e-07	3.07869e-06	0	0.202843	0.183594	0.221253	8	4.33593	0.0331334	5	0.409403	4.61041e-06	0.000682133	5	0.0974546	1.09455e-09	1.99731e-08	5	0.138982	8.88696e-09	1.60385e-07	0	0.27042	0.236941	0.274576	9	5.32961	0.0454142	0	0.208516	1	1	0	0.0472853	1	1	0	0.0739791	1	1	0	0.134537	1	1	5	3.09179	0.200389
ENSG00000125703	ATG4C	NA	6.45606e-06	0.0040225	LoF/LoF + LoF/Functional	7	1.39211	0.000602218	0.134073	0	0.00259643	0	0.00596487	0	0.0452791	0	0.00406701	0	0	0	0.00859702	0	0.00273436	0	0.000192901	0	0.00100369	0	0.000176	0	0.0197416	0	0	0	0.00880435	0	0	0	0.0237234	0	0.0238273	0	0.00583986	6	0.440375	0	0.0355098	0	0.0002375	1	0.0551304	0	0.0142674	0	0.352488	0	0.0426154	0	0.0153536	0	0.237585	0	0.0459949	2	0.392353	0.0595135	1	0	0.00259643	0	0.00236854	0	0.0166991	0	0.000747833	0	0	0	0.00609488	0	0.00273436	0	0	0	0	0	0.000176	0	0.00749516	0	0	0	0.000550554	0	0	0	0	0	0.000818919	0	0.000119209	2	0.227846	0	0.0134751	0	0	0	0.0227091	0	0	0	0.0521365	0	0.0127201	0	0.004589	0	0.0150616	0	0.003415	7	0.665989	6.45606e-06	0.0040225	0	0.00259643	0	0.00425934	0	0.0358935	0	0.00273753	0	0	0	0.00680125	0	0.00273436	0	0	0	0	0	0.000176	0	0.0168138	0	0	0	0.00384936	0	0	0	0	0	0.00447437	0	0.00154832	6	0.384661	0	0.0301621	0	0	1	0.0473455	0	0	0	0.0731028	0	0.0156872	0	0.00550064	0	0.0195259	0	0.00811972	0	0.726116	1	1	0	0	0	0.00170553	0	0.00938555	0	0.00132948	0	0	0	0.00179578	0	0	0	0.000192901	0	0.00100369	0	0	0	0.0029278	0	0	0	0.00495499	0	0	0	0.0237234	0	0.019353	0	0.00429153	0	0.0557141	0	0.00534768	0	0.0002375	0	0.00778494	0	0.0142674	0	0.279386	0	0.0269282	0	0.009853	0	0.218059	0	0.0378752	1	0.519528	0.405199	0	0	0	0.00710338	0	0.00140638	0	0.000519329	0	0	0	0.00382741	0	0.00468461	0	0	0	0	0	0.000176	0	0.00105401	0	0	0	0.000137638	0	0	0	0	0	0	0	0.000119209	1	0.087415	0	0.00312195	0	0	0	0.00489373	0	0.0142674	0	0.0625427	0	0.0127201	0	0.0683043	0	0.247235	5	1.22798	0.00168284	0.0245657	1	0.329829	0.0437908	0.0547986	5	0.539346	2.15822e-05	0.000339832	0	0.68863	0.497736	0.509653	1	0.576573	0.114249	7	1.52664	0.000190726	0.0100717	2	0.42611	0.00940015	0.0191228	7	0.744358	1.20953e-06	2.10648e-05	0	0.782281	0.542639	0.556289	1	0.627551	0.131054	5	0.933372	0.00273684	0.910427	2	0.257388	0.0279532	1	5	0.443188	9.86806e-05	0.21364	0	0.490184	1	1	0	0.401807	1
ENSG00000141485	SLC13A5	Consensus	6.38687e-06	0.0047678	All	5	0.248202	6.38687e-06	0.0047678	0	0	0	0.000426439	0	0.00261326	0	0.000399131	0	0	0	0	0	0.000781247	0	0.000192901	0	0	0	0.000176	0	0	0	0.000386675	0	0.00220222	0	0.000264236	0	0	0	0.00140889	0	0.000119209	3	0.021614	0	0.00169568	0	0	0	0.00477535	0	0	0	0.0081904	0	0	0	0.0117751	0	0.136688	2	0.0544931	2	0.0452041	0.000991431	0.276486	0	0	0	0	0	0	0	0	0	0	0	0	0	0.000781247	0	0	0	0	0	0	0	0	0	0	0	0	0	0	0	0	0	0	0	0.000119209	0	0.000770067	0	0.000153695	0	0	0	0.00136357	0	0	0	0	0	0	0	0.00252715	0	0	2	0.0394892	3	0.0523608	2.30056e-05	0.0109873	0	0	0	0	0	0	0	0	0	0	0	0	0	0.000781247	0	0	0	0	0	0	0	0	0	0	0	0	0	0	0	0	0	0	0	0.000119209	1	0.00328951	0	0.00041151	0	0	0	0.00297756	0	0	0	0	0	0	0	0.00252715	0	0	2	0.0422546	2	0.195841	0.0168478	1	0	0	0	0.000426439	0	0.00261326	0	0.000399131	0	0	0	0	0	0	0	0.000192901	0	0	0	0.000176	0	0	0	0.000386675	0	0.00220222	0	0.000264236	0	0	0	0.00140889	0	0	2	0.0183245	0	0.00128417	0	0	0	0.00179779	0	0	0	0.0081904	0	0	0	0.009248	0	0.136688	0	0.0122385	2	1.26594	0.361062	0	0.00401308	0	0.0398484	0	0.0245777	0	0.00934247	0	0	0	0.0388346	0	0.00488279	0	0	0	0	0	0.001584	0	0.0029278	0	0.00348007	0	0.00123875	0	0	0	0.00593086	0	0.00993497	0	0.00584126	2	0.495752	0	0.2094	0	0.0021375	0	0.0772738	0	0	0	0.129486	0	0	0	0.0152244	0	0.184225	5	0.239807	2.15159e-07	4.41361e-05	2	0.043828	1.35782e-05	0.000209976	3	0.0491171	2.33169e-07	4.18049e-06	2	0.190689	0.00100234	0.0132434	1	1.01044	0.268081	5	0.251893	2.86026e-07	5.33796e-05	2	0.0469513	1.6654e-05	0.000274882	3	0.0547092	3.57305e-07	6.28941e-06	2	0.197183	0.00110294	0.0156648	2	1.47123	0.183967	3	0.14686	0.000473041	0.42975	2	0.0290783	0.000414666	0.408835	2	0.0339683	0.000564021	0.468231	1	0.112891	0.106752	1	2	0.848135	0.208605
ENSG00000141458	NPC1	Consensus	6.61313e-06	0.0040225	LoF/LoF + LoF/Functional	5	0.611207	0.000428769	0.1051	0	0.00178359	0	0.0320282	0	0.015904	0	0.00132937	0	0.00111111	0	0.0204968	0	0.00312499	0	0.000192901	0	0	0	0.000176	0	0.00187379	0	0.000386675	0	0.00674429	0	0.00237812	0	0.000370679	0	0.00143053	0	0.000119209	4	0.212843	0	0.0180184	0	0	0	0.0158538	0	0.0142674	1	0.124292	0	0.0479759	0	0	0	0.0708605	0	0.0176456	1	0.0507613	0.0494945	1	0	0	0	0.000189528	0	0.00205261	0	2.07732e-05	0	0	0	0	0	0	0	0	0	0	0	0	0	0	0	0	0	0	0	0	0	0.000370679	0	0.000228949	0	0	0	0.0056627	0	0.000928844	0	0	0	0.000673438	0	0	1	0.0255722	0	0	0	0	0	0.0150616	0	0	4	0.114845	6.61313e-06	0.0040225	0	0	0	0.00473605	0	0.00476253	0	0.000311487	0	0	0	0	0	0	0	0	0	0	0	0	0	0	0	0	0	0	0	0	0	0.000370679	0	0.00091539	0	0	3	0.0462928	0	0.00649763	0	0	0	0.00578803	0	0	1	0.0281952	0	0	0	0	0	0.0169749	0	0	1	0.496363	0.391259	1	0	0.00178359	0	0.0272921	0	0.0111415	0	0.00101788	0	0.00111111	0	0.0204968	0	0.00312499	0	0.000192901	0	0	0	0.000176	0	0.00187379	0	0.000386675	0	0.00674429	0	0.00237812	0	0	0	0.000515135	0	0.000119209	1	0.16655	0	0.0115208	0	0	0	0.0100657	0	0.0142674	0	0.0960972	0	0.0479759	0	0	0	0.0538857	0	0.0176456	3	3.48833	0.676989	0	0.00401308	0	0.0648661	0	0.204174	0	0.0284384	0	0.00111111	0	0.043769	0	0.0499998	0	0.000771605	0	0.0061849	0	0.008624	1	0.0468447	0	0.0189471	0	0.0309687	0	0.00951249	0	0.00148272	0	0.0165416	0	0.00762939	2	1.79673	0	0.186234	0	0.0059375	0	0.197851	0	0	0	0.40375	0	0.00973502	0	0.116352	0	0.227862	3	0.524413	0.00207933	0.0270593	1	0.0464303	0.00104509	0.00378803	2	0.0964923	0.000139307	0.0015724	1	0.42792	0.0691911	0.118014	2	2.94945	0.565389	5	0.657689	6.41879e-05	0.00537836	1	0.0523625	0.00132399	0.00482689	4	0.124319	2.23138e-07	3.95744e-06	1	0.53337	0.100487	0.15185	4	4.1413	0.398746	1	0.389656	0.32271	1	0	0.0293711	1	1	0	0.0720551	1	1	1	0.317601	0.272107	1	2	2.35103	0.680744
ENSG00000196811	CHRNG	Consensus	7.1786e-06	0.0042105	LoF/LoF + LoF/Functional	6	1.42939	0.0035384	0.38482	0	0.00178167	2	0.0329042	0	0.00289779	0	0.00665798	0	0.00444444	0	0.0146351	0	0.00117283	0	0	0	0	0	0	0	0.0263502	0	0.000386675	0	0.00344021	0	0.000264236	0	0.00333308	0	0.00143093	0	0.000476604	2	0.246066	0	0.0210244	0	0.00379644	0	0.0280349	0	0.0368902	0	0.10185	0	0	0	0.0313397	2	0.745726	0	0.114484	5	0.256166	7.43021e-06	0.00762664	0	0.000445898	2	0.0142045	0	0	0	0.00184408	0	0	0	0.000677835	0	0	0	0	0	0	0	0	0	0	0	0	0	0.000137638	0	0	0	0.000370679	0	0	0	0.000119209	1	0.0705244	0	0.00117566	0	0.0002375	0	0.00213909	0	0	0	0.0104336	0	0	0	0	2	0.150304	0	0.00355151	6	0.442853	7.1786e-06	0.0042105	0	0.00133577	2	0.0269371	0	0	0	0.00299761	0	0	0	0.00257359	0	0	0	0	0	0	0	0	0	0	0	0	0	0.00123799	0	0	0	0.00185037	0	0	0	0.000357395	2	0.175236	0	0.00865878	0	0.00165894	0	0.0106025	0	0	0	0.0121991	0	0	0	0	2	0.189921	0	0.00728634	0	0.986534	1	1	0	0.000445898	0	0.00596711	0	0.00289779	0	0.00366037	0	0.00444444	0	0.0120615	0	0.00117283	0	0	0	0	0	0	0	0.0263502	0	0.000386675	0	0.00220222	0	0.000264236	0	0.00148272	0	0.00143093	0	0.000119209	0	0.0708297	0	0.0123656	0	0.0021375	0	0.0174324	0	0.0368902	0	0.0896506	0	0	0	0.0313397	0	0.555804	0	0.107197	2	1.18895	0.333377	0	0.0160523	0	0.0892751	0	0.0427072	0	0.00751272	0	0.00111111	0	0.0696828	0	0.0163727	0	0	0	0.0090332	0	0.001584	0	0.00948606	0	0.000386675	0	0.0111487	0	0.000264236	0	0.0133444	0	0	0	0.000119209	1	0.408091	0	0.058418	0	0.00095	0	0.0393329	0	0	1	0.0776715	0	0.0157051	0	0.0103477	0	0.290357	6	1.30363	0.000410255	0.0142746	5	0.241697	2.25177e-07	4.02841e-06	6	0.396167	2.15076e-07	3.86032e-06	0	0.907463	0.596453	0.60403	2	1.04168	0.0881257	6	1.51024	0.000962681	0.021365	5	0.262952	3.66673e-07	6.53841e-06	6	0.480264	7.69215e-07	1.34535e-05	0	1.02997	0.642983	0.651995	2	1.33656	0.151389	1	0.928602	0.604894	1	1	0.16253	0.150009	1	1	0.284919	0.247925	1	0	0.643683	1	1	0	0.838511	1
ENSG00000136827	TOR1A	Discordant	7.82615e-06	0.0128529	Functional/Functional	4	0.12755	9.96064e-06	0.006962	0	0	0	0.00170564	0	0.00562328	0	2.07732e-05	0	0	0	0.000677835	0	0	0	0	0	0	0	0	0	0	0	0	0	0	0	0	0	0.00240733	1	0.00913182	0	0	0	0.0179487	0	0.00148865	0	0	1	0.00131104	0	0	1	0.0413758	0	0	1	0.009248	0	0	0	0.0366108	0	0.00413946	1	1	0	0	0	4.73821e-05	0	0	0	0	0	0	0	0	0	0	0	0	0	0	0	0	0	0	0	0	0	0	0	0	0	0.00240733	0	0	0	0	0	0.00134345	0	0	0	0	0	0.000341293	0	0	0	0	0	0	0	0	0	0	0	0	0	0.00764578	1	1	0	0	0	0.000521091	0	0	0	0	0	0	0	0	0	0	0	0	0	0	0	0	0	0	0	0	0	0	0	0	0	0.00240733	0	0	0	0	0	0.00437606	0	0	0	0	0	0.000341293	0	0	0	0	0	0	0	0	0	0	0	0	4	0.119904	7.82615e-06	0.0128529	0	0	0	0.00118455	0	0.00562328	0	2.07732e-05	0	0	0	0.000677835	0	0	0	0	0	0	0	0	0	0	0	0	0	0	0	0	0	0	1	0.00913182	0	0	0	0.0135727	0	0.00148865	0	0	1	0.000969751	0	0	1	0.0413758	0	0	1	0.009248	0	0	0	0.0366108	0	0.546942	1	0	0.000445898	0	0.00573324	0	0.0104085	0	0.000186958	0	0.0066358	0	0	0	0.0128676	0	0.000192901	0	0	0	0.000176	0	0.000117112	0	0.000386675	0	0.000137638	0	0.00660589	0	0	0	0	0	0	0	0.0195062	0	0.00918165	0	0	0	0.00826118	0	0.0243007	0	0.0700496	0	0.0447847	0	0.0453235	0	0.28164	4	0.122164	2.04823e-07	4.25799e-05	0	0.00374214	0.00373514	0.00904462	0	0.00662334	0.00660145	0.0157238	4	0.11554	1.55857e-07	1.09386e-05	0	0.608449	0.455806	4	0.133209	3.12867e-07	5.70913e-05	0	0.0083825	0.00834746	0.0175599	0	0.0120523	0.01198	0.0252002	4	0.121157	1.96688e-07	1.36873e-05	0	0.650516	0.478224	3	0.0906508	0.000116012	0.222492	0	0.00133631	1	1	0	0.00382587	1	1	3	0.086825	0.000102227	0.214611	0	0.44412	1
ENSG00000173064	HECTD4	NA	8.67348e-06	0.00834972	LoF/LoF	2	0.252384	0.0269648	1	0	0.000445898	0	0.00563488	0	0.0026034	0	2.07732e-05	0	0	0	0.00427909	0	0.00273436	0	0.000192901	0	0	0	0.000704	0	0.00627224	0	0	0	0.00328373	0	0.000264236	0	0	0	0.000818919	0	0.00190735	2	0.0865686	0	0.00436012	0	0	0	0.0107403	0	0	0	0.0549565	0	0	0	0.00779115	0	0.0410676	0	0.0177377	2	0.00417076	8.67348e-06	0.00834972	0	0	0	0.0011374	0	0	0	0	0	0	0	0	0	0	0	0	0	0	0	0	0	0	0	0	0	0	0	0	0	0	0	0	0	0	2	0.00290322	0	0.000103205	0	0	0	2.69375e-05	0	0	0	0	0	0	0	0	0	0	0	0	2	0.0268261	0.00035345	0.100081	0	0	0	0.00208234	0	0	0	0	0	0	0	0	0	0	0	0	0	0	0	0	0	0	0	0	0	0	0	0	0	0	0	0	0	0	2	0.0227784	0	0.00123817	0	0	0	0.000727216	0	0	0	0	0	0	0	0	0	0	0	0	0	0.225558	1	1	0	0.000445898	0	0.00355253	0	0.0026034	0	2.07732e-05	0	0	0	0.00427909	0	0.00273436	0	0.000192901	0	0	0	0.000704	0	0.00627224	0	0	0	0.00328373	0	0.000264236	0	0	0	0.000818919	0	0.00190735	0	0.0637902	0	0.00312195	0	0	0	0.0100131	0	0	0	0.0549565	0	0	0	0.00779115	0	0.0410676	0	0.0177377	9	13.2118	0.90954	0	0.160969	1	1.4467	0	0.585211	0	0.0628388	1	0.254784	0	0.171639	0	0.243942	0	0.0192901	0	0.0364583	0	0.025344	0	0.213504	0	0.00348007	0	0.126668	0	0.0264236	0	0.0370679	0	0.0238295	0	0.0144243	3	4.21612	1	0.830439	0	0.00095	0	0.402925	0	0.150399	0	0.842519	0	0.0809997	2	0.695623	1	2.53924	1	0.222267	0.021329	0.0820052	1	0.00383801	7.34635e-06	0.000120288	1	0.0223703	0.000246515	0.00217325	0	0.199897	0.181185	0.219181	8	12.3858	0.868662	2	0.272886	0.00276392	0.034014	2	0.00426816	1.29176e-08	2.34414e-07	2	0.0280013	3.5832e-06	6.11079e-05	0	0.244885	0.217205	0.256704	10	16.5966	0.940793	2	0.14609	0.00968659	1	2	0.00236606	2.7947e-06	0.0193614	2	0.0173112	0.00014812	0.244324	0	0.128779	1	1	6	9.7147	0.921321
ENSG00000152223	EPG5	Consensus	9.15149e-06	0.00834972	LoF/LoF	6	0.63473	5.2882e-05	0.0234725	0	0.00178359	0	0.1065	0	0.0594721	0	0.000519266	0	0	1	0.0146256	2	0.0485948	0	0.000192901	0	0	0	0.000703296	0	0.00749516	0	0	0	0.00684385	0	0.00105694	0	0.00148272	0	0.00228452	0	0.000476837	1	0.0564998	0	0.0115172	0	0	0	0.017317	0	0	1	0.100605	0	0	0	0.0135213	1	0.156896	0	0.026342	3	0.0383746	9.15149e-06	0.00834972	0	0	0	0.000663462	0	0.000164749	0	2.07732e-05	0	0	1	0.00413395	0	0.00312786	0	0	0	0	0	0.000176	0	0	0	0	0	0.000820232	0	0	0	0	0	0	0	0	1	0.00518736	0	0.00126426	0	0	0	0.000969751	0	0	0	0.0104061	0	0	0	0.000465303	1	0.0109748	0	0	3	0.092323	0.000122399	0.0402031	0	0	0	0.00879966	0	0.00609349	0	0.000186895	0	0	1	0.00886537	0	0.00658838	0	0	0	0	0	0.000527296	0	0	0	0	0	0.00191686	0	0	0	0	0	0	0	0	1	0.0245454	0	0.00523409	0	0	0	0.00646045	0	0	0	0.0104061	0	0	0	0.000465303	1	0.0122337	0	0	3	0.542407	0.0178082	1	0	0.00178359	0	0.0977	0	0.0533786	0	0.00033237	0	0	0	0.00576019	2	0.0420064	0	0.000192901	0	0	0	0.000176	0	0.00749516	0	0	0	0.00492699	0	0.00105694	0	0.00148272	0	0.00228452	0	0.000476837	0	0.0319544	0	0.00628313	0	0	0	0.0108566	0	0	1	0.0901993	0	0	0	0.013056	0	0.144663	0	0.026342	5	6.18837	0.739366	0	0.021849	1	0.686941	0	0.168703	0	0.0240138	0	0.0263889	0	0.147558	0	0.169315	0	0.015625	0	0.0244141	0	0.008624	0	0.0731949	0	0.00966686	0	0.0954045	0	0.00660589	0	0.0237234	0	0.0375615	0	0.00584126	3	2.0282	0	0.182676	0	0.0038	0	0.261569	0	0.0142674	1	1.08108	0	0.0489888	0	0.0350086	0	0.987356	6	0.575634	2.51622e-06	0.000439616	3	0.0342905	5.605e-08	1.01279e-06	3	0.0743446	1.19947e-06	2.10908e-05	3	0.501289	0.00176797	0.0174912	5	5.60876	0.489625	6	0.683196	7.60401e-06	0.00103207	3	0.040051	1.03833e-07	1.8698e-06	3	0.102615	4.25631e-06	7.19891e-05	3	0.580582	0.00298913	0.0258763	7	7.38278	0.458128	2	0.397719	0.0609414	1	0	0.0258953	1	1	0	0.0633272	1	1	2	0.334392	0.044878	1	6	4.12584	0.234834
ENSG00000183597	TANGO2	Consensus	1.00459e-05	0.0054168	LoF/LoF + LoF/Functional	3	0.108272	0.000195086	0.0604508	0	0	1	0.00170535	0	0.00290115	0	0.000186958	0	0	0	0	0	0	0	0	0	0	0	0	0	0	0	0	0	0.000137638	0	0	0	0	0	0.000647382	0	0	0	0.0104735	0	0.00027262	0	0	0	0.00205357	0	0.0142674	1	0.0219847	1	0	0	0	0	0.0495997	0	0.00404195	2	0.0373637	0.000680877	0.215422	0	0	0	0.000663462	0	0	0	0	0	0	0	0	0	0	0	0	0	0	0	0	0	0	0	0	0	0	0	0	0	0	0	0	0	0	0	0.00106007	0	0.000246819	0	0	0	0.00107082	0	0.0142674	1	0.0108822	1	0	0	0	0	0.00917297	0	0	3	0.0395981	1.00459e-05	0.0054168	0	0	1	0.00104189	0	0	0	0	0	0	0	0	0	0	0	0	0	0	0	0	0	0	0	0	0	0	0	0	0	0	0	0	0	0	0	0.00173932	0	0.000246819	0	0	0	0.00139348	0	0.0142674	1	0.0111025	1	0	0	0	0	0.00980678	0	0	0	0.0686737	1	1	0	0	0	0.000663462	0	0.00290115	0	0.000186958	0	0	0	0	0	0	0	0	0	0	0	0	0	0	0	0	0	0.000137638	0	0	0	0	0	0.000647382	0	0	0	0.00873422	0	2.58012e-05	0	0	0	0.000660084	0	0	0	0.0108822	0	0	0	0	0	0.0397929	0	0.00404195	0	0.14682	1	0	0.00178359	0	0.0215892	0	0.00484471	0	0.000186958	0	0.00111111	0	0.00123681	0	0.0066406	0	0	0	0.00100369	0	0	0	0.00306338	0	0	0	0.000550554	0	0.00105694	0	0.00593086	0	0	0	0.000119209	0	0.0348997	0	0.000891849	0	0	0	0.0039315	0	0.0142674	0	0.0108822	0	0	0	0.00252715	0	0.0303029	2	0.103962	0.000173261	0.00923604	1	0.0361771	0.000638821	0.0028428	2	0.0379982	8.88739e-06	0.000144513	0	0.065964	0.0638354	0.113056	0	0.144759	0.13477	3	0.107739	5.15127e-06	0.000729304	2	0.0363238	7.77327e-06	0.000132291	3	0.0388925	9.24161e-08	1.64615e-06	0	0.0688464	0.06653	0.120315	0	0.164891	0.152014	0	0.0600993	1	1	0	0.0179684	1	1	0	0.0194685	1	1	0	0.0406307	1	1	0	0.097188	1
ENSG00000119778	ATAD2B	NA	1.21101e-05	0.00621515	LoF/LoF + LoF/Functional	2	0.343261	0.0470194	1	0	0.000445898	0	0.000758114	0	0.0026034	0	0.00301368	0	0	0	0.00413395	0	0.000781247	0	0	0	0.0061849	0	0	0	0.000468447	0	0	0	0.000820232	0	0	0	0.000370679	0	0.000942454	0	0	2	0.0277681	0	0.0004128	0	0.0002375	0	0.00316905	0	0.0142674	0	0.111117	0	0	0	0	0	0.0893968	0	0.076369	1	0.00145848	0.00145742	0.341931	0	0	0	0	0	0	0	0	0	0	0	0	0	0	0	0	0	0	0	0	0	0	0	0	0	0	0	0	0	0	0	0	0	0	1	0.00143268	0	2.58012e-05	0	0	0	0	0	0	0	0	0	0	0	0	0	0	0	0	2	0.0049295	1.21101e-05	0.00621515	0	0	0	0	0	0	0	0	0	0	0	0	0	0	0	0	0	0	0	0	0	0	0	0	0	0	0	0	0	0	0	0	0	0	2	0.00474891	0	0.000180589	0	0	0	0	0	0	0	0	0	0	0	0	0	0	0	0	0	0.338331	1	1	0	0.000445898	0	0.000758114	0	0.0026034	0	0.00301368	0	0	0	0.00413395	0	0.000781247	0	0	0	0.0061849	0	0	0	0.000468447	0	0	0	0.000820232	0	0	0	0.000370679	0	0.000942454	0	0	0	0.0230192	0	0.000232211	0	0.0002375	0	0.00316905	0	0.0142674	0	0.111117	0	0	0	0	0	0.0893968	0	0.076369	1	1.8531	0.84325	0	0.0111474	0	0.159393	0	0.056956	0	0.0146389	0	0	0	0.058606	0	0.0236327	0	0.00173611	0	0.0061849	0	0.006336	0	0.0141705	0	0.0015467	0	0.0115028	0	0.00105694	0	0.0370679	0	0.00585179	0	0.00399399	1	0.639008	0	0.0570784	0	0.0038	0	0.0768598	0	0	0	0.12599	0	0	0	0.0561715	0	0.480374	2	0.31358	0.00406975	0.0370701	1	0.00134177	8.99368e-07	1.59679e-05	2	0.0044145	1.42908e-08	2.59908e-07	0	0.309165	0.26594	0.294606	1	1.64489	0.489448	2	0.360427	0.00597011	0.048922	1	0.00170154	1.44599e-06	2.54801e-05	2	0.00527612	2.43823e-08	4.37629e-07	0	0.355151	0.298933	0.330361	1	2.15986	0.635537	1	0.18636	0.170025	1	1	0.000972137	0.000971665	0.585451	1	0.00306623	0.00306153	0.942666	0	0.183294	1	1	1	1.20075	0.699032
ENSG00000167113	COQ4	Consensus	1.74325e-05	0.0260267	Functional/Functional	5	0.31651	2.03539e-05	0.0128237	0	0.00607536	0	0.00473801	0	0.0479149	0	0.000186958	0	0.0066358	0	0	0	0.00215034	0	0	0	0.00100369	0	0	0	0.000117112	0	0	0	0.00220222	0	0.00422777	0	0	3	0.0349173	0	0.000476604	2	0.0276196	0	0.00143816	0	0	0	0.00131104	0	0	0	0.020191	0	0	0	0.00597637	0	0.0496001	0	0.0997279	0	0.00213284	1	1	0	0	0	4.73821e-05	0	0.00060204	0	0	0	0	0	0	0	0	0	0	0	0	0	0	0	0	0	0	0	0	0	0	0	0	0	0	0	0.000119209	0	0.00136421	0	0	0	0	0	0	0	0	0	0	0	0	0	0	0	0	0	0	0	0.0101736	1	1	0	0	0	0.000900058	0	0.00282007	0	0	0	0	0	0	0	0	0	0	0	0	0	0	0	0	0	0	0	0	0	0	0	0	0	0	0	0.000357395	0	0.00609605	0	0	0	0	0	0	0	0	0	0	0	0	0	0	0	0	0	0	5	0.306337	1.74325e-05	0.0260267	0	0.00607536	0	0.00383795	0	0.0450949	0	0.000186958	0	0.0066358	0	0	0	0.00215034	0	0	0	0.00100369	0	0	0	0.000117112	0	0	0	0.00220222	0	0.00422777	0	0	3	0.0349173	0	0.000119209	2	0.0215236	0	0.00143816	0	0	0	0.00131104	0	0	0	0.020191	0	0	0	0.00597637	0	0.0496001	0	0.0997279	0	0.337002	1	0	0.00259643	0	0.0648661	0	0.0276521	0	0.00168263	0	0	0	0.000677835	0	0.0109221	0	0	0	0	0	0.000176	0	0.00105401	0	0.00348007	0	0.000137638	0	0	0	0.00240733	0	0.0015326	0	0.000476837	0	0.122309	0	0.00259922	0	0	0	0.00527975	0	0	0	0.0680226	0	0	0	0	0	0.0211299	4	0.305016	1.70786e-05	0.00207764	0	0.00176742	0.00176586	0.00525502	0	0.00828283	0.00824863	0.0184736	4	0.296733	1.49846e-05	0.000869582	0	0.314089	0.269546	5	0.326025	1.26233e-06	0.000209406	0	0.0034931	0.00348701	0.00913944	0	0.0125759	0.0124972	0.0259667	5	0.313449	1.00768e-06	6.89547e-05	0	0.381989	0.317497	3	0.211295	0.00134295	0.650618	0	0.00137359	1	1	0	0.00704522	1	1	3	0.20425	0.00121941	0.625772	0	0.224052	1
ENSG00000143376	SNX27	Discordant	1.79408e-05	0.00892854	LoF/LoF + LoF/Functional	2	0.0698214	0.00232697	0.293968	0	0	0	0.000284405	0	0.00263587	0	8.30926e-05	0	0.00111111	0	0.00235475	0	0	0	0.000192901	0	0	0	0	0	0.000787802	0	0	0	0.000137638	0	0	0	0	0	0	0	0.000119209	2	0.0290463	0	0.00344839	0	0	0	0.000673438	0	0	0	0	0	0	0	0.009248	0	0	0	0.0196985	0	0.00337926	1	1	0	0	0	0	0	4.11872e-05	0	0	0	0	0	0	0	0	0	0	0	0	0	0	0	0	0	0	0	0	0	0	0	0	0	0	0	0	0	0.0028007	0	0.000537376	0	0	0	0	0	0	0	0	0	0	0	0	0	0	0	0	2	0.00600212	1.79408e-05	0.00892854	0	0	0	0	0	0.0006177	0	0	0	0	0	0	0	0	0	0	0	0	0	0	0	0	0	0	0	0	0	0	0	0	0	0	0	0	2	0.00464118	0	0.000743236	0	0	0	0	0	0	0	0	0	0	0	0	0	0	0	0	0	0.0638193	1	1	0	0	0	0.000284405	0	0.00201817	0	8.30926e-05	0	0.00111111	0	0.00235475	0	0	0	0.000192901	0	0	0	0	0	0.000787802	0	0	0	0.000137638	0	0	0	0	0	0	0	0.000119209	0	0.0244051	0	0.00270515	0	0	0	0.000673438	0	0	0	0	0	0	0	0.009248	0	0	0	0.0196985	0	0.3923	1	0	0.000445898	0	0.00113717	0	0.00333616	0	0.00101788	0	0.00111111	0	0.00235475	0	0.00117283	0	0	0	0	0	0.000176	0	0.0183776	0	0.00348007	0	0.0166543	0	0.00237812	0	0.00148272	0	0	0	0.000119209	0	0.0303421	0	0.00344841	0	0.00095	0	0.00308917	0	0.0209563	0	0.0466432	0	0	0	0.0257556	0	0.207871	0	0.064318	0.0622933	0.126481	0	0.00304859	0.00304395	0.00777151	0	0.00525502	0.00524124	0.0132966	0	0.059063	0.0573526	0.106901	0	0.416408	0.340589	2	0.0747109	6.57221e-05	0.00538275	0	0.00338852	0.00338278	0.00895207	2	0.00610502	3.77504e-08	6.75353e-07	0	0.0686059	0.0663054	0.120125	0	0.44567	0.359605	2	0.0497193	0.00119579	0.62288	0	0.00216504	1	1	2	0.0038356	7.33715e-06	0.0391008	0	0.0458837	1	1	0	0.26783	1
ENSG00000221838	AP4M1	Consensus	1.94248e-05	0.0167902	LoF/LoF	3	0.384787	0.00713525	0.571621	0	0.00401308	0	0.00563532	0	0.00938536	0	0.000332245	0	0	0	0	0	0.00468748	0	0.000192901	0	0	0	0	0	0.00292591	0	0	0	0.000550554	0	0.00456839	0	0.000370679	0	0.0112185	0	0.00190735	1	0.0505413	0	0.00658282	0	0.000948813	1	0.00632822	0	0	1	0.114693	0	0.00906706	0	0	0	0.139581	0	0.0112581	3	0.0494537	1.94248e-05	0.0167902	0	0	0	0	0	0.000228138	0	8.30926e-05	0	0	0	0	0	0	0	0	0	0	0	0	0	0.000468447	0	0	0	0	0	0	0	0	0	0	0	0	1	0.00499288	0	0.000153695	0	0.0002375	1	0.000583731	0	0	1	0.0273659	0	0.00376493	0	0	0	0.0115754	0	0	3	0.081229	8.40577e-05	0.0306773	0	0	0	0	0	0.00121561	0	0.000249152	0	0	0	0	0	0	0	0	0	0	0	0	0	0.0018719	0	0	0	0	0	0	0	0	0	0	0	0	1	0.0247942	0	0.000720889	0	0.000711313	1	0.00323905	0	0	1	0.0299792	0	0.00530214	0	0	0	0.0131455	0	0	0	0.303558	1	1	0	0.00401308	0	0.00563532	0	0.00816975	0	8.30926e-05	0	0	0	0	0	0.00468748	0	0.000192901	0	0	0	0	0	0.00105401	0	0	0	0.000550554	0	0.00456839	0	0.000370679	0	0.0112185	0	0.00190735	0	0.025747	0	0.00586193	0	0.0002375	0	0.00308917	0	0	0	0.0847134	0	0.00376493	0	0	0	0.126435	0	0.0112581	0	0.570608	1	0	0.00401308	0	0.0862755	0	0.0326806	0	0.00168263	0	0	0	0.0504482	0	0.028033	0	0.000771605	0	0	0	0.000176	0	0	0	0.000386675	0	0.00220222	0	0.00965286	0	0.000370679	0	0.000915796	0	0.00107288	0	0.0355952	0	0.00215883	0	0.0002375	0	0.00906905	0	0	0	0.0700496	0	0	0	0	0	0.234817	3	0.359405	0.000522419	0.0154617	3	0.0482894	2.17988e-07	3.90405e-06	3	0.0733323	1.13638e-06	2.00029e-05	0	0.286073	0.248792	0.279493	0	0.563439	0.430752	4	0.392724	5.6209e-05	0.00504438	3	0.0490912	2.32681e-07	4.15812e-06	4	0.0856434	3.57539e-08	6.40335e-07	0	0.307081	0.264409	0.299108	1	0.63725	0.134313	1	0.27023	0.236796	1	1	0.0366991	0.0360339	1	1	0.057873	0.0562302	1	0	0.212357	1	1	0	0.417275	1
ENSG00000027847	B4GALT7	Consensus	2.03423e-05	0.0278402	Functional/Functional	4	0.253637	0.000140894	0.0492321	0	0	0	0.00800758	0	0.00463181	0	0.000332323	0	0	0	0.000677835	0	0.000781247	0	0	0	0.00100369	0	0.000704	0	0.00187379	0	0	0	0.000137638	0	0.000264236	0	0.00240733	0	0	0	0.000119209	3	0.0832273	0	0.00934486	0	0	0	0.00640092	0	0.0142674	0	0.0104336	0	0	0	0.004589	0	0.0735746	1	0.0308586	0	0.0660797	1	1	0	0	0	0	0	0.00215376	0	2.07732e-05	0	0	0	0	0	0	0	0	0	0	0	0	0	0	0	0	0	0	0	0	0	0	0	0	0	0	0	0.00523824	0	0.000659638	0	0	0	0.000772293	0	0	0	0.0104336	0	0	0	0	0	0.0394649	0	0.00733656	0	0.100376	1	1	0	0	0	0	0	0.00313984	0	0.000145365	0	0	0	0	0	0	0	0	0	0	0	0	0	0	0	0	0	0	0	0	0	0	0	0	0	0	0	0.0294727	0	0.004041	0	0	0	0.00314149	0	0	0	0.0104336	0	0	0	0	0	0.0407992	0	0.00920306	4	0.153261	2.03423e-05	0.0278402	0	0	0	0.00800758	0	0.00149197	0	0.000186958	0	0	0	0.000677835	0	0.000781247	0	0	0	0.00100369	0	0.000704	0	0.00187379	0	0	0	0.000137638	0	0.000264236	0	0.00240733	0	0	0	0.000119209	3	0.0537546	0	0.00530386	0	0	0	0.00325944	0	0.0142674	0	0	0	0	0	0.004589	0	0.0327755	1	0.0216555	3	0.578121	0.0210091	0	0.000445898	0	0.010661	0	0.0375186	0	0.000186958	0	0	1	0.0174479	0	0.00312499	0	0.000192901	0	0.00100369	0	0.001584	0	0.00573848	0	0	0	0.00123875	0	0.000264236	0	0.0140275	2	0.174686	0	0.0119209	0	0.0906876	0	0.00530386	0	0	0	0.00906905	0	0.0142674	0	0.0794939	0	0	0	0.009853	0	0.0894045	4	0.219386	3.52919e-06	0.000597525	0	0.0620808	0.0601931	0.0703645	0	0.0875275	0.0838063	0.0968647	4	0.131859	2.97656e-07	2.08017e-05	3	0.607541	0.00350932	4	0.266477	8.97394e-06	0.00117903	0	0.066204	0.0640601	0.0749757	0	0.104024	0.0987963	0.113734	4	0.162453	8.23709e-07	5.67857e-05	3	0.764729	0.00779223	1	0.149757	0.139083	1	0	0.0361219	1	1	0	0.05996	1	1	1	0.0897967	0.085883	1	3	0.427582	0.00948767
ENSG00000162065	TBC1D24	Consensus	2.1149e-05	0.0128237	All	5	0.319081	2.1149e-05	0.0128237	0	0.0071286	0	0.00113713	0	0.00855411	0	2.07732e-05	0	0	0	0.00636502	0	0.000195312	0	0	0	0	0	0.000176	0	0.000468447	0	0.00281975	0	0.00327906	0	0	0	0.000370679	0	0.0144344	0	0.000119209	3	0.0659889	0	0.00870681	0	0	1	0.00553311	0	0	0	0.0104336	0	0	0	0.013056	0	0.15012	1	0.0201741	0	0.0388229	1	1	0	0.000445898	0	0.000284405	0	0	0	0	0	0	0	0.00271009	0	0	0	0	0	0	0	0	0	0	0	0	0	0	0	0	0	0	0	0.0117463	0	0	0	0.00543615	0	0.000615794	0	0	0	0.000656631	0	0	0	0.0104336	0	0	0	0	0	0	0	0.00649413	3	0.0641281	4.18928e-05	0.0176412	0	0.00311552	0	0.000473664	0	0	0	0	0	0	0	0.00365493	0	0	0	0	0	0	0	0	0	0	0	0	0	0	0	0	0	0	0	0.0123117	0	0	3	0.0226023	0	0.00247159	0	0	0	0.00210962	0	0	0	0.0104336	0	0	0	0	0	0	0	0.00695521	2	0.254953	0.0274704	1	0	0.00401308	0	0.000663462	0	0.00855411	0	2.07732e-05	0	0	0	0.00271009	0	0.000195312	0	0	0	0	0	0.000176	0	0.000468447	0	0.00281975	0	0.00327906	0	0	0	0.000370679	0	0.00212274	0	0.000119209	0	0.0433866	0	0.00623521	0	0	1	0.00342349	0	0	0	0	0	0	0	0.013056	0	0.15012	1	0.0132189	2	2.39187	0.689784	0	0.0160523	0	0.120419	0	0.0683957	0	0.0100542	0	0	0	0.0756329	0	0.0236327	0	0	0	0	0	0.001584	0	0.00573848	0	0.0107436	0	0.0315687	0	0.00422777	0	0.000370679	0	0.0555374	0	0.0144243	1	0.890813	0	0.287714	0	0.0038	0	0.0765367	0	0	0	0.0763193	0	0.0127201	0	0.051865	1	0.553719	4	0.28594	1.25622e-05	0.00156295	0	0.0364167	0.0357616	0.0469287	2	0.0554043	2.71931e-05	0.00041973	2	0.230536	0.00171954	0.0171689	2	2.01446	0.327238	5	0.329519	1.34169e-06	0.000220345	0	0.0407986	0.0399775	0.0519588	3	0.0676023	8.24466e-07	1.44045e-05	2	0.261916	0.00246373	0.0233748	3	2.87437	0.324648	2	0.195207	0.0167458	1	0	0.0254762	1	1	0	0.0434953	1	1	2	0.151711	0.0104078	1	2	1.70779	0.50917
ENSG00000198380	GFPT1	Discordant	2.39136e-05	0.0135425	All	3	0.0530498	2.39136e-05	0.0135425	0	0	0	0.000189528	0	0.0100563	0	0	0	0	0	0.00123681	0	0	0	0	0	0	0	0	0	0.00105401	0	0.000386675	0	0	0	0.00105694	0	0	0	0.000942454	0	0	1	0.0131709	1	0.00156715	0	0.0002375	0	0.00208752	0	0	0	0	0	0	1	0	0	0.021064	0	0	0	0.00296152	1	1	0	0	0	0	0	0	0	0	0	0	0	0	0	0	0	0	0	0	0	0	0	0	0	0	0	0	0	0	0	0	0	0.000942454	0	0	0	0.00155202	0	2.58012e-05	0	0	0	0.000441245	0	0	0	0	0	0	0	0	0	0	0	0	1	0.00477733	0.00476594	0.471512	0	0	0	0	0	0	0	0	0	0	0	0	0	0	0	0	0	0	0	0	0	0	0	0	0	0	0	0	0	0	0	0.000942454	0	0	0	0.00310338	1	0.000128993	0	0	0	0.000602504	0	0	0	0	0	0	0	0	0	0	0	0	2	0.0482725	0.00112829	0.496172	0	0	0	0.000189528	0	0.0100563	0	0	0	0	0	0.00123681	0	0	0	0	0	0	0	0	0	0.00105401	0	0.000386675	0	0	0	0.00105694	0	0	0	0	0	0	1	0.0100675	0	0.00143816	0	0.0002375	0	0.00148502	0	0	0	0	0	0	1	0	0	0.021064	0	0	1	0.275737	0.240987	0	0.000445898	0	0.00170576	0	0.00596536	0	0.00240825	0	0	0	0.010968	0	0.000781247	0	0	0	0	0	0.002172	1	0.0141705	0	0	0	0.000550554	0	0.00237812	0	0.00148272	0	0	0	0.000119209	0	0.0263452	0	0.00525108	0	0.0021375	0	0.00918443	0	0	0	0.031963	0	0	0	0.0152244	0	0.142484	2	0.0494977	1.94761e-05	0.00226848	0	0.00268194	0.00267835	0.00710836	0	0.00411969	0.00411122	0.0111953	2	0.045378	1.5053e-05	0.000870475	1	0.335606	0.045169	3	0.0539982	3.39284e-07	6.12314e-05	0	0.00325568	0.00325038	0.00870385	1	0.00517562	1.33474e-05	0.000217897	2	0.0488226	1.86994e-05	0.00114164	1	0.402656	0.0622654	2	0.0345823	0.00058436	0.470138	0	0.00217198	1	1	0	0.00335156	1	1	2	0.0312308	0.000477645	0.42975	0	0.238416	1
ENSG00000181523	SGSH	Consensus	2.68426e-05	0.0137496	All	7	0.83342	2.68426e-05	0.0137496	0	0.0160523	0	0.0296133	0	0.0351012	0	0.0013291	0	0	0	0.00762287	0	0.000781247	0	0	0	0.00100369	0	0.001584	0	0.00822587	0	0	0	0.00880886	0	0.000264236	0	0	0	0.00601888	0	0.00190735	6	0.303466	1	0.0404522	0	0.0002375	0	0.0287097	0	0.0008896	0	0.228109	0	0	0	0.00252715	0	0.0749101	0	0.0358064	0	0.0102122	1	1	0	0	0	4.73821e-05	0	0.0031739	0	8.30926e-05	0	0	0	0.000677835	0	0	0	0	0	0	0	0	0	0.000787802	0	0	0	0	0	0	0	0	0	0	0	0	0	0.00417088	0	0.000614714	0	0	0	0.000656631	0	0	0	0	0	0	0	0	0	0	0	0	1	0.0683746	0.0660894	1	0	0	0	0.00232118	0	0.00735482	0	0.000581271	0	0	0	0.00186268	0	0	0	0	0	0	0	0	0	0.00195363	0	0	0	0	0	0	0	0	0	0	0	0	1	0.0454762	0	0.00380919	0	0	0	0.00501561	0	0	0	0	0	0	0	0	0	0	0	0	6	0.765046	0.000145221	0.132498	0	0.0160523	0	0.0272921	0	0.0277464	0	0.000747833	0	0	0	0.00576019	0	0.000781247	0	0	0	0.00100369	0	0.001584	0	0.00627224	0	0	0	0.00880886	0	0.000264236	0	0	0	0.00601888	0	0.00190735	5	0.257989	1	0.036643	0	0.0002375	0	0.0236941	0	0.0008896	0	0.228109	0	0	0	0.00252715	0	0.0749101	0	0.0358064	3	2.31003	0.406619	0	0.0361177	0	0.273679	0	0.103017	0	0.00749911	0	0.0066358	0	0.0237827	0	0.10332	0	0	0	0.016059	0	0.001584	0	0.00822666	0	0.0015467	0	0.0111487	0	0.00105694	0	0.00333611	0	0.00382836	0	0.00429153	3	1.13449	0	0.0972046	0	0.00095	0	0.101636	0	0	0	0.0873992	0	0.0716411	0	0.0103477	0	0.201231	5	0.709868	9.71006e-05	0.00718325	0	0.00860531	0.00856839	0.0173011	1	0.0526127	0.00133645	0.00548849	4	0.657255	0.000593677	0.0103723	3	2.05842	0.153568	7	0.907421	5.11088e-06	0.000729304	0	0.0112576	0.0111944	0.0215858	1	0.0783185	0.00291137	0.0097878	6	0.829103	2.59809e-05	0.00154038	3	2.71805	0.289891	0	0.599611	1	1	0	0.00841272	1	1	0	0.048672	1	1	0	0.550939	1	1	2	1.70818	0.50929
ENSG00000134899	ERCC5	Consensus	2.95588e-05	0.0134845	LoF/LoF + LoF/Functional	4	0.516619	0.00197048	0.274247	0	0	0	0.00928467	0	0.00908873	0	0.000747755	0	0	0	0.00123681	1	0.0195277	0	0	0	0	0	0	0	0.000117112	0	0	0	0.000550554	0	0	0	0	0	0.000915796	0	0	1	0.0802012	0	0.00537685	0	0.0002375	0	0.0191598	0	0.0302182	1	0.157947	0	0.0216752	0	0.0097133	1	0.106961	0	0.0436607	3	0.12573	0.000301538	0.145652	0	0	0	0.000426439	0	0.000415089	0	2.07732e-05	0	0	0	0	0	0.000195312	0	0	0	0	0	0	0	0	0	0	0	0	0	0	0	0	0	0	0	0	1	0.00472347	0	0.000281588	0	0	0	0.000997924	0	0.0142674	1	0.0578559	0	0.0216752	0	0	1	0.0248709	0	0	4	0.168789	2.95588e-05	0.0134845	0	0	0	0.00355143	0	0.00123728	0	0.000228426	0	0	0	0	1	0.00370748	0	0	0	0	0	0	0	0	0	0	0	0	0	0	0	0	0	0	0	0	1	0.0243764	0	0.000693832	0	0	0	0.00438824	0	0.0159508	1	0.0671548	0	0.0216752	0	0	1	0.0258248	0	0	0	0.34783	1	1	0	0	0	0.00573324	0	0.00785145	0	0.000519329	0	0	0	0.00123681	0	0.0158203	0	0	0	0	0	0	0	0.000117112	0	0	0	0.000550554	0	0	0	0	0	0.000915796	0	0	0	0.0558248	0	0.00468302	0	0.0002375	0	0.0147716	0	0.0142674	0	0.0907917	0	0	0	0.0097133	0	0.081136	0	0.0436607	14	9.70569	0.115036	0	0.00401308	0	0.109168	0	0.165194	0	0.022622	0	0.00444444	0	0.193505	0	0.0236327	0	0.00694444	0	0.00100369	0	0.027008	0	0.00948606	0	0.0015467	0	0.0269771	0	0.00237812	0	0	0	0.00280462	0	0.0144243	10	7.56435	1	0.393604	0	0.0059375	0	0.388604	0	0.0302239	1	0.241112	0	0.0216752	0	0.0167509	2	0.428278	4	0.473034	0.000133375	0.00829972	3	0.121141	8.14598e-06	0.000132984	4	0.156975	6.97047e-07	1.23892e-05	0	0.31606	0.270984	0.299084	13	8.0344	0.0352105	4	0.537058	0.000238692	0.0110424	3	0.12709	9.8214e-06	0.000166114	4	0.176736	1.24055e-06	2.15593e-05	0	0.360322	0.302548	0.333697	14	10.6477	0.121577	1	0.314024	0.269499	1	0	0.0784584	1	1	1	0.107488	0.101913	1	0	0.206536	1	1	8	6.43138	0.317236
ENSG00000118162	KPTN	Consensus	3.02436e-05	0.0145437	All	4	0.169792	3.02436e-05	0.0145437	0	0	0	0.000189528	0	0.00205258	0	0	0	0	0	0	0	0	0	0.000192901	0	0	0	0	0	0.00145849	0	0	0	0.000820232	0	0	0	0.000370679	0	0	0	0.00107288	2	0.0535722	1	0.00639191	0	0.0002375	0	0.00613853	0	0	1	0.0355654	0	0	0	0.0057293	0	0.0514674	0	0.00453238	0	0.0216591	1	1	0	0	0	0	0	0.00060204	0	0	0	0	0	0	0	0	0	0	0	0	0	0	0	0.00145849	0	0	0	0	0	0	0	0.000370679	0	0	0	0	0	0.00618819	0	2.58012e-05	0	0	0	0.00263972	0	0	0	0	0	0	0	0	0	0.0103742	0	0	2	0.0431492	0.000904575	0.188487	0	0	0	0	0	0.000766338	0	0	0	0	0	0	0	0	0	0	0	0	0	0	0	0.00145849	0	0	0	0	0	0	0	0.000370679	0	0	0	0	1	0.0253532	1	0.000696547	0	0	0	0.00349881	0	0	0	0	0	0	0	0	0	0.0110051	0	0	2	0.126643	0.00737324	1	0	0	0	0.000189528	0	0.00128624	0	0	0	0	0	0	0	0	0	0.000192901	0	0	0	0	0	0	0	0	0	0.000820232	0	0	0	0	0	0	0	0.00107288	1	0.028219	0	0.00569536	0	0.0002375	0	0.00263972	0	0	1	0.0355654	0	0	0	0.0057293	0	0.0404623	0	0.00453238	1	0.569901	0.434418	0	0.00178359	0	0.00573324	0	0.0254889	0	0.00101788	0	0.00444444	0	0.00427909	0	0.00215034	0	0.000192901	0	0	0	0.000176	0	0.0122373	0	0.000386675	0	0.0068446	0	0.000264236	0	0.000370679	0	0.0134954	0	0.00190735	0	0.097468	0	0.00919404	0	0.0002375	0	0.0217942	0	0.00757849	0	0.122073	1	0.0515257	0	0.00945173	0	0.169805	3	0.151165	1.92846e-05	0.00226222	0	0.0179218	0.0177622	0.0284344	1	0.0357178	0.000622892	0.0035831	2	0.115448	0.000235238	0.00657027	1	0.573779	0.113345	4	0.183336	1.48201e-06	0.000240981	0	0.0219834	0.0217435	0.0338638	2	0.0445214	1.42256e-05	0.000231313	2	0.138815	0.00040188	0.010154	1	0.661362	0.142492	0	0.106586	1	1	0	0.0159936	1	1	0	0.0299523	1	1	0	0.0766335	1	1	1	0.3641	0.305179
ENSG00000135917	SLC19A3	Consensus	3.69708e-05	0.0168659	All	6	0.594593	3.69708e-05	0.0168659	0	0.00259643	0	0.00800758	0	0.00484463	0	0.0030136	0	0	0	0.0174479	0	0.000780865	0	0	0	0.00100369	0	0.000703296	0	0.000117112	0	0.00348007	0	0.00880886	0	0.00105694	0	0.00148272	0	0.000515135	0	0.00190735	3	0.0293911	0	0.00151095	0	0	1	0.00341771	0	0	0	0.0807131	1	0.0269282	0	0.0412084	1	0.272627	0	0.0830301	1	0.0580495	0.0563968	1	0	0	0	0	0	0.00060204	0	0.000399131	0	0	0	0	0	0.000195312	0	0	0	0	0	0.000176	0	0.000117112	0	0	0	0	0	0	0	0	0	0	0	0	0	0.00205031	0	0.000103205	0	0	0	0.000341293	0	0	0	0	0	0	0	0	1	0.0540651	0	0	2	0.0742891	0.00262651	0.355659	0	0	0	0	0	0.00101279	0	0.000605352	0	0	0	0	0	0.000585553	0	0	0	0	0	0.000527296	0	0.000117112	0	0	0	0	0	0	0	0	0	0	0	0	1	0.00608325	0	0.000619097	0	0	0	0.00102272	0	0	0	0	0	0	0	0	1	0.063716	0	0	4	0.520304	0.00202143	0.595443	0	0.00259643	0	0.00800758	0	0.00383185	0	0.00240825	0	0	0	0.0174479	0	0.000195312	0	0	0	0.00100369	0	0.000176	0	0	0	0.00348007	0	0.00880886	0	0.00105694	0	0.00148272	0	0.000515135	0	0.00190735	2	0.0233078	0	0.000891849	0	0	1	0.00239499	0	0	0	0.0807131	1	0.0269282	0	0.0412084	0	0.208911	0	0.0830301	1	0.912915	0.598648	0	0.0104368	0	0.00928689	0	0.00205261	0	0.000839522	0	0.00111111	0	0.000677835	0	0.000195312	0	0.000771605	0	0	0	0	0	0.000117112	0	0.0015467	0	0.0269771	0	0.000264236	0	0.00333611	0	0.00366318	0	0.00190735	1	0.213828	0	0.0266673	0	0	0	0.0150529	0	0.0702221	0	0.117943	0	0.0127201	0	0.036633	0	0.356665	5	0.543822	2.25934e-05	0.00254145	1	0.0553031	0.00147399	0.00467503	2	0.0686953	5.13208e-05	0.000740634	3	0.475127	0.00145645	0.0159461	1	0.866443	0.215265	6	0.624224	4.25407e-06	0.000646894	1	0.0610104	0.00178714	0.00581802	2	0.0827408	8.87389e-05	0.00124242	4	0.541483	0.000247786	0.00763685	1	1.01909	0.271264	1	0.341988	0.289643	1	0	0.032306	1	1	0	0.0427958	1	1	1	0.299192	0.258583	1	0	0.593982	1
ENSG00000171551	ECEL1	Consensus	3.9992e-05	0.0172839	LoF/LoF + LoF/Functional	5	0.789136	0.00132979	0.220597	0	0.000445898	1	0.0381355	1	0.021938	0	0.00751145	0	0.0177778	0	0.00274481	0	0.00702356	0	0	0	0	0	0.000704	0	0.00421603	0	0	0	0.0137578	0	0.000264236	0	0	0	0.00824216	0	0.000476837	1	0.269926	0	0.0115347	0	0.0002375	0	0.0253111	0	0	1	0.130455	1	0.0157051	0	0	0	0.205392	0	0.00733656	3	0.105586	0.000181286	0.102664	0	0	1	0.00397852	0	0.00562328	0	0.00132117	0	0	0	0	0	0	0	0	0	0	0	0	0	0	0	0	0	0.000550554	0	0	0	0	0	0	0	0	0	0.00485485	0	0.000232211	0	0	0	0.000656631	0	0	1	0.0210879	1	0.0157051	0	0	0	0.0515756	0	0	4	0.182538	3.9992e-05	0.0172839	0	0	1	0.0165463	1	0.0128491	0	0.00243392	0	0	0	0	0	0	0	0	0	0	0	0	0	0	0	0	0	0.00494897	0	0	0	0	0	0	0	0	0	0.0398938	0	0.00270818	0	0	0	0.00469272	0	0	1	0.0246174	1	0.0157051	0	0	0	0.0581421	0	0	1	0.606598	0.454798	1	0	0.000445898	0	0.0215892	0	0.00908888	0	0.00507753	0	0.0177778	0	0.00274481	0	0.00702356	0	0	0	0	0	0.000704	0	0.00421603	0	0	0	0.00880886	0	0.000264236	0	0	0	0.00824216	0	0.000476837	1	0.230032	0	0.00882648	0	0.0002375	0	0.0206184	0	0	0	0.105838	0	0	0	0	0	0.14725	0	0.00733656	5	3.64741	0.30265	0	0.0160523	0	0.269507	0	0.117047	0	0.0283263	0	0.00111111	0	0.0640258	0	0.0292202	0	0.00308642	0	0.00100369	0	0.0044	0	0.0379442	0	0.00966686	0	0.00880886	0	0.00660589	0	0.00333611	0	0.00572372	0	0.00584126	3	2.0665	0	0.0818606	0	0.00095	0	0.118613	0	0.0176118	0	0.218958	2	0.116282	0	0.036633	0	0.378296	5	0.701402	9.10057e-05	0.00685546	3	0.101688	4.10769e-06	7.10111e-05	4	0.166213	9.2069e-07	1.62761e-05	1	0.535189	0.101057	0.147305	4	3.21716	0.222449	5	0.845033	0.000246506	0.0111986	3	0.106499	4.92298e-06	8.45712e-05	4	0.200487	2.28491e-06	3.93757e-05	1	0.644546	0.136776	0.184061	5	4.23327	0.252307	2	0.512545	0.0940321	1	0	0.0666327	1	1	1	0.117964	0.111272	1	1	0.394582	0.326038	1	3	2.52305	0.462086
ENSG00000186603	HPDL	Consensus	5.019e-05	0.0634055	Functional/Functional	4	0.225391	8.98513e-05	0.0359909	0	0.000445898	0	4.73821e-05	0	0.00412963	0	0.00033237	0	0	0	0	0	0.00117283	0	0	0	0	0	0	0	0	0	0.000386675	0	0	0	0.000264236	0	0	0	0	0	0	0	0.0304168	2	0.0033687	0	0	0	0.0038784	0	0	0	0.0539859	0	0	0	0	2	0.115607	0	0.0113552	0	0.0239101	1	1	0	0.000445898	0	0	0	0	0	0	0	0	0	0	0	0.00117283	0	0	0	0	0	0	0	0	0	0.000386675	0	0	0	0	0	0	0	0	0	0	0	0.00626795	0	2.58012e-05	0	0	0	0.000242438	0	0	0	0.0153685	0	0	0	0	0	0	0	0	0	0.0317619	1	1	0	0.000445898	0	0	0	0	0	0	0	0	0	0	0	0.00117283	0	0	0	0	0	0	0	0	0	0.000386675	0	0	0	0	0	0	0	0	0	0	0	0.0117172	0	0.00054176	0	0	0	0.00169646	0	0	0	0.015801	0	0	0	0	0	0	0	0	4	0.193629	5.019e-05	0.0634055	0	0	0	4.73821e-05	0	0.00412963	0	0.00033237	0	0	0	0	0	0	0	0	0	0	0	0	0	0	0	0	0	0	0	0.000264236	0	0	0	0	0	0	0	0.0186996	2	0.00282694	0	0	0	0.00218194	0	0	0	0.0381849	0	0	0	0	2	0.115607	0	0.0113552	0	0.518765	1	0	0.00713436	0	0.0121298	0	0.00816975	0	0.00168263	0	0.0264198	0	0.00123681	0	0.00273436	0	0	0	0	0	0.000176	0	0	0	0.0015467	0	0.00328373	0	0	0	0	0	0.000228949	0	0.000476837	0	0.0389405	0	0.00041282	0	0.0021375	0	0.00812624	0	0	0	0.0862376	0	0.0157051	0	0.0307892	0	0.271197	4	0.2181	3.43063e-06	0.000586888	0	0.0226361	0.0223818	0.0337411	0	0.0281901	0.0277964	0.0422999	4	0.18991	1.75787e-06	0.00011979	0	0.536362	0.415128	4	0.228583	4.30071e-06	0.000647987	0	0.024579	0.0242794	0.0366388	0	0.033133	0.0325901	0.0491288	4	0.19545	2.02036e-06	0.00013543	0	0.578382	0.439195	3	0.140828	0.000418991	0.408835	0	0.0157476	1	1	0	0.0211775	1	1	3	0.11965	0.000261056	0.33492	0	0.354851	1
ENSG00000169599	NFU1	Consensus	7.44181e-05	0.0872977	Functional/Functional	3	0.134575	0.000367331	0.0960944	0	0.000445898	0	4.73821e-05	0	0.00860989	0	0.000839522	0	0	0	0	0	0.000195312	0	0	0	0.00401476	0	0.004688	0	0.000117112	0	0	0	0.000550554	0	0	0	0	0	0	0	0	2	0.0291084	0	0.00165128	0	0	0	0.00345384	0	0.0176118	0	0.0210878	0	0.00973502	0	0	1	0.0210638	0	0.0113547	0	0.0506838	1	1	0	0	0	0	0	0.00261326	0	0	0	0	0	0	0	0.000195312	0	0	0	0	0	0	0	0	0	0	0	0	0	0	0	0	0	0	0	0	0	0.00167793	0	0	0	0	0	0.000441245	0	0.0176118	0	0.0104336	0	0	0	0	0	0.0103742	0	0.00733656	0	0.056642	1	1	0	0	0	0	0	0.00384399	0	0	0	0	0	0	0	0.000195312	0	0	0	0	0	0	0	0	0	0	0	0	0	0	0	0	0	0	0	0	0	0.00513386	0	0	0	0	0	0.000710011	0	0.0176118	0	0.0106542	0	0	0	0	0	0.0106896	0	0.00780319	3	0.077933	7.44181e-05	0.0872977	0	0.000445898	0	4.73821e-05	0	0.0047659	0	0.000839522	0	0	0	0	0	0	0	0	0	0.00401476	0	0.004688	0	0.000117112	0	0	0	0.000550554	0	0	0	0	0	0	0	0	2	0.0239745	0	0.00165128	0	0	0	0.00274383	0	0	0	0.0104336	0	0.00973502	0	0	1	0.0103742	0	0.00355151	0	0.138029	1	0	0	0	0.00170576	0	0.00861058	0	0.000399131	0	0	0	0	0	0.000195312	0	0.000192901	0	0	0	0	0	0	0	0.000386675	0	0	0	0	0	0	0	0	0	0	0	0.00875226	0	0.00041282	0	0	0	0.00590658	0	0	0	0	0	0.00973502	0	0.00597637	0	0.0957557	2	0.123548	0.000286576	0.0120062	0	0.0491268	0.0479396	0.0587125	0	0.0539427	0.0525136	0.0669901	2	0.0696054	5.33513e-05	0.00265512	0	0.136056	0.127206	3	0.144776	1.63077e-05	0.00197235	0	0.0509655	0.0496885	0.0613729	0	0.0572518	0.0556437	0.0721963	3	0.087524	2.27999e-06	0.000152212	0	0.150826	0.140003	3	0.0752185	6.70453e-05	0.160167	0	0.0269666	1	1	0	0.0311438	1	1	3	0.0440747	1.38063e-05	0.0533835	0	0.0858942	1
ENSG00000037474	NSUN2	Consensus	6.18117e-05	0.0441362	LoF/LoF	3	0.181424	0.000869175	0.169934	0	0	0	0.00118428	0	0.00102962	0	2.07732e-05	0	0	0	0.000475321	0	0.00117283	0	0.000192901	0	0	0	0	0	0.00187332	0	0.0034763	0	0.000137638	0	0.000264236	0	0	0	0.000352309	0	0	0	0.0175968	0	0.00524794	0	0.0002375	0	0.0026271	0	0	2	0.0817663	0	0	0	0.000465303	1	0.0633031	0	0	3	0.0731707	6.18117e-05	0.0441362	0	0	0	0.000189528	0	4.11872e-05	0	0	0	0	0	0.000118864	0	0.00117283	0	0	0	0	0	0	0	0.000117112	0	0.000386675	0	0.000137638	0	0	0	0	0	0	0	0	0	0.000490667	0	0	0	0	0	0.00016504	0	0	2	0.0412669	0	0	0	0	1	0.0290843	0	0	3	0.0844127	9.41101e-05	0.0327282	0	0	0	0.000757844	0	0.000370623	0	0	0	0	0	0.000356458	0	0.00117283	0	0	0	0	0	0	0	0.000819311	0	0.0019296	0	0.000137638	0	0	0	0	0	0	0	0	0	0.00402744	0	0	0	0	0	0.000488017	0	0	2	0.0439164	0	0	0	0	1	0.0304366	0	0	0	0.0970108	1	1	0	0	0	0.000426439	0	0.000658996	0	2.07732e-05	0	0	0	0.000118864	0	0	0	0.000192901	0	0	0	0	0	0.00105401	0	0.0015467	0	0	0	0.000264236	0	0	0	0.000352309	0	0	0	0.0135694	0	0.00524794	0	0.0002375	0	0.00213909	0	0	0	0.0378499	0	0	0	0.000465303	0	0.0328665	0	0	2	1.73982	0.51902	0	0.000445898	0	0.0345416	0	0.0181636	0	0.00132948	0	0	0	0.00427909	0	0.0128676	0	0.000192901	0	0.0143229	0	0	0	0.0029278	0	0	0	0.0111487	0	0.0319725	0	0.00333611	0	0.0370211	0	0.00429153	1	0.74773	0	0.0464286	0	0.0021375	0	0.0612631	0	0.0168911	1	0.176105	0	0.00376493	0	0.0534612	0	0.455201	3	0.17171	3.15853e-05	0.00343526	3	0.0726261	1.09385e-06	1.92957e-05	3	0.0826691	1.82171e-06	3.16257e-05	0	0.0890409	0.0851918	0.132906	2	1.53034	0.198808	3	0.190645	4.72784e-05	0.00454066	3	0.0722147	1.06963e-06	1.89498e-05	3	0.0843525	1.97203e-06	3.40912e-05	0	0.106292	0.100838	0.152212	2	1.91561	0.300495	0	0.103009	1	1	0	0.0386896	1	1	0	0.0461475	1	1	0	0.0568619	1	1	2	1.16418	0.324388
ENSG00000107745	MICU1	Consensus	6.33842e-05	0.026969	All	4	0.205759	6.33842e-05	0.026969	0	0	0	0.0031256	0	0.00060204	0	0.000332245	0	0	0	0	0	0	0	0.000192901	0	0	0	0	0	0.000117112	0	0.000386675	0	0	0	0	0	0	0	0.000647382	0	0.000476837	3	0.077534	0	0.00505639	0	0.0002375	0	0.00765743	1	0.0368902	0	0.044065	0	0.000779877	0	0.0100915	0	0	0	0.0175658	1	0.0616272	0.0597667	1	0	0	0	0.00113717	0	0	0	8.30926e-05	0	0	0	0	0	0	0	0	0	0	0	0	0	0	0	0	0	0	0	0	0	0	0	0	0	0.000476837	0	0.00287018	0	0.000232211	0	0	0	0.000644435	1	0.0368902	0	0.0144712	0	0.000779877	0	0	0	0	0	0.00404195	2	0.0847486	0.00339457	0.398208	0	0	0	0.00198843	0	0	0	0.000249152	0	0	0	0	0	0	0	0	0	0	0	0	0	0	0	0	0	0	0	0	0	0	0	0	0	0.000476837	1	0.0209198	0	0.00193444	0	0	0	0.00186377	1	0.0368902	0	0.0149054	0	0.000779877	0	0	0	0	0	0.00474078	2	0.12101	0.00675699	1	0	0	0	0.00113717	0	0.00060204	0	8.30926e-05	0	0	0	0	0	0	0	0.000192901	0	0	0	0	0	0.000117112	0	0.000386675	0	0	0	0	0	0	0	0.000647382	0	0	2	0.0566143	0	0.00312195	0	0.0002375	0	0.00579366	0	0	0	0.0291596	0	0	0	0.0100915	0	0	0	0.012825	0	0.147013	1	0	0.000445898	0	0.0236719	0	0.00837629	0	8.30926e-05	0	0	0	0.00297159	0	0.00175781	0	0	0	0	0	0.000176	0	0.00187379	0	0.000386675	0	0	0	0	0	0.000370679	0	0.00559618	0	0.000476837	0	0.00437418	0	0.00282694	0	0.0002375	0	0.00663479	0	0	0	0.0144712	0	0	0	0.017821	0	0.0544611	4	0.175847	1.21056e-06	0.000223383	1	0.0527268	0.00134215	0.0044146	2	0.0703278	5.5e-05	0.00078918	2	0.105519	0.000180953	0.00571498	0	0.16902	0.155508	5	0.218098	1.24038e-07	2.48424e-05	1	0.0642345	0.00197678	0.00619162	3	0.0905711	2.60812e-06	4.47578e-05	2	0.127527	0.000314234	0.00873453	0	0.196431	0.178342	1	0.127588	0.119784	1	0	0.0388229	1	1	0	0.0547669	1	1	1	0.0728211	0.0702329	1	0	0.104505	1
ENSG00000205336	GPR56	Consensus	6.40438e-05	0.026969	All	4	0.206315	6.40438e-05	0.026969	0	0.000445898	0	0.00118415	0	0.00140638	0	8.30769e-05	0	0	0	0.0136236	0	0	0	0	0	0	0	0	0	0.000117112	0	0	0	0.000137638	0	0	0	0.00148272	0	0	0	0	1	0.00802541	0	0.000103205	0	0	0	0.00179776	0	0	2	0.0373414	0	0.00674997	0	0.00186121	1	0.130365	0	0.00158977	2	0.0712462	0.00242062	0.446672	0	0	0	0.000426439	0	0	0	2.07732e-05	0	0	0	0	0	0	0	0	0	0	0	0	0	0.000117112	0	0	0	0	0	0	0	0.00148272	0	0	0	0	0	0.00267712	0	0	0	0	0	0.00016504	0	0	2	0.0246753	0	0	0	0	0	0.0400919	0	0.00158977	3	0.0766558	7.08865e-05	0.0264584	0	0	0	0.00099462	0	0	0	6.23037e-05	0	0	0	0	0	0	0	0	0	0	0	0	0	0.000117112	0	0	0	0	0	0	0	0.00148272	0	0	0	0	1	0.00421747	0	0	0	0	0	0.000434187	0	0	2	0.0251133	0	0	0	0	0	0.0426443	0	0.00158977	1	0.129659	0.121605	1	0	0.000445898	0	0.000189528	0	0.00140638	0	2.07732e-05	0	0	0	0.0136236	0	0	0	0	0	0	0	0	0	0	0	0	0	0.000137638	0	0	0	0	0	0	0	0	0	0.00380794	0	0.000103205	0	0	0	0.00136357	0	0	0	0.0122281	0	0.00674997	0	0.00186121	1	0.0877209	0	0	3	1.43842	0.175862	0	0.0361177	0	0.375314	0	0.0240314	0	0.00132948	0	0.00111111	0	0.0165158	0	0.0342801	0	0.000771605	0	0.00100369	0	0	0	0.00749516	0	0.0217133	0	0.0550554	0	0.000264236	0	0.00333611	0	0.0599595	0	0.00762939	0	0.24638	0	0.0355556	0	0.00095	1	0.0297354	0	0.0578352	0	0.183719	0	0.00674997	0	0.0214573	2	0.21011	4	0.198512	2.17813e-06	0.000388819	2	0.0697019	5.35697e-05	0.000706646	3	0.074433	1.2051e-06	2.11672e-05	1	0.124079	0.00708974	0.0382506	2	1.33126	0.150146	4	0.205288	2.5617e-06	0.000404527	2	0.0703421	5.5033e-05	0.000766588	3	0.0769653	1.37487e-06	2.3793e-05	1	0.128323	0.00756182	0.0428677	3	1.60528	0.0795428	1	0.134727	0.126046	1	0	0.0472301	1	1	0	0.0507231	1	1	1	0.084004	0.0805725	1	3	0.964654	0.0739161
ENSG00000048392	RRM2B	Consensus	7.06058e-05	0.0264584	LoF/LoF + LoF/Functional	2	0.0682855	0.00222799	0.284054	0	0	0	0	0	0.00140633	0	0	0	0	0	0.000118864	0	0.000195312	0	0	0	0	0	0	0	0	0	0	0	0.000137638	0	0	0	0	0	0	0	0.00207043	2	0.0214542	0	0.000891849	0	0	0	0.001724	0	0	0	0	0	0	0	0	0	0.0402869	0	0	0	0.00871955	1	1	0	0	0	0	0	0.000228138	0	0	0	0	0	0	0	0	0	0	0	0	0	0	0	0	0	0	0	0.000137638	0	0	0	0	0	0	0	0	0	0.00218381	0	0	0	0	0	0	0	0	0	0	0	0	0	0	0	0.00616997	0	0	2	0.0119306	7.06058e-05	0.0264584	0	0	0	0	0	0.000475005	0	0	0	0	0	0	0	0	0	0	0	0	0	0	0	0	0	0	0	0.000137638	0	0	0	0	0	0	0	0	2	0.00514796	0	0	0	0	0	0	0	0	0	0	0	0	0	0	0	0.00616997	0	0	0	0.0563549	1	1	0	0	0	0	0	0.000931328	0	0	0	0	0	0.000118864	0	0.000195312	0	0	0	0	0	0	0	0	0	0	0	0	0	0	0	0	0	0	0	0.00207043	0	0.0163062	0	0.000891849	0	0	0	0.001724	0	0	0	0	0	0	0	0	0	0.0341169	0	0	0	0.0864873	1	0	0	0	4.73821e-05	0	0.000538581	0	2.07732e-05	0	0	0	0	0	0.000195312	0	0	0	0	0	0.000176	0	0.000787802	0	0	0	0	0	0.00237812	0	0	0	0	0	0	0	0.0126707	0	0.00117566	0	0.0002375	0	0.000431	0	0.0008896	0	0.0395689	0	0	0	0.0212	0	0.00616997	2	0.0638251	4.13111e-05	0.00429175	0	0.00865415	0.00861681	0.0173665	2	0.0115935	2.57464e-07	4.61104e-06	0	0.0522316	0.050891	0.10031	0	0.0839612	0.080533	2	0.0738068	6.34076e-05	0.00536775	0	0.00877133	0.00873297	0.0181432	2	0.0120536	2.89251e-07	5.11342e-06	0	0.0617532	0.0598851	0.114073	1	0.0895742	0.00378006	1	0.0431813	0.0422622	1	0	0.00576519	1	1	1	0.00768899	0.00765951	1	0	0.0354923	1	1	0	0.0508963	1
ENSG00000104133	SPG11	Consensus	7.64659e-05	0.052325	LoF/LoF	5	2.28926	0.0825004	1	0	0.000445898	0	0.0601154	0	0.117818	0	0.00749533	0	0.00111111	0	0.0108303	0	0.0195071	0	0.000771605	0	0.0061849	0	0.001584	0	0.00627036	0	0.000386675	0	0.0352326	0	0.0264236	0	0.00554769	0	0.0073248	0	0.00428571	3	0.7292	0	0.078597	0	0.0059375	0	0.0674948	0	0.0635557	0	0.197521	0	0.0328803	0	0.004589	2	0.619329	0	0.178823	5	0.419507	7.64659e-05	0.052325	0	0	0	0.00265295	0	0.0171833	0	0.00033237	0	0	0	0	0	0.00175781	0	0	0	0	0	0	0	0.00180893	0	0	0	0.000137638	0	0	0	0.00554769	0	0.00405391	0	0.00298023	3	0.108511	0	0.00580528	0	0	0	0.00683167	0	0	0	0.0376826	0	0	0	0	2	0.209151	0	0.015071	5	0.865735	0.00198523	0.314495	0	0	0	0.0128535	0	0.0417028	0	0.00282137	0	0	0	0	0	0.00993682	0	0	0	0	0	0	0	0.00320699	0	0	0	0.00426397	0	0	0	0.00554769	0	0.00473597	0	0.0041665	3	0.386809	0	0.0343897	0	0	0	0.0245482	0	0	0	0.0500923	0	0	0	0	2	0.250704	0	0.0299557	0	1.42353	1	1	0	0.000445898	0	0.0472619	0	0.0761152	0	0.00467396	0	0.00111111	0	0.0108303	0	0.00957028	0	0.000771605	0	0.0061849	0	0.001584	0	0.00306338	0	0.000386675	0	0.0309687	0	0.0264236	0	0	0	0.00258883	0	0.000119209	0	0.342391	0	0.0442074	0	0.0059375	0	0.0429467	0	0.0635557	0	0.147429	0	0.0328803	0	0.004589	0	0.368625	0	0.148867	6	4.09507	0.229899	0	0.0285375	0	0.407782	0	0.25147	0	0.00916096	0	0.00444444	0	0.0341326	0	0.0236327	0	0.00173611	0	0.0143229	0	0.008624	0	0.0548664	0	0.0189471	0	0.0198199	0	0.0214031	0	0.0193669	0	0.0776586	0	0.00762939	2	1.07835	0	0.114567	0	0.0021375	1	0.162346	0	0.0976983	0	0.197544	0	0.0328803	1	0.235379	2	1.17063	4	2.00783	0.0533622	0.118176	4	0.377795	4.6881e-05	0.000641605	4	0.732669	0.000960737	0.00454572	0	1.27516	0.720614	0.724141	5	3.72826	0.173969	5	2.5093	0.0426455	0.113072	5	0.446987	7.56354e-06	0.000128855	5	0.955194	0.000468637	0.00348512	0	1.55411	0.788623	0.791563	6	4.67485	0.191982	0	1.54691	1	1	0	0.28603	1	1	0	0.58554	1	1	0	0.961366	1	1	4	2.84442	0.317961
ENSG00000113272	THG1L	Discordant	8.13444e-05	0.0890613	Functional/Functional	4	0.229027	9.55146e-05	0.0372241	0	0.000445898	0	0.000758114	0	0.00215376	0	8.30926e-05	0	0	0	0	0	0.00117283	0	0	0	0	0	0	0	0.00306338	0	0	0	0.000137638	0	0	0	0	3	0.0400023	0	0.00762939	0	0.0523678	0	0.000645031	0	0.0002375	0	0.00553311	0	0	0	0.0497987	0	0	0	0	0	0.0446552	1	0.0203431	0	0.00218588	1	1	0	0	0	0	0	0	0	0	0	0	0	0	0	0	0	0	0	0	0	0	0	0	0	0	0	0	0	0	0	0	0	0	0	0	0	0.00152925	0	0	0	0	0	0.000656631	0	0	0	0	0	0	0	0	0	0	0	0	0	0.00942372	1	1	0	0	0	0	0	0	0	0	0	0	0	0	0	0	0	0	0	0	0	0	0	0	0	0	0	0	0	0	0	0	0	0	0	0	0	0.0073141	0	0	0	0	0	0.00210962	0	0	0	0	0	0	0	0	0	0	0	0	4	0.219603	8.13444e-05	0.0890613	0	0.000445898	0	0.000758114	0	0.00215376	0	8.30926e-05	0	0	0	0	0	0.00117283	0	0	0	0	0	0	0	0.00306338	0	0	0	0.000137638	0	0	0	0	3	0.0400023	0	0.00762939	0	0.0450537	0	0.000645031	0	0.0002375	0	0.00342349	0	0	0	0.0497987	0	0	0	0	0	0.0446552	1	0.0203431	0	0.284724	1	0	0.00178359	0	0.00303246	0	0.00562328	0	0.00033237	0	0	0	0.00274481	0	0.00273436	0	0.000192901	0	0	0	0	0	0.000787802	0	0.000386675	0	0.00220222	0	0.00105694	0	0	0	0.000352309	0	0.000119209	0	0.0942116	0	0.00312195	0	0.0002375	0	0.00136357	0	0.0176118	0	0.0490616	0	0	0	0.00252715	0	0.0952399	4	0.201859	2.36149e-06	0.000417018	0	0.00198312	0.00198116	0.0056902	0	0.00729912	0.00727255	0.0168198	4	0.19456	1.97624e-06	0.000133563	0	0.272172	0.238277	4	0.259551	7.91216e-06	0.00106509	0	0.00225942	0.00225687	0.00675474	0	0.010072	0.0100214	0.0224409	4	0.249479	6.54598e-06	0.000421587	0	0.308105	0.265162	4	0.144028	1.59829e-05	0.0582779	0	0.00115689	1	1	0	0.00611802	1	1	4	0.13791	1.3501e-05	0.0533835	0	0.186302	1
ENSG00000125124	BBS2	Consensus	8.24623e-05	0.033857	All	6	0.688742	8.24623e-05	0.033857	0	0	0	0.00596711	0	0.00703571	0	0.00132937	0	0	0	0	0	0.000780865	0	0	0	0	0	0	0	0.0094848	0	0.00525283	1	0.0166407	0	0.00422777	0	0.00926092	0	0.0152335	0	0.00190665	3	0.21232	0	0.0136238	0	0.0002375	0	0.0250809	0	0	0	0.0870674	0	0	0	0.00185929	0	0.198782	2	0.0726505	2	0.105253	0.00516539	0.712867	0	0	0	0	0	0.000538581	0	2.07732e-05	0	0	0	0	0	0.000195312	0	0	0	0	0	0	0	0.000117112	0	0	0	0.00123875	0	0	0	0.000370679	0	0.00123753	0	0.000119209	2	0.0249733	0	0.00126426	0	0	0	0.00153536	0	0	0	0	0	0	0	0.000465303	0	0.0706066	0	0.00257064	2	0.20735	0.0187442	0.970551	0	0	0	0	0	0.00201951	0	0.000311487	0	0	0	0	0	0.000585553	0	0	0	0	0	0	0	0.00198964	0	0	0	0.00783186	0	0	0	0.00333006	0	0.00214748	0	0.000833767	2	0.095447	0	0.0048732	0	0	0	0.00605196	0	0	0	0	0	0	0	0.00139399	0	0.0744476	0	0.00608647	4	0.481392	0.00152725	0.519565	0	0	0	0.00596711	0	0.0050162	0	0.00101788	0	0	0	0	0	0.000195312	0	0	0	0	0	0	0	0.00749516	0	0.00525283	1	0.00880886	0	0.00422777	0	0.00593086	0	0.013086	0	0.00107288	1	0.116873	0	0.00875059	0	0.0002375	0	0.0190289	0	0	0	0.0870674	0	0	0	0.000465303	0	0.124334	2	0.0665641	4	1.3068	0.0437774	0	0.00178359	1	0.012595	0	0.0202006	0	0.0067305	0	0	0	0.00123681	0	0.00175781	0	0	0	0	0	0.000704	0	0.00573848	0	0.0112552	0	0.00674429	0	0.00105694	0	0.00333611	0	0	0	0.00298023	1	0.626721	0	0.0308135	0	0	0	0.0338986	0	0	1	0.1229	0	0.0150238	0	0.0149172	1	0.38641	6	0.617732	3.97618e-06	0.000653008	2	0.0993052	0.000151531	0.0013202	2	0.181141	0.000865301	0.00427849	4	0.436591	9.20506e-05	0.00383692	4	1.18144	0.00727317	6	0.721035	1.07322e-05	0.00138783	2	0.106131	0.000184033	0.0016726	2	0.218909	0.00148502	0.0065036	4	0.502126	0.000175498	0.00623854	4	1.44987	0.0163142	2	0.445631	0.074189	1	1	0.0710423	0.0685775	1	1	0.13972	0.130399	1	1	0.305911	0.263548	1	3	0.875464	0.0588779
ENSG00000124788	ATXN1	NA	9.04282e-05	0.0594041	LoF/LoF	1	0.0431275	0.0422108	1	0	0.000445898	0	0.000426394	0	4.11872e-05	0	2.07732e-05	0	0	0	0	0	0	0	0	0	0	0	0	0	0	0	0	0	0	0	0	0	0	0	0	0	0	1	0.00390549	0	0.000232211	0	0	0	0.00010775	0	0	0	0.0333588	0	0	0	0.004589	0	0	0	0	1	9.04323e-05	9.04282e-05	0.0594041	0	0	0	4.73821e-05	0	0	0	0	0	0	0	0	0	0	0	0	0	0	0	0	0	0	0	0	0	0	0	0	0	0	0	0	0	0	1	4.30502e-05	0	0	0	0	0	0	0	0	0	0	0	0	0	0	0	0	0	0	1	0.000418282	0.000418195	0.11259	0	0	0	0.000236866	0	0	0	0	0	0	0	0	0	0	0	0	0	0	0	0	0	0	0	0	0	0	0	0	0	0	0	0	0	0	1	0.000181416	0	0	0	0	0	0	0	0	0	0	0	0	0	0	0	0	0	0	0	0.0427093	1	1	0	0.000445898	0	0.000189528	0	4.11872e-05	0	2.07732e-05	0	0	0	0	0	0	0	0	0	0	0	0	0	0	0	0	0	0	0	0	0	0	0	0	0	0	0	0.00372407	0	0.000232211	0	0	0	0.00010775	0	0	0	0.0333588	0	0	0	0.004589	0	0	0	0	3	7.23181	0.975135	0	0.0111474	0	0.212698	0	0.219487	0	0.0240138	0	0.0154321	0	0.131877	0	0.0195312	0	0.00694444	0	0	0	0.008624	0	0.0468447	0	0.00618679	0	0.0512547	0	0.0169111	0	0.0370679	0	0.145841	0	0.0268221	2	3.98264	1	0.362079	0	0	0	0.23346	0	0.0168911	0	0.620084	0	0.0186902	0	0.0605551	0	0.956721	1	0.0415101	0.000838068	0.0182299	1	8.72644e-05	3.80731e-09	6.95523e-08	1	0.000377072	7.10739e-08	1.28551e-06	0	0.041133	0.0402985	0.0891878	2	6.51668	0.957491	1	0.0437042	0.000927652	0.021249	1	9.63331e-05	4.63973e-09	8.43835e-08	1	0.00045214	1.02185e-07	1.81818e-06	0	0.043252	0.04233	0.0961655	3	8.6435	0.972745	1	0.0320298	0.0315223	1	1	7.53271e-05	7.53243e-05	0.168335	1	0.000309532	0.000309484	0.351315	0	0.0317202	1	1	0	5.17134	1
ENSG00000189056	RELN	Consensus	9.56556e-05	0.0327282	LoF/LoF + LoF/Functional	4	0.448248	0.00117847	0.208108	0	0.00178359	0	0.0208951	0	0.0135268	0	0.000747755	0	0	0	0.0209691	0	0.00468461	0	0	0	0.00100369	0	0	0	0.000117112	0	0.000386675	0	0.00880886	0	0	0	0.000370679	0	0.000515067	0	0.00107288	1	0.0655766	1	0.0308721	0	0.00095	0	0.00689859	0	0.0302239	0	0.031963	0	0.000779877	0	0.00252715	2	0.153466	0	0.0501085	2	0.0643828	0.00198572	0.397702	0	0	0	4.73821e-05	0	0	0	2.07732e-05	0	0	0	0.00179578	0	0	0	0	0	0	0	0	0	0	0	0	0	0	0	0	0	0	0	5.72372e-05	0	0	1	0.0015968	0	0.00133496	0	0	0	0.000383917	0	0.0302239	0	0	0	0	0	0	1	0.0289221	0	0	3	0.0848822	9.56556e-05	0.0327282	0	0	0	0.00194222	0	0	0	0.000228426	0	0	0	0.00344581	0	0	0	0	0	0	0	0	0	0	0	0	0	0	0	0	0	0	0	0.000286119	0	0	1	0.0141033	1	0.00231641	0	0	0	0.00146036	0	0.0302239	0	0	0	0	0	0	1	0.0308758	0	0	1	0.363366	0.304668	1	0	0.00178359	0	0.0189528	0	0.0135268	0	0.000519329	0	0	0	0.0175233	0	0.00468461	0	0	0	0.00100369	0	0	0	0.000117112	0	0.000386675	0	0.00880886	0	0	0	0.000370679	0	0.000228949	0	0.00107288	0	0.0514733	0	0.0285556	0	0.00095	0	0.00543823	0	0	0	0.031963	0	0.000779877	0	0.00252715	1	0.122591	0	0.0501085	13	11.6946	0.389158	0	0.23588	2	1.48443	0	0.666377	0	0.0583518	0	0.0154321	0	0.174447	0	0.135431	0	0.00308642	0	0.0491808	0	0.018192	0	0.112544	0	0.0247472	0	0.0792798	0	0.0547463	0	0.030025	0	0.0783578	0	0.0305176	7	5.52435	1	0.42845	0	0.00855	0	0.614271	1	0.0478695	0	0.490532	0	0.0070189	0	0.104765	2	1.21781	4	0.401689	6.24603e-05	0.0052336	2	0.0638157	4.12932e-05	0.000590574	3	0.0807279	1.6591e-06	2.88944e-05	1	0.320961	0.0417069	0.0908183	11	9.90883	0.292903	4	0.466677	0.000125304	0.00826456	2	0.063867	4.13912e-05	0.000616849	3	0.0879166	2.32045e-06	3.99463e-05	1	0.37876	0.0559494	0.110095	13	13.5307	0.485091	1	0.291899	0.253156	1	0	0.0444696	1	1	0	0.057828	1	1	1	0.234071	0.208694	1	11	8.25038	0.20972
ENSG00000141556	TBCD	Consensus	9.74631e-05	0.0372241	All	5	0.442003	9.74631e-05	0.0372241	0	0.00400924	0	0.000426394	0	0.0277389	0	2.07732e-05	0	0	0	0.00190182	0	0.000195312	0	0	0	0	0	0.000176	1	0.00180893	0	0.000386675	1	0.00220165	0	0.000264236	0	0.00148272	0	0.00290455	0	0.00399353	1	0.0851062	0	0.00452691	0	0	1	0.0121665	0	0	0	0.127534	0	0.00973502	0	0.000465303	1	0.14131	0	0.0136484	0	0.0897585	1	1	0	0.000445898	0	4.73821e-05	0	0.00855411	0	2.07732e-05	0	0	0	0	0	0.000195312	0	0	0	0	0	0.000176	0	0	0	0	0	0.000137638	0	0	0	0	0	0	0	0.00109482	0	0.00316349	0	0.000153695	0	0	0	0.00016504	0	0	0	0.0307779	0	0	0	0	0	0.0448265	0	0	1	0.12526	0.117733	1	0	0.00222564	0	0.000236866	0	0.0142883	0	2.07732e-05	0	0	0	0	0	0.000195312	0	0	0	0	0	0.000176	0	0	0	0	1	0.000962905	0	0	0	0	0	0	0	0.00156738	0	0.0218875	0	0.000669326	0	0	0	0.00102631	0	0	0	0.0349638	0	0	0	0	0	0.0470403	0	0	4	0.316742	0.000325955	0.236872	0	0.00178359	0	0.000189528	0	0.0134505	0	0	0	0	0	0.00190182	0	0	0	0	0	0	0	0	1	0.00180893	0	0.000386675	0	0.00123875	0	0.000264236	0	0.00148272	0	0.00290455	0	0.00242615	1	0.0632187	0	0.00385759	0	0	1	0.0111401	0	0	0	0.0925697	0	0.00973502	0	0.000465303	1	0.09427	0	0.0136484	3	8.18556	0.988105	0	0.00713436	0	0.245629	0	0.352432	0	0.0162862	0	0.0066358	0	0.0200879	0	0.0564451	0	0.00482253	0	0.00100369	0	0.000704	0	0.0128355	0	0.00618679	0	0.0232609	0	0.0129475	0	0.00926697	0	0.0117715	0	0.0458984	1	4.60689	0	0.363522	0	0.00855	2	0.322907	0	0.0279379	0	0.398791	0	0.00973502	0	0.205673	0	1.40821	5	0.408903	4.57869e-06	0.000737215	0	0.0867058	0.0830531	0.0922544	1	0.117181	0.00635218	0.0152741	4	0.291722	1.38185e-05	0.000813408	3	7.34441	0.934514	5	0.463657	9.28933e-06	0.00121078	0	0.0941489	0.0898528	0.0999562	1	0.132861	0.00808185	0.0193651	4	0.330796	2.50832e-05	0.00149254	3	9.5424	0.985587	3	0.28905	0.00324571	0.965064	0	0.0573663	1	1	0	0.0804782	1	1	3	0.208572	0.00129431	0.645098	2	5.76786	0.978841
ENSG00000132932	ATP8A2	Discordant	0.00010608	0.0355542	LoF/LoF + LoF/Functional	4	0.632694	0.00404713	0.420671	0	0.00178359	0	0.000758114	0	0.0148602	0	0.000747833	0	0	0	0.00106977	0	0	0	0	0	0	0	0	0	0.000117112	0	0.000386675	0	0.00123875	0	0.00422777	0	0.00148272	0	0.000818919	0	0.000476837	1	0.0585555	1	0.0138945	0	0	0	0.00762399	0	0.00423404	0	0.0699701	0	0	0	0.0103477	1	0.386734	1	0.0533662	2	0.0569103	0.00155924	0.350787	0	0	0	0	0	0.000912412	0	0	0	0	0	0	0	0	0	0	0	0	0	0	0	0	0	0	0	0	0	0	0	0	0	0	0	0	0	0.00243306	1	0.000232211	0	0	0	2.69375e-05	0	0	0	0	0	0	0	0	1	0.0533057	0	0	3	0.0879267	0.00010608	0.0355542	0	0	0	0	0	0.00304971	0	0	0	0	0	0	0	0	0	0	0	0	0	0	0	0	0	0	0	0	0	0	0	0	0	0	0	0	1	0.0170883	1	0.00332717	0	0	0	0.000673349	0	0	0	0	0	0	0	0	1	0.0637882	0	0	1	0.544768	0.420023	1	0	0.00178359	0	0.000758114	0	0.0118105	0	0.000747833	0	0	0	0.00106977	0	0	0	0	0	0	0	0	0	0.000117112	0	0.000386675	0	0.00123875	0	0.00422777	0	0.00148272	0	0.000818919	0	0.000476837	0	0.0414673	0	0.0105673	0	0	0	0.00695064	0	0.00423404	0	0.0699701	0	0	0	0.0103477	0	0.322946	1	0.0533662	2	1.4084	0.411063	0	0.0285375	0	0.164937	0	0.0350476	0	0.00207732	0	0	0	0.000118864	0	0.0202665	0	0.000771605	0	0.00100369	0	0	0	0.00573848	0	0.0189471	0	0.0397775	0	0.00422777	0	0.00148272	0	0.0117715	0	0.00107288	0	0.22571	0	0.0103205	0	0.0021375	0	0.0511726	0	0.00423404	1	0.217256	0	0	0	0.0575335	1	0.504256	3	0.596694	0.00329319	0.0336344	1	0.0564722	0.00153578	0.00480694	2	0.0820767	8.6662e-05	0.00113376	1	0.514618	0.094669	0.141651	2	1.41174	0.169345	4	0.6526	0.000575139	0.0176192	2	0.0571648	2.98292e-05	0.000468198	3	0.0906687	2.61918e-06	4.49005e-05	1	0.561931	0.109532	0.159599	2	1.64608	0.228616	1	0.373437	0.311636	1	1	0.0325863	0.0320611	1	1	0.0524937	0.0511397	1	0	0.320944	1	1	1	0.958694	0.616607
ENSG00000111262	KCNA1	NA	0.000111736	0.11469	Functional/Functional	2	0.0158452	0.000124218	0.0463642	0	0	0	0	0	0.000228138	0	8.30769e-05	0	0	0	0	0	0	0	0	0	0	0	0	0	0	0	0	0	0.000820232	0	0	0	0	0	0.000647382	0	0	1	0.000628459	0	0	0	0	0	2.69375e-05	0	0	1	0.0113308	0	0	0	0	0	0	0	0.0020802	0	0.000717068	1	1	0	0	0	0	0	0	0	2.07732e-05	0	0	0	0	0	0	0	0	0	0	0	0	0	0	0	0	0	0	0	0	0	0	0	0.000647382	0	0	0	4.89131e-05	0	0	0	0	0	0	0	0	0	0	0	0	0	0	0	0	0	0	0	0.000821252	1	1	0	0	0	0	0	0	0	6.23037e-05	0	0	0	0	0	0	0	0	0	0	0	0	0	0	0	0	0	0	0	0	0	0	0	0.000647382	0	0	0	0.000111567	0	0	0	0	0	0	0	0	0	0	0	0	0	0	0	0	0	0	2	0.015024	0.000111736	0.11469	0	0	0	0	0	0.000228138	0	2.07732e-05	0	0	0	0	0	0	0	0	0	0	0	0	0	0	0	0	0	0.000820232	0	0	0	0	0	0	0	0	1	0.000516892	0	0	0	0	0	2.69375e-05	0	0	1	0.0113308	0	0	0	0	0	0	0	0.0020802	0	0.368476	1	0	0.000445898	0	0.0171049	0	0.00412963	0	0.00251355	0	0	0	0.00441985	0	0.000781247	0	0	0	0	0	0.004688	0	0.0072285	0	0.0015467	0	0.00492699	0	0.00105694	0	0	0	0.00140889	0	0.00107288	0	0.0781795	0	0.00727841	0	0.0021375	0	0.0118794	0	0.0568893	0	0.0756092	0	0.00973502	0	0.00252715	0	0.0729168	2	0.0161969	6.9964e-07	0.000138436	0	0.000697166	0.000696923	0.00297855	0	0.000774511	0.000774212	0.00400829	2	0.0154224	6.04347e-07	4.18784e-05	0	0.35211	0.296797	2	0.0167374	7.7173e-07	0.000129328	0	0.000934154	0.000933718	0.00395532	0	0.00146999	0.00146891	0.00645714	2	0.0152674	5.86377e-07	4.06332e-05	0	0.425364	0.346468	2	0.00986837	4.83732e-05	0.139635	0	0.000398149	1	1	0	0.000464516	1	1	2	0.00940385	4.394e-05	0.132353	0	0.235357	1
ENSG00000128973	CLN6	Consensus	0.000136982	0.0489057	All	4	0.251764	0.000136982	0.0489057	0	0	0	0.00170553	0	0.000975941	0	0	0	0	0	0.00274454	0	0	0	0	0	0	0	0	0	0	0	0	0	0.00674429	0	0	0	0.00240733	0	0	0	0.000119209	1	0.0423349	0	0.00282673	0	0	0	0.00360066	0	0	2	0.0682736	0	0	0	0	1	0.10398	0	0.0160514	1	0.0212995	0.0210743	1	0	0	0	0	0	0	0	0	0	0	0	0.000677835	0	0	0	0	0	0	0	0	0	0	0	0	0	0	0	0	0	0	0	0	0	0	0	0.00209424	0	0.000103205	0	0	0	2.69375e-05	0	0	1	0.0183973	0	0	0	0	0	0	0	0	1	0.0325131	0.0319902	1	0	0	0	0	0	0	0	0	0	0	0	0.00115177	0	0	0	0	0	0	0	0	0	0	0	0	0	0	0	0	0	0	0	0	0	0	0	0.00925174	0	0.000928633	0	0	0	0.000565613	0	0	1	0.0206153	0	0	0	0	0	0	0	0	3	0.219251	0.00149161	0.519565	0	0	0	0.00170553	0	0.000975941	0	0	0	0	0	0.00159277	0	0	0	0	0	0	0	0	0	0	0	0	0	0.00674429	0	0	0	0.00240733	0	0	0	0.000119209	1	0.0330831	0	0.0018981	0	0	0	0.00303504	0	0	1	0.0476583	0	0	0	0	1	0.10398	0	0.0160514	0	0.515557	1	0	0.00713436	0	0.0409017	0	0.0171249	0	0.00033237	0	0	0	0.0204968	0	0.024549	0	0.000192901	0	0.00100369	0	0.007548	0	0.0029278	0	0.0015467	0	0.00220222	0	0.00237812	0	0.00240733	0	0.00140889	0	0.000119209	0	0.075165	0	0.00165128	0	0	0	0.00972444	0	0.0302239	0	0.0376826	0	0.0127201	0	0.015641	0	0.200475	4	0.235592	4.97279e-06	0.00078527	1	0.0210897	0.000219286	0.00162463	1	0.0301451	0.000445336	0.00296824	3	0.205447	6.30165e-05	0.00295691	0	0.503211	0.395414	4	0.257352	7.59642e-06	0.00103207	1	0.021396	0.000225656	0.00190049	1	0.0333726	0.000544631	0.00376768	3	0.22398	8.77199e-05	0.00411607	0	0.590637	0.446026	1	0.160781	0.148522	1	0	0.00978909	1	1	0	0.017234	1	1	1	0.143547	0.13372	1	0	0.385844	1
ENSG00000133835	HSD17B4	Consensus	0.000150024	0.05133	All	6	0.769711	0.000150024	0.05133	0	0.0071286	0	0.0720609	1	0.00938487	0	0.00033237	0	0.01	1	0.0310659	1	0.0125	0	0.000192901	0	0	0	0.000176	0	0.00046829	0	0	0	0.0142435	0	0.000264236	0	0.000370679	0	0.000818885	0	0.000119209	1	0.057866	0	0.00263855	0	0	0	0.0126832	0	0	0	0.108233	0	0.00907168	2	0.151795	0	0.21304	0	0.0552579	1	0.040187	0.0393902	1	0	0.000445898	0	0.000426439	0	0.000538581	0	0	0	0	0	0	0	0	0	0	0	0	0	0	0	0.000117112	0	0	0	0	0	0	0	0	0	0.000352309	0	0	0	0.0011454	0	0	0	0	0	0	0	0	0	0.00998492	0	0	1	0.0271764	0	0	0	0	2	0.0795778	0.00300325	0.373654	0	0.00311552	0	0.0106537	0	0.0023486	0	0	0	0	0	0	0	0	0	0	0	0	0	0	0	0.000351178	0	0	0	0	0	0	0	0	0	0.000466576	0	0	0	0.00864108	0	0	0	0	0	0	0	0	0	0.0117537	0	0	2	0.0422475	0	0	0	0	4	0.690134	0.00547789	1	0	0.00401308	0	0.0614072	1	0.00703627	0	0.00033237	0	0.01	1	0.0310659	1	0.0125	0	0.000192901	0	0	0	0.000176	0	0.000117112	0	0	0	0.0142435	0	0.000264236	0	0.000370679	0	0.000352309	0	0.000119209	1	0.0492249	0	0.00263855	0	0	0	0.0126832	0	0	0	0.0964789	0	0.00907168	0	0.109548	0	0.21304	0	0.0552579	0	0.1942	1	0	0.00178359	0	0.00800758	0	0.00412963	0	0.000186958	0	0	0	0.00762353	0	0.00175781	0	0.000771605	0	0	0	0.000176	0	0.00421603	0	0	0	0.00492699	0	0	0	0.000370679	0	0	0	0.000119209	0	0.0377185	0	0.00258012	0	0	0	0.00316905	0	0	0	0.0412669	0	0	0	0.00252715	0	0.072869	6	0.721019	1.07307e-05	0.00138764	1	0.0393199	0.00075306	0.00310772	2	0.0758295	6.86613e-05	0.000941256	4	0.64519	0.000546529	0.0100399	0	0.209954	0.189379	6	0.798212	2.0456e-05	0.00241607	1	0.0405552	0.000800461	0.00363404	2	0.0825404	8.81087e-05	0.00123465	4	0.715671	0.00086631	0.0142559	0	0.242703	0.215496	4	0.517135	0.00197755	0.764546	0	0.0317424	1	1	1	0.0578235	0.0561835	1	3	0.459311	0.0114901	1	0	0.155454	1
ENSG00000106080	FKBP14	Consensus	0.00014968	0.091044	LoF/LoF	3	0.440297	0.0102633	0.717574	0	0	0	0.000426439	0	0.00476572	0	0.0035067	0	0	1	0.012052	0	0.00468461	0	0.000192901	0	0.00100369	0	0	0	0.0029278	0	0	0	0.000137638	0	0.0023766	0	0	0	0.0166343	0	0.00190665	2	0.196835	0	0.0150969	0	0.0002375	0	0.0252923	0	0	0	0.0391279	0	0	0	0.0103477	0	0.0954071	0	0.00733656	3	0.098889	0.00014968	0.091044	0	0	0	0	0	0.00166008	0	0.000747833	0	0	1	0.00762353	0	0	0	0.000192901	0	0	0	0	0	0	0	0	0	0	0	0.000264236	0	0	0	0	0	0.000119209	2	0.0267132	0	0.00371538	0	0.0002375	0	0.00755101	0	0	0	0.0068445	0	0	0	0	0	0.0432197	0	0	3	0.206379	0.00125596	0.231759	0	0	0	0	0	0.00215246	0	0.00248882	0	0	1	0.0104592	0	0	0	0.000192901	0	0	0	0	0	0	0	0	0	0	0	0.00131966	0	0	0	0	0	0.000833767	2	0.107464	0	0.0111347	0	0.0002375	0	0.0180826	0	0	0	0.00751624	0	0	0	0	0	0.044497	0	0	0	0.233917	1	1	0	0	0	0.000426439	0	0.00261326	0	0.00101788	0	0	0	0.00159277	0	0.00468461	0	0	0	0.00100369	0	0	0	0.0029278	0	0	0	0.000137638	0	0.00105694	0	0	0	0.0166343	0	0.00107288	0	0.0893714	0	0.0039622	0	0	0	0.00720972	0	0	0	0.0316116	0	0	0	0.0103477	0	0.0509101	0	0.00733656	0	0.2565	1	0	0.0160523	0	0.0876095	0	0.0100563	0	0.000186958	0	0	0	0.00576019	0	0.00468461	0	0	0	0	0	0.000176	0	0.000117112	0	0	0	0.000137638	0	0	0	0	0	0	0	0.00107288	0	0.0950054	0	0.00312195	0	0.0002375	0	0.00784811	0	0	0	0.0068445	0	0	0	0.00252715	0	0.0150616	3	0.377365	0.000625993	0.0165284	3	0.0853874	2.0689e-06	3.61463e-05	3	0.166713	2.81778e-05	0.000434521	0	0.210652	0.189944	0.226688	0	0.231688	0.206806	3	0.50126	0.00176759	0.027568	3	0.11504	6.65723e-06	0.000113769	3	0.249868	0.000133102	0.00168667	0	0.251392	0.222282	0.26122	0	0.290255	0.251927	0	0.283001	1	1	0	0.0651996	1	1	0	0.136379	1	1	0	0.146622	1	1	0	0.174491	1
ENSG00000059573	ALDH18A1	Consensus	0.000148963	0.0479692	LoF/LoF + LoF/Functional	5	0.528656	0.000222126	0.0663268	0	0	0	0.0153504	0	0.00484463	0	0.000186958	0	0.0154321	0	0.00636568	0	0.000781247	0	0	0	0	0	0	0	0.00627224	0	0.0015467	0	0.00674316	0	0.00660589	0	0.00926697	0	0.0107303	0	0.000476837	3	0.0685537	2	0.00956061	0	0	0	0.0123417	0	0.0235575	0	0.0412669	0	0	0	0.0149172	0	0.238799	0	0.0350569	0	0.00339868	1	1	0	0	0	0.000189528	0	0.00060204	0	0	0	0	0	0.00123681	0	0	0	0	0	0	0	0	0	0	0	0	0	0.000137638	0	0	0	0	0	0	0	0	0	0.00096442	0	0.000103205	0	0	0	0.00016504	0	0	0	0	0	0	0	0	0	0	0	0	2	0.0173607	0.000148963	0.0479692	0	0	0	0.00322055	0	0.00101279	0	0	0	0	0	0.00194584	0	0	0	0	0	0	0	0	0	0	0	0	0	0.00178817	0	0	0	0	0	0	0	0	2	0.00640211	0	0.00185724	0	0	0	0.00113397	0	0	0	0	0	0	0	0	0	0	0	0	3	0.511296	0.0152586	1	0	0	0	0.0121298	0	0.00383185	0	0.000186958	0	0.0154321	0	0.00441985	0	0.000781247	0	0	0	0	0	0	0	0.00627224	0	0.0015467	0	0.00495499	0	0.00660589	0	0.00926697	0	0.0107303	0	0.000476837	1	0.0621516	2	0.00770337	0	0	0	0.0112078	0	0.0235575	0	0.0412669	0	0	0	0.0149172	0	0.238799	0	0.0350569	1	1.9075	0.851549	0	0.00401308	0	0.00383795	0	0.0423565	0	0.00168263	0	0	0	0.00441985	0	0.00703122	0	0.000771605	0	0.00401476	0	0.006336	0	0.0128355	0	0.000386675	0	0.0198199	0	0.000264236	0	0.00148272	0	0.0287535	0	0.000476837	1	0.931876	0	0.0598006	0	0.00095	0	0.104924	0	0.0109229	0	0.227152	0	0.0328803	0	0.0275637	0	0.372949	3	0.493362	0.00166913	0.0245628	0	0.00298281	0.00297837	0.00765474	1	0.0135817	9.14002e-05	0.00117476	2	0.47978	0.0129011	0.0527394	0	1.76397	0.828637	5	0.549454	2.39196e-05	0.00269956	0	0.00346785	0.00346184	0.00909952	2	0.0186452	1.06532e-06	1.8573e-05	3	0.530809	0.00217171	0.0217741	1	2.16582	0.637021	5	0.402678	6.31814e-05	0.156327	0	0.00261342	1	1	2	0.0122354	7.42451e-05	0.168335	3	0.390443	0.00742358	1	0	1.43309	1
ENSG00000009830	POMT2	Consensus	0.000165474	0.0532857	All	5	0.495731	0.000165474	0.0532857	0	0.00401308	1	0.0229329	0	0.0118074	0	0.00101779	0	0	0	0.0246526	0	0.000781247	0	0.000771605	0	0	0	0.000704	0	0.0104135	0	0.000386675	0	0.00220052	0	0.00169895	0	0.00333611	0	0.000647382	0	0	2	0.0847233	0	0.0053028	0	0	0	0.0115489	0	0	1	0.118272	0	0.0186902	0	0.013056	1	0.141208	0	0.0175661	1	0.0847484	0.0812565	1	0	0	0	0	0	0.00289779	0	2.07732e-05	0	0	0	0	0	0	0	0	0	0	0	0	0	0.000787802	0	0	0	0.00123875	0	0.00169895	0	0	0	0	0	0	0	0.00465917	0	0.00041282	0	0	0	0.00016504	0	0	0	0.0140226	0	0	0	0.013056	1	0.0457886	0	0	2	0.114068	0.00603151	0.565763	0	0	0	0	0	0.0061841	0	0.000269957	0	0	0	0	0	0	0	0	0	0	0	0	0	0.0021868	0	0	0	0.00206288	0	0.00169895	0	0	0	0	0	0	1	0.0237194	0	0.00247586	0	0	0	0.00108014	0	0	0	0.0155449	0	0	0	0.013056	1	0.0457886	0	0	3	0.381664	0.00697891	1	0	0.00401308	1	0.0229329	0	0.00562328	0	0.000747833	0	0	0	0.0246526	0	0.000781247	0	0.000771605	0	0	0	0.000704	0	0.00822666	0	0.000386675	0	0.000137638	0	0	0	0.00333611	0	0.000647382	0	0	1	0.0610039	0	0.00282694	0	0	0	0.0104688	0	0	1	0.102727	0	0.0186902	0	0	0	0.0954197	0	0.0175661	3	2.5112	0.459057	0	0.00713436	0	0.0547737	0	0.0882377	0	0.00830926	0	0	0	0.0684091	0	0.0236327	0	0.00173611	0	0.0090332	0	0.002816	0	0.0406036	0	0.000386675	0	0.0232609	0	0.00392225	0	0.000370679	0	0.0346316	0	0.00298023	3	0.785495	0	0.0722398	0	0.0021375	0	0.0768598	0	0.0235575	0	0.396741	0	0.107973	0	0.0501095	0	0.625852	5	0.451218	7.97468e-06	0.00111939	1	0.0818014	0.00316875	0.00801485	2	0.104805	0.000177397	0.00179728	3	0.346413	0.000455532	0.00918157	4	2.68228	0.134466	5	0.528524	1.92872e-05	0.00231207	1	0.0813486	0.00313471	0.00848432	2	0.114856	0.000231746	0.00236395	3	0.413668	0.000878391	0.0143606	5	3.24494	0.110595	2	0.292002	0.0351754	1	0	0.0380927	1	1	0	0.057959	1	1	2	0.234043	0.0234674	1	3	1.90209	0.296844
ENSG00000108556	CHRNE	Discordant	0.000174289	0.102227	LoF/LoF	7	1.70958	0.00193444	0.274247	0	0.00178359	0	0.0170996	0	0.0234069	0	0.0113343	0	0.00111111	0	0.00854826	0	0.00487821	0	0	0	0.0061849	0	0.00281037	0	0.00292717	0	0	0	0.00880755	0	0	0	0.00333611	1	0.21173	0	0.0119063	1	0.776347	1	0.0358764	0	0.00095	0	0.0717251	0	0.0168911	0	0.127573	1	0.0426243	0	0.0111092	2	0.247406	1	0.0632092	3	0.104173	0.000174289	0.102227	0	0.00178359	0	0.000758114	0	0.00128624	0	0.00184408	0	0	0	0.00123681	0	0.000781247	0	0	0	0	0	0.000704	0	0.000117112	0	0	0	0.000137638	0	0	0	0	1	0.0194488	0	0.00107288	0	0.0257183	1	0.00227145	0	0	0	0.00228585	0	0	0	0.020191	0	0	0	0.00186121	0	0.0133772	1	0.00929734	3	0.407412	0.00832974	0.681666	0	0.00178359	0	0.00643858	0	0.00391453	0	0.00382155	0	0	0	0.00218218	0	0.0031204	0	0	0	0	0	0.00210637	0	0.00105338	0	0	0	0.00206326	0	0	0	0	1	0.0862776	0	0.00606501	0	0.205797	1	0.0131238	0	0	0	0.0180986	0	0	0	0.022843	0	0	0	0.00186121	0	0.0143127	1	0.0125502	4	1.30216	0.0433117	1	0	0	0	0.010661	0	0.0194924	0	0.00751272	0	0.00111111	0	0.00636608	0	0.00175781	0	0	0	0.0061849	0	0.000704	0	0.00187379	0	0	0	0.00674429	0	0	0	0.00333611	0	0.125452	0	0.00584126	1	0.570551	0	0.0227526	0	0.00095	0	0.0536265	0	0.0168911	0	0.10473	1	0.0426243	0	0.009248	2	0.233094	0	0.050659	2	1.3811	0.401625	0	0.00178359	0	0.0485193	0	0.198396	0	0.0123966	0	0	0	0.00441985	0	0.0158203	0	0.000192901	0	0	0	0.001584	0	0.00187379	0	0.00348007	0	0.0232609	0	0.00951249	0	0.00148272	0	0.00327428	0	0.000476837	0	0.457522	0	0.0801962	0	0.0002375	1	0.0914134	0	0.00757849	0	0.134418	0	0	0	0.0356973	1	0.247564	6	1.45958	0.000791726	0.0179395	2	0.0951671	0.000133778	0.00123821	2	0.335	0.00488426	0.0126521	4	1.12458	0.00595084	0.0349306	1	1.23627	0.350442	7	1.86746	0.000710824	0.0188853	3	0.114241	6.47842e-06	0.000110828	3	0.472064	0.00142267	0.00634734	4	1.39539	0.0140723	0.0584537	2	1.59959	0.216534	3	1.11862	0.103361	1	0	0.060468	1	1	0	0.270772	1	1	3	0.847846	0.0545466	1	1	0.928227	0.604746
ENSG00000132740	IGHMBP2	Consensus	0.000171221	0.0540761	LoF/LoF + LoF/Functional	5	2.21026	0.0736109	1	0	0.00178167	0	0.0106598	1	0.0531201	0	0.00101757	0	0.0722222	0	0.00972397	0	0.00175704	0	0	0	0.00100369	0	0.000176	0	0.00421603	0	0.00618679	1	0.020536	0	0	0	0.00333308	0	0.0172376	0	0.0101154	1	1.07586	0	0.0783517	0	0.0038	1	0.125973	0	0.0302239	0	0.28054	0	0.0159203	0	0.0134357	1	0.265714	0	0.10736	2	0.0387811	0.000732823	0.227078	0	0.000445898	0	0.000189528	0	0.00261326	0	8.30926e-05	0	0	0	0	0	0.000195312	0	0	0	0	0	0	0	0	0	0	1	0.00328373	0	0	0	0.000370679	0	0	0	0.00109482	0	0.01789	0	0.000999376	0	0	1	0.00290053	0	0	0	0	0	0	0	0	0	0	0	0.00871486	4	0.267011	0.000171221	0.0540761	0	0.00133577	0	0.00265223	1	0.00876691	0	0.000498241	0	0	0	0	0	0.000975794	0	0	0	0	0	0	0	0	0	0	1	0.00903314	0	0	0	0.00185037	0	0	0	0.00227622	1	0.201936	0	0.00810875	0	0	1	0.018096	0	0	0	0	0	0	0	0	0	0	0	0.0114813	1	1.94325	0.856763	1	0	0.000445898	0	0.00800758	0	0.0443532	0	0.000519329	0	0.0722222	0	0.00972397	0	0.000781247	0	0	0	0.00100369	0	0.000176	0	0.00421603	0	0.00618679	0	0.0115028	0	0	0	0.00148272	0	0.0172376	0	0.0078392	0	0.873922	0	0.070243	0	0.0038	0	0.107877	0	0.0302239	0	0.28054	0	0.0159203	0	0.0134357	1	0.265714	0	0.0958787	2	2.88473	0.782961	0	0.021849	0	0.350438	0	0.0267623	0	0.00299133	0	0.0154321	0	0.0146362	0	0.0382811	0	0.00308642	0	0.00401476	0	0.000176	0	0.0468447	0	0.0556811	0	0.0624972	0	0.0380499	0	0.00148272	0	0.0364295	0	0.0183678	0	0.952064	0	0.0778316	0	0.0002375	0	0.101191	0	0.0142674	0	0.261908	0	0.00376493	0	0.0561557	2	0.680293	3	1.87878	0.121692	0.178729	1	0.03442	0.000578951	0.00270539	2	0.216347	0.00143622	0.00571391	1	1.66243	0.494997	0.507038	2	2.64224	0.492121	5	2.35867	0.0332401	0.10314	2	0.0433065	1.31044e-05	0.000218049	4	0.291732	1.38208e-05	0.000225178	1	2.06694	0.611809	0.62219	2	3.30892	0.642362	1	1.44983	0.76539	1	0	0.0202796	1	1	0	0.171914	1	1	1	1.27792	0.721383	1	1	1.92744	0.85448
ENSG00000105202	FBL	NA	0.000178488	0.146565	Functional/Functional	3	0.106026	0.000183501	0.0579547	0	0	0	0.000189528	0	0.00128624	0	0	0	0	0	0	0	0	0	0.000192901	0	0	0	0	0	0.00212918	0	0	0	0	0	0	0	0	0	0.000647382	0	0	1	0.0095873	0	0.000645031	0	0	0	0.00010775	0	0	1	0.0448511	0	0.00973502	0	0	0	0.0235169	1	0.0131374	0	0.000502745	1	1	0	0	0	0	0	0	0	0	0	0	0	0	0	0	0	0	0	0	0	0	0	0	0	0	0	0	0	0	0	0	0	0	0	0	0	0.000502745	0	0	0	0	0	0	0	0	0	0	0	0	0	0	0	0	0	0	0	0.00100061	1	1	0	0	0	0	0	0	0	0	0	0	0	0	0	0	0	0	0	0	0	0	0	0	0	0	0	0	0	0	0	0	0	0	0	0	0	0.00100061	0	0	0	0	0	0	0	0	0	0	0	0	0	0	0	0	0	0	3	0.105025	0.000178488	0.146565	0	0	0	0.000189528	0	0.00128624	0	0	0	0	0	0	0	0	0	0.000192901	0	0	0	0	0	0.00212918	0	0	0	0	0	0	0	0	0	0.000647382	0	0	1	0.0085867	0	0.000645031	0	0	0	0.00010775	0	0	1	0.0448511	0	0.00973502	0	0	0	0.0235169	1	0.0131374	0	0.340752	1	0	0	0	0.0296138	0	0.00593974	0	0.00033237	0	0	0	0.0143124	0	0.0163727	0	0	0	0	0	0.000176	0	0.00708211	0	0.0015467	0	0	0	0	0	0.00148272	0	0	0	0	0	0.0154137	0	0.00126426	0	0	0	0.00354711	0	0	0	0.118739	0	0	0	0.00930773	0	0.115622	3	0.102695	4.26947e-06	0.000694232	0	0.000378655	0.000378584	0.00217016	0	0.000771207	0.00077091	0.00400274	3	0.101924	4.1452e-06	0.000272307	0	0.357582	0.300635	3	0.10872	5.33739e-06	0.000749196	0	0.000504255	0.000504127	0.00287675	0	0.00102022	0.0010197	0.00532373	3	0.1077	5.14403e-06	0.000333915	0	0.386973	0.320891	3	0.0591326	3.29683e-05	0.108763	0	0.000375933	1	1	0	0.000735815	1	1	3	0.0583968	3.17703e-05	0.108763	0	0.221388	1
ENSG00000134240	HMGCS2	Consensus	0.00020829	0.0633472	All	4	0.281209	0.00020829	0.0633472	0	0.000445898	0	0.00572987	0	0.00263598	0	0.000747755	0	0	0	0	0	0.00117283	0	0.000192901	0	0.00401476	0	0	1	0.00961606	0	0.0015467	0	0.00123837	0	0.0169111	0	0.00148272	0	0.000915694	0	0	1	0.0434392	0	0.00525102	0	0	0	0.00269368	0	0	1	0.0854594	0	0.00376493	0	0.01034	0	0.0558644	1	0.0277457	1	0.0469057	0.0458226	1	0	0	0	0.00118455	0	0	0	2.07732e-05	0	0	0	0	0	0	0	0	0	0.00401476	0	0	0	0.00145849	0	0	0	0.000137638	0	0	0	0	0	5.72372e-05	0	0	0	0.00382922	0	2.58012e-05	0	0	0	2.69375e-05	0	0	1	0.0108822	0	0	0	0.00597637	0	0.0109748	0	0.00831695	1	0.0665409	0.0643753	1	0	0	0	0.00402411	0	0	0	0.000228426	0	0	0	0	0	0	0	0	0	0.00401476	0	0	0	0.00238756	0	0	0	0.000687816	0	0	0	0	0	0.000400559	0	0	0	0.0124873	0	0.000438568	0	0	0	0.000511746	0	0	1	0.0117633	0	0	0	0.00781288	0	0.0116042	0	0.0101796	3	0.214668	0.00140478	0.519565	0	0.000445898	0	0.00170576	0	0.00263598	0	0.000519329	0	0	0	0	0	0.00117283	0	0.000192901	0	0	0	0	1	0.0072285	0	0.0015467	0	0.000550554	0	0.0169111	0	0.00148272	0	0.000515135	0	0	1	0.0309519	0	0.00481246	0	0	0	0.00218194	0	0	0	0.0736961	0	0.00376493	0	0.00252715	0	0.0442602	1	0.0175661	2	3.34528	0.846828	0	0.00713436	1	0.128121	0	0.0278426	0	0.0186958	0	0	0	0.0433821	0	0.0128676	0	0.00173611	0	0.00100369	0	0.006336	0	0.0250439	0	0	0	0.00344096	0	0.00105694	0	0	0	0.0165416	0	0.00965595	1	2.13639	0	0.185215	0	0.00095	0	0.145105	0	0	0	0.279144	0	0.0342429	0	0.0190324	0	0.242344	4	0.259193	7.85998e-06	0.0011128	1	0.0439937	0.000939801	0.00355794	1	0.0608045	0.00177534	0.00644516	3	0.198388	5.51005e-05	0.00272008	1	2.69004	0.749527	4	0.294486	1.44525e-05	0.00178461	1	0.0477437	0.0011041	0.00433198	1	0.0709778	0.00240284	0.00867299	3	0.223508	8.70159e-05	0.00411607	2	3.87903	0.74363	1	0.159488	0.14742	1	0	0.0284692	1	1	0	0.0416144	1	1	1	0.117874	0.111192	1	2	2.29618	0.668263
ENSG00000118873	RAB3GAP2	Consensus	0.000201669	0.110401	LoF/LoF	3	0.2977	0.0035233	0.38482	0	0.000445898	0	0.00113713	0	0.00593974	0	0.00033237	0	0	0	0.00760633	0	0.00117283	0	0.000192901	0	0	0	0	0	0.00105369	0	0	0	0.00220222	0	0.00994187	0	0.00148272	0	0	0	0.000119209	1	0.0808707	0	0.010867	0	0.0002375	0	0.006331	0	0	0	0.0629434	0	0	1	0.0156239	0	0.0673243	1	0.0218749	2	0.020219	0.000201669	0.110401	0	0	0	0.000284405	0	0	0	0	0	0	0	0.000118864	0	0	0	0	0	0	0	0	0	0.000117112	0	0	0	0	0	0	0	0	0	0	0	0	0	0.00210524	0	0.000862612	0	0	0	2.69375e-05	0	0	0	0	0	0	1	0.0103477	0	0	1	0.00635617	2	0.0383568	0.000717078	0.157668	0	0	0	0.000473664	0	0	0	0	0	0	0	0.00178202	0	0	0	0	0	0	0	0	0	0.000585245	0	0	0	0	0	0	0	0	0	0	0	0	0	0.00976774	0	0.00385926	0	0	0	0.000565613	0	0	0	0	0	0	1	0.0130967	0	0	1	0.00822651	1	0.259343	0.228442	1	0	0.000445898	0	0.000663462	0	0.00593974	0	0.00033237	0	0	0	0.00582431	0	0.00117283	0	0.000192901	0	0	0	0	0	0.000468447	0	0	0	0.00220222	0	0.00994187	0	0.00148272	0	0	0	0.000119209	1	0.0711029	0	0.00700775	0	0.0002375	0	0.00576539	0	0	0	0.0629434	0	0	0	0.00252715	0	0.0673243	0	0.0136484	0	0.867016	1	0	0.0160523	0	0.0977	0	0.0600189	0	0.00467396	0	0.00111111	0	0.00427909	0	0.00702356	0	0.000771605	0	0.00401476	0	0.000176	0	0.0117112	0	0.000386675	0	0.00495499	0	0.0341669	0	0.000370679	0	0.00572372	0	0.00190735	0	0.195689	0	0.0382847	0	0.0059375	0	0.0307001	0	0	0	0.163786	0	0.0388325	0	0.0289939	0	0.109749	3	0.264398	0.000164958	0.00912156	2	0.0171246	8.26297e-07	1.47024e-05	2	0.0305374	4.63879e-06	7.92745e-05	1	0.233861	0.0234338	0.0697576	0	0.850891	0.572966	3	0.318714	0.000333625	0.0132204	2	0.0210582	1.532e-06	2.68804e-05	2	0.0407198	1.09148e-05	0.000179434	1	0.277994	0.0321734	0.0849081	0	1.12087	0.674002	1	0.189104	0.172299	1	0	0.0103787	1	1	0	0.0229153	1	1	1	0.166188	0.153113	1	0	0.659589	1
ENSG00000060642	PIGV	Consensus	0.000219167	0.171399	Functional/Functional	3	0.147214	0.000476344	0.115044	0	0.000445898	0	0.00397772	0	0.000975941	0	8.30769e-05	0	0	0	0	0	0	0	0	0	0	0	0.000176	0	0.000468447	0	0	0	0.00123875	0	0	0	0	0	0	0	0.000119209	3	0.0542192	0	0.00546113	0	0.0002375	0	0.00342289	0	0	0	0	0	0	0	0.00252715	0	0.0738607	0	0	0	0.0238156	1	1	0	0	0	0.00113717	0	0	0	2.07732e-05	0	0	0	0	0	0	0	0	0	0	0	0	0	0	0	0	0	0	0	0	0	0	0	0	0	0.000119209	0	0.00457451	0	0	0	0	0	0.000983181	0	0	0	0	0	0	0	0	0	0.0169808	0	0	0	0.0345351	1	1	0	0	0	0.00227218	0	0	0	6.23037e-05	0	0	0	0	0	0	0	0	0	0	0	0	0	0	0	0	0	0	0	0	0	0	0	0	0	0.000119209	0	0.0124262	0	0	0	0	0	0.00205932	0	0	0	0	0	0	0	0	0	0.0175958	0	0	3	0.112679	0.000219167	0.171399	0	0.000445898	0	0.00170553	0	0.000975941	0	2.07732e-05	0	0	0	0	0	0	0	0	0	0	0	0.000176	0	0.000468447	0	0	0	0.00123875	0	0	0	0	0	0	0	0	3	0.041793	0	0.00546113	0	0.0002375	0	0.00136357	0	0	0	0	0	0	0	0.00252715	0	0.0562649	0	0	1	0.622598	0.463451	0	0.000445898	0	0.00965988	0	0.0117364	0	0.00251355	0	0	0	0.0165158	0	0.00468461	0	0	0	0	0	0	0	0.000468447	0	0.000386675	0	0.00123875	0	0.000264236	0	0.00148272	0	0.0101619	0	0.00107288	1	0.233901	0	0.00623521	0	0	0	0.0264245	0	0	0	0.0722887	0	0	0	0	0	0.223117	3	0.13482	1.23614e-05	0.00154971	0	0.022529	0.0222771	0.0336204	0	0.0313409	0.0308549	0.0453815	3	0.103479	4.39852e-06	0.000287796	0	0.600421	0.451419	3	0.153751	2.05961e-05	0.00241607	0	0.025224	0.0249085	0.0373037	0	0.0371775	0.0364949	0.0530591	3	0.116574	7.01086e-06	0.000449763	1	0.721143	0.163187	0	0.0921392	1	1	0	0.0144479	1	1	0	0.0215127	1	1	0	0.0706264	1	1	1	0.44264	0.357661
ENSG00000163050	ADCK3	Consensus	0.000245981	0.0721382	All	5	0.540615	0.000245981	0.0721382	0	0.000445898	0	0.00710123	1	0.0185163	0	0.000839522	0	0	0	0.000475454	0	0.00273436	0	0	0	0	0	0.000176	0	0.00105401	0	0	0	0.013752	0	0.00237812	0	0	1	0.00824216	0	0.00107288	2	0.113592	0	0.0154228	0	0	1	0.0158511	0	0	0	0.0964627	0	0	0	0.00252715	0	0.228712	0	0.0112581	1	0.145378	0.135304	1	0	0.000445898	0	0.00170553	0	0.000788991	0	0	0	0	0	0	0	0	0	0	0	0	0	0	0	0	0	0	0	0.00123875	0	0	0	0	0	0	0	0	1	0.0140798	0	0.000999376	0	0	0	0.00131994	0	0	0	0.0131253	0	0	0	0	0	0.111674	0	0	3	0.202727	0.00119369	0.227783	0	0.000445898	0	0.00397502	0	0.00185602	0	0	0	0	0	0	0	0	0	0	0	0	0	0	0	0	0	0	0	0.00700772	0	0	0	0	0	0	0	0	2	0.0466176	0	0.00362676	0	0	1	0.00772487	0	0	0	0.014435	0	0	0	0	0	0.117038	0	0	2	0.337888	0.0457176	1	0	0	0	0.00312621	1	0.0166603	0	0.000839522	0	0	0	0.000475454	0	0.00273436	0	0	0	0	0	0.000176	0	0.00105401	0	0	0	0.00674429	0	0.00237812	0	0	1	0.00824216	0	0.00107288	0	0.0669749	0	0.011796	0	0	0	0.00812624	0	0	0	0.0820277	0	0	0	0.00252715	0	0.111674	0	0.0112581	1	2.49943	0.917868	0	0.0642093	1	0.933991	0	0.116778	0	0.00665973	0	0.00111111	0	0.0200879	0	0.0342801	0	0.00308642	0	0.0090332	0	0.001584	0	0.0117112	0	0.00348007	0	0.00674429	0	0.00422777	0	0.00926697	0	0.00967309	0	0.00298023	0	0.478276	0	0.0262922	0	0.0021375	0	0.0222966	0	0.0578352	0	0.248654	0	0.0507368	0	0.0157591	0	0.358539	5	0.495611	1.34853e-05	0.00166518	1	0.142733	0.00926698	0.018374	3	0.186856	4.37626e-05	0.000652782	2	0.308755	0.00389863	0.0269475	1	2.40287	0.692183	5	0.560631	2.67369e-05	0.0029669	1	0.147582	0.00987584	0.0197866	3	0.209704	6.81735e-05	0.000996097	2	0.350927	0.00554904	0.0360633	1	2.86206	0.77928	0	0.339469	1	1	0	0.0901231	1	1	0	0.129321	1	1	0	0.210147	1	1	1	1.74534	0.825414
ENSG00000154134	ROBO3	Consensus	0.000248899	0.13186	LoF/LoF	5	1.73992	0.0322216	1	0	0.00178167	0	0.0121295	0	0.0159055	0	0.00101788	0	0.0277778	0	0.00106951	0	0.00468461	0	0	0	0	0	0.00158259	0	0.0128344	0	0	0	0.0111472	0	0.00105694	0	0.000370679	0	0.000228949	0	0.00190735	3	0.775837	1	0.0181981	0	0.00095	0	0.0253681	0	0.067801	0	0.238029	0	0.151565	0	0.0233935	1	0.310304	0	0.0349812	2	0.022479	0.000248899	0.13186	0	0.000445898	0	4.73821e-05	0	0	0	0	0	0	0	0.000118864	0	0	0	0	0	0	0	0.000176	0	0.000787802	0	0	0	0.000137638	0	0	0	0	0	0	0	0	0	0.00326831	1	0.00041282	0	0	0	2.69375e-05	0	0	0	0	0	0	0	0.005264	1	0.00677057	0	0.00502282	2	0.076287	0.00276601	0.360525	0	0.00133577	0	0.00146851	0	0	0	0	0	0	0	0.000594052	0	0	0	0	0	0	0	0.000878592	0	0.00241997	0	0	0	0.00233835	0	0	0	0	0	0	0	0	0	0.0392753	1	0.00350738	0	0	0	0.00131976	0	0	0	0	0	0	0	0.00778189	1	0.00964869	0	0.00571877	3	1.66363	0.233209	1	0	0.000445898	0	0.010661	0	0.0159055	0	0.00101788	0	0.0277778	0	0.000475454	0	0.00468461	0	0	0	0	0	0.000704	0	0.0104144	0	0	0	0.00880886	0	0.00105694	0	0.000370679	0	0.000228949	0	0.00190735	3	0.736562	0	0.0146907	0	0.00095	0	0.0240483	0	0.067801	0	0.238029	0	0.151565	0	0.0156117	0	0.300655	0	0.0292624	4	3.34687	0.429992	0	0.128864	0	0.375314	0	0.08817	0	0.00467396	0	0	0	0.180791	0	0.0517921	0	0.00173611	0	0.00401476	0	0.002816	2	0.0248529	0	0.000386675	0	0.0198199	0	0.00105694	0	0.0448521	0	0.0069257	0	0.00298023	1	0.677485	0	0.0733885	0	0.0038	0	0.0909591	0	0.067801	0	0.392282	0	0.0953064	0	0.0732775	1	0.933521	4	1.64518	0.0262581	0.0893383	1	0.0208846	0.00021507	0.00160495	1	0.0654361	0.0020498	0.0070515	3	1.57974	0.0760464	0.124449	3	3.29761	0.419134	5	1.84901	0.01171	0.0680839	2	0.0218968	1.72133e-06	3.01379e-05	2	0.0803344	8.13655e-05	0.00116403	3	1.76867	0.103728	0.154686	4	3.99808	0.370789	2	1.12631	0.310593	1	0	0.0161537	1	1	0	0.0508419	1	1	2	1.07547	0.29198	1	2	2.51629	0.716028
ENSG00000149311	ATM	Consensus	0.000259577	0.0804345	LoF/LoF + LoF/Functional	9	4.12539	0.0253351	1	1	0.00400924	0	0.0345246	1	0.144302	0	0.0119579	0	0.00444444	0	0.0304271	1	0.0388619	0	0	0	0.0090332	0	0.00281389	0	0.0857638	0	0.0015467	0	0.0309216	0	0.00950034	0	0.00333308	0	0.0290996	0	0.00190665	2	1.6526	1	0.197792	0	0.00379644	0	0.189081	0	0	2	0.539387	0	0.00907168	0	0.0460351	1	0.917481	0	0.127703	2	0.215171	0.0200817	1	0	0.000445898	0	0.00170576	0	0.0050162	0	0.000519329	0	0	0	0.000118864	1	0.0146197	0	0	0	0	0	0.000176	0	0.00314941	0	0	0	0.00344096	0	0.00105694	0	0.000370679	0	0.00559618	0	0.000119209	0	0.0412787	0	0.00312195	0	0.0002375	0	0.00218194	0	0	0	0.0743046	0	0	0	0	1	0.0546498	0	0.00306107	6	0.853336	0.000259577	0.0804345	1	0.00222564	0	0.0136291	1	0.0405119	0	0.00445876	0	0	0	0.00368277	1	0.0242422	0	0	0	0	0	0.00122989	0	0.0124338	0	0	0	0.0171578	0	0.00527257	0	0.00185037	0	0.0137987	0	0.000833767	1	0.442977	1	0.0445004	0	0.00165894	0	0.0365653	0	0	0	0.0994243	0	0	0	0	1	0.0793781	0	0.00750532	3	3.27205	0.63493	1	0	0.00178359	0	0.0208955	0	0.10379	0	0.00749911	0	0.00444444	0	0.0267443	0	0.0146197	0	0	0	0.0090332	0	0.001584	0	0.07333	0	0.0015467	0	0.0137638	0	0.00422777	0	0.00148272	0	0.0153009	0	0.00107288	1	1.20962	0	0.153291	0	0.0021375	0	0.152515	0	0	2	0.439963	0	0.00907168	0	0.0460351	0	0.838103	0	0.120198	6	7.60339	0.769678	0	0.00713436	0	0.083582	0	0.186022	0	0.026922	0	0.00111111	0	0.0232972	0	0.0513325	0	0.00173611	0	0.00401476	0	0.0176	0	0.0512265	0	0.0139203	1	0.140942	0	0.0446558	0	0.030025	0	0.295707	0	0.0171661	2	3.47542	0	0.27756	0	0.0192375	1	0.280738	0	0.137719	0	0.809895	0	0.00907168	0	0.134477	2	1.46288	6	3.44664	0.0612524	0.125791	2	0.196657	0.00109456	0.00390443	3	0.690915	0.00549939	0.0137783	3	2.75572	0.298229	0.324638	4	6.89913	0.817606	9	4.494	0.0169541	0.0790116	2	0.226992	0.00164578	0.00552506	6	0.957088	6.35433e-05	0.000932955	3	3.53691	0.47131	0.489491	7	8.89194	0.663296	3	2.78243	0.526348	1	0	0.143293	1	1	1	0.579034	0.439561	1	2	2.2034	0.646257	1	5	5.36856	0.621637
ENSG00000270181	BIVM-ERCC5	NA	0.000257331	0.132067	LoF/LoF	3	0.533132	0.0170249	0.91075	0	0	0	0.0121255	0	0.00785131	0	0.000747582	0	0	0	0.00123681	0	0.0125	0	0	0	0	0	0	0	0.000117112	0	0	0	0.00123875	0	0	0	0	0	0.000915796	0	0	1	0.118944	0	0.00691928	0	0.0002375	0	0.0151117	0	0.0302182	1	0.157952	0	0.0216752	0	0.0097133	1	0.106961	0	0.028668	3	0.119061	0.000257331	0.132067	0	0	0	0.000758114	0	0.000415089	0	8.30926e-05	0	0	0	0	0	0	0	0	0	0	0	0	0	0	0	0	0	0	0	0	0	0	0	0	0	0	1	0.0078696	0	0	0	0	0	0.000997924	0	0.0142674	1	0.0476583	0	0.0216752	0	0.000465303	1	0.0248709	0	0	3	0.172876	0.000756808	0.16235	0	0	0	0.00530248	0	0.00115506	0	0.000415211	0	0	0	0	0	0	0	0	0	0	0	0	0	0	0	0	0	0	0	0	0	0	0	0	0	0	1	0.0416644	0	0	0	0	0	0.00390391	0	0.0159508	1	0.0565183	0	0.0216752	0	0.000465303	1	0.0258248	0	0	0	0.360257	1	1	0	0	0	0.00682302	0	0.00669625	0	0.00033237	0	0	0	0.00123681	0	0.0125	0	0	0	0	0	0	0	0.000117112	0	0	0	0.00123875	0	0	0	0	0	0.000915796	0	0	0	0.0772796	0	0.00691928	0	0.0002375	0	0.0112078	0	0.0142674	0	0.101433	0	0	0	0.009248	0	0.081136	0	0.028668	17	10.0779	0.0287717	0	0.00401308	0	0.123241	0	0.17581	0	0.0254471	0	0.00444444	0	0.203255	0	0.0158203	0	0.00694444	0	0.00100369	0	0.031932	0	0.0117112	0	0.0015467	0	0.0309687	0	0.00237812	0	0	0	0	0	0.0144243	14	7.8885	1	0.431052	0	0.0059375	0	0.412953	0	0.0302239	1	0.266613	0	0.0216752	0	0.0227998	1	0.345202	3	0.484891	0.00156782	0.0240199	3	0.114106	6.44846e-06	0.000107478	3	0.160157	2.41259e-05	0.000378795	0	0.324733	0.27728	0.304947	16	8.33278	0.00549123	3	0.554304	0.00253532	0.0326675	3	0.121041	8.11991e-06	0.000137619	3	0.181714	3.93005e-05	0.000608899	0	0.37259	0.311053	0.341472	17	11.0922	0.0344351	0	0.328321	1	1	0	0.0751966	1	1	0	0.11112	1	1	0	0.217201	1	1	8	6.68904	0.355062
ENSG00000116962	NID1	NA	0.000278678	0.0802935	All	11	2.9828	0.000278678	0.0802935	0	0.00178359	0	0.0153514	0	0.0239261	0	0.00749911	0	0	0	0.043769	0	0.00273436	0	0.00172897	0	0.00100369	0	0.001584	0	0.00187379	0	0.000386675	0	0.00220222	0	0.0264167	0	0.00333308	0	0.0329686	1	0.00583986	7	1.09662	0	0.109954	0	0.00095	1	0.101438	0	0.088228	0	0.438449	0	0.0716411	0	0.060441	2	0.713243	0	0.129432	2	0.0357758	0.000624893	0.207871	0	0	0	4.73821e-05	0	0.000415089	0	0	0	0	0	0	0	0	0	0.000771605	0	0	0	0	0	0	0	0	0	0	0	0.000264236	0	0.000370679	0	0	1	0.000119209	1	0.00316921	0	0.000358959	0	0	0	0.00010775	0	0	0	0.00908766	0	0	0	0	0	0.021064	0	0	2	0.124501	0.00713603	0.617662	0	0	0	0.00165799	0	0.00197725	0	0	0	0	0	0	0	0	0	0.00153607	0	0	0	0	0	0	0	0	0	0	0	0.00501364	0	0.00185037	0	0	1	0.00154832	1	0.0477702	0	0.00613329	0	0	0	0.00592465	0	0	0	0.0155227	0	0	0	0	0	0.0355664	0	0	9	2.8583	0.00278341	0.706391	0	0.00178359	0	0.0136934	0	0.0219488	0	0.00749911	0	0	0	0.043769	0	0.00273436	0	0.000192901	0	0.00100369	0	0.001584	0	0.00187379	0	0.000386675	0	0.00220222	0	0.0214031	0	0.00148272	0	0.0329686	0	0.00429153	6	1.04885	0	0.103821	0	0.00095	1	0.0955132	0	0.088228	0	0.422926	0	0.0716411	0	0.060441	2	0.677677	0	0.129432	6	6.23554	0.591375	0	0.128864	1	0.764226	0	0.181241	0	0.019963	0	0.01	0	0.043769	0	0.125318	0	0.0123457	0	0.0090332	0	0.014256	0	0.0338453	0	0.00966686	0	0.0352355	0	0.0319725	0	0.0181633	0	0.00463622	0	0.00190735	2	2.46492	0	0.143012	0	0.00095	0	0.182361	0	0.353453	0	0.361829	0	0.0716411	0	0.203974	3	1.00896	8	2.59364	0.00146266	0.0231865	1	0.0339728	0.000564172	0.00267091	1	0.101594	0.0048241	0.0125338	7	2.49205	0.00416822	0.027998	6	5.53167	0.318947	12	3.23268	3.44914e-05	0.00358514	2	0.0471561	1.68703e-05	0.000277894	2	0.159346	0.000598653	0.00398527	10	3.07333	0.000357066	0.00946958	6	7.13229	0.569808	7	1.94901	0.00395102	1	1	0.0240928	0.0238049	1	1	0.0845103	0.0810378	1	6	1.8645	0.012155	1	5	4.29312	0.428232
ENSG00000243335	KCTD7	Consensus	0.000388475	0.255197	Functional/Functional	2	0.0285182	0.000398996	0.0992835	0	0	0	4.73821e-05	0	0	0	0	0	0	0	0	0	0.000781247	0	0	0	0.00401476	0	0.000176	0	0	0	0	0	0	0	0	0	0	0	0	0	0.000119209	1	0.0116091	0	0.00041282	0	0	0	2.69375e-05	0	0	1	0.0113308	0	0	0	0	0	0	0	0	0	0.000160699	1	1	0	0	0	0	0	0	0	0	0	0	0	0	0	0	0	0	0	0	0	0	0	0	0	0	0	0	0	0	0	0	0	0	0	0	0	0.000133761	0	0	0	0	0	2.69375e-05	0	0	0	0	0	0	0	0	0	0	0	0	0	0.000382063	1	1	0	0	0	0	0	0	0	0	0	0	0	0	0	0	0	0	0	0	0	0	0	0	0	0	0	0	0	0	0	0	0	0	0	0	0	0.000355125	0	0	0	0	0	2.69375e-05	0	0	0	0	0	0	0	0	0	0	0	0	2	0.0281362	0.000388475	0.255197	0	0	0	4.73821e-05	0	0	0	0	0	0	0	0	0	0.000781247	0	0	0	0.00401476	0	0.000176	0	0	0	0	0	0	0	0	0	0	0	0	0	0.000119209	1	0.0112539	0	0.00041282	0	0	0	0	0	0	1	0.0113308	0	0	0	0	0	0	0	0	2	0.809046	0.194463	0	0.00401308	0	0.0189528	0	0.0199346	0	0.00351066	0	0	0	0.0232972	0	0.0158203	0	0.000192901	0	0.00100369	0	0.002816	0	0.00749516	0	0	0	0.00123875	0	0.00392225	0	0	0	0.0265266	0	0.00584126	2	0.399515	0	0.0226861	0	0.0021375	0	0.0529785	0	0	0	0.0981519	0	0	0	0.00186121	0	0.0971512	2	0.0259667	2.86183e-06	0.000494736	0	0.000138634	0.000138624	0.00125089	0	0.000313158	0.000313109	0.0024592	2	0.0256535	2.76018e-06	0.000185781	1	0.684818	0.150545	2	0.0302516	4.51073e-06	0.000673452	0	0.000444881	0.000444782	0.00271287	0	0.000674294	0.000674067	0.0042545	2	0.0295773	4.2179e-06	0.000278195	2	0.958016	0.0727433	0	0.0187768	1	1	0	0.000148298	1	1	0	0.000308302	1	1	0	0.0184685	1	1	2	0.592605	0.119472
ENSG00000066279	ASPM	Consensus	0.000297614	0.145652	LoF/LoF	6	3.18454	0.103654	1	0	0.0160427	0	0.104505	1	0.272737	0	0.0119492	0	0.0374074	0	0.0427901	0	0.0187021	0	0.000192901	0	0	0	0.002816	0	0.0406012	0	0.00154481	0	0.0232526	0	0.0319649	0	0.0237129	0	0.013494	0	0.00297604	3	0.998044	0	0.0732349	0	0.0038	0	0.128587	0	0.0379037	0	0.268567	0	0.0248216	0	0.0149172	1	0.861929	1	0.128046	4	0.309156	0.000297614	0.145652	0	0.000445898	0	0.010661	1	0.0346346	0	0.00132948	0	0	0	0.0118864	0	0.00215034	0	0	0	0	0	0	0	0.000787802	0	0.000386675	0	0.000550554	0	0.000264236	0	0.000370679	0	0.000818919	0	0.00107288	2	0.0972104	0	0.00460723	0	0	0	0.0127961	0	0	0	0.0412669	0	0	0	0.00186121	0	0.0672562	1	0.0187991	5	1.0077	0.00377929	0.419374	0	0.00489527	0	0.055986	1	0.132481	0	0.00663131	0	0	0	0.0331621	0	0.00408242	0	0	0	0	0	0	0	0.0042853	0	0.00115814	0	0.00659837	0	0.00554136	0	0.00554959	0	0.00333204	0	0.0024992	3	0.45579	0	0.0320288	0	0	0	0.067904	0	0	0	0.0553978	0	0	0	0.00186121	0	0.0917331	1	0.0367859	1	2.17684	0.8866	1	0	0.0111474	0	0.0485193	0	0.140256	0	0.00531793	0	0.0374074	0	0.00962794	0	0.0146197	0	0.000192901	0	0	0	0.002816	0	0.0363159	0	0.000386675	0	0.0166543	0	0.0264236	0	0.0181633	0	0.0101619	0	0.000476837	0	0.542254	0	0.0412061	0	0.0038	0	0.0606834	0	0.0379037	0	0.213169	0	0.0248216	0	0.013056	1	0.770196	0	0.0912597	6	6.89688	0.685929	0	0.0445898	0	0.863539	1	0.449529	0	0.0254471	0	0.0176852	0	0.0385118	0	0.169797	0	0.00945216	0	0.0090332	0	0.0044	0	0.0322616	0	0.0139203	0	0.132271	0	0.0264236	0	0.0448521	0	0.0984365	0	0.00584126	3	2.3998	0	0.19785	0	0.00855	1	0.300004	0	0.135309	1	0.611199	0	0.0633583	0	0.160703	0	1.03412	6	2.76699	0.0230925	0.0849259	4	0.271087	9.74038e-06	0.000153224	5	0.825062	0.00021718	0.00202197	1	1.94193	0.578049	0.586006	4	6.16911	0.736942	6	3.46266	0.0624473	0.13297	4	0.340167	2.86206e-05	0.000453265	5	1.14831	0.00120285	0.00582789	1	2.31435	0.672442	0.679752	6	8.15027	0.704632	0	2.03874	1	1	0	0.197743	1	1	0	0.666409	1	1	0	1.37233	1	1	3	4.81839	0.859195
ENSG00000014216	CAPN1	Discordant	0.000344348	0.0927087	All	12	3.57028	0.000344348	0.0927087	0	0.00178167	0	0.0159087	0	0.108053	0	0.0431508	0	0	0	0.00972397	0	0.0158203	0	0.000192901	0	0.00401476	0	0.0143	0	0.0128355	0	0.00618679	0	0.000137638	0	0	0	0.00554769	0	0.056955	0	0.0101166	10	2.29893	0	0.131388	0	0.0152	0	0.177295	0	0	1	0.337431	0	0	1	0.000465303	0	0.265806	0	0.0390359	1	0.0743445	0.0716482	1	0	0.000445898	0	0	0	0.00261326	0	0.00245539	0	0	0	0	0	0	0	0	0	0	0	0	0	0	0	0	0	0	0	0	0	0	0	0	0	0	0	0.00360559	0	0	0	0	0	0.000660084	0	0	1	0.0645643	0	0	0	0	0	0	0	0	2	0.191855	0.0162112	0.927653	0	0.00133577	0	0	0	0.0124591	0	0.00589323	0	0	0	0	0	0	0	0	0	0	0	0	0	0	0	0	0	0	0	0	0	0	0	0	0	0	1	0.0869087	0	0	0	0	0	0.00775955	0	0	1	0.0774983	0	0	0	0	0	0	0	0	10	3.37842	0.00259037	0.686156	0	0.000445898	0	0.0159087	0	0.0955935	0	0.0372576	0	0	0	0.00972397	0	0.0158203	0	0.000192901	0	0.00401476	0	0.0143	0	0.0128355	0	0.00618679	0	0.000137638	0	0	0	0.00554769	0	0.056955	0	0.0101166	9	2.21202	0	0.131388	0	0.0152	0	0.169535	0	0	0	0.259932	0	0	1	0.000465303	0	0.265806	0	0.0390359	5	2.29297	0.082931	0	0.000445898	0	0.0236719	0	0.0363217	0	0.0120341	0	0	0	0.00413395	0	0.00175781	0	0.000192901	0	0	0	0.002172	0	0.00455115	0	0	0	0.0111487	0	0.00105694	0	0.0254394	0	0.10723	0	0.0215912	3	0.824843	0	0.0577546	0	0.00855	0	0.102025	1	0.0568893	0	0.324782	0	0	0	0.0208806	1	0.645499	10	2.99525	0.000288513	0.0120231	1	0.0686267	0.0022498	0.00625185	2	0.166231	0.000676188	0.00373919	8	2.82902	0.00260267	0.0214254	5	2.23521	0.0266229	12	3.96896	0.000254415	0.0113335	1	0.0758879	0.00273787	0.00774793	2	0.235312	0.00182218	0.00730572	10	3.73365	0.00168564	0.0194781	5	2.66405	0.0538868	6	2.32548	0.0313666	1	0	0.0461569	1	1	0	0.12384	1	1	6	2.20164	0.024988	1	4	1.65492	0.0865627
ENSG00000119899	SLC17A5	Consensus	0.000305375	0.0852833	All	5	0.566964	0.000305375	0.0852833	0	0	0	0.00383615	0	0.0115827	0	0.00298932	0	0	0	0.00636608	1	0.0128676	0	0	0	0	0	0.000703296	0	0	0	0	0	0.00220222	0	0	0	0.00333611	0	0.00209504	0	0.000119209	3	0.32216	0	0.0356578	0	0.00095	0	0.0386772	0	0.0243007	0	0.0454192	0	0.00376493	0	0.00252715	1	0.0338691	0	0.0135399	0	0.0202411	1	1	0	0	0	0.000758114	0	0.00364853	0	0.00033237	0	0	0	0	0	0	0	0	0	0	0	0.000176	0	0	0	0	0	0	0	0	0	0	0	0	0	0	0	0.0142508	0	0.000350024	0	0	0	0.00072521	0	0	0	0	0	0	0	0	0	0	0	0	1	0.119514	0.112649	1	0	0	0	0.0026516	0	0.00561733	0	0.00165984	0	0	0	0	0	0	0	0	0	0	0	0.000527296	0	0	0	0	0	0	0	0	0	0	0	0	0	0	1	0.0976412	0	0.00484429	0	0	0	0.00657259	0	0	0	0	0	0	0	0	0	0	0	0	4	0.447449	0.00117083	0.496172	0	0	0	0.00118455	0	0.00596536	0	0.00132948	0	0	0	0.00636608	1	0.0128676	0	0	0	0	0	0.000176	0	0	0	0	0	0.00220222	0	0	0	0.00333611	0	0.00209504	0	0.000119209	2	0.224519	0	0.0308135	0	0.00095	0	0.0321046	0	0.0243007	0	0.0454192	0	0.00376493	0	0.00252715	1	0.0338691	0	0.0135399	0	0.409622	1	0	0	0	0.00303246	0	0.00861058	0	0.00101788	0	0	0	0.0304491	0	0.00975123	0	0	0	0	0	0.000704	0	0.00507274	0	0	0	0	0	0.000264236	0	0.000370679	0	0	0	0.000476837	0	0.0554846	0	0.00336877	0	0	0	0.0151129	0	0	0	0.102513	0	0	0	0	0	0.173393	4	0.469973	0.00012944	0.00829972	0	0.0186583	0.0184853	0.0292697	1	0.0975325	0.00445805	0.0118509	3	0.37244	0.000596261	0.0103733	0	0.38374	0.318691	5	0.629863	5.07036e-05	0.00470455	0	0.0246458	0.0243446	0.0367103	1	0.143889	0.00941059	0.0215341	4	0.485974	0.000151025	0.00579926	0	0.45973	0.368546	1	0.373552	0.311715	1	0	0.0143524	1	1	0	0.0798568	1	1	1	0.293695	0.254496	1	0	0.258421	1
ENSG00000077080	ACTL6B	Consensus	0.000306382	0.0852833	All	3	0.126421	0.000306382	0.0852833	0	0.000445898	0	0.00360019	0	0.00501608	0	8.30926e-05	0	0	0	0.00235475	0	0	0	0	0	0	0	0	0	0.000117112	0	0	0	0.000137638	0	0	0	0	0	0	0	0	1	0.00588289	0	0.000615767	0	0	0	0.000772293	0	0	0	0	0	0	0	0	2	0.0805714	0	0.0268243	1	0.014772	0.0146635	1	0	0	0	0.00161133	0	0.000228138	0	0	0	0	0	0	0	0	0	0	0	0	0	0	0	0	0	0	0	0	0	0	0	0	0	0	0	0	1	0.00065695	0	0.000358959	0	0	0	0.000341293	0	0	0	0	0	0	0	0	0	0.0115754	0	0	1	0.0187883	0.0186129	0.970551	0	0	0	0.00198886	0	0.000886451	0	0	0	0	0	0	0	0	0	0	0	0	0	0	0	0	0	0	0	0	0	0	0	0	0	0	0	0	1	0.00259221	0	0.000462072	0	0	0	0.000341293	0	0	0	0	0	0	0	0	0	0.0125174	0	0	2	0.107633	0.00539311	1	0	0.000445898	0	0.00161133	0	0.00412963	0	8.30926e-05	0	0	0	0.00235475	0	0	0	0	0	0	0	0	0	0.000117112	0	0	0	0.000137638	0	0	0	0	0	0	0	0	0	0.00329067	0	0.000153695	0	0	0	0.000431	0	0	0	0	0	0	0	0	2	0.068054	0	0.0268243	1	0.471692	0.376054	0	0.000445898	0	0.0413344	0	0.00332536	0	0.000519329	0	0	0	0.021423	0	0.00215034	0	0.000192901	0	0	0	0.001584	0	0.0029278	0	0	0	0.00220222	0	0.00456839	0	0	0	0.0146527	0	0	0	0.0716633	0	0.0130736	0	0.0021375	0	0.0158573	0	0.0368902	1	0.213393	0	0	0	0.0117751	0	0.0115754	2	0.12602	0.000303566	0.0122795	1	0.0134849	9.0108e-05	0.0010029	1	0.0168632	0.000140595	0.00158322	1	0.109157	0.00554134	0.0333598	1	0.465712	0.0799901	3	0.115777	6.82534e-06	0.000941954	1	0.0130875	8.48972e-05	0.00107087	1	0.017488	0.000151144	0.00185242	2	0.0982885	0.000147035	0.00572218	1	0.529605	0.0993111	2	0.0825572	0.00322596	0.963325	1	0.0106184	0.0105622	1	1	0.0133453	0.0132566	1	1	0.0692119	0.066871	1	1	0.353409	0.29771
ENSG00000125505	MBOAT7	Consensus	0.000368626	0.0960944	All	4	0.32732	0.000368626	0.0960944	0	0.00178359	0	0.00383732	0	0.00412963	0	0.00101779	0	0	0	0.00427909	0	0.000195312	0	0	0	0.0143229	0	0	0	0.00180877	0	0.000386675	0	0.00492699	0	0.000264236	0	0	0	0	0	0.000476837	0	0.171009	0	0.0151052	0	0.0002375	0	0.0222965	1	0	0	0.0192942	0	0	0	0.00744485	1	0.0408552	2	0.0136481	1	0.006333	0.00631299	0.797525	0	0	0	0.000189528	0	0	0	2.07732e-05	0	0	0	0	0	0	0	0	0	0	0	0	0	0.000787802	0	0	0	0	0	0	0	0	0	0	0	0	0	0.00160185	0	0.000645031	0	0	0	2.69375e-05	0	0	0	0	0	0	0	0	0	0	1	0.00306107	2	0.027957	0.00038359	0.106775	0	0	0	0.0015156	0	0	0	0.000269957	0	0	0	0	0	0	0	0	0	0	0	0	0	0.00102097	0	0	0	0	0	0	0	0	0	0	0	0	0	0.0145238	0	0.00554413	0	0	0	0.00131976	0	0	0	0	0	0	0	0	0	0	2	0.0037628	2	0.299363	0.0367947	1	0	0.00178359	0	0.00232172	0	0.00412963	0	0.000747833	0	0	0	0.00427909	0	0.000195312	0	0	0	0.0143229	0	0	0	0.000787802	0	0.000386675	0	0.00492699	0	0.000264236	0	0	0	0	0	0.000476837	0	0.156485	0	0.00956106	0	0.0002375	0	0.0209767	1	0	0	0.0192942	0	0	0	0.00744485	1	0.0408552	0	0.00988529	0	0.843607	1	0	0.00401308	0	0.0250651	0	0.0135268	0	0.00251355	0	0	0	0.00106977	0	0.00703122	0	0	0	0.0061849	0	0.000176	0	0.00180893	0	0.00348007	0	0.00903655	0	0.00105694	0	0.00942107	0	0	0	0.000119209	0	0.214106	0	0.0134751	0	0	0	0.0100657	0	0	0	0.126945	0	0	0	0.000465303	0	0.394046	4	0.266193	8.92835e-06	0.0011825	1	0.00560375	1.56425e-05	0.000238974	2	0.0204745	1.40872e-06	2.46647e-05	2	0.245718	0.00205884	0.0189213	0	0.845972	0.57086	4	0.356913	3.58939e-05	0.00368428	1	0.00660927	2.17452e-05	0.000354639	2	0.0326308	5.65082e-06	9.50854e-05	2	0.324282	0.00446545	0.0322073	0	0.985637	0.626798	3	0.227499	0.00165621	0.690745	1	0.00409784	0.00408946	1	1	0.0189051	0.0187275	1	2	0.208594	0.0189544	1	0	0.593512	1
ENSG00000114956	DGUOK	Discordant	1.0174e-05	0.006962	All	4	0.128245	1.0174e-05	0.006962	0	0	0	0.00118428	0	0.00383185	1	0.00132117	0	0	0	0.000677835	0	0	0	0.000192901	0	0	0	0	1	0.00306306	0	0.000386675	0	0.000137638	0	0.00105694	0	0	0	0.00445353	0	0.00107242	1	0.0378916	0	0.00208954	0	0	0	0.0140289	0	0	1	0.0358905	0	0	0	0.0057293	0	0.012176	0	0.00306107	0	0.0144255	1	1	0	0	0	0.000189528	0	0	0	0	0	0	0	0.000677835	0	0	0	0	0	0	0	0	0	0.000787802	0	0	0	0	0	0.00105694	0	0	0	0	0	0.000119209	0	0.00273378	0	0.000232211	0	0	0	0.000303142	0	0	0	0	0	0	0	0.005264	0	0	0	0.00306107	1	0.0235647	0.0232892	1	0	0	0	0.000757844	0	0	0	0	0	0	0	0.000677835	0	0	0	0	0	0	0	0	1	0.00125413	0	0	0	0	0	0.00105694	0	0	0	0	0	0.000595581	0	0.00851895	0	0.0011607	0	0	0	0.00121759	0	0	0	0	0	0	0	0.005264	0	0	0	0.00306107	3	0.104681	0.000176783	0.146565	0	0	0	0.000426439	0	0.00383185	1	0.00132117	0	0	0	0	0	0	0	0.000192901	0	0	0	0	0	0.00180893	0	0.000386675	0	0.000137638	0	0	0	0	0	0.00445353	0	0.000476837	1	0.0293727	0	0.000928844	0	0	0	0.0128113	0	0	1	0.0358905	0	0	0	0.000465303	0	0.012176	0	0	0	0.0610428	1	0	0.0104368	0	0.00383795	0	0.00128624	0	0.000399131	0	0	0	0	0	0.000781247	0	0	0	0	0	0	0	0.000787802	0	0	0	0	0	0	0	0	0	0.000942454	0	0	0	0.00726713	0	0.000645031	0	0	0	0.000644435	0	0.0209563	0	0.000882389	0	0	0	0	0	0.012176	3	0.108552	5.30514e-06	0.000829775	0	0.0138601	0.0137645	0.0239789	1	0.0203886	0.000205043	0.00196695	2	0.0881637	0.000106921	0.00422108	0	0.064888	0.0628276	4	0.147019	5.06497e-07	8.66479e-05	0	0.0147321	0.0146241	0.0257971	1	0.026026	0.000332857	0.00287863	3	0.120993	8.10741e-06	0.000516078	0	0.0696653	0.0672941	2	0.0868307	0.00355851	1	0	0.00955082	1	1	0	0.0156087	1	1	2	0.071222	0.00241902	0.859422	0	0.0388151	1
ENSG00000090674	MCOLN1	Consensus	0.000309908	0.0942523	LoF/LoF + LoF/Functional	2	0.0940302	0.00415324	0.428985	0	0.00178359	0	0.000284405	0	0.000538581	0	2.07732e-05	0	0	0	0.000677835	0	0	0	0	0	0	0	0	0	0.000117112	1	0.00154481	0	0.00191481	0	0	0	0	0	0.00199883	0	0.000119209	0	0.0240146	0	0.00126413	0	0.00095	0	0.00010775	1	0.0142674	0	0.013574	0	0.00376493	0	0.00128	0	0.0237273	0	0.0020802	1	0.0185963	0.0184244	1	0	0	0	0	0	0	0	0	0	0	0	0	0	0	0	0	0	0	0	0	0	0	0	0.000386675	0	0	0	0	0	0	0	0.000942454	0	0	0	0.00289658	0	0.000103205	0	0	0	0	1	0.0142674	0	0	0	0	0	0	0	0	0	0	2	0.0251051	0.000309908	0.0942523	0	0	0	0	0	0	0	0	0	0	0	0	0	0	0	0	0	0	0	0	0	0	1	0.00115814	0	0	0	0	0	0	0	0.00105637	0	0	0	0.00800412	0	0.000619097	0	0	0	0	1	0.0142674	0	0	0	0	0	0	0	0	0	0	0	0.0689251	1	1	0	0.00178359	0	0.000284405	0	0.000538581	0	2.07732e-05	0	0	0	0.000677835	0	0	0	0	0	0	0	0	0	0.000117112	0	0.000386675	0	0.00191481	0	0	0	0	0	0.000942454	0	0.000119209	0	0.0160105	0	0.000645031	0	0.00095	0	0.00010775	0	0	0	0.013574	0	0.00376493	0	0.00128	0	0.0237273	0	0.0020802	4	2.68821	0.283311	0	0.00178359	0	0.0409017	0	0.0220748	0	0.00251355	0	0	0	0.0310659	0	0.0158203	0	0.000771605	0	0.0061849	0	0	0	0.00948606	0	0.00348007	0	0.0624972	0	0.0264236	0	0.00593086	0	0.0166343	0	0.00429153	3	1.16014	0	0.0561216	0	0.0038	0	0.056906	0	0.0142674	1	0.341227	0	0.0243107	0	0.148685	0	0.632895	2	0.0845265	9.44829e-05	0.00702123	1	0.0177892	0.000156364	0.00134963	2	0.0229505	1.9804e-06	3.43082e-05	0	0.061576	0.0597185	0.109289	3	2.42532	0.226587	2	0.096122	0.000137747	0.00876529	1	0.0187463	0.000173531	0.00160295	2	0.0255702	2.73354e-06	4.67635e-05	0	0.0705518	0.0681205	0.122041	4	2.93744	0.174337	0	0.0596402	1	1	0	0.0102487	1	1	0	0.0148201	1	1	0	0.0448201	1	1	3	1.81049	0.272189
ENSG00000091483	FH	Consensus	0.000331733	0.236872	Functional/Functional	5	0.598508	0.000390082	0.0992835	0	0.000445898	0	0.00383795	0	0.00289779	0	0.00132948	0	0.00444444	0	0.00159277	0	0	0	0.000192901	0	0.00100369	0	0	0	0.00187332	0	0	0	0.00191462	0	0.000264236	0	0	0	0.0215341	0	0.00190735	4	0.310347	1	0.0203004	0	0.00095	0	0.0202769	0	0.0142674	0	0.0777836	0	0	0	0.0192084	0	0.0505339	0	0.0416014	0	0.00673868	1	1	0	0	0	0	0	0	0	0	0	0.00444444	0	0	0	0	0	0	0	0	0	0	0	0.000117112	0	0	0	0.000820232	0	0	0	0	0	0	0	0	0	0.00103815	0	0.000153695	0	0	0	0.00016504	0	0	0	0	0	0	0	0	0	0	0	0	0	0.0210869	1	1	0	0	0	0	0	0	0	0	0	0.00444444	0	0	0	0	0	0	0	0	0	0	0	0.000819311	0	0	0	0.00109439	0	0	0	0	0	0	0	0	0	0.0118806	0	0.00139121	0	0	0	0.00145695	0	0	0	0	0	0	0	0	0	0	0	0	5	0.577421	0.000331733	0.236872	0	0.000445898	0	0.00383795	0	0.00289779	0	0.00132948	0	0	0	0.00159277	0	0	0	0.000192901	0	0.00100369	0	0	0	0.00105401	0	0	0	0.000820232	0	0.000264236	0	0	0	0.0215341	0	0.00190735	4	0.298466	1	0.0189092	0	0.00095	0	0.0188199	0	0.0142674	0	0.0777836	0	0	0	0.0192084	0	0.0505339	0	0.0416014	0	0.283145	1	0	0.000445898	0	0.00928689	0	0.00215376	0	0.00033237	0	0	0	0.000677835	0	0.00468461	0	0	0	0.00100369	0	0.000176	0	0.000117112	0	0.000386675	0	0.0068446	0	0	0	0.00148272	0	0.00139983	0	0.00107288	0	0.0286778	0	0.00292033	0	0	0	0.000383917	0	0.0142674	0	0.0364626	0	0	0	0.0103477	0	0.16002	4	0.521308	0.000208366	0.00986166	0	0.00634289	0.00632282	0.013633	0	0.0170814	0.0169364	0.0300504	4	0.504226	0.00017889	0.00569363	0	0.27409	0.239736	5	0.641315	5.59472e-05	0.00504438	0	0.00714117	0.00711574	0.0155484	0	0.0224733	0.0222227	0.0380087	5	0.618841	4.60356e-05	0.00251177	0	0.278305	0.242934	2	0.381911	0.0567687	1	0	0.00563902	1	1	0	0.0152564	1	1	2	0.366655	0.0528414	1	0	0.178863	1
ENSG00000260272	NA	NA	0.00032894	0.0982216	LoF/LoF + LoF/Functional	3	0.249582	0.00215135	0.282652	0	0.00400924	0	0.00113713	0	0.00439591	0	8.30769e-05	0	0	0	0.00636502	0	0.000195312	0	0	0	0	0	0.000176	0	0.000117112	0	0.00281975	0	0.00532871	0	0	0	0	0	0.00212274	0	0.000119209	2	0.0358771	0	0.00551419	0	0	0	0.00228571	0	0	0	0.0104336	0	0	0	0.005264	0	0.15012	1	0.0132189	0	0.0161741	1	1	0	0.000445898	0	0.000284405	0	0	0	2.07732e-05	0	0	0	0.00271009	0	0	0	0	0	0	0	0	0	0	0	0	0	0	0	0	0	0	0	0	0	0	0	0.00174174	0	0.000153695	0	0	0	0.000383917	0	0	0	0.0104336	0	0	0	0	0	0	0	0	2	0.0258711	0.00032894	0.0982216	0	0.00222564	0	0.000473664	0	0	0	6.23037e-05	0	0	0	0.00365493	0	0	0	0	0	0	0	0	0	0	0	0	0	0	0	0	0	0	0	0	0	0	2	0.00742953	0	0.000669326	0	0	0	0.000922137	0	0	0	0.0104336	0	0	0	0	0	0	0	0	1	0.223711	0.200454	1	0	0.00178359	0	0.000663462	0	0.00439591	0	2.07732e-05	0	0	0	0.00271009	0	0.000195312	0	0	0	0	0	0.000176	0	0.000117112	0	0.00281975	0	0.00532871	0	0	0	0	0	0.00212274	0	0.000119209	0	0.0284475	0	0.00484486	0	0	0	0.00136357	0	0	0	0	0	0	0	0.005264	0	0.15012	1	0.0132189	1	0.892903	0.590535	0	0.00178359	0	0.0497057	0	0.0431989	0	0.00132948	0	0	0	0.010968	0	0.00312499	0	0	0	0	0	0.000176	0	0.000468447	0	0.0107436	0	0.00765177	0	0.00422777	0	0.000370679	0	0.00435874	0	0.000476837	0	0.0775176	0	0.0162812	0	0	0	0.0223247	0	0	0	0.0534651	0	0	0	0.0465717	1	0.538158	2	0.227528	0.00165681	0.0245133	0	0.0154909	0.0153716	0.0257836	1	0.0228862	0.000257928	0.00223769	1	0.204642	0.0182903	0.0620141	1	0.940822	0.242484	3	0.257062	0.000148258	0.00903231	0	0.017915	0.0177555	0.0293102	2	0.0286238	3.82572e-06	6.51086e-05	1	0.228439	0.0224391	0.072386	1	1.06761	0.289096	1	0.145936	0.135787	1	0	0.00940204	1	1	0	0.0163059	1	1	1	0.12963	0.12158	1	0	0.619707	1
ENSG00000183091	NEB	Consensus	0.000384912	0.157287	LoF/LoF	18	15.5956	0.303436	1	0	0.021849	0	0.522351	0	0.540484	1	0.0754469	0	0.0722222	0	0.54959	0	0.0945229	0	0.000192901	0	0.0358505	0	0.0112471	0	0.292603	0	0.0313206	1	0.212912	0	0.0263993	0	0.0831365	0	0.0134887	0	0.0305141	11	7.12831	1	0.990738	0	0.0116304	0	0.926324	0	0.13523	3	1.0496	0	0.0150238	0	0.216936	0	1.73124	1	0.776461	4	0.331125	0.000384912	0.157287	0	0	0	0.000758114	0	0.00166008	0	0.00240825	0	0	0	0.000475454	0	0.000195312	0	0	0	0.0090332	0	0.000704	0	0.0029278	0	0	0	0.0068446	0	0.00105694	0	0.00593086	0	0.00290455	0	0.000119209	3	0.0839976	0	0.021032	0	0.0002375	0	0.00213909	0	0.0302239	1	0.0476583	0	0	0	0.00186121	0	0.0938865	0	0.015071	6	2.26621	0.0281947	1	0	0	0	0.0390066	0	0.0187294	0	0.012086	0	0	0	0.0318203	0	0.00839038	0	0	0	0.0268173	0	0.0049111	0	0.0554513	0	0	0	0.0505897	0	0.00948819	0	0.0382843	0	0.00746981	0	0.003692	4	1.23904	1	0.26635	0	0.00308038	0	0.0665831	0	0.0470016	1	0.0963885	0	0	0	0.0222499	0	0.160034	0	0.0587508	12	13.3294	0.679394	1	0	0.021849	0	0.483345	0	0.521754	1	0.063361	0	0.0722222	0	0.517769	0	0.0861325	0	0.000192901	0	0.0090332	0	0.006336	0	0.237151	0	0.0313206	1	0.162322	0	0.0169111	0	0.0448521	0	0.00601888	0	0.0268221	7	5.88927	0	0.724388	0	0.00855	0	0.859741	0	0.088228	2	0.953209	0	0.0150238	0	0.194686	0	1.57121	1	0.71771	44	41.6916	0.38065	1	1.0706	5	7.05975	0	1.60761	0	0.166011	0	0.0395062	1	0.818851	1	0.657029	0	0.0277778	0	0.0642361	0	0.0176	0	0.226729	1	0.241672	1	1.27626	0	0.116528	0	0.231674	0	0.237985	0	0.0630617	20	15.7535	0	1.27926	0	0.0192375	5	2.00247	0	0.161434	6	2.79037	1	0.11561	0	0.64295	2	5.00396	15	12.6009	0.202227	0.249412	3	0.28534	0.000220081	0.0016281	4	1.7706	0.0343191	0.0489149	11	10.8303	0.400486	0.418929	39	36.5058	0.302821	20	17.3116	0.216649	0.26843	4	0.345545	3.08183e-05	0.00047346	6	2.53952	0.0153182	0.0296011	14	14.7721	0.510835	0.526645	50	48.8177	0.396205	11	10.2908	0.453292	1	0	0.208949	1	1	2	1.49981	0.442111	1	9	8.79099	0.516508	1	30	28.9305	0.445697
ENSG00000013503	POLR3B	Consensus	0.000339334	0.0992727	LoF/LoF + LoF/Functional	4	0.598775	0.00333393	0.37767	0	0	0	0.00682302	1	0.0133444	0	0.000519266	0	0	0	0.00582431	0	0.00215034	0	0	0	0	0	0	0	0.00306338	0	0.000386675	0	0.00495405	0	0.000264236	0	0.00333308	0	0.00463351	0	0.0029793	3	0.323738	0	0.0396033	0	0.00095	0	0.0349072	0	0.0368902	0	0.0181137	0	0.00376493	0	0.005264	0	0.0580231	0	0.029245	0	0.0662645	1	1	0	0	0	0	0	4.11872e-05	0	2.07732e-05	0	0	0	0	0	0	0	0	0	0	0	0	0	0	0	0	0	0.000137638	0	0.000264236	0	0.000370679	0	0.000915796	0	0.000119209	0	0.00322521	0	0.000659638	0	0	0	0.000431	0	0.0368902	0	0	0	0.00376493	0	0	0	0	0	0.0194239	3	0.130947	0.000339334	0.0992727	0	0	0	0	0	0.00144129	0	0.000186895	0	0	0	0	0	0	0	0	0	0	0	0	0	0	0	0	0	0.00151308	0	0.000264236	0	0.00185037	0	0.00320258	0	0.00107195	3	0.0433752	0	0.00923377	0	0	0	0.00732319	0	0.0368902	0	0	0	0.00376493	0	0	0	0	0	0.0208296	1	0.467828	0.373639	1	0	0	0	0.00682302	1	0.0119031	0	0.00033237	0	0	0	0.00582431	0	0.00215034	0	0	0	0	0	0	0	0.00306338	0	0.000386675	0	0.00344096	0	0	0	0.00148272	0	0.00143093	0	0.00190735	0	0.280363	0	0.0303696	0	0.00095	0	0.027584	0	0	0	0.0181137	0	0	0	0.005264	0	0.0580231	0	0.00841543	1	1.87716	0.846976	0	0.0111474	0	0.0455342	0	0.00593096	0	0.00251355	0	0	0	0.0118864	0	0.028033	0	0.000192901	0	0	0	0.001584	0	0.0154898	0	0.00618679	0	0.00495499	0	0	0	0.00926697	0	0.000228949	0	0.000119209	0	0.814219	0	0.0402309	0	0	0	0.034941	0	0.0804468	0	0.202561	0	0.00376493	0	0.013056	1	0.544874	2	0.481811	0.0130462	0.0664214	0	0.0632695	0.0613096	0.0714155	1	0.109684	0.00559299	0.0139383	1	0.372128	0.0542387	0.103855	1	1.77346	0.529219	4	0.647082	0.000553731	0.0174729	0	0.0672079	0.0649992	0.0758909	3	0.141204	1.47991e-05	0.000240401	1	0.505878	0.0919918	0.143989	1	2.03955	0.604594	2	0.386269	0.0579088	1	0	0.0460184	1	1	2	0.0898338	0.00380135	1	0	0.296436	1	1	0	1.23101	1
ENSG00000198707	CEP290	Consensus	0.000349324	0.156795	LoF/LoF	7	1.75277	0.0022205	0.284054	0	0.0111398	0	0.288059	0	0.0326374	0	0.00599574	0	0.0154321	0	0.0146362	0	0.00956798	0	0	0	0.00401476	0	0.00439155	0	0.0361491	0	0.000386675	0	0.0241096	0	0.0319452	0	0	0	0.00463257	0	0.00428525	4	0.671434	0	0.068022	0	0.00378931	1	0.117374	0	0	0	0.172666	1	0.033714	0	0.0641745	1	0.0978038	0	0.0364126	4	0.32265	0.000349324	0.156795	0	0.000445898	0	0.00682302	0	0.00785145	0	0.00101788	0	0	0	0	0	0.000195312	0	0	0	0	0	0.000704	0	0.00448989	0	0	0	0.000820232	0	0.00105694	0	0	0	0.00206054	0	0.00107288	3	0.161987	0	0.0146361	0	0.0021375	1	0.013707	0	0	0	0.0557478	0	0.00973502	0	0.0103477	0	0.0193983	0	0.00841543	4	0.878586	0.0124272	0.836442	0	0.00400539	0	0.0816628	0	0.0193428	0	0.00391842	0	0	0	0	0	0.00253676	0	0	0	0	0	0.00280755	0	0.00865167	0	0	0	0.0035618	0	0.0105421	0	0	0	0.00411743	0	0.00321236	3	0.486483	0	0.048359	0	0.00355181	1	0.0602974	0	0	0	0.0729117	0	0.0127379	0	0.0185948	0	0.020066	0	0.0112253	3	0.874187	0.0586741	1	0	0.00713436	0	0.206396	0	0.0132946	0	0.00207732	0	0.0154321	0	0.0146362	0	0.00703122	0	0	0	0.00401476	0	0.001584	0	0.0274974	0	0.000386675	0	0.0205478	0	0.0214031	0	0	0	0.000515135	0	0.00107288	1	0.184951	0	0.019663	0	0.0002375	0	0.0570766	0	0	0	0.0997546	1	0.020976	0	0.0455797	1	0.0777378	0	0.0251872	1	1.58748	0.79556	0	0.00713436	0	0.252499	0	0.0771243	0	0.00467396	0	0.0066358	0	0.00274481	0	0.00957028	0	0.00482253	0	0.00401476	0	0.000704	0	0.0274974	0	0.00618679	0	0.0748371	0	0.00237812	0	0.00593086	0	0.00143093	0	0.000119209	1	0.489152	0	0.0465006	0	0	0	0.054862	0	0.0539615	0	0.193666	0	0.020976	0	0.050873	0	0.189183	7	1.45454	0.000137922	0.00834177	4	0.275103	1.04487e-05	0.000162961	4	0.703601	0.000803578	0.00409595	3	0.750935	0.00732326	0.0388903	1	1.46962	0.431955	7	1.96536	0.000982697	0.0216032	4	0.356293	3.56014e-05	0.000535914	4	0.998163	0.00363176	0.0112032	3	0.967194	0.0170423	0.0638864	1	1.87361	0.558704	3	1.16084	0.112134	1	0	0.204697	1	1	0	0.588133	1	1	3	0.572708	0.0205051	1	1	1.06345	0.654738
ENSG00000163114	PDHA2	NA	0.000362646	0.156795	LoF/LoF	3	0.455681	0.0112497	0.747992	0	0.00711707	0	0.0228988	0	0.00372398	0	0.00074744	0	0.0066358	0	0.0109673	0	0.00468748	0	0.000192901	0	0.00100369	0	0.000176	1	0.0104069	0	0	0	0.0162547	0	0.000264236	0	0.00148272	0	0.0133981	0	0.00107288	0	0.150834	0	0.0184266	0	0.000948813	0	0.0267261	0	0	0	0.0238949	0	0	0	0.00597637	2	0.0854205	0	0.0424243	3	0.133981	0.000362646	0.156795	0	0.00401308	0	0.00800758	0	0.000415089	0	0.000519329	0	0	0	0.00123681	0	0.00468748	0	0	0	0	0	0.000176	1	0.00455115	0	0	0	0.0131181	0	0.000264236	0	0.00148272	0	0	0	0	0	0.00728522	0	0.00041282	0	0.0002375	0	0.00262584	0	0	0	0	0	0	0	0.00597637	2	0.0541186	0	0.0248528	3	0.204316	0.00122054	0.227783	0	0.00667117	0	0.0190608	0	0.000826185	0	0.000726667	0	0	0	0.00241852	0	0.00468748	0	0	0	0	0	0.000176	1	0.0073435	0	0	0	0.0147519	0	0.000264236	0	0.00148272	0	0	0	0	0	0.0413854	0	0.00495151	0	0.000711313	0	0.00907633	0	0	0	0	0	0	0	0.00597637	2	0.0547669	0	0.0290395	0	0.251365	1	1	0	0.000445898	0	0.00383795	0	0.00289779	0	2.07732e-05	0	0.0066358	0	0.00854879	0	0	0	0.000192901	0	0.00100369	0	0	0	0.00306338	0	0	0	0.00150283	0	0	0	0	0	0.0133981	0	0.00107288	0	0.109448	0	0.0134751	0	0.0002375	0	0.0176498	0	0	0	0.0238949	0	0	0	0	0	0.0306537	0	0.0133848	4	0.845703	0.0109441	0	0.0160523	0	0.0371476	0	0.00908888	0	0.000186958	0	0	0	0.0136236	0	0.0231751	0	0.000192901	0	0	0	0.002816	0	0	0	0	0	0	0	0	0	0	0	0	0	0.000119209	3	0.123053	0	0.0153274	0	0	0	0.0105049	0	0	0	0.0481724	0	0	0	0.0614711	1	0.484772	3	0.374119	0.000606278	0.0161638	3	0.116486	6.99032e-06	0.000114573	3	0.170473	3.07153e-05	0.000470747	0	0.203645	0.184248	0.221841	4	0.80644	0.00146134	3	0.487788	0.00160197	0.0264381	3	0.141916	1.50911e-05	0.000250092	3	0.220659	8.28505e-05	0.00117908	0	0.267129	0.234426	0.272198	4	0.910058	0.00245786	2	0.290144	0.0347713	1	2	0.0781078	0.00289613	0.925178	2	0.126509	0.00735834	1	0	0.163635	1	1	2	0.564103	0.110228
ENSG00000159593	NAE1	NA	0.000364424	0.249373	Functional/Functional	3	0.162708	0.000635766	0.1356	0	0	0	4.73821e-05	1	0.00593964	0	0.000839522	0	0	0	0	0	0	0	0	0	0	0	0	0	0.00180893	0	0	0	0.000820232	0	0	0	0	0	0.0130838	0	0.000476837	0	0.0117845	0	0.00138296	0	0	0	0.00441342	0	0	0	0.0576459	0	0	0	0.000465303	2	0.0553809	0	0.00861885	0	0.0236014	1	1	0	0	0	0	0	0.00060204	0	0	0	0	0	0	0	0	0	0	0	0	0	0	0	0	0	0	0	0.000820232	0	0	0	0	0	0.00563277	0	0.000476837	0	0.00112527	0	0	0	0	0	0.00136357	0	0	0	0.0135807	0	0	0	0	0	0	0	0	0	0.0285013	1	1	0	0	0	0	0	0.00109494	0	0	0	0	0	0	0	0	0	0	0	0	0	0	0	0	0	0	0	0.000820232	0	0	0	0	0	0.00745106	0	0.000476837	0	0.00236895	0	0	0	0	0	0.00270856	0	0	0	0.0135807	0	0	0	0	0	0	0	0	3	0.134207	0.000364424	0.249373	0	0	0	4.73821e-05	1	0.00484471	0	0.000839522	0	0	0	0	0	0	0	0	0	0	0	0	0	0.00180893	0	0	0	0	0	0	0	0	0	0.00563277	0	0	0	0.00941553	0	0.00138296	0	0	0	0.00170486	0	0	0	0.0440652	0	0	0	0.000465303	2	0.0553809	0	0.00861885	0	0.37033	1	0	0.000445898	0	0.00473821	0	0.00971781	0	0.00840697	0	0.00111111	0	0.00776992	0	0.00761141	0	0	0	0	0	0	0	0.00455115	0	0	0	0.00191481	0	0	0	0	0	0	0	0	0	0.228568	0	0.0262641	0	0	0	0.00553371	0	0	0	0	0	0.00311951	0	0.0307892	0	0.0297879	3	0.153813	2.06282e-05	0.00236907	0	0.0220598	0.0218183	0.0331227	0	0.0255209	0.025198	0.0396081	3	0.128292	1.01886e-05	0.000604071	0	0.304324	0.262378	3	0.158735	2.33065e-05	0.00267667	0	0.0253338	0.0250156	0.0374205	0	0.0307001	0.0302337	0.0467937	3	0.128035	1.01092e-05	0.000638549	1	0.415458	0.0657441	2	0.0950579	0.00424164	1	0	0.0183597	1	1	0	0.0219071	1	1	2	0.0731508	0.00254855	0.882806	0	0.247463	1
ENSG00000198246	SLC29A3	NA	0.000372344	0.156795	LoF/LoF	3	0.368019	0.00631994	0.540586	0	0.000445898	0	0.00800659	0	0.00837629	0	0.000747409	0	0.00111111	0	0.00106977	0	0.000195312	0	0	0	0	0	0.000176	0	0.00180893	0	0.0015467	0	0	0	0	0	0.000370679	0	0	0	0.000119209	0	0.0429488	0	0.006052	0	0	0	0.00341771	0	0.0142674	0	0.0946307	0	0	0	0.033517	2	0.0973042	1	0.0519073	2	0.0275404	0.000372344	0.156795	0	0	0	0.000189528	0	0	0	0.000186958	0	0	0	0	0	0	0	0	0	0	0	0	0	0	0	0	0	0	0	0	0	0	0	0	0	0	0	0.00178783	0	2.58012e-05	0	0	0	0.000341293	0	0	0	0	0	0	0	0	2	0.0176724	0	0.00733656	2	0.0482372	0.00112667	0.220277	0	0	0	0.00227335	0	0	0	0.00056045	0	0	0	0	0	0	0	0	0	0	0	0	0	0	0	0	0	0	0	0	0	0	0	0	0	0	0	0.0105738	0	0.000748143	0	0	0	0.00102272	0	0	0	0	0	0	0	0	2	0.0215226	0	0.0115362	1	0.319782	0.273692	1	0	0.000445898	0	0.00573324	0	0.00837629	0	0.000186958	0	0.00111111	0	0.00106977	0	0.000195312	0	0	0	0	0	0.000176	0	0.00180893	0	0.0015467	0	0	0	0	0	0.000370679	0	0	0	0.000119209	0	0.032375	0	0.00530386	0	0	0	0.00239499	0	0.0142674	0	0.0946307	0	0	0	0.033517	0	0.0757816	1	0.0403711	1	1.08877	0.663371	0	0.0160523	0	0.252499	0	0.0176579	0	0.00132948	0	0.16	0	0.0143825	0	0.0158203	0	0.000192901	0	0.00100369	0	0	0	0.0128355	0	0	0	0.00674429	0	0.0380499	0	0.000370679	0	0.000942454	0	0.000119209	0	0.0867169	0	0.0136488	0	0	0	0.0180309	0	0.0302239	0	0.173446	0	0	0	0.0527652	1	0.17594	3	0.342143	0.000434949	0.0145779	2	0.0258802	2.83353e-06	4.94003e-05	2	0.0433353	1.31303e-05	0.000211411	1	0.298808	0.0366717	0.0858042	1	1.0811	0.294045	3	0.397469	0.000758303	0.019278	2	0.0336333	6.18316e-06	0.000105887	2	0.0601088	3.4603e-05	0.000538659	1	0.33736	0.0455906	0.0992358	1	1.28966	0.369509	1	0.228742	0.204466	1	0	0.0146764	1	1	0	0.0282942	1	1	1	0.200447	0.181636	1	1	0.800776	0.55102
ENSG00000166548	TK2	Consensus	0.000395607	0.0992835	All	3	0.138063	0.000395607	0.0992835	0	0	0	0.00232127	1	0.00562328	0	0.000839522	0	0	0	0.00494472	0	0.00215034	0	0	0	0	0	0	0	0.000787802	0	0.000386675	0	0	0	0	0	0	0	0.00405391	0	0.000119209	2	0.0200058	0	0.00421663	0	0	0	0.00213897	0	0	0	0.0745267	0	0	0	0	0	0.0133772	0	0.00257064	0	0.0345616	1	1	0	0	0	0.000189528	0	0	0	0	0	0	0	0	0	0	0	0	0	0	0	0	0	0	0	0	0	0	0	0	0	0	0	0	0	0	0	0.0013874	0	0.000870468	0	0	0	0.000383917	0	0	0	0.0291596	0	0	0	0	0	0	0	0.00257064	1	0.0397829	0.039002	1	0	0	0	0.00113672	0	0	0	0	0	0	0	0	0	0	0	0	0	0	0	0	0	0	0	0	0	0	0	0	0	0	0	0	0	0	1	0.00351721	0	0.0012824	0	0	0	0.000814493	0	0	0	0.0304615	0	0	0	0	0	0	0	0.00257064	2	0.0982797	0.00452439	0.964988	0	0	0	0.00118455	1	0.00562328	0	0.000839522	0	0	0	0.00494472	0	0.00215034	0	0	0	0	0	0	0	0.000787802	0	0.000386675	0	0	0	0	0	0	0	0.00405391	0	0.000119209	1	0.0164886	0	0.00293423	0	0	0	0.00132447	0	0	0	0.0440652	0	0	0	0	0	0.0133772	0	0	0	0.14238	1	0	0	0	0.00383795	0	0.00372405	0	0.00132117	0	0	0	0	0	0	0	0	0	0	0	0	0	0	0	0	0	0.00903655	0	0.00951249	0	0.00593086	0	0.00405391	0	0.000119209	0	0.0131001	0	0.00138296	0	0	0	0.00228585	0	0	0	0.0144712	0	0	0	0	0	0.0736032	3	0.128768	1.03365e-05	0.00135805	0	0.0338125	0.0332473	0.0445549	1	0.0380498	0.000705789	0.00383482	2	0.0907178	0.000116264	0.00450331	0	0.134528	0.125872	3	0.137999	1.35348e-05	0.00170986	0	0.0341909	0.033613	0.045819	1	0.039907	0.000775414	0.0046117	2	0.0980915	0.000146174	0.00570219	0	0.137279	0.128273	0	0.0827581	1	1	0	0.0201656	1	1	0	0.0237087	1	1	0	0.0590494	1	1	0	0.0949748	1
ENSG00000137474	MYO7A	Consensus	0.000401367	0.109861	LoF/LoF + LoF/Functional	21	9.99355	0.00157627	0.246572	1	0.160969	2	0.577593	2	0.357685	0	0.0458817	0	0.00111111	0	0.10186	0	0.225006	0	0.015625	0	0.016059	0	0.006336	0	0.175354	0	0.0247472	0	0.246797	0	0.0952797	0	0.0300129	0	0.338317	0	0.0386238	6	3.75784	2	0.391332	0	0.0021375	2	0.501851	0	0.161394	2	0.699096	1	0.0341875	1	0.230833	0	0.763885	2	0.993739	2	0.149945	0.0101787	1	0	0	0	0.00113717	1	0.010448	0	0.000186958	0	0	0	0.00123681	0	0.0158203	0	0	0	0	0	0	0	0	0	0	0	0	0	0.00237812	0	0.000370679	0	0	0	0	0	0.0129863	0	0.00348658	0	0	0	0.00179779	0	0.0142674	0	0.0210879	1	0.00907168	0	0	0	0.00616997	0	0.0494996	6	0.927193	0.000401367	0.109861	0	0	0	0.0309313	1	0.0452621	0	0.00566484	0	0	0	0.00690905	0	0.102937	0	0	0	0	0	0	0	0	0	0	0	0	0	0.0276354	0	0.00628944	0	0	0	0	2	0.345939	0	0.0580811	0	0	0	0.042142	0	0.0260515	1	0.0369705	1	0.0182672	0	0	0	0.0135418	1	0.160572	15	9.06636	0.0436552	1	1	0.160969	2	0.546661	1	0.312423	0	0.0402168	0	0.00111111	0	0.0949507	0	0.12207	0	0.015625	0	0.016059	0	0.006336	0	0.175354	0	0.0247472	0	0.246797	0	0.0676443	0	0.0237234	0	0.338317	0	0.0386238	4	3.4119	2	0.333251	0	0.0021375	2	0.459709	0	0.135343	1	0.662126	0	0.0159203	1	0.230833	0	0.750343	1	0.833167	26	23.1907	0.306387	1	0.100327	1	1.07171	1	0.608073	0	0.079852	0	0.04	0	0.213241	0	0.142382	0	0.00482253	0	0.0090332	0	0.025344	0	0.203617	0	0.0989887	0	0.202365	0	0.0517902	0	0.0237234	0	0.304001	0	0.0576973	16	14.2797	0	1.27668	0	0.0059375	1	0.84182	1	0.0142674	3	1.53102	0	0.0159203	0	0.225761	2	1.76254	17	8.31731	0.00240027	0.0290397	2	0.138022	0.000395267	0.00222679	6	0.73279	1.18969e-05	0.000192305	11	7.58452	0.0842849	0.132081	24	19.5746	0.134084	23	11.4332	0.000782107	0.0196553	2	0.158088	0.000585136	0.0030966	6	1.06897	0.000125114	0.00162688	17	10.3642	0.0195517	0.0679083	27	26.016	0.374195	11	6.69888	0.0785292	1	1	0.087719	0.0839818	1	2	0.626211	0.130606	1	9	6.07267	0.160356	1	16	15.3965	0.472452
ENSG00000135473	PAN2	Discordant	0.000402244	0.157287	LoF/LoF	3	0.244922	0.00204011	0.276898	0	0	0	0.00809609	0	0.00598508	0	8.30926e-05	0	0	0	0.00274481	0	0.000195312	0	0	0	0.00100369	0	0.000176	0	0.00212918	0	0	0	0.000550554	0	0.00237812	0	0.000370679	0	0.00140886	0	0	1	0.0169569	0	0.00151108	0	0.0002375	0	0.0037404	0	0.0209563	0	0.0228816	0	0	0	0.000465303	1	0.121797	1	0.0312552	2	0.0286352	0.000402244	0.157287	0	0	0	0.000521428	0	0	0	0	0	0	0	0	0	0	0	0	0	0	0	0.000176	0	0	0	0	0	0	0	0	0	0	0	0.000647382	0	0	1	0.00243333	0	0	0	0	0	0.00139211	0	0	0	0	0	0	0	0	0	0.0234649	1	0	2	0.0336605	0.00055396	0.129967	0	0	0	0.00127756	0	0	0	0	0	0	0	0	0	0	0	0	0	0	0	0.000176	0	0	0	0	0	0	0	0	0	0	0	0.000761474	0	0	1	0.00438472	0	0	0	0	0	0.00296811	0	0	0	0	0	0	0	0	0	0.0240926	1	0	1	0.211262	0.190438	1	0	0	0	0.00681853	0	0.00598508	0	8.30926e-05	0	0	0	0.00274481	0	0.000195312	0	0	0	0.00100369	0	0	0	0.00212918	0	0	0	0.000550554	0	0.00237812	0	0.000370679	0	0.000647382	0	0	0	0.0125721	0	0.00151108	0	0.0002375	0	0.000772293	0	0.0209563	0	0.0228816	0	0	0	0.000465303	1	0.0977041	0	0.0312552	2	0.954485	0.247503	0	0.0327735	0	0.03331	0	0.0453439	0	0.00207732	0	0.00111111	0	0.0146362	0	0.00703122	0	0.000192901	0	0.00100369	0	0.000704	0	0.0129611	0	0.000386675	0	0.00220222	0	0.000264236	0	0	0	0.00692832	0	0.000476837	0	0.127635	0	0.0161258	0	0.0002375	0	0.0431	0	0.0435566	1	0.232332	0	0.0515257	0	0.00186121	1	0.276707	3	0.233077	0.000102123	0.00732388	2	0.0273901	3.35518e-06	5.8371e-05	2	0.0311133	4.90413e-06	8.3722e-05	1	0.201963	0.0178459	0.0613657	3	1.02647	0.0206545	3	0.253204	0.000139983	0.00877456	2	0.0314129	5.04602e-06	8.65943e-05	2	0.0373666	8.45553e-06	0.000140837	1	0.215837	0.0201975	0.0689614	3	1.22523	0.035999	2	0.14784	0.00990869	1	2	0.0175282	0.000151836	0.244629	2	0.0205329	0.000207936	0.282462	0	0.127307	1	1	3	0.731863	0.0381324
ENSG00000175894	TSPEAR	Discordant	0.000413302	0.261064	Functional/Functional	6	1.16303	0.00128251	0.216449	0	0.00401308	0	0.019596	0	0.0166988	0	0.000747833	0	0.00111111	0	0.00274481	0	0.00956798	0	0.00308106	0	0.00100369	0	0.002172	0	0.00455068	0	0.00618113	0	0.00220052	0	0.000264236	0	0.000370679	0	0.0437629	0	0.00429153	4	0.392336	1	0.0125372	0	0.0002375	0	0.0239995	0	0.0142674	1	0.193341	0	0	0	0.0125488	0	0.298259	0	0.093148	0	0.36141	1	1	0	0	0	0.00170553	0	0.000228138	0	0	0	0	0	0.00274481	0	0.000195312	0	0.000192901	0	0	0	0.002172	0	0.000787802	0	0.000386675	0	0.00123875	0	0	0	0	0	0.000647382	0	0	0	0.0593752	0	0.00163231	0	0	0	0.00455244	0	0.0142674	0	0.0300565	0	0	0	0.0017453	0	0.226263	0	0.0132189	1	0.556795	0.426957	1	0	0	0	0.00700101	0	0.00162705	0	0	0	0	0	0.00274481	0	0.00253676	0	0.00134495	0	0	0	0.002172	0	0.0014873	0	0.00270106	0	0.00206288	0	0	0	0	0	0.00315741	0	0	1	0.202167	0	0.00648514	0	0	0	0.0157383	0	0.0142674	0	0.0343878	0	0	0	0.00708111	0	0.232005	0	0.0178274	5	0.606238	0.000413302	0.261064	0	0.00401308	0	0.012595	0	0.0150718	0	0.000747833	0	0.00111111	0	0	0	0.00703122	0	0.00173611	0	0.00100369	0	0	0	0.00306338	0	0.00348007	0	0.000137638	0	0.000264236	0	0.000370679	0	0.0406055	0	0.00429153	3	0.190169	1	0.00605209	0	0.0002375	0	0.00826118	0	0	1	0.158953	0	0	0	0.00546773	0	0.0662544	0	0.0753206	5	7.21193	0.845479	0	0.0111474	0	0.276701	0	0.120999	0	0.0140427	0	0	0	0.0204968	0	0.0158203	0	0.00308642	0	0.00100369	0	0.0143	0	0.0214986	0	0.00618679	0	0.00495499	0	0.00951249	0	0.00593086	0	0.0291141	0	0.0144243	3	4.19973	0	0.253581	0	0.0116375	0	0.245269	0	0.0302239	0	0.564117	0	0.0633583	0	0.0628309	2	1.21197	5	1.0514	0.000768731	0.01773	0	0.343606	0.290792	0.294777	1	0.50248	0.090957	0.10362	4	0.548919	0.000263657	0.00697268	5	6.36209	0.610597	6	1.26843	0.000349094	0.013466	0	0.366907	0.307126	0.311623	1	0.589785	0.118549	0.132596	5	0.678641	7.61149e-05	0.00378799	5	8.07513	0.81555	3	0.753281	0.0409425	1	0	0.232374	1	1	1	0.363559	0.304802	1	2	0.389722	0.0588175	1	3	4.99131	0.874614
ENSG00000124006	OBSL1	Consensus	0.000502042	0.126847	LoF/LoF + LoF/Functional	8	2.94674	0.0107942	0.727405	0	0.0111128	1	0.115341	0	0.144611	0	0.0195906	0	0	0	0.106671	0	0.058222	0	0.000769819	0	0.00401476	0	0.0112133	0	0.022891	0	0.0189357	0	0.026923	0	0.0129475	0	0.0236554	1	0.184684	0	0.0200765	4	0.768578	1	0.143601	0	0.008531	0	0.113493	0	0.0976877	1	0.270233	0	0.0426243	0	0.0659815	0	0.392564	0	0.261788	5	0.992406	0.00354477	0.576394	0	0.00401308	1	0.0528297	0	0.0801233	0	0.0103192	0	0	0	0.0143825	0	0.024549	0	0.000192901	0	0	0	0.006336	0	0.0117112	0	0.000386675	0	0.00495499	0	0	0	0.00333611	1	0.159808	0	0.0119209	1	0.265101	1	0.0620453	0	0.00095	0	0.0352374	0	0.0309896	1	0.0605417	0	0	0	0	0	0.116484	0	0.0361937	8	1.76902	0.000502042	0.126847	0	0.00932926	1	0.0994319	0	0.124156	0	0.0152423	0	0	0	0.0637618	0	0.0453544	0	0.000576918	0	0	0	0.0105093	0	0.0210173	0	0.00501545	0	0.0181141	0	0	0	0.0143884	1	0.18141	0	0.0190036	4	0.599595	1	0.126518	0	0.004731	0	0.087069	0	0.034132	1	0.0764537	0	0	0	0	0	0.139378	0	0.0738315	0	1.17772	1	1	0	0.00178359	0	0.0159087	0	0.0204548	0	0.00434832	0	0	0	0.0429097	0	0.0128676	0	0.000192901	0	0.00401476	0	0.000704	0	0.00187379	0	0.0139203	0	0.00880886	0	0.0129475	0	0.00926697	0	0.00327428	0	0.00107288	0	0.168984	0	0.0170829	0	0.0038	0	0.0264245	0	0.0635557	0	0.19378	0	0.0426243	0	0.0659815	0	0.253187	0	0.187956	18	16.9187	0.428154	0	0.0642093	1	1.11488	1	0.433001	0	0.111764	0	0.0066358	0	0.209675	0	0.23033	0	0.023341	0	0.0090332	0	0.021296	1	0.0853745	0	0.00618679	1	0.086024	0	0.0380499	0	0.00333611	0	0.0731374	0	0.0476837	8	8.92514	0	0.789996	0	0.0038	0	0.58877	0	0.133417	2	0.961955	1	0.0784808	0	0.41259	3	2.46064	6	2.42115	0.0121113	0.0645282	4	0.800711	0.00141677	0.00455905	6	1.38701	0.000589512	0.00348508	0	1.03414	0.644468	0.650369	19	14.2336	0.0864502	8	3.3274	0.00727126	0.0538419	5	1.14246	0.00117232	0.00449163	8	2.07548	0.000310089	0.00278888	0	1.25192	0.714046	0.719876	19	20.0166	0.531216	5	2.00709	0.0532954	1	4	0.689658	0.00546484	1	5	1.22237	0.00834322	1	0	0.784726	1	1	11	12.0186	0.654717
ENSG00000111554	MDM1	NA	0.000493092	0.126532	LoF/LoF + LoF/Functional	2	0.211383	0.0194291	0.978786	0	0	0	0.00383615	1	0.00333604	0	0.000747582	0	0.00111111	0	0.00106924	0	0.000780865	0	0	0	0	0	0.000703296	0	0	0	0.000386675	0	0	0	0.000264236	0	0	0	0	0	0	0	0.0311199	0	0.000644912	0	0.0002375	0	0.0093356	0	0	1	0.0333077	0	0	0	0.0295598	0	0.0850572	0	0.00988529	1	0.0121606	0.0120869	1	0	0	0	0.000758114	0	4.11872e-05	0	8.30926e-05	0	0	0	0.000475454	0	0.000195312	0	0	0	0	0	0.000176	0	0	0	0	0	0	0	0.000264236	0	0	0	0	0	0	0	0.00476223	0	0.000232211	0	0	0	0.000583731	0	0	1	0	0	0	0	0.004589	0	0	0	0	2	0.0317371	0.000493092	0.126532	0	0	0	0.0026516	1	0.00070006	0	0.000415211	0	0	0	0.000950376	0	0.000585553	0	0	0	0	0	0.000527296	0	0	0	0	0	0	0	0.000264236	0	0	0	0	0	0	0	0.0146067	0	0.000541707	0	0	0	0.00408203	0	0	1	0	0	0	0	0.00641228	0	0	0	0	0	0.179646	1	1	0	0	0	0.00118455	0	0.00263598	0	0.00033237	0	0.00111111	0	0.000118864	0	0.000195312	0	0	0	0	0	0.000176	0	0	0	0.000386675	0	0	0	0	0	0	0	0	0	0	0	0.0165131	0	0.000103205	0	0.0002375	0	0.00525358	0	0	0	0.0333077	0	0	0	0.0231475	0	0.0850572	0	0.00988529	0	0.565299	1	0	0.00713436	0	0.00800758	0	0.00696064	0	0.000186958	0	0.00111111	0	0.000118864	0	0.00488279	0	0	0	0.00100369	0	0.000704	0	0.000117112	0	0.00348007	0	0.0205478	0	0	0	0.00593086	0	0.000352309	0	0	0	0.143592	0	0.00931424	0	0	0	0.0145912	0	0.0176118	0	0.0448511	0	0	0	0.0231475	0	0.251653	1	0.193072	0.0164044	0.0731098	1	0.0104066	5.37748e-05	0.000708783	1	0.024623	0.000298214	0.00240017	0	0.168449	0.155025	0.195544	1	0.574684	0.113638	2	0.22771	0.00166055	0.0268417	1	0.0140231	9.74089e-05	0.00117975	2	0.0401593	1.04746e-05	0.000172716	0	0.187551	0.171013	0.215396	1	0.658631	0.14156	2	0.139506	0.00887159	1	1	0.00518701	0.00517358	1	2	0.0185292	0.000169561	0.249936	0	0.120977	1	1	0	0.418863	1
ENSG00000155016	CYP2U1	Consensus	0.000535577	0.314135	Functional/Functional	4	0.418141	0.000913777	0.176258	0	0.00401308	0	0.0030323	0	0.00669612	0	0.000332323	0	0.01	0	0.0210013	0	0.00468385	0	0	0	0.00100369	0	0.000704	0	0.0104144	0	0	0	0.00327906	0	0.00105618	0	0.00333611	0	0	0	0.000476604	0	0.0309036	0	0.00041282	0	0.0002375	1	0.00407259	1	0.0435566	1	0.0386863	0	0	0	0.00252715	0	0.217388	1	0.0103271	0	0.046683	1	1	0	0	0	4.73821e-05	0	0.000415089	0	2.07732e-05	0	0	0	0.0210013	0	0.00117283	0	0	0	0	0	0	0	0	0	0	0	0	0	0.000264236	0	0	0	0	0	0.000119209	0	0.000898349	0	0	0	0.0002375	0	0.000656631	0	0	0	0.0126767	0	0	0	0	0	0.00917297	0	0	0	0.0563215	1	1	0	0	0	0.000710574	0	0.00107284	0	0.000145365	0	0	0	0.0210013	0	0.00194948	0	0	0	0	0	0	0	0	0	0	0	0	0	0.000791948	0	0	0	0	0	0.000357395	0	0.00439684	0	0	0	0.0002375	0	0.00178674	0	0	0	0.0131141	0	0	0	0	0	0.0107575	0	0	4	0.36182	0.000535577	0.314135	0	0.00401308	0	0.00232172	0	0.00562328	0	0.000186958	0	0.01	0	0	0	0.00273436	0	0	0	0.00100369	0	0.000704	0	0.0104144	0	0	0	0.00327906	0	0.000264236	0	0.00333611	0	0	0	0.000119209	0	0.0265068	0	0.00041282	0	0	1	0.00228585	1	0.0435566	1	0.0255722	0	0	0	0.00252715	0	0.206631	1	0.0103271	2	0.577705	0.114616	0	0	0	0.00383795	0	0.0118105	0	0.00101788	0	0.00111111	0	0.0298785	0	0.00702356	0	0	0	0.00100369	0	0.000704	0	0.000787802	0	0.000386675	0	0.00532871	0	0.00422777	0	0.00148272	0	0.000647382	0	0	0	0.079997	0	0.0135997	0	0	0	0.0071447	0	0	1	0.124944	0	0.0834738	0	0.013232	1	0.186065	3	0.395719	0.000746062	0.0175482	0	0.0448302	0.0438402	0.054852	0	0.0522993	0.0509552	0.0653932	3	0.343419	0.00044103	0.00903121	2	0.539591	0.0175683	4	0.435742	9.12232e-05	0.00687229	0	0.0488133	0.0476411	0.0594146	0	0.0617151	0.0598493	0.0763422	4	0.374027	4.47286e-05	0.00244859	2	0.605425	0.0236546	2	0.279457	0.032482	1	0	0.024531	1	1	0	0.0309966	1	1	2	0.248461	0.0262	1	2	0.362496	0.0517884
ENSG00000104973	MED25	Consensus	0.000477132	0.29022	Functional/Functional	3	0.185269	0.000922987	0.176258	0	0	0	0.000189506	0	0.00196355	0	8.30769e-05	0	0	0	0	0	0.0146197	0	0	0	0	0	0	0	0.000787802	0	0	0	0.00191462	0	0.000264236	0	0.00240733	0	0.00139983	0	0	1	0.0215033	0	0.00391466	0	0.0002375	0	0.00421764	0	0	1	0.0875511	0	0	0	0.00512	0	0.0127766	1	0.0263189	0	0.0272818	1	1	0	0	0	4.73821e-05	0	0.000538581	0	2.07732e-05	0	0	0	0	0	0	0	0	0	0	0	0	0	0	0	0	0	0.000820232	0	0.000264236	0	0	0	0	0	0	0	0.00475736	0	0.00156717	0	0	0	0.000441245	0	0	0	0	0	0	0	0	0	0.0127766	0	0.00604821	0	0.0379714	1	1	0	0	0	0.000142124	0	0.00103222	0	6.23037e-05	0	0	0	0	0	0	0	0	0	0	0	0	0	0	0	0	0	0.00109439	0	0.000264236	0	0	0	0	0	0	0	0.0117397	0	0.0026504	0	0	0	0.000763764	0	0	0	0	0	0	0	0	0	0.0127766	0	0.00744571	3	0.147298	0.000477132	0.29022	0	0	0	4.73821e-05	0	0.000931328	0	2.07732e-05	0	0	0	0	0	0.0146197	0	0	0	0	0	0	0	0.000787802	0	0	0	0.000820232	0	0	0	0.00240733	0	0.00139983	0	0	1	0.00976361	0	0.00126426	0	0.0002375	0	0.00345388	0	0	1	0.0875511	0	0	0	0.00512	0	0	1	0.0188732	2	2.6976	0.750904	0	0.0111474	0	0.0272921	0	0.0600648	0	0.010989	0	0.00111111	0	0.0429097	0	0.0146197	0	0.00308642	0	0.0143229	0	0.001584	0	0.0322616	0	0.00348007	0	0.0624972	0	0.0319725	0	0.00554769	0	0.0086666	0	0.00190735	0	1.05534	0	0.0753964	0	0.0002375	0	0.098326	0	0.0109229	1	0.330366	0	0	0	0.0963194	1	0.69723	2	0.163778	0.000647871	0.0166885	0	0.0236733	0.0233953	0.0347837	0	0.0319291	0.0314247	0.0459726	2	0.131849	0.000346157	0.00804093	2	2.65371	0.494969	3	0.188293	4.50724e-05	0.00438002	0	0.0271185	0.0267541	0.0391161	0	0.0388067	0.0380634	0.0545619	3	0.149486	1.84665e-05	0.00113162	2	3.38073	0.656527	3	0.0948372	0.000132424	0.241427	0	0.0158179	1	1	0	0.0229506	1	1	3	0.0718866	5.86704e-05	0.15388	1	1.92043	0.853455
ENSG00000177239	MAN1B1	Consensus	0.00047866	0.126532	LoF/LoF + LoF/Functional	3	0.759156	0.0417311	1	0	0.00178359	0	0.00573301	0	0.00149197	0	0.00033237	0	0	0	0.0388346	0	0.00273436	0	0.000192901	0	0	0	0.000704	0	0.0122365	0	0.000386675	0	0.00344096	0	0.00237812	0	0.00148272	0	0.0145524	0	0.00107288	2	0.0988246	0	0.0103204	0	0.00095	0	0.00857453	1	0.0142674	0	0.105501	0	0	0	0.023376	0	0.344728	0	0.0652566	1	0.00733554	0.0073087	0.892494	0	0	0	4.73821e-05	0	0	0	0	0	0	0	0	0	0	0	0	0	0	0	0	0	0.00145849	0	0	0	0	0	0	0	0	0	0	0	0	1	0.00541995	0	2.58012e-05	0	0	0	0.000383917	0	0	0	0	0	0	0	0	0	0	0	0	2	0.0312643	0.00047866	0.126532	0	0	0	0.0009948	0	0	0	0	0	0	0	0	0	0	0	0	0	0	0	0	0	0.00261982	0	0	0	0	0	0	0	0	0	0	0	0	2	0.0249679	0	0.00100612	0	0	0	0.00167565	0	0	0	0	0	0	0	0	0	0	0	0	1	0.727892	0.517074	1	0	0.00178359	0	0.00473821	0	0.00149197	0	0.00033237	0	0	0	0.0388346	0	0.00273436	0	0.000192901	0	0	0	0.000704	0	0.00961668	0	0.000386675	0	0.00344096	0	0.00237812	0	0.00148272	0	0.0145524	0	0.00107288	0	0.0738567	0	0.00931424	0	0.00095	0	0.00689889	1	0.0142674	0	0.105501	0	0	0	0.023376	0	0.344728	0	0.0652566	4	2.41463	0.22434	0	0.00713436	2	0.133096	0	0.0634577	0	0.00351066	0	0	0	0.0696665	0	0.0202665	0	0.00482253	0	0	1	0.011264	0	0.0181758	0	0.0015467	0	0.0309687	0	0.00237812	0	0.00926697	0	0.0577469	0	0.0119209	0	0.905836	0	0.0550401	0	0.0002375	0	0.0714152	0	0	0	0.202683	0	0.0388325	0	0.0156117	1	0.679748	3	0.714638	0.00617907	0.0461268	1	0.00635259	2.00925e-05	0.000304971	2	0.0252844	2.64348e-06	4.56029e-05	1	0.689354	0.152113	0.192833	3	2.18188	0.177097	3	0.771669	0.00803546	0.0565894	1	0.00832737	3.44807e-05	0.000519519	2	0.0336344	6.18375e-06	0.000103628	1	0.738035	0.169128	0.213529	4	2.76061	0.146242	0	0.491828	1	1	0	0.00511752	1	1	0	0.0212201	1	1	0	0.470608	1	1	2	1.62263	0.482348
ENSG00000125492	BARHL1	NA	0.000483363	0.183587	LoF/LoF	2	0.0876904	0.00362725	0.38482	0	0	0	0.00232172	0	0.00196374	0	2.07732e-05	0	0.0154321	0	0.00159277	0	0	0	0.000192901	0	0	0	0	0	0.000468447	0	0	0	0	0	0	0	0.000370679	0	0.00405391	0	0	0	0.00598262	0	0.00703076	0	0	0	0.00131994	0	0	0	0.0300565	0	0	0	0.00252715	2	0.0109748	0	0.00338157	1	0.00048348	0.000483363	0.183587	0	0	0	0	0	0	0	0	0	0	0	0	0	0	0	0	0	0	0	0	0	0	0	0	0	0	0	0	0	0	0	0	0	0	0	0.000329785	0	0.000153695	0	0	0	0	0	0	0	0	0	0	0	0	1	0	0	0	1	0.00110095	0.00110034	0.217722	0	0	0	0	0	0	0	0	0	0	0	0	0	0	0	0	0	0	0	0	0	0	0	0	0	0	0	0	0	0	0	0	0	0	0	0.000689437	0	0.00041151	0	0	0	0	0	0	0	0	0	0	0	0	1	0	0	0	1	0.0865894	0.0829464	1	0	0	0	0.00232172	0	0.00196374	0	2.07732e-05	0	0.0154321	0	0.00159277	0	0	0	0.000192901	0	0	0	0	0	0.000468447	0	0	0	0	0	0	0	0.000370679	0	0.00405391	0	0	0	0.00529318	0	0.00661925	0	0	0	0.00131994	0	0	0	0.0300565	0	0	0	0.00252715	1	0.0109748	0	0.00338157	0	0.741473	1	0	0.0160523	0	0.0796493	0	0.012064	0	0.00132948	0	0	0	0.0120615	0	0.0389092	0	0	0	0.0090332	0	0	0	0.00187379	0	0	0	0.0068446	0	0.00237812	0	0.00593086	0	0.00913182	0	0	0	0.0857313	0	0.00684457	0	0.00095	0	0.00906905	0	0.0176118	0	0.266488	0	0.0157051	0	0.005264	0	0.138551	2	0.0830699	8.97798e-05	0.00685546	1	0.000397786	7.90961e-08	1.42747e-06	1	0.000746626	2.78586e-07	4.97848e-06	1	0.0823233	0.00320821	0.0241468	0	0.755576	0.53026	2	0.0922072	0.000121949	0.00807571	1	0.000489635	1.19832e-07	2.15318e-06	1	0.00116664	6.79997e-07	1.19057e-05	1	0.0910406	0.00390105	0.0298263	0	0.858236	0.576091	1	0.048033	0.0468977	1	1	0.000407498	0.000407415	0.408835	1	0.00085707	0.000856703	0.553052	0	0.047176	1	1	0	0.534074	1
ENSG00000170448	NFXL1	NA	0.000514003	0.184049	LoF/LoF	3	0.814419	0.0495182	1	0	0	0	0.00113708	0	0.0132939	0	0.00751209	0	0	0	0.000677835	0	0.00273436	0	0.000192901	0	0	0	0.000704	0	0.000468447	0	0	0	0.000820232	0	0	0	0	0	5.72372e-05	0	0.00190735	2	0.477712	0	0.0188085	0	0.00095	0	0.0318953	0	0	0	0.0942137	0	0	0	0	1	0.14116	0	0.0201743	2	0.0324103	0.000514003	0.184049	0	0	0	0.000663462	0	0.000912412	0	0.000839522	0	0	0	0	0	0	0	0	0	0	0	0	0	0	0	0	0	0	0	0	0	0	0	0	0	0	1	0.00973354	0	0.00041282	0	0	0	0.000303142	0	0	0	0.000882389	0	0	0	0	1	0.018663	0	0	2	0.120334	0.00668466	0.593771	0	0	0	0.000852676	0	0.0028853	0	0.00166409	0	0	0	0	0	0	0	0	0	0	0	0	0	0	0	0	0	0	0	0	0	0	0	0	0	0	1	0.0884582	0	0.0045389	0	0	0	0.00175551	0	0	0	0.000882389	0	0	0	0	1	0.0192965	0	0	1	0.694085	0.500469	1	0	0	0	0.000284405	0	0.0104085	0	0.005848	0	0	0	0.000677835	0	0.00273436	0	0.000192901	0	0	0	0.000704	0	0.000468447	0	0	0	0.000820232	0	0	0	0	0	5.72372e-05	0	0.00190735	1	0.389253	0	0.0142696	0	0.00095	0	0.0301398	0	0	0	0.0933313	0	0	0	0	0	0.121864	0	0.0201743	0	0.556434	1	0	0.00178359	0	0.00312621	0	0.0104085	0	0.000839522	0	0	0	0	0	0.00468461	0	0	0	0	0	0	0	0.00573848	0	0.000386675	0	0	0	0.00237812	0	0.00148272	0	5.72372e-05	0	0.000119209	0	0.0521456	0	0.00165128	0	0.0021375	0	0.0374855	0	0.0109229	0	0.15073	0	0	0	0.0218564	0	0.248499	3	0.703586	0.00585586	0.0449817	2	0.0307405	4.73125e-06	8.17049e-05	2	0.102801	0.000167666	0.00173817	1	0.600785	0.12216	0.165824	0	0.794338	0.54812	3	0.87088	0.0120688	0.0688795	2	0.0317658	5.2166e-06	8.94282e-05	2	0.131917	0.000346676	0.0029378	1	0.738963	0.169456	0.213844	0	0.844949	0.570421	3	0.540094	0.0176109	1	2	0.0168625	0.000140583	0.242342	2	0.0747206	0.00265634	0.900624	1	0.465373	0.372099	1	0	0.544469	1
ENSG00000159346	ADIPOR1	NA	0.000491862	0.183587	LoF/LoF	2	0.032797	0.000526205	0.121716	0	0	0	0	0	0	0	0	0	0	0	0	0	0	0	0	0	0	0	0	0	0	0	0	0	0	0	0	0	0	0	0	0	0	0	0.000867766	0	2.58012e-05	0	0	0	0.000383917	0	0	0	0	0	0	0	0	2	0.0315195	0	0	2	0.0316971	0.000491862	0.183587	0	0	0	0	0	0	0	0	0	0	0	0	0	0	0	0	0	0	0	0	0	0	0	0	0	0	0	0	0	0	0	0	0	0	0	0.00017758	0	0	0	0	0	0	0	0	0	0	0	0	0	0	2	0.0315195	0	0	2	0.0317063	0.000492145	0.126532	0	0	0	0	0	0	0	0	0	0	0	0	0	0	0	0	0	0	0	0	0	0	0	0	0	0	0	0	0	0	0	0	0	0	0	0.000186799	0	0	0	0	0	0	0	0	0	0	0	0	0	0	2	0.0315195	0	0	0	0.00109068	1	1	0	0	0	0	0	0	0	0	0	0	0	0	0	0	0	0	0	0	0	0	0	0	0	0	0	0	0	0	0	0	0	0	0	0	0	0.000680966	0	2.58012e-05	0	0	0	0.000383917	0	0	0	0	0	0	0	0	0	0	0	0	0	0.0891024	1	0	0	0	0.000758114	0	0.00711693	0	8.30926e-05	0	0	0	0.000677835	0	0.00761141	0	0.000192901	0	0.00100369	0	0	0	0.00507274	0	0	0	0	0	0.000264236	0	0.00148272	0	0	0	0	0	0.0069835	0	0.000232211	0	0	0	0.00179779	0	0	0	0.0558253	0	0	0	0	0	0	2	0.0322581	5.46091e-06	0.000846081	2	0.0316464	5.15848e-06	8.88026e-05	2	0.0316537	5.162e-06	8.79415e-05	0	0.000604413	0.00060423	0.0104236	0	0.0811035	0.0779018	2	0.0311412	4.91723e-06	0.000714652	2	0.0300062	4.40265e-06	7.61103e-05	2	0.0300157	4.40683e-06	7.43817e-05	0	0.0011255	0.00112487	0.0158537	0	0.0951635	0.0907757	2	0.0191447	0.000180937	0.250703	2	0.0184877	0.000168806	0.249936	2	0.0184944	0.000168927	0.249936	0	0.00065029	1	1	0	0.0607133	1
ENSG00000185811	IKZF1	NA	0	0	Functional/Functional	1	0.000500719	0.000500594	0.119149	0	0	0	0	0	0.000228138	0	0	0	0	0	0	0	0	0	0	0	0	0	0	0	0	0	0	0	0	0	0	0	0	0	0	0	0	0	0.000272581	0	0	0	0	0	0	0	0	0	0	0	0	0	0	1	0	0	0	0	0.000500719	1	1	0	0	0	0	0	0.000228138	0	0	0	0	0	0	0	0	0	0	0	0	0	0	0	0	0	0	0	0	0	0	0	0	0	0	0	0	0	0.000272581	0	0	0	0	0	0	0	0	0	0	0	0	0	0	0	0	0	0	0	0.000500719	1	1	0	0	0	0	0	0.000228138	0	0	0	0	0	0	0	0	0	0	0	0	0	0	0	0	0	0	0	0	0	0	0	0	0	0	0	0	0	0.000272581	0	0	0	0	0	0	0	0	0	0	0	0	0	0	0	0	0	0	1	0	0	0	0	0	0	0	0	0	0	0	0	0	0	0	0	0	0	0	0	0	0	0	0	0	0	0	0	0	0	0	0	0	0	0	0	0	0	0	0	0	0	0	0	0	0	0	0	0	0	0	0	0	1	0	0	0	0	0.170159	1	0	0	0	0.000426439	0	0.000538581	0	0.000186958	0	0	0	0	0	0.000195312	0	0	0	0.00100369	0	0	0	0	0	0	0	0	0	0.00666989	0	0	0	0	0	0	0	0.0101868	0	0.000232211	0	0	0	0.00147292	0	0	0	0.0264691	0	0	0	0.0055853	0	0.117192	1	0.000492993	1.21481e-07	2.5578e-05	0	0.000492993	0.000492871	0.00248359	0	0.000492993	0.000492871	0.00315203	1	0	0	0	0	0.193273	0.175743	1	0.000502334	1.26128e-07	2.49565e-05	0	0.000502334	0.000502208	0.00287675	0	0.000502334	0.000502208	0.00361685	1	0	0	0	0	0.209913	0.189345	1	0.000392424	0.000392347	0.399726	0	0.000392424	1	1	0	0.000392424	1	1	1	0	NA	NA	0	0.141145	1
ENSG00000135439	AGAP2	NA	0.000515512	0.184049	LoF/LoF	1	0.0415013	0.0406519	1	0	0	0	0.000521428	0	0.000228138	0	0.000186958	0	0	0	0	0	0	0	0.000192901	0	0.00100369	0	0	0	0	0	0.000386675	0	0.000820232	0	0	0	0	0	0	0	0.000476837	0	0.020467	0	0.000232211	0	0	0	0.000673438	0	0	1	0.0117794	0	0	0	0	0	0	0	0.00453238	1	0.000515645	0.000515512	0.184049	0	0	0	0	0	0.000228138	0	0	0	0	0	0	0	0	0	0	0	0	0	0	0	0	0	0	0	0	0	0	0	0	0	0	0	0	0	0.000287507	0	0	0	0	0	0	0	0	1	0	0	0	0	0	0	0	0	0	1	0.00105044	0.00104988	0.210271	0	0	0	0	0	0.000228138	0	0	0	0	0	0	0	0	0	0	0	0	0	0	0	0	0	0	0	0	0	0	0	0	0	0	0	0	0	0.000822298	0	0	0	0	0	0	0	0	1	0	0	0	0	0	0	0	0	0	0	0.0404509	1	1	0	0	0	0.000521428	0	0	0	0.000186958	0	0	0	0	0	0	0	0.000192901	0	0.00100369	0	0	0	0	0	0.000386675	0	0.000820232	0	0	0	0	0	0	0	0.000476837	0	0.0196447	0	0.000232211	0	0	0	0.000673438	0	0	0	0.0117794	0	0	0	0	0	0	0	0.00453238	3	3.78265	0.72829	0	0.0931787	0	0.737583	0	0.39721	0	0.022622	0	0.0277778	0	0.0118864	0	0.0382811	0	0.00173611	0	0.00401476	0	0.001584	0	0.0800446	0	0.00348007	0	0.06853	0	0.000264236	0	0.00593086	0	0.0194488	0	0.00762939	1	1.29986	0	0.0907444	0	0.0002375	0	0.148079	0	0.0368902	0	0.209606	0	0.0515257	0	0.0017453	2	0.422764	1	0.0373116	0.000679004	0.0170613	1	0.000428995	9.1992e-08	1.65838e-06	1	0.000850675	3.61619e-07	6.44129e-06	0	0.036461	0.0358043	0.0848011	3	3.37159	0.435421	1	0.0475556	0.00109555	0.0222676	1	0.000517155	1.33679e-07	2.39935e-06	1	0.0010714	5.73537e-07	1.00525e-05	0	0.0464842	0.0454204	0.0990673	3	4.47467	0.653412	1	0.0281547	0.0277621	1	1	0.000233876	0.000233849	0.311554	1	0.000620467	0.000620274	0.482831	0	0.0275343	1	1	2	2.66006	0.744001
ENSG00000174227	PIGG	Consensus	0.000520128	0.127997	LoF/LoF + LoF/Functional	5	0.950207	0.00295203	0.353878	0	0	0	0.010661	1	0.0281193	0	0.00207681	0	0	0	0.00159277	0	0.00175781	0	0	0	0.00100369	0	0.000176	0	0.00046829	0	0	0	0.00880886	0	0.00105618	0	0.00148272	0	0.0249621	0	0.00190665	3	0.399826	0	0.0392021	0	0.0002375	0	0.0340339	0	0	0	0.158542	0	0	0	0.0155831	1	0.204416	0	0.0142947	3	0.160391	0.000610039	0.207871	0	0	0	0	0	0.00372405	0	8.30926e-05	0	0	0	0	0	0	0	0	0	0	0	0	0	0.000117112	0	0	0	0	0	0.000264236	0	0	0	0.00123753	0	0.000119209	2	0.0987279	0	0.0065829	0	0	0	0.00421769	0	0	0	0	0	0	0	0.00252715	1	0.0382578	0	0.00453238	4	0.35898	0.000520128	0.127997	0	0	0	0	1	0.0116097	0	0.00074733	0	0	0	0	0	0	0	0	0	0	0	0	0	0.000351178	0	0	0	0	0	0.000791948	0	0	0	0.00260245	0	0.000833767	2	0.256366	0	0.021285	0	0	0	0.0121128	0	0	0	0	0	0	0	0.00252715	1	0.0447555	0	0.00499731	1	0.591227	0.446352	1	0	0	0	0.010661	0	0.0165096	0	0.00132948	0	0	0	0.00159277	0	0.00175781	0	0	0	0.00100369	0	0.000176	0	0.000117112	0	0	0	0.00880886	0	0.000264236	0	0.00148272	0	0.0223596	0	0.00107288	1	0.14346	0	0.0179171	0	0.0002375	0	0.021921	0	0	0	0.158542	0	0	0	0.013056	0	0.159661	0	0.00929734	2	2.72	0.754945	0	0.0160523	1	0.225586	0	0.112685	0	0.010989	0	0.0066358	0	0.00413395	0	0.0439451	0	0.000771605	0	0.00100369	0	0.006336	0	0.0197919	0	0.00618679	0	0.00344096	0	0	0	0.00333611	0	0.0691534	0	0.00762939	0	1.34642	0	0.125777	0	0.0021375	1	0.07298	0	0	0	0.205392	0	0.0328803	0	0.013056	0	0.383671	4	0.818587	0.00155923	0.0240199	2	0.137542	0.000391299	0.00221139	3	0.293256	0.000244002	0.00216538	1	0.525332	0.0979811	0.144642	2	2.36114	0.420105	5	0.992731	0.000572222	0.0176192	3	0.1598	2.3918e-05	0.000381545	4	0.378387	4.72267e-05	0.000721492	1	0.614344	0.126647	0.175077	2	3.09311	0.597343	0	0.614709	1	1	0	0.09661	1	1	0	0.22975	1	1	0	0.384959	1	1	2	1.88924	0.563185
ENSG00000114473	IQCG	NA	0.000529975	0.127997	LoF/LoF + LoF/Functional	2	0.0575067	0.00159146	0.246572	0	0	0	0.000426394	0	0.00593918	0	0.000186895	0	0	0	0	0	0	0	0.000192901	0	0	0	0.000176	0	0.000468447	0	0.0015467	0	0.000137638	0	0.00105694	0	0	0	0.000818919	0	0.000119209	1	0.0108638	0	0.00117102	0	0	1	0.00545165	0	0	0	0.00908766	0	0	0	0	0	0.0198633	0	0	0	0.0274179	1	1	0	0	0	4.73821e-05	0	0.00205261	0	8.30926e-05	0	0	0	0	0	0	0	0	0	0	0	0.000176	0	0	0	0	0	0	0	0	0	0	0	0	0	0	0	0.00466219	0	0	0	0	0	0.00153536	0	0	0	0.00908766	0	0	0	0	0	0.00977357	0	0	2	0.0329156	0.000529975	0.127997	0	0	0	0.000236866	0	0.00303804	0	0.000166122	0	0	0	0	0	0	0	0	0	0	0	0.000176	0	0	0	0	0	0	0	0	0	0	0	0	0	0	1	0.0072953	0	0	0	0	1	0.00282582	0	0	0	0.00908766	0	0	0	0	0	0.0100898	0	0	0	0.0245911	1	1	0	0	0	0.000189528	0	0.00290115	0	2.07732e-05	0	0	0	0	0	0	0	0.000192901	0	0	0	0	0	0.000468447	0	0.0015467	0	0.000137638	0	0.00105694	0	0	0	0.000818919	0	0.000119209	0	0.00356851	0	0.00117102	0	0	0	0.00262584	0	0	0	0	0	0	0	0	0	0.00977357	0	0	1	0.300056	0.259223	0	0.0285375	1	0.113764	0	0.00593974	0	0.00033237	0	0	0	0.00106977	0	0.00703122	0	0	0	0	0	0.000176	0	0.00105401	0	0	0	0.000137638	0	0.00105694	0	0.0193669	0	0	0	0	0	0.0104521	0	0.00128417	0	0	0	0.00100138	0	0	0	0.0665276	0	0	0	0.000465303	0	0.0418592	1	0.0459615	0.00102442	0.0197378	0	0.0234402	0.0231676	0.0345829	1	0.0274955	0.000371143	0.00269584	0	0.018466	0.0182965	0.0620141	1	0.302255	0.0374388	2	0.0649437	4.34852e-05	0.0042762	0	0.0291283	0.0287081	0.0410557	2	0.036031	7.58844e-06	0.000126909	0	0.0289127	0.0284988	0.0805429	1	0.368646	0.0533483	1	0.0337874	0.033223	1	0	0.0155193	1	1	1	0.0192284	0.0190447	1	0	0.014559	1	1	0	0.195588	1
ENSG00000138760	SCARB2	Discordant	0.000562529	0.130118	LoF/LoF + LoF/Functional	2	0.434499	0.0710343	1	0	0.00178359	0	0.00596693	0	0.00484446	0	0.000519266	0	0	0	0.00271009	0	0.00273436	0	0.000192901	0	0	0	0.000176	0	0.00306338	0	0.000386675	0	0.00123875	0	0.00105694	0	0	0	5.72372e-05	0	0.000119209	2	0.0658515	0	0.00391487	0	0	0	0.00629342	0	0	0	0.160242	0	0	0	0.0197431	0	0.121214	0	0.0323902	1	0.00954976	0.0095043	1	0	0	0	0.000284405	0	0.00128624	0	2.07732e-05	0	0	0	0	0	0	0	0.000192901	0	0	0	0	0	0	0	0	0	0	0	0	0	0	0	0	0	0.000119209	1	0.00723988	0	0.000103205	0	0	0	0.000303142	0	0	0	0	0	0	0	0	0	0	0	0	2	0.0339228	0.000562529	0.130118	0	0	0	0.00104144	0	0.00194332	0	0.000186895	0	0	0	0	0	0	0	0.000192901	0	0	0	0	0	0	0	0	0	0	0	0	0	0	0	0	0	0.000119209	2	0.0286693	0	0.000928633	0	0	0	0.000841055	0	0	0	0	0	0	0	0	0	0	0	0	0	0.400576	1	1	0	0.00178359	0	0.00492549	0	0.00290115	0	0.00033237	0	0	0	0.00271009	0	0.00273436	0	0	0	0	0	0.000176	0	0.00306338	0	0.000386675	0	0.00123875	0	0.00105694	0	0	0	5.72372e-05	0	0	0	0.0371822	0	0.00298624	0	0	0	0.00545237	0	0	0	0.160242	0	0	0	0.0197431	0	0.121214	0	0.0323902	1	0.689095	0.49797	0	0.00178359	0	0.0281215	0	0.0126473	0	0.000186958	0	0	0	0.00636608	0	0.0342801	0	0.000771605	0	0	0	0	0	0.00306338	0	0	0	0.00123875	0	0	0	0.00148272	0	0	0	0	0	0.0253516	0	0.00298624	0	0.00095	0	0.00950232	0	0.0209563	0	0.118739	0	0	0	0.0393911	1	0.381276	1	0.401738	0.0620184	0.126353	1	0.00797508	3.16324e-05	0.000459733	1	0.0272798	0.000365396	0.00267062	0	0.374458	0.312338	0.33759	2	0.689903	0.0329247	2	0.442993	0.0104324	0.0645318	1	0.0129139	8.26701e-05	0.00104518	2	0.0401167	1.04417e-05	0.000172482	0	0.402877	0.331606	0.360063	3	0.731507	0.00669488	1	0.288761	0.250808	1	0	0.00683557	1	1	1	0.0237731	0.0234927	1	0	0.264987	1	1	2	0.468333	0.0807575
ENSG00000119013	NDUFB3	Consensus	0.000576715	0.315713	Functional/Functional	4	0.402959	0.000797611	0.162388	0	0	0	0.000426394	0	0.00060204	0	0.00301343	0	0	0	0.00291372	0	0.00175781	0	0	0	0	0	0	0	0	0	0	0	0.000550554	0	0	0	0	0	0	0	0.000476837	3	0.21054	0	0.00460694	0	0	1	0.00553276	0	0	0	0.00908766	0	0	0	0	0	0.159409	0	0.00404195	0	0.00715283	1	1	0	0	0	4.73821e-05	0	0.00060204	0	0.000839522	0	0	0	0	0	0	0	0	0	0	0	0	0	0	0	0	0	0	0	0	0	0	0	0	0	0	0	0.0045775	0	0.000103205	0	0	0	0.000983181	0	0	0	0	0	0	0	0	0	0	0	0	0	0.0338522	1	1	0	0	0	0.000236866	0	0.00060204	0	0.00116935	0	0	0	0	0	0	0	0	0	0	0	0	0	0	0	0	0	0	0	0	0	0	0	0	0	0	0	0.0279008	0	0.00123817	0	0	0	0.00270501	0	0	0	0	0	0	0	0	0	0	0	0	4	0.369107	0.000576715	0.315713	0	0	0	0.000189528	0	0	0	0.00184408	0	0	0	0.00291372	0	0.00175781	0	0	0	0	0	0	0	0	0	0	0	0.000550554	0	0	0	0	0	0	0	0.000476837	3	0.182639	0	0.00336877	0	0	1	0.00282775	0	0	0	0.00908766	0	0	0	0	0	0.159409	0	0.00404195	0	0.0633539	1	0	0	0	0.000189528	0	0	0	0	0	0	0	0	0	0	0	0	0	0	0	0	0	0	0	0	0	0	0	0	0	0	0	0	0	0	0	0.00594986	0	2.58012e-05	0	0	0	0.000383917	0	0.0209563	0	0	0	0	0	0	0	0.0358485	3	0.367805	0.00056921	0.0158963	0	0.00600033	0.00598236	0.0130701	0	0.0269497	0.0265898	0.041034	3	0.340856	0.000428876	0.00892704	0	0.0619398	0.0600605	4	0.422924	7.94069e-05	0.00626619	0	0.00818938	0.00815594	0.0172609	0	0.039726	0.0389472	0.0555025	4	0.383198	5.01069e-05	0.00268047	0	0.0643487	0.062322	3	0.251136	0.00218926	0.811069	0	0.0056887	1	1	0	0.0236323	1	1	3	0.227504	0.0016563	0.690745	0	0.0416488	1
ENSG00000176444	CLK2	NA	0.000572274	0.199967	LoF/LoF	1	0.0244751	0.0241781	1	0	0.000445898	0	0	0	0	0	2.07732e-05	0	0	0	0.00123681	0	0	0	0	0	0	0	0	0	0.000117112	0	0.000386675	0	0.000137638	0	0	0	0	0	0	0	0	0	0.00448546	0	0.000862599	0	0	0	2.69375e-05	0	0	0	0.0167552	0	0	0	0	1	0	0	0	1	0.000572437	0.000572274	0.199967	0	0	0	0	0	0	0	0	0	0	0	0	0	0	0	0	0	0	0	0	0	0	0	0	0	0	0	0	0	0	0	0	0	0	0	0.000418743	0	0.000153695	0	0	0	0	0	0	0	0	0	0	0	0	1	0	0	0	1	0.000907097	0.000906685	0.188487	0	0	0	0	0	0	0	0	0	0	0	0	0	0	0	0	0	0	0	0	0	0	0	0	0	0	0	0	0	0	0	0	0	0	0	0.000650276	0	0.000256821	0	0	0	0	0	0	0	0	0	0	0	0	1	0	0	0	0	0.023568	1	1	0	0.000445898	0	0	0	0	0	2.07732e-05	0	0	0	0.00123681	0	0	0	0	0	0	0	0	0	0.000117112	0	0.000386675	0	0.000137638	0	0	0	0	0	0	0	0	0	0.00383519	0	0.000605778	0	0	0	2.69375e-05	0	0	0	0.0167552	0	0	0	0	0	0	0	0	0	0.354215	1	0	0.00178359	0	0.00397852	0	0.00332536	0	0.000186958	0	0	0	0.00123681	0	0.00468748	0	0.000192901	0	0.00100369	0	0.002172	0	0.000117112	0	0.000386675	0	0.00220222	0	0.000264236	0	0	0	0.00228452	0	0	0	0.0277212	0	0.00549476	0	0.0002375	0	0.00303504	0	0	0	0.0271888	0	0	0	0.0192084	0	0.247507	1	0.0205894	0.000209075	0.00986676	1	0.000532523	1.4174e-07	2.54682e-06	1	0.000769096	2.95603e-07	5.27684e-06	0	0.0198203	0.0196252	0.0645512	0	0.367783	0.307733	1	0.0249065	0.000305065	0.0126517	1	0.000577446	1.66657e-07	2.98801e-06	1	0.000936138	4.37904e-07	7.69165e-06	0	0.0239704	0.0236854	0.0742305	0	0.398229	0.328492	1	0.011397	0.0113323	1	1	0.000425142	0.000425052	0.408989	1	0.000640553	0.000640348	0.483193	0	0.0107564	1	1	0	0.245273	1
ENSG00000150768	DLAT	Consensus	0.000592016	0.134073	All	3	0.15873	0.000592016	0.134073	0	0.000445898	1	0.00303192	0	0.000931328	0	0.000186927	0	0	0	0.000677835	0	0	0	0	0	0	0	0	0	0.00145849	0	0	0	0.00123837	0	0	0	0.00333308	0	0.000352309	0	0	0	0.0191341	0	0.00151104	0	0	0	0.00303433	0	0	2	0.0502274	0	0.00674997	0	0.013232	0	0.0501243	0	0.00306107	0	0.00168739	1	1	0	0	0	0.000189528	0	0	0	2.07732e-05	0	0	0	0	0	0	0	0	0	0	0	0	0	0	0	0	0	0.000137638	0	0	0	0.000370679	0	0	0	0	0	0.00051197	0	2.58012e-05	0	0	0	0.000431	0	0	0	0	0	0	0	0	0	0	0	0	1	0.00913964	0.009098	0.709249	0	0	1	0.00132616	0	0	0	0.000103834	0	0	0	0	0	0	0	0	0	0	0	0	0	0	0	0	0	0.000687816	0	0	0	0.00185037	0	0	0	0	0	0.0031128	0	0.000335376	0	0	0	0.00172329	0	0	0	0	0	0	0	0	0	0	0	0	2	0.149591	0.010133	1	0	0.000445898	0	0.00170576	0	0.000931328	0	8.30926e-05	0	0	0	0.000677835	0	0	0	0	0	0	0	0	0	0.00145849	0	0	0	0.000550554	0	0	0	0.00148272	0	0.000352309	0	0	0	0.0160213	0	0.00117566	0	0	0	0.00131104	0	0	2	0.0502274	0	0.00674997	0	0.013232	0	0.0501243	0	0.00306107	3	0.919734	0.0661454	0	0.00401308	0	0.00800758	0	0.0135268	0	0.00351066	0	0	0	0.00762353	0	0.024549	0	0.000192901	0	0	0	0.001584	0	0.00507274	0	0.000386675	0	0.00123875	0	0.00237812	0	0.00148272	0	0.0314015	0	0.00298023	2	0.391063	0	0.0257823	0	0.00095	0	0.0224842	0	0	0	0.0373418	0	0.00674997	0	0.028928	1	0.298487	3	0.148414	1.79576e-05	0.00212171	0	0.00124607	0.0012453	0.0042116	1	0.00664335	2.19695e-05	0.000345599	2	0.14177	0.000427161	0.00891866	3	0.838077	0.0106173	3	0.162549	2.5551e-05	0.00285459	0	0.00208796	0.00208578	0.0064069	1	0.0111782	6.20119e-05	0.000919607	2	0.151371	0.000516252	0.0114728	3	1.09149	0.0251183	1	0.0973455	0.0927575	1	0	0.00130174	1	1	0	0.00662736	1	1	1	0.0907181	0.0867249	1	1	0.618554	0.461277
ENSG00000152778	IFIT5	NA	0.000843311	0.409946	Functional/Functional	2	0.178686	0.0141843	0.850126	0	0	0	0.000189528	0	0.00149197	0	2.07732e-05	0	0.0066358	0	0	0	0	0	0	0	0	0	0	0	0.000787802	0	0	0	0.000550554	0	0.000264236	0	0	0	0	0	0.000119209	0	0.00620525	0	0.000928739	0	0.0002375	1	0.0015353	0	0	0	0	0	0.000779877	1	0.013232	0	0.121797	0	0.0239113	0	0.133634	1	1	0	0	0	0	0	0	0	0	0	0	0	0	0	0	0	0	0	0	0	0	0	0.000787802	0	0	0	0	0	0	0	0	0	0	0	0.000119209	0	0.00118612	0	0.000103205	0	0	0	0.000660084	0	0	0	0	0	0.000779877	0	0	0	0.109594	0	0.0204044	0	0.137045	1	1	0	0	0	0	0	0	0	0	0	0	0	0	0	0	0	0	0	0	0	0	0	0.000787802	0	0	0	0	0	0	0	0	0	0	0	0.000119209	0	0.00240501	0	0.000515919	0	0	0	0.000875219	0	0	0	0	0	0.000779877	0	0	0	0.110221	0	0.0213406	2	0.0416415	0.000843311	0.409946	0	0	0	0.000189528	0	0.00149197	0	2.07732e-05	0	0.0066358	0	0	0	0	0	0	0	0	0	0	0	0	0	0	0	0.000550554	0	0.000264236	0	0	0	0	0	0	0	0.00380024	0	0.00041282	0	0.0002375	1	0.000660084	0	0	0	0	0	0	1	0.013232	0	0.0115754	0	0.00257064	2	0.398033	0.0610253	0	0.000445898	0	0.00800758	0	0.00785145	0	8.30926e-05	0	0	0	0	0	0.00957028	0	0.000771605	0	0	0	0.000176	0	0.000787802	0	0	0	0	0	0.00105694	0	0	0	0.000515135	0	0.000119209	0	0.0352714	0	0.00126426	0	0.00095	0	0.00466504	0	0	2	0.1648	0	0.000779877	0	0.00252715	0	0.15839	1	0.173522	0.0134216	0.0670467	0	0.131614	0.123321	0.131316	0	0.134178	0.125566	0.137249	1	0.0393436	0.000753955	0.0115534	2	0.397229	0.00777854	2	0.178319	0.000827217	0.0200889	0	0.132064	0.123715	0.132657	0	0.135821	0.127002	0.140805	2	0.0424973	1.23909e-05	0.00077375	2	0.432652	0.00979271	2	0.1221	0.00687437	1	0	0.0922861	1	1	0	0.0946441	1	1	2	0.0274562	0.000370093	0.387681	2	0.29934	0.0367897
ENSG00000108061	SHOC2	NA	0.0006301	0.333811	Functional/Functional	2	0.0359886	0.000632262	0.1356	0	0	0	0	0	0.000415089	0	8.30769e-05	0	0	0	0.00106977	0	0	0	0	0	0	0	0.000176	0	0	0	0	0	0	0	0	0	0	0	0	0	0	0	0.00471995	0	0.000232211	0	0	0	0.00136357	0	0	2	0.027929	0	0	0	0	0	0	0	0	0	2.07732e-05	1	1	0	0	0	0	0	0	0	2.07732e-05	0	0	0	0	0	0	0	0	0	0	0	0	0	0	0	0	0	0	0	0	0	0	0	0	0	0	0	0	0	0	0	0	0	0	0	0	0	0	0	0	0	0	0	0	0	0	0	6.23037e-05	1	1	0	0	0	0	0	0	0	6.23037e-05	0	0	0	0	0	0	0	0	0	0	0	0	0	0	0	0	0	0	0	0	0	0	0	0	0	0	0	0	0	0	0	0	0	0	0	0	0	0	0	0	0	0	0	0	0	0	2	0.0359263	0.0006301	0.333811	0	0	0	0	0	0.000415089	0	2.07732e-05	0	0	0	0.00106977	0	0	0	0	0	0	0	0.000176	0	0	0	0	0	0	0	0	0	0	0	0	0	0	0	0.00471995	0	0.000232211	0	0	0	0.00136357	0	0	2	0.027929	0	0	0	0	0	0	0	0	0	0.0992103	1	0	0	0	0.00232172	0	0.00785145	0	2.07732e-05	0	0	0	0	0	0	0	0	0	0	0	0.000704	0	0.000468447	0	0	0	0.00123875	0	0	0	0.000370679	0	0.000228949	0	0	0	0.0114811	0	0.00047903	0	0	0	0.00407306	0	0	0	0.0601988	0	0	0	0	0	0.00977357	2	0.0329274	5.80502e-06	0.000890989	0	8.73905e-06	8.73901e-06	0.000138446	0	2.62105e-05	2.62102e-05	0.000407468	2	0.0329012	5.79128e-06	0.00037593	0	0.0960821	0.0916105	2	0.037762	8.72419e-06	0.00115546	0	0.000236098	0.00023607	0.00194921	0	0.000708114	0.000707863	0.00436054	2	0.0370539	8.24691e-06	0.000522931	0	0.106479	0.101006	2	0.0236972	0.000276383	0.335922	0	1.57589e-05	1	1	0	4.72649e-05	1	1	2	0.02365	0.00027529	0.335922	0	0.0742338	1
ENSG00000083857	FAT1	Discordant	0.000632866	0.207871	LoF/LoF	6	3.7712	0.180209	1	0	0.000445898	0	0.037147	0	0.0427067	0	0.00749882	0	0.00444444	1	0.0575193	0	0.0499998	0	0.000771605	0	0.00401476	0	0.006336	1	0.019785	0	0.00966686	0	0.0137638	0	0.00666989	0	0.00926697	0	0.108151	0	0.00762939	1	0.997492	0	0.089008	0	0.0002375	1	0.144977	0	0.0302239	0	0.353459	0	0	0	0.0767817	2	1.2481	0	0.445106	2	0.0360061	0.000632866	0.207871	0	0	0	4.73821e-05	0	0.000415089	0	2.07732e-05	0	0	1	0.000475454	0	0	0	0	0	0	0	0	1	0.000468447	0	0	0	0	0	0	0	0	0	0.00209504	0	0	0	0.014369	0	0.000645031	0	0	0	0.000431	0	0	0	0	0	0	0	0	0	0.0139778	0	0.00306107	3	0.275972	0.00285224	0.363119	0	0	0	0.00260541	0	0.00263501	0	0.000768324	0	0	1	0.0099739	0	0	0	0	0	0	0	0	1	0.00561445	0	0	0	0	0	0	0	0	0	0.0189915	0	0	0	0.171637	0	0.0143109	0	0	1	0.0137846	0	0	0	0	0	0	0	0	0	0.0230005	0	0.0126513	3	3.49523	0.678269	1	0	0.000445898	0	0.0345416	0	0.0400717	0	0.0067305	0	0.00444444	0	0.0475454	0	0.0499998	0	0.000771605	0	0.00401476	0	0.006336	0	0.0141705	0	0.00966686	0	0.0137638	0	0.00666989	0	0.00926697	0	0.0891594	0	0.00762939	1	0.825855	0	0.074697	0	0.0002375	0	0.131193	0	0.0302239	0	0.353459	0	0	0	0.0767817	2	1.2251	0	0.432455	42	42.1423	0.529251	0	0.301427	6	3.71476	1	2.31935	1	0.146575	0	0.01	0	0.582431	0	0.199999	0	0.0192901	0	0.0812988	0	0.025344	0	0.247809	0	0.0313206	1	0.416356	0	0.0549941	0	0.0834027	0	0.0937408	0	0.0476837	19	19.9038	1	1.13535	1	0.0342	2	1.69103	1	0.472265	3	2.68767	0	0.216214	0	0.635093	6	6.99093	5	3.28243	0.11502	0.17304	2	0.0327411	5.70786e-06	9.81573e-05	3	0.216909	7.75917e-05	0.00104364	2	3.06552	0.591328	0.599062	36	38.9366	0.643407	6	4.12704	0.124326	0.188081	2	0.0418021	1.17989e-05	0.000196924	3	0.329885	0.000379547	0.00309806	3	3.79715	0.525932	0.541088	45	49.8018	0.72396	5	2.59191	0.121435	1	2	0.0275219	0.000371851	0.387681	2	0.194622	0.016652	1	3	2.39729	0.429582	1	32	29.6098	0.354134
ENSG00000121864	ZNF639	NA	0.000634876	0.1356	All	2	0.0360639	0.000634876	0.1356	0	0	0	0.000189528	0	0.000228138	0	0	0	0	0	0	0	0.00215034	0	0	0	0	0	0	0	0	0	0	0	0.000820232	0	0	0	0	0	0	0	0	0	0.00139614	0	0	0	0	0	2.69375e-05	0	0	0	0	0	0.0127201	1	0	1	0.0185325	0	0	1	0.0343302	0.0337476	1	0	0	0	0	0	0.000228138	0	0	0	0	0	0	0	0.00215034	0	0	0	0	0	0	0	0	0	0	0	0	0	0	0	0	0	0	0	0	0	0.000699212	0	0	0	0	0	0	0	0	0	0	0	0.0127201	0	0	1	0.0185325	0	0	1	0.0344827	0.0338949	1	0	0	0	0	0	0.000228138	0	0	0	0	0	0	0	0.00215034	0	0	0	0	0	0	0	0	0	0	0	0	0	0	0	0	0	0	0	0	0	0.00085162	0	0	0	0	0	0	0	0	0	0	0	0.0127201	0	0	1	0.0185325	0	0	1	0.00158122	0.00157997	0.519565	0	0	0	0.000189528	0	0	0	0	0	0	0	0	0	0	0	0	0	0	0	0	0	0	0	0	0	0.000820232	0	0	0	0	0	0	0	0	0	0.000544522	0	0	0	0	0	2.69375e-05	0	0	0	0	0	0	1	0	0	0	0	0	0	0.285687	1	0	0	0	0.010661	0	0.0665293	0	0.000186958	0	0.0177778	0	0.00760726	0	0.00761141	0	0	0	0	0	0	0	0.0104144	0	0.0015467	0	0	0	0	0	0.00240733	0	0	0	0.000119209	0	0.0148495	0	0.00153099	0	0	0	0.00218194	0	0.0142674	0	0.0670209	0	0	0	0.0117751	0	0.0492003	2	0.0311482	4.92049e-06	0.000784556	1	0.0300926	0.0004438	0.00234584	1	0.0302197	0.00044752	0.00297259	1	0.000928446	4.30739e-07	2.99747e-05	0	0.268807	0.235709	2	0.0344999	6.66919e-06	0.000928204	1	0.0327275	0.000524002	0.00293986	1	0.0328847	0.000528993	0.00371568	1	0.00161514	1.30294e-06	8.87892e-05	0	0.309072	0.265872	2	0.0153503	0.000116618	0.222492	1	0.0137257	0.0136319	1	1	0.0138289	0.0137337	1	1	0.00152145	0.00152029	0.681699	0	0.189583	1
ENSG00000205670	SMIM11	NA	0.000682088	0.215422	LoF/LoF	1	0.000817085	0.000816751	0.163579	0	0	0	4.73821e-05	0	0	0	0	0	0	0	0	0	0	0	0	0	0	0	0	0	0	0	0	0	0	0	0	0	0	0	0	0	0	0	0.000716964	1	2.58012e-05	0	0	0	2.69375e-05	0	0	0	0	0	0	0	0	0	0	0	0	1	0.000682321	0.000682088	0.215422	0	0	0	0	0	0	0	0	0	0	0	0	0	0	0	0	0	0	0	0	0	0	0	0	0	0	0	0	0	0	0	0	0	0	0	0.000629582	1	2.58012e-05	0	0	0	2.69375e-05	0	0	0	0	0	0	0	0	0	0	0	0	1	0.000682321	0.000682088	0.155582	0	0	0	0	0	0	0	0	0	0	0	0	0	0	0	0	0	0	0	0	0	0	0	0	0	0	0	0	0	0	0	0	0	0	0	0.000629582	1	2.58012e-05	0	0	0	2.69375e-05	0	0	0	0	0	0	0	0	0	0	0	0	0	0.000134764	1	1	0	0	0	4.73821e-05	0	0	0	0	0	0	0	0	0	0	0	0	0	0	0	0	0	0	0	0	0	0	0	0	0	0	0	0	0	0	0	8.7382e-05	0	0	0	0	0	0	0	0	0	0	0	0	0	0	0	0	0	0	0	0.0145998	1	0	0	0	4.73821e-05	0	0.000788991	0	0	0	0	0	0	0	0	0	0	0	0	0	0	0	0	0	0	0	0	0	0	0	0.000370679	0	0	0	0	0	0.000133761	0	0	0	0	0	2.69375e-05	0	0	0	0	0	0	0	0.013232	0	0	0	0.000729193	0.000728928	0.0173747	0	0.000597085	0.000596906	0.00274133	0	0.000597085	0.000596906	0.00350482	0	0.000132109	0.0001321	0.00481038	0	0.0144751	0.0143709	1	0.000843182	3.55278e-07	6.3421e-05	1	0.000702491	2.46631e-07	4.40264e-06	1	0.000702491	2.46631e-07	4.36468e-06	0	0.000140691	0.000140681	0.0055141	0	0.0146636	0.0145566	0	0.000721875	1	1	0	0.00060557	1	1	0	0.00060557	1	1	0	0.000116305	1	1	0	0.0135665	1
ENSG00000146282	RARS2	Consensus	0.000829237	0.164079	All	5	0.70862	0.000829237	0.164079	0	0.00178167	0	0.00383732	1	0.0202003	0	0.00168263	0	0.0264198	0	0.0120606	0	0.00974971	0	0	0	0	0	0.000176	0	0.000787802	0	0	0	0.00123837	0	0	0	0	0	0.0117715	0	0.000476604	3	0.178073	0	0.010579	0	0.0002375	0	0.0125719	0	0	0	0.049897	0	0	0	0.011598	0	0.232693	1	0.122789	0	0.063398	1	1	0	0.000445898	0	0.000189528	0	0.000228138	0	0	0	0.0264198	0	0.000677835	0	0.00117283	0	0	0	0	0	0	0	0.000787802	0	0	0	0.000137638	0	0	0	0	0	0	0	0.000119209	0	0.00416946	0	0.00047903	0	0	0	0.0020218	0	0	0	0.00953629	0	0	0	0.00418773	0	0	0	0.012825	1	0.122235	0.115059	1	0	0.00133577	0	0.0015156	0	0.00179163	0	0	0	0.0264198	0	0.00233662	0	0.00272614	0	0	0	0	0	0	0	0.000787802	0	0	0	0.000687816	0	0	0	0	0	0	0	0.000357395	0	0.0325901	0	0.00378645	0	0	0	0.00444346	0	0	0	0.0104223	0	0	0	0.00973675	0	0	1	0.0232973	4	0.586385	0.00309634	0.747812	0	0.000445898	0	0.00232172	1	0.0184087	0	0.00168263	0	0	0	0.00972397	0	0.00702356	0	0	0	0	0	0.000176	0	0	0	0	0	0.000550554	0	0	0	0	0	0.0117715	0	0.000119209	3	0.145483	0	0.00679255	0	0.0002375	0	0.00812847	0	0	0	0.0394747	0	0	0	0.00186121	0	0.232693	0	0.0994918	2	2.15625	0.634637	0	0.00401308	2	0.0959488	0	0.012064	0	0.00467396	0	0.0427778	0	0.00972397	0	0.045566	0	0	0	0	0	0.001584	0	0.0322616	0	0	0	0.00220222	0	0.000264236	0	0	0	0.000352309	0	0.00762939	0	1.06481	0	0.0860496	0	0.00095	0	0.0468737	0	0	0	0.105335	0	0	0	0.0157077	0	0.577466	5	0.641772	5.61653e-05	0.00512446	0	0.0486403	0.0474763	0.0582564	1	0.0957981	0.00430585	0.0115528	4	0.545974	0.000257281	0.00690413	2	1.92575	0.303236	6	0.749291	1.37065e-05	0.00171833	0	0.0656357	0.063528	0.0745229	1	0.129281	0.00767026	0.0186842	5	0.62001	4.65137e-05	0.00252945	2	2.3992	0.430082	2	0.443648	0.0736236	1	0	0.0373873	1	1	0	0.0778886	1	1	2	0.365759	0.052614	1	2	1.45244	0.426134
ENSG00000159921	GNE	Discordant	0.000726612	0.151053	All	4	0.392895	0.000726612	0.151053	0	0	0	0.00681837	0	0.000788991	0	0.000332323	0	0	0	0	0	0.00175781	0	0	0	0.00100369	0	0.002172	0	0.00145849	0	0	0	0.000137638	0	0	0	0	0	0.00493861	0	0.000119209	3	0.0820718	0	0.00674279	0	0.000948813	0	0.0092487	0	0	0	0.0534695	0	0	1	0.000465303	0	0.189738	0	0.030683	0	0.0294998	1	1	0	0	0	0.000521428	0	0	0	2.07732e-05	0	0	0	0	0	0	0	0	0	0	0	0.002172	0	0	0	0	0	0.000137638	0	0	0	0	0	0	0	0	0	0.00241495	0	0.000103205	0	0.0002375	0	0.00016504	0	0	0	0	0	0	0	0	0	0.0237273	0	0	2	0.0488638	0.00115565	0.223285	0	0	0	0.00118305	0	0	0	0.000145365	0	0	0	0	0	0	0	0	0	0	0	0.002172	0	0	0	0	0	0.000137638	0	0	0	0	0	0	0	0	2	0.0153418	0	0.000619097	0	0.000711313	0	0.000864823	0	0	0	0	0	0	0	0	0	0.0276887	0	0	2	0.344031	0.0472071	1	0	0	0	0.00563532	0	0.000788991	0	0.000186958	0	0	0	0	0	0.00175781	0	0	0	0.00100369	0	0	0	0.00145849	0	0	0	0	0	0	0	0	0	0.00493861	0	0.000119209	1	0.0667299	0	0.00612369	0	0.0002375	0	0.00838388	0	0	0	0.0534695	0	0	1	0.000465303	0	0.162049	0	0.030683	1	1.02841	0.642427	0	0.00607536	1	0.0359113	0	0.029029	0	0.00101788	0	0	0	0.00576019	0	0.00312499	0	0.00173611	0	0	0	0	0	0.0122373	0	0.000386675	0	0.0232609	0	0.000264236	0	0.0140275	0	0.0131139	0	0.000476837	0	0.143881	0	0.0161258	0	0.00095	0	0.0132468	0	0.067801	0	0.146105	0	0	0	0.0167509	0	0.477132	3	0.366493	0.00056171	0.0157962	0	0.0278032	0.0274202	0.0388947	1	0.0439701	0.000938808	0.00448127	2	0.322523	0.00439885	0.0290331	1	1.0158	0.270054	4	0.403972	6.41344e-05	0.00537836	0	0.0296048	0.0291709	0.0415285	2	0.0520319	2.25804e-05	0.000364639	2	0.35194	0.00559305	0.0362203	1	1.16269	0.323848	3	0.254842	0.00228136	0.840692	0	0.0204763	1	1	2	0.033093	0.000535642	0.459705	1	0.221749	0.198884	1	0	0.718914	1
ENSG00000117593	DARS2	Consensus	0.000705663	0.362159	Functional/Functional	3	0.213203	0.00137771	0.226261	0	0.00400924	0	0.00170564	0	0.00596536	0	0.000186958	0	0	0	0.00123681	0	0.00117283	0	0	0	0	0	0	1	0.018172	0	0.00618113	0	0.00674429	0	0.000264236	0	0.000370679	0	0	0	0	1	0.0450808	0	0.0155406	0	0	0	0.0072373	0	0	1	0.0522671	0	0	0	0.0293302	0	0	0	0.0177376	0	0.0204123	1	1	0	0.000445898	0	4.73821e-05	0	0	0	0	0	0	0	0	0	0	0	0	0	0	0	0	0	0.00314941	0	0.000386675	0	0	0	0	0	0	0	0	0	0	0	0.005377	0	0.000153695	0	0	0	0	0	0	0	0	0	0	0	0.00779115	0	0	0	0.00306107	0	0.0444867	1	1	0	0.00222564	0	0.000521091	0	0	0	0	0	0	0	0	0	0	0	0	0	0	0	0	0	0.00593473	0	0.00270106	0	0	0	0	0	0	0	0	0	0	0	0.0148256	0	0.00123652	0	0	0	0	0	0	0	0	0	0	0	0.0137471	0	0	0	0.00329498	3	0.168716	0.000705663	0.362159	0	0.00178359	0	0.00118455	0	0.00596536	0	0.000186958	0	0	0	0.00123681	0	0.00117283	0	0	0	0	0	0	1	0.0122373	0	0.00348007	0	0.00674429	0	0.000264236	0	0.000370679	0	0	0	0	1	0.0302551	0	0.0143041	0	0	0	0.0072373	0	0	1	0.0522671	0	0	0	0.0155831	0	0	0	0.0144426	0	0.395191	1	0	0	0	0.000189528	0	0.00261326	0	0.000186958	0	0	0	0.00123681	0	0.00117283	0	0	0	0.00100369	0	0	0	0.00145849	0	0	0	0.0137638	0	0.00237812	0	0	0	0.0107303	0	0.00107288	0	0.0385935	0	0.0422338	0	0	0	0.00633108	0	0	0	0.0655713	0	0	0	0.00597637	0	0.200678	2	0.188008	0.000962564	0.0192548	0	0.0190416	0.0188615	0.0296906	0	0.0395346	0.0387633	0.0531837	2	0.148473	0.000488219	0.0095339	0	0.528766	0.410668	3	0.259081	0.000152725	0.00909925	0	0.0247043	0.0244017	0.0367625	0	0.0661788	0.0640365	0.0803936	3	0.192902	4.9469e-05	0.002655	0	0.618881	0.461453	3	0.121454	0.000272672	0.335922	0	0.00744994	1	1	0	0.0239975	1	1	3	0.0974562	0.00014342	0.242342	0	0.349257	1
ENSG00000169855	ROBO1	NA	0.000712017	0.157668	LoF/LoF + LoF/Functional	3	0.89173	0.061502	1	0	0.00178359	0	0.0121295	0	0.02819	0	0.00407133	0	0.0154321	0	0.000475454	0	0.00215034	0	0	0	0.00100369	0	0	0	0.00421603	0	0	0	0.00220222	0	0	0	0.000370679	0	0.00206037	0	0.00107288	3	0.631507	0	0.0314839	0	0.0002375	0	0.0310347	0	0	0	0.0719254	0	0	0	0.00418773	0	0.0301891	0	0.016006	0	0.0361025	1	1	0	0	0	4.73821e-05	0	0.000538581	0	2.07732e-05	0	0	0	0	0	0	0	0	0	0	0	0	0	0	0	0	0	0	0	0	0	0	0	5.72372e-05	0	0	0	0.0131718	0	0.000153695	0	0	0	0.000983181	0	0	0	0	0	0	0	0	0	0.0211299	0	0	3	0.169243	0.000712017	0.157668	0	0	0	0.00146851	0	0.00415862	0	0.000560671	0	0	0	0	0	0	0	0	0	0	0	0	0	0	0	0	0	0	0	0	0	0	0	0.000629441	0	0	3	0.134256	0	0.00175215	0	0	0	0.00528775	0	0	0	0	0	0	0	0	0	0.0211299	0	0	0	0.722487	1	1	0	0.00178359	0	0.010661	0	0.0240314	0	0.00351066	0	0.0154321	0	0.000475454	0	0.00215034	0	0	0	0.00100369	0	0	0	0.00421603	0	0	0	0.00220222	0	0	0	0.000370679	0	0.00143093	0	0.00107288	0	0.497251	0	0.0297317	0	0.0002375	0	0.0257469	0	0	0	0.0719254	0	0	0	0.00418773	0	0.00905921	0	0.016006	8	5.84846	0.235434	1	0.196641	3	1.45108	0	0.164534	0	0.010989	0	0.0066358	0	0.0475454	0	0.206418	0	0.0192901	0	0.00401476	0	0.001584	0	0.0984911	0	0.00618679	0	0.0232609	0	0.0264236	0	0.1201	0	0.22002	0	0.0305176	1	1.20542	0	0.0758112	0	0.0021375	0	0.175918	0	0.265934	1	0.568174	0	0.0248216	0	0.0687189	2	0.827796	2	0.759609	0.0417922	0.105968	0	0.033546	0.0329896	0.0443024	2	0.144242	0.000449067	0.0029786	0	0.615367	0.459558	0.473839	8	5.42096	0.099056	3	0.973782	0.0174226	0.0798332	0	0.0364156	0.0357606	0.0477826	3	0.180393	3.82107e-05	0.000592573	0	0.793389	0.54769	0.561108	9	7.08241	0.177959	2	0.56469	0.110417	1	0	0.0215746	1	1	2	0.109552	0.00558005	1	0	0.455138	1	1	6	4.03365	0.220151
ENSG00000108039	XPNPEP1	NA	0.000720031	0.157668	LoF/LoF + LoF/Functional	2	0.245445	0.0256182	1	0	0	0	0.000426439	0	0.00364853	0	8.30926e-05	0	0	0	0	0	0	0	0	0	0.00100369	0	0	0	0.000117112	0	0	0	0.000137638	0	0	0	0.00148272	0	0	0	0	1	0.00701939	0	0.0004128	0	0	0	0.00170486	0	0	0	0.0566148	0	0.020976	0	0	1	0.121137	0	0.0306811	1	0.0337013	0.0331397	1	0	0	0	0	0	0	0	0	0	0	0	0	0	0	0	0	0	0	0	0	0	0	0	0	0	0.000137638	0	0	0	0	0	0	0	0	0	0.000513189	0	2.58012e-05	0	0	0	0	0	0	0	0	0	0	0	0	1	0.0237273	0	0.00929734	2	0.0384367	0.000720031	0.157668	0	0	0	0	0	0	0	0	0	0	0	0	0	0	0	0	0	0	0	0	0	0	0	0	0	0.000137638	0	0	0	0	0	0	0	0	1	0.00125435	0	0.000180589	0	0	0	0	0	0	0	0	0	0	0	0	1	0.025708	0	0.0111561	0	0.207008	1	1	0	0	0	0.000426439	0	0.00364853	0	8.30926e-05	0	0	0	0	0	0	0	0	0	0.00100369	0	0	0	0.000117112	0	0	0	0	0	0	0	0.00148272	0	0	0	0	0	0.00576504	0	0.000232211	0	0	0	0.00170486	0	0	0	0.0566148	0	0.020976	0	0	0	0.0954287	0	0.019525	3	3.60173	0.697559	0	0.00259643	0	0.0229329	0	0.0876942	0	0.00467396	0	0.01	0	0.00762353	0	0.0163727	0	0.000771605	0	0.00100369	0	0	0	0.00749516	0	0.00966686	0	0.0397775	0	0.0264236	0	0.00593086	0	0.0194488	0	0.0119209	3	2.0877	0	0.172771	0	0.0002375	0	0.0762391	0	0.0368902	0	0.173977	0	0	0	0.0428095	0	0.73677	2	0.237447	0.00186928	0.0259502	1	0.0325036	0.000516934	0.0025505	2	0.0367382	8.03985e-06	0.000132835	0	0.200709	0.181849	0.219758	3	3.33494	0.427367	2	0.241169	0.00195316	0.0288757	1	0.0317974	0.000494949	0.00285605	2	0.0368698	8.12573e-06	0.000135619	0	0.204299	0.184781	0.227591	4	4.16982	0.404302	2	0.175721	0.0137441	1	1	0.0222094	0.0219646	1	2	0.025288	0.000314403	0.351315	0	0.150433	1	1	1	2.6313	0.928015
ENSG00000125877	ITPA	Discordant	0.000946984	0.444352	Functional/Functional	2	0.051707	0.0012916	0.216449	0	0.000445898	0	0.000758114	1	0.00215376	0	0.000839506	0	0	0	0	0	0.00215034	0	0	0	0	0	0.004688	1	0.00306338	0	0	0	0	0	0.00105694	0	0	0	0.000352309	0	0	0	0.015592	0	0.000103205	0	0	0	0.00234829	0	0	0	0.0081904	0	0	0	0.004589	0	0	0	0.00537578	0	0.00354136	1	1	0	0.000445898	0	0	0	0	0	0.000399131	0	0	0	0	0	0	0	0	0	0	0	0	0	0	0	0	0	0	0	0	0	0	0	0	0	0	0	0.00220921	0	0.000103205	0	0	0	0.000383917	0	0	0	0	0	0	0	0	0	0	0	0	0	0.007543	1	1	0	0.000445898	0	0	0	0	0	0.000440375	0	0	0	0	0	0	0	0	0	0	0	0	0	0	0	0	0	0	0	0	0	0	0	0	0	0	0	0.00595432	0	0.000103205	0	0	0	0.000599205	0	0	0	0	0	0	0	0	0	0	0	0	2	0.044164	0.000946984	0.444352	0	0	0	0.000758114	1	0.00215376	0	0.000399131	0	0	0	0	0	0.00215034	0	0	0	0	0	0.004688	1	0.00306338	0	0	0	0	0	0.00105694	0	0	0	0.000352309	0	0	0	0.00963771	0	0	0	0	0	0.00174909	0	0	0	0.0081904	0	0	0	0.004589	0	0	0	0.00537578	0	0.549132	1	0	0.00401308	0	0.0648661	0	0.0350476	0	0.0103192	0	0.0722222	0	0.00972397	0	0.0109221	0	0	0	0.016059	0	0.002172	0	0.0322616	0	0.000386675	0	0.00191481	0	0	0	0	0	0.00139983	0	0.000119209	0	0.0533992	0	0.000232211	0	0	0	0.00587501	0	0.00757849	0	0.04318	0	0	0	0.005869	0	0.171571	2	0.0415009	1.15483e-05	0.00147021	0	0.00250051	0.00249739	0.00675026	0	0.00583421	0.00581723	0.0143297	2	0.0356667	7.36256e-06	0.000454569	0	0.505171	0.396598	2	0.0561019	2.82186e-05	0.00306909	0	0.00410302	0.00409462	0.0102418	0	0.00869843	0.00866071	0.0203428	2	0.0474035	1.7134e-05	0.00105786	0	0.631217	0.468056	2	0.0367536	0.000659091	0.487974	0	0.00219398	1	1	0	0.00479794	1	1	2	0.0319557	0.000499835	0.44395	0	0.412731	1
ENSG00000136280	CCM2	NA	0.000761184	0.16235	LoF/LoF + LoF/Functional	1	0.0128203	0.0127385	0.817205	0	0	0	0	0	0	0	0	0	0	0	0	0	0	0	0	0	0	0	0	0	0	0	0	0	0	0	0	0	0	1	0.00140886	0	0	0	0.0106014	0	0.000645031	0	0	0	0.00016504	0	0	0	0	0	0	0	0	0	0	0	0	0	0.000647382	1	1	0	0	0	0	0	0	0	0	0	0	0	0	0	0	0	0	0	0	0	0	0	0	0	0	0	0	0	0	0	0	0	0.000647382	0	0	0	0	0	0	0	0	0	0	0	0	0	0	0	0	0	0	0	0	0	0	1	0.000761474	0.000761184	0.16235	0	0	0	0	0	0	0	0	0	0	0	0	0	0	0	0	0	0	0	0	0	0	0	0	0	0	0	0	0	0	1	0.000761474	0	0	0	0	0	0	0	0	0	0	0	0	0	0	0	0	0	0	0	0	0	0	0	0.0120589	1	1	0	0	0	0	0	0	0	0	0	0	0	0	0	0	0	0	0	0	0	0	0	0	0	0	0	0	0	0	0	0	0	0.000647382	0	0	0	0.0106014	0	0.000645031	0	0	0	0.00016504	0	0	0	0	0	0	0	0	0	0	0	0	2	1.49989	0.442139	0	0.00178359	0	0.0627694	0	0.0303524	0	0.00207732	0	0	0	0.00106977	0	0.00175781	0	0.000771605	0	0	0	0	0	0.0104144	0	0.0015467	0	0.0397775	0	0.00994187	0	0.00593086	0	0.00837458	0	0.00190735	0	0.383289	0	0.171503	0	0.0002375	0	0.0768598	0	0.0279379	1	0.22619	0	0.0216752	0	0.005264	1	0.408462	1	0.0114462	6.50096e-05	0.00539218	0	0.000639977	0.000639772	0.0028428	1	0.000739263	2.7312e-07	4.88612e-06	0	0.0107069	0.0106498	0.0482067	2	1.25385	0.132394	1	0.0132791	8.73905e-05	0.00664451	0	0.00064895	0.000648739	0.00326717	1	0.000766178	2.93364e-07	5.18056e-06	0	0.0125129	0.012435	0.0553088	2	1.6656	0.233726	1	0.00860032	0.00856345	1	0	0.000633181	1	1	1	0.000718881	0.000718623	0.513741	0	0.00788144	1	1	1	1.09447	0.665284
ENSG00000166123	GPT2	Discordant	0.000800916	0.162388	All	3	0.176321	0.000800916	0.162388	0	0	0	0.00833408	0	0.00463224	0	0.00051914	0	0	0	0.00159277	0	0.00703122	0	0.000769819	0	0.00100369	0	0.000704	0	0.000787802	0	0.00281975	0	0.00220165	0	0	0	0	0	0.00445353	0	0	1	0.0206826	0	0.00259918	0	0.0002375	0	0.00466504	0	0	0	0.0252396	0	0	0	0.00252715	2	0.0741653	0	0.0113552	0	0.00627438	1	1	0	0	0	0.000284405	0	0.000912412	0	8.30926e-05	0	0	0	0	0	0	0	0.000192901	0	0.00100369	0	0	0	0	0	0.00281975	0	0.000137638	0	0	0	0	0	0	0	0	0	0.000814686	0	2.58012e-05	0	0	0	0	0	0	0	0	0	0	0	0	0	0	0	0	1	0.011631	0.0115636	0.810795	0	0	0	0.0012307	0	0.00173445	0	0.000332182	0	0	0	0	0	0	0	0.000576918	0	0.00100369	0	0	0	0	0	0.00281975	0	0.000962905	0	0	0	0	0	0	0	0	1	0.00263502	0	0.000335376	0	0	0	0	0	0	0	0	0	0	0	0	0	0	0	0	2	0.16469	0.0121605	1	0	0	0	0.00710338	0	0.00289779	0	0.000186958	0	0	0	0.00159277	0	0.00703122	0	0.000192901	0	0	0	0.000704	0	0.000787802	0	0	0	0.00123875	0	0	0	0	0	0.00445353	0	0	0	0.0180476	0	0.0022638	0	0.0002375	0	0.00466504	0	0	0	0.0252396	0	0	0	0.00252715	2	0.0741653	0	0.0113552	0	0.686254	1	0	0.0111474	0	0.0560483	0	0.0104085	0	0.00101788	0	0.00111111	0	0.00576019	0	0.000195312	0	0	0	0	0	0	0	0.00822666	0	0.00281975	0	0.0309687	0	0.00237812	0	0.000370679	0	0.000942454	0	0.000119209	0	0.184869	0	0.0180227	0	0.0002375	0	0.0219485	0	0.0777668	0	0.0888789	0	0	0	0.00252715	0	0.160489	3	0.164554	2.67924e-05	0.00297305	0	0.00532989	0.00531572	0.0119018	1	0.00943367	4.42182e-05	0.000657786	2	0.155121	0.000554023	0.0101024	0	0.648502	0.477171	3	0.2023	5.93917e-05	0.00527238	0	0.0105759	0.0105202	0.0207386	1	0.0239752	0.000282854	0.00265913	2	0.178325	0.000827296	0.01392	0	0.751794	0.52848	2	0.107376	0.00536828	1	0	0.00286501	1	1	0	0.00662659	1	1	2	0.100749	0.00474687	1	0	0.442935	1
ENSG00000048342	CC2D2A	Consensus	0.00015663	0.0524965	All	8	1.48234	0.00015663	0.0524965	0	0.0160523	0	0.0917235	1	0.0303871	0	0.00599872	0	0	0	0.0267012	0	0.0499941	0	0.00307213	1	0.0090332	0	0.0112323	0	0.0248529	0	0.0138901	0	0.00495405	0	0.00105694	0	0.00593086	1	0.0447813	0	0.0119063	3	0.435525	1	0.0796406	0	0.0021375	0	0.0539721	0	0.0235518	0	0.111663	0	0.033714	0	0.0157077	1	0.253144	0	0.121713	1	0.128003	0.120149	1	0	0	0	0.000426439	0	0.00196374	0	0.000519329	0	0	0	0.00427909	0	0.000195312	0	0.000771605	0	0	0	0.001584	0	0	0	0.0015467	0	0.000137638	0	0	0	0	0	0.0112185	0	0.00107288	1	0.0225777	0	0.00197999	0	0	0	0.00228585	0	0.0109229	0	0.0358905	0	0.00973502	0	0	0	0.0158728	0	0.00502282	3	0.386484	0.00722104	0.617662	0	0	0	0.0120741	0	0.0101865	0	0.00300739	0	0	0	0.0170733	0	0.00604893	0	0.00230053	0	0	0	0.00683232	0	0	0	0.00770331	0	0.00151308	0	0	0	0	1	0.0335628	0	0.00606501	2	0.152166	0	0.0159619	0	0	0	0.0150866	0	0.0126288	0	0.0394426	0	0.0127379	0	0	0	0.0235904	0	0.00850256	5	1.09585	0.00535152	1	0	0.0160523	0	0.0796493	1	0.0202006	0	0.00299133	0	0	0	0.00962794	0	0.0439451	0	0.000771605	1	0.0090332	0	0.0044	0	0.0248529	0	0.00618679	0	0.00344096	0	0.00105694	0	0.00593086	0	0.0112185	0	0.00584126	1	0.283359	1	0.0636787	0	0.0021375	0	0.0388855	0	0.0109229	0	0.0722206	0	0.020976	0	0.0157077	1	0.229554	0	0.11321	1	2.18537	0.887564	0	0.00401308	0	0.206396	0	0.037499	0	0.00467396	0	0	0	0.0143825	0	0.0499998	0	0.000771605	0	0.0090332	0	0.001584	0	0.0183776	0	0.00618679	0	0.0269771	0	0.0214031	0	0.00593086	0	0.0417259	0	0.0119209	0	0.948317	0	0.0897249	0	0	0	0.0755673	0	0.0235575	0	0.177515	0	0.00973502	0	0.0223412	1	0.377738	5	1.25158	0.00184962	0.0257351	1	0.116796	0.00631217	0.0136158	3	0.312704	0.00031064	0.00244602	2	0.938875	0.0694086	0.118198	2	2.10951	0.352935	8	1.74854	8.84621e-05	0.00669499	1	0.156559	0.0110483	0.0214085	3	0.506755	0.00183842	0.00734966	5	1.24178	0.00177896	0.0200168	3	2.65577	0.276181	3	1.02104	0.0842123	1	0	0.0900252	1	1	1	0.27004	0.236651	1	2	0.751002	0.173714	1	1	1.61592	0.801293
ENSG00000006634	DBF4	NA	0.000857338	0.256001	LoF/LoF	1	0.0193884	0.0192017	0.970951	0	0	0	0	0	0.00060204	0	0.000747582	0	0	0	0	0	0	0	0	0	0	0	0	0	0.000787802	0	0.000386675	0	0.000820232	0	0	0	0	0	0.000228949	0	0	1	0.013196	0	0.0026191	0	0	0	0	0	0	0	0	0	0	0	0	0	0	0	0	1	0.000857706	0.000857338	0.256001	0	0	0	0	0	0	0	8.30926e-05	0	0	0	0	0	0	0	0	0	0	0	0	0	0	0	0	0	0	0	0	0	0	0	0	0	0	1	0.000620919	0	0.000153695	0	0	0	0	0	0	0	0	0	0	0	0	0	0	0	0	1	0.00368792	0.00368113	0.416932	0	0	0	0	0	0	0	0.000415211	0	0	0	0	0	0	0	0	0	0	0	0	0	0	0	0	0	0	0	0	0	0	0	0	0	0	1	0.00291276	0	0.000359947	0	0	0	0	0	0	0	0	0	0	0	0	0	0	0	0	0	0.0157005	1	1	0	0	0	0	0	0.00060204	0	0.00033237	0	0	0	0	0	0	0	0	0	0	0	0	0	0.000787802	0	0.000386675	0	0.000820232	0	0	0	0	0	0.000228949	0	0	0	0.0102833	0	0.00225915	0	0	0	0	0	0	0	0	0	0	0	0	0	0	0	0	0	0.0952578	1	0	0.000445898	0	0.00573324	0	0.00383185	0	0.00033237	0	0	0	0.0143124	0	0.000781247	0	0	0	0	0	0.000176	0	0.000787802	0	0	0	0.000820232	0	0.0264236	0	0.00333611	0	0	0	0.000119209	0	0.004879	0	0.00261913	0	0.0002375	0	0.000983181	0	0	0	0.020191	0	0	0	0.009248	0	0	1	0.0154888	0.000118719	0.00817312	1	0.000614138	1.88506e-07	3.38342e-06	1	0.00267249	3.56474e-06	6.11742e-05	0	0.0128163	0.0127345	0.052442	0	0.0874806	0.0837633	1	0.027615	0.000374347	0.0140043	1	0.00173206	1.49829e-06	2.6317e-05	1	0.00811904	3.27815e-05	0.000515187	0	0.019496	0.0193071	0.0674785	0	0.107686	0.102091	1	0.0140061	0.0139085	1	1	0.00059057	0.000590396	0.470138	1	0.00259191	0.00258855	0.8922	0	0.0114142	1	1	0	0.0644475	1
ENSG00000143363	PRUNE	Consensus	0.000785759	0.238973	LoF/LoF	4	1.43368	0.0575965	1	0	0.00178359	0	0.00312621	0	0.00696064	0	0.00531793	0	0	0	0.00494472	0	0.00273436	0	0	0	0	0	0	0	0.00455115	0	0.00154481	0	0.000550554	0	0.000264236	0	0	0	0.0133978	0	0.00298023	0	1.07355	0	0.0603334	0	0.00095	0	0.00591752	0	0	1	0.0790716	0	0	0	0.004589	2	0.133969	1	0.0271458	2	0.0401759	0.000785759	0.238973	0	0.00178359	0	0	0	0	0	0	0	0	0	0	0	0	0	0	0	0	0	0	0	0	0	0.000386675	0	0	0	0	0	0	0	0.000647382	0	0	0	0.00237827	0	0	0	0	0	2.69375e-05	0	0	1	0.0246753	0	0	0	0	0	0	1	0.0102777	2	0.0669687	0.00214476	0.314495	0	0.00178359	0	0	0	0	0	0	0	0	0	0	0	0	0	0	0	0	0	0	0	0	0	0.00115814	0	0	0	0	0	0	0	0.0017883	0	0	0	0.0252726	0	0	0	0	0	0.000673349	0	0	1	0.0255513	0	0	0	0	0	0	1	0.0107415	2	1.36671	0.396621	1	0	0	0	0.00312621	0	0.00696064	0	0.00531793	0	0	0	0.00494472	0	0.00273436	0	0	0	0	0	0	0	0.00455115	0	0.000386675	0	0.000550554	0	0.000264236	0	0	0	0.0116095	0	0.00298023	0	1.04828	0	0.0603334	0	0.00095	0	0.00524417	0	0	0	0.0535203	0	0	0	0.004589	2	0.133969	0	0.0164043	0	0.242944	1	0	0.000445898	0	0.0110801	0	0.00498365	0	0.00033237	0	0	0	0.0437818	0	0.00117283	0	0	0	0	0	0.000704	0	0.000787802	0	0.000386675	0	0.00123875	0	0	0	0	0	0.000647382	0	0	0	0.0368897	0	0.00176654	0	0	0	0.000242438	0	0	0	0.0901993	0	0	0	0.004589	0	0.0436955	4	1.2308	0.00857643	0.0547206	2	0.0387818	9.44309e-06	0.000148833	2	0.0600789	3.45522e-05	0.000525418	2	1.17072	0.114226	0.158808	0	0.261451	0.230066	4	1.53075	0.0200604	0.0846051	2	0.040286	1.05731e-05	0.000178273	2	0.0682586	5.03647e-05	0.000764454	2	1.46249	0.181798	0.224943	0	0.289619	0.251451	1	0.929898	0.605406	1	0	0.023973	1	1	0	0.043294	1	1	1	0.886604	0.587947	1	0	0.156859	1
ENSG00000137842	TMEM62	NA	0.000848698	0.409946	Functional/Functional	5	0.986816	0.00346172	0.38482	0	0.00607345	0	0.0141454	0	0.0216025	0	0.00101757	0	0.01	0	0.0176562	0	0.000780865	0	0.000192901	0	0	0	0	0	0.00180893	0	0	0	0	0	0.00105694	0	0.00240733	0	0	0	0	1	0.23072	0	0.00312147	0	0	0	0.0208931	0	0.0568893	0	0.112371	0	0.0157051	1	0.0684756	3	0.307224	0	0.0946735	0	0.188227	1	1	0	0.00259643	0	0.00809627	0	0	0	8.30926e-05	0	0	0	0.00235475	0	0.000195312	0	0.000192901	0	0	0	0	0	0	0	0	0	0	0	0	0	0	0	0	0	0	0	0.0141452	0	0.000232211	0	0	0	0.00379517	0	0.0568893	0	0.0396798	0	0	0	0	0	0.0398969	0	0.02007	0	0.274465	1	1	0	0.00347703	0	0.0114924	0	0	0	0.000498241	0	0	0	0.00353021	0	0.000585553	0	0.000192901	0	0	0	0	0	0	0	0	0	0	0	0	0	0	0	0	0	0	0	0.0651149	0	0.00147019	0	0	0	0.00862961	0	0.0568893	0	0.0467669	0	0	0	0	0	0.0459856	0	0.0298324	5	0.71235	0.000848698	0.409946	0	0.00259643	0	0.00265295	0	0.0216025	0	0.000519329	0	0.01	0	0.014126	0	0.000195312	0	0	0	0	0	0	0	0.00180893	0	0	0	0	0	0.00105694	0	0.00240733	0	0	0	0	1	0.165605	0	0.00165128	0	0	0	0.0122635	0	0	0	0.0656037	0	0.0157051	1	0.0684756	3	0.261239	0	0.0648411	0	0.881041	1	0	0.0218072	0	0.0196876	0	0.00756806	0	0.00101788	0	0	0	0.0341326	0	0.0125	0	0.00173611	0	0	0	0.000704	0	0.00180893	0	0.000386675	0	0.00344096	0	0.000264236	0	0	0	0.111011	0	0.00190735	0	0.249244	0	0.0242084	0	0.0002375	0	0.0148764	0	0	0	0.127851	0	0	0	0.0374996	0	0.209151	3	0.917421	0.0143368	0.0689268	0	0.181687	0.166138	0.172907	0	0.253522	0.223937	0.232611	3	0.663899	0.00478835	0.0305666	0	0.878166	0.584456	5	1.03055	0.000693735	0.0188853	0	0.19553	0.177601	0.185037	0	0.291696	0.253004	0.263288	5	0.738857	0.000120469	0.00509914	0	1.06873	0.656557	4	0.647563	0.00438986	1	0	0.131537	1	1	0	0.188748	1	1	4	0.458816	0.00128287	0.644031	0	0.684162	1
ENSG00000135847	ACBD6	NA	0.000882851	0.258912	LoF/LoF	2	0.100603	0.00473358	0.454617	0	0	0	4.73821e-05	0	0.0029011	0	0	0	0	0	0.00179578	0	0	0	0	0	0.00100369	0	0	0	0.000787802	0	0.000386675	0	0.000550554	0	0.000264236	0	0.000370679	0	0.000352309	0	0.000119209	0	0.0101582	0	0.000232198	0	0	0	0.000430978	0	0	0	0.031963	0	0	0	0.00597637	2	0.0406925	0	0.00257064	2	0.0426204	0.000882851	0.258912	0	0	0	0	0	0.00060204	0	0	0	0	0	0	0	0	0	0	0	0	0	0	0	0	0	0	0	0	0	0	0	0	0	0.000352309	0	0.000119209	0	0.000801657	0	2.58012e-05	0	0	0	2.69375e-05	0	0	0	0	0	0	0	0	2	0.0406925	0	0	2	0.0439003	0.000935874	0.192123	0	0	0	0	0	0.000848488	0	0	0	0	0	0	0	0	0	0	0	0	0	0	0	0	0	0	0	0	0	0	0	0	0	0.000352309	0	0.000119209	0	0.00157027	0	0.000128993	0	0	0	0.00018854	0	0	0	0	0	0	0	0	2	0.0406925	0	0	0	0.056703	1	1	0	0	0	4.73821e-05	0	0.00205261	0	0	0	0	0	0.00179578	0	0	0	0	0	0.00100369	0	0	0	0.000787802	0	0.000386675	0	0.000550554	0	0.000264236	0	0.000370679	0	0	0	0	0	0.00858792	0	0.000103205	0	0	0	0.000242438	0	0	0	0.031963	0	0	0	0.00597637	0	0	0	0.00257064	0	0.316232	1	0	0.000445898	0	0.00170576	0	0.00290115	0	2.07732e-05	0	0	0	0.00382741	0	0	0	0	0	0.00100369	0	0	0	0	0	0.0015467	0	0.00220222	0	0	0	0.000370679	0	0	0	0	0	0.0123032	0	0.000232211	0	0.0002375	0	0.00360073	0	0.0302239	0	0.116518	0	0	0	0.0156117	0	0.12348	2	0.0980693	0.000146077	0.0086143	2	0.0423091	1.22288e-05	0.000189645	2	0.0432366	1.30417e-05	0.000210397	0	0.0548327	0.0533565	0.102934	0	0.357051	0.300263	2	0.10182	0.00016303	0.00924146	2	0.0430807	1.29027e-05	0.000214909	2	0.0444526	1.41605e-05	0.000230483	0	0.0573674	0.0557529	0.109906	0	0.372437	0.310947	2	0.0607281	0.00177097	0.717493	2	0.0248073	0.000302659	0.351315	2	0.0256953	0.000324523	0.356867	0	0.0350329	1	1	0	0.225142	1
ENSG00000003393	ALS2	Consensus	0.000906837	0.26128	LoF/LoF	4	0.480035	0.00151172	0.243402	1	0.0217996	0	0.0121295	0	0.011584	0	0.00184408	0	0.0263889	0	0.0683387	0	0.000195312	0	0	0	0	0	0.000704	0	0.00187379	0	0.000386675	0	0.000550554	0	0	0	0.000370679	0	0.0116095	0	0.000476837	0	0.0821612	1	0.0171092	0	0.00095	0	0.0123393	0	0.0209563	0	0.0544376	0	0.0426154	0	0.00712521	1	0.0471587	1	0.0369303	2	0.0432039	0.000906837	0.26128	0	0.00259643	0	4.73821e-05	0	0.000788991	0	0	0	0	0	0	0	0	0	0	0	0	0	0	0	0	0	0	0	0	0	0	0	0	0	0	0	0	0	0.00739097	1	0.000891849	0	0	0	0.00136357	0	0	0	0.00908766	0	0.0127201	0	0	0	0	1	0.00831695	2	0.0809487	0.00310479	0.380522	0	0.00611884	0	0.00146851	0	0.0015277	0	0	0	0	0	0	0	0	0	0	0	0	0	0	0	0	0	0	0	0	0	0	0	0	0	0	0	0	0	0.0250077	1	0.00654189	0	0	0	0.00512955	0	0	0	0.00975336	0	0.0156872	0	0	0	0	1	0.00971394	2	0.399086	0.0613072	1	1	0.0156807	0	0.010661	0	0.0100563	0	0.00184408	0	0.0263889	0	0.0683387	0	0.000195312	0	0	0	0	0	0.000704	0	0.00187379	0	0.000386675	0	0.000550554	0	0	0	0.000370679	0	0.0116095	0	0.000476837	0	0.0571535	0	0.0105673	0	0.00095	0	0.00720972	0	0.0209563	0	0.0446842	0	0.0269282	0	0.00712521	1	0.0471587	0	0.0272163	1	2.75674	0.936502	0	0.0288161	0	0.123241	0	0.0338087	0	0.00665973	0	0.0066358	0	0.143223	0	0.0195312	0	0.000192901	0	0	0	0.002816	0	0.0197919	0	0.0139203	0	0.0606986	0	0.00951249	0	0.00333611	0	0.000647382	0	0.000476837	1	0.975916	0	0.0987073	0	0	0	0.098428	0	0.0936895	0	0.170629	0	0	0	0.0308208	0	0.815244	3	0.415391	0.000891907	0.0188033	1	0.0404778	0.000797453	0.00321704	1	0.0677406	0.00219336	0.00734386	2	0.347651	0.00540809	0.0328356	2	2.61763	0.485987	4	0.506139	0.000182022	0.00970568	2	0.0436301	1.33971e-05	0.000222468	2	0.0842631	9.36208e-05	0.00129205	2	0.421876	0.00915107	0.0475017	2	3.11173	0.601372	2	0.315923	0.04054	1	0	0.0291498	1	1	0	0.0552603	1	1	2	0.260662	0.0286079	1	1	1.84142	0.841407
ENSG00000145348	TBCK	Consensus	0.000982709	0.199247	LoF/LoF + LoF/Functional	5	1.05002	0.00448563	0.44647	0	0	0	0.00928184	0	0.0148602	0	0.00168263	0	0.00111111	0	0.0210007	0	0.00468385	0	0.000192901	0	0	0	0	0	0.00627161	0	0.0015467	1	0.0131172	0	0.000264236	0	0	0	0.0133981	0	0.000119209	1	0.474116	0	0.0455873	0	0.00213275	0	0.0333476	0	0	1	0.0538116	0	0	0	0.0157591	2	0.310555	0	0.0271781	2	0.0783832	0.00291606	0.504109	0	0	0	0.00118455	0	0.000912412	0	0	0	0	0	0.00291372	0	0.00117283	0	0	0	0	0	0	0	0.000787802	0	0	1	0.00150283	0	0	0	0	0	0	0	0	0	0.00945036	0	0.000645031	0	0.00095	0	0.000656631	0	0	1	0.0538116	0	0	0	0	0	0	0	0.00439539	3	0.189374	0.000982709	0.199247	0	0	0	0.00544389	0	0.00304971	0	0	0	0	0	0.00408606	0	0.00194948	0	0	0	0	0	0	0	0.00172047	0	0	1	0.00286895	0	0	0	0	0	0	0	0	1	0.0916011	0	0.00992753	0	0.00189525	0	0.0053385	0	0	1	0.0538116	0	0	0	0	0	0	0	0.00768196	2	0.860642	0.213152	1	0	0	0	0.00383795	0	0.0118105	0	0.00168263	0	0.00111111	0	0.0169146	0	0.00273436	0	0.000192901	0	0	0	0	0	0.00455115	0	0.0015467	0	0.0102482	0	0.000264236	0	0	0	0.0133981	0	0.000119209	0	0.382515	0	0.0356598	0	0.0002375	0	0.0280091	0	0	0	0	0	0	0	0.0157591	2	0.310555	0	0.0194961	4	1.81252	0.110729	0	0.021849	0	0.288273	2	0.104207	0	0.00299133	0	0	0	0.0210013	1	0.0887529	0	0.00694444	0	0.00100369	0	0.002816	0	0.0183776	0	0.000386675	0	0.00327906	0	0	0	0.00148272	0	0.00692832	0	0.00107288	0	0.366294	0	0.0431928	0	0.0002375	0	0.0744869	0	0.0368902	0	0.330865	0	0.0157051	0	0.00597637	1	0.369509	5	0.912989	0.00037026	0.0134327	2	0.0750181	6.6521e-05	0.000820176	3	0.164446	2.67241e-05	0.000413267	2	0.748543	0.0403121	0.0892005	4	1.62251	0.0249442	5	1.11395	0.00103173	0.0219321	2	0.0801945	8.09496e-05	0.0010347	3	0.198499	5.52187e-05	0.000824416	2	0.91545	0.0654248	0.119347	4	2.08464	0.0606127	2	0.695364	0.154195	1	0	0.0507154	1	1	0	0.122595	1	1	2	0.572769	0.113018	1	2	1.26872	0.362055
ENSG00000171988	JMJD1C	NA	0.000993284	0.276486	LoF/LoF	1	0.256776	0.226458	1	0	0	0	4.73821e-05	0	0.00861058	0	8.30926e-05	0	0	0	0	0	0	0	0	0	0	0	0	0	0.00314941	0	0	0	0.00123875	0	0.000264236	0	0	0	0.00199886	0	0.00107288	1	0.0135148	0	0.000232211	0	0	0	0.00359302	0	0	0	0.0296292	0	0	0	0.0157591	0	0.166158	0	0.011424	1	0.000993777	0.000993284	0.276486	0	0	0	4.73821e-05	0	0	0	0	0	0	0	0	0	0	0	0	0	0	0	0	0	0	0	0	0	0	0	0	0	0	0	0	0	0	1	0.00030196	0	0	0	0	0	0.000644435	0	0	0	0	0	0	0	0	0	0	0	0	1	0.00262589	0.00262245	0.355659	0	0	0	4.73821e-05	0	0	0	0	0	0	0	0	0	0	0	0	0	0	0	0	0	0	0	0	0	0	0	0	0	0	0	0	0	0	1	0.00161133	0	0	0	0	0	0.000967183	0	0	0	0	0	0	0	0	0	0	0	0	0	0.25415	1	1	0	0	0	0	0	0.00861058	0	8.30926e-05	0	0	0	0	0	0	0	0	0	0	0	0	0	0.00314941	0	0	0	0.00123875	0	0.000264236	0	0	0	0.00199886	0	0.00107288	0	0.0119034	0	0.000232211	0	0	0	0.00262584	0	0	0	0.0296292	0	0	0	0.0157591	0	0.166158	0	0.011424	9	9.85096	0.650151	0	0.0361177	0	0.200189	1	0.588766	0	0.0478613	0	0.0263889	1	0.123474	0	0.10332	0	0.00173611	0	0.016059	0	0.0044	0	0.153289	0	0.0189471	0	0.086024	0	0.0214031	0	0.0133444	0	0.425539	0	0.0476837	4	4.73544	0	0.278306	0	0.00095	1	0.314587	0	0.121222	0	0.564677	0	0.0489888	0	0.244845	2	1.6274	0	0.242363	0.215229	0.260768	0	0.000606259	0.000606075	0.00276258	0	0.00179602	0.00179441	0.00648967	0	0.240567	0.213818	0.248095	10	8.81006	0.271742	1	0.254992	0.0274783	0.0958062	1	0.00115314	6.6435e-07	1.18208e-05	1	0.00291496	4.24024e-06	7.17912e-05	0	0.252077	0.222815	0.261696	11	11.5777	0.489356	1	0.165356	0.152408	1	1	0.000433354	0.000433261	0.411176	1	0.00156344	0.00156222	0.681699	0	0.163793	1	1	6	6.92345	0.689408
ENSG00000133962	CATSPERB	NA	0.00110717	0.303051	LoF/LoF	3	0.243278	0.00200173	0.276255	0	0	0	0.0593555	0	0.0176519	0	0.00074733	0	0	0	0.000118864	0	0.00488126	0	0.000192901	0	0.00100369	0	0.000176	0	0.00292717	0	0	0	0.000550366	0	0.00169895	0	0	0	0	0	0	0	0.0507781	0	0.00117556	0	0	1	0.00668576	0	0	0	0.0509223	0	0.0127201	0	0	2	0.00737117	0	0.0243212	2	0.0478112	0.00110717	0.303051	0	0	0	0.00113717	0	0.00593974	0	0.00033237	0	0	0	0	0	0.000195312	0	0	0	0.00100369	0	0	0	0.000117112	0	0	0	0.000137638	0	0	0	0	0	0	0	0	0	0.0098403	0	0.000103205	0	0	0	0.00072521	0	0	0	0.0122281	0	0	0	0	2	0	0	0.0160514	2	0.085261	0.00343458	0.400043	0	0	0	0.00964978	0	0.0105349	0	0.000664238	0	0	0	0	0	0.00175628	0	0	0	0.00100369	0	0	0	0.00105338	0	0	0	0.000412727	0	0	0	0	0	0	0	0	0	0.0281099	0	0.000515919	0	0	0	0.00190929	0	0	0	0.0126662	0	0	0	0	2	0	0	0.0169847	1	0.158017	0.146165	1	0	0	0	0.0497057	0	0.00711693	0	8.30926e-05	0	0	0	0.000118864	0	0.00312499	0	0.000192901	0	0	0	0.000176	0	0.00187379	0	0	0	0.000137638	0	0.00169895	0	0	0	0	0	0	0	0.0226682	0	0.000659638	0	0	1	0.00477647	0	0	0	0.038256	0	0.0127201	0	0	0	0.00737117	0	0.00733656	15	11.1392	0.156273	0	0.00401308	0	0.172955	0	0.104218	0	0.043956	0	0.0177778	1	0.121716	0	0.0195312	0	0.00308642	0	0.00401476	0	0.025344	0	0.0566821	0	0.0015467	0	0.0269771	0	0.0805403	0	0.00926697	0	0.0116095	0	0.00965595	10	8.20383	1	0.631653	0	0.0059375	0	0.521338	0	0.0478695	1	0.600734	1	0.0426243	0	0.0103477	1	0.361965	3	0.221154	8.35643e-05	0.00662984	2	0.0408634	1.10295e-05	0.000171208	2	0.0727999	6.08937e-05	0.000860674	1	0.148354	0.00997437	0.0465438	14	8.76439	0.0343257	3	0.267466	0.000172327	0.00944912	2	0.0521226	2.26971e-05	0.00036943	2	0.0958152	0.000136464	0.00172264	1	0.17165	0.0131498	0.0566332	15	12.3816	0.184499	1	0.160918	0.148638	1	1	0.0270899	0.0267263	1	1	0.0522139	0.0508742	1	0	0.108704	1	1	13	7.75174	0.0525821
ENSG00000179163	FUCA1	Consensus	3.82407e-05	0.0169737	LoF/LoF + LoF/Functional	3	0.722285	0.0369088	1	0	0.00607536	0	0.0159084	0	0.0245775	1	0.00101757	0	0.0264081	0	0.00159277	0	0.00273436	0	0.000192901	0	0	0	0.00158259	0	0.0029278	0	0.00348007	0	0.00495405	0	0.00237812	0	0.00148272	0	0.00290455	0	0.00190735	2	0.245272	0	0.0109613	0	0.00095	0	0.0111974	0	0.00757849	0	0.0521365	0	0	0	0.005264	0	0.205686	0	0.0831147	1	0.0358226	0.0351886	1	0	0	0	0.000284405	0	0.000788991	1	8.30926e-05	0	0.0121605	0	0	0	0.00273436	0	0	0	0	0	0.000176	0	0	0	0	0	0.000137638	0	0	0	0	0	0	0	0	0	0.00279736	0	0	0	0	0	0.00072521	0	0	0	0	0	0	0	0	0	0.0159351	0	0	3	0.0621774	3.82407e-05	0.0169737	0	0	0	0.00170385	0	0.00210226	1	0.000498241	0	0.0142476	0	0	0	0.00273436	0	0	0	0	0	0.000878592	0	0	0	0	0	0.00151308	0	0	0	0	0	0	0	0	2	0.0157082	0	0	0	0	0	0.00348743	0	0	0	0	0	0	0	0	0	0.0193037	0	0	0	0.660108	1	1	0	0.00607536	0	0.0142045	0	0.0224752	0	0.000519329	0	0.0121605	0	0.00159277	0	0	0	0.000192901	0	0	0	0.000704	0	0.0029278	0	0.00348007	0	0.00344096	0	0.00237812	0	0.00148272	0	0.00290455	0	0.00190735	0	0.229564	0	0.0109613	0	0.00095	0	0.00770997	0	0.00757849	0	0.0521365	0	0	0	0.005264	0	0.186383	0	0.0831147	0	0.66405	1	0	0.0156807	0	0.0735611	0	0.0204548	0	0.00132948	0	0	0	0.00762353	0	0.00975123	0	0	0	0	0	0.000176	0	0.00105401	0	0	0	0.00123875	0	0	0	0.000370679	0	0.0153337	0	0.00190735	0	0.0833707	0	0.093503	0	0	0	0.0138711	0	0.0168911	0	0.0946666	0	0	0	0.00597637	0	0.20729	2	0.667195	0.0302724	0.0941775	0	0.0329693	0.0324317	0.0437979	2	0.0541199	2.53697e-05	0.000397563	0	0.613075	0.458317	0.472739	0	0.569913	0.434425	4	0.749367	0.00106074	0.0219321	1	0.0359656	0.000631462	0.00321229	3	0.0703532	9.64963e-07	1.68412e-05	1	0.679014	0.148544	0.194525	0	0.718927	0.512725	1	0.501628	0.394456	1	0	0.0277946	1	1	1	0.045387	0.0443724	1	0	0.456241	1	1	0	0.473266	1
ENSG00000104907	TRMT1	Discordant	0.00111031	0.202606	All	3	0.197644	0.00111031	0.202606	0	0.00401308	0	0.00800556	0	0.0126473	0	0.000186927	0	0.00111111	0	0	0	0.000781247	0	0.000192901	0	0.00100369	0	0	0	0.00292591	0	0.0015467	0	0	0	0.000264236	0	0	0	0.000942454	0	0	2	0.0372042	0	0.0035668	0	0	0	0.00590653	0	0	0	0.00953629	0	0.0157051	0	0.00252715	1	0.0584954	0	0.031081	1	0.0376806	0.0369795	1	0	0	0	0.000426439	0	0	0	2.07732e-05	0	0	0	0	0	0	0	0	0	0	0	0	0	0.000468447	0	0	0	0	0	0.000264236	0	0	0	0.000942454	0	0	0	0.00384213	0	0.00027262	0	0	0	0.000441245	0	0	0	0	0	0	0	0	1	0.0289221	0	0.0020802	1	0.0535658	0.0521564	1	0	0	0	0.00326734	0	0	0	0.000103834	0	0	0	0	0	0	0	0	0	0	0	0	0	0.0018719	0	0	0	0	0	0.000264236	0	0	0	0.000942454	0	0	0	0.0128914	0	0.00123008	0	0	0	0.00087127	0	0	0	0	0	0	0	0	1	0.0295733	0	0.00254994	2	0.144078	0.00943413	1	0	0.00401308	0	0.00473821	0	0.0126473	0	8.30926e-05	0	0.00111111	0	0	0	0.000781247	0	0.000192901	0	0.00100369	0	0	0	0.00105401	0	0.0015467	0	0	0	0	0	0	0	0	0	0	2	0.0243128	0	0.00233672	0	0	0	0.00503526	0	0	0	0.00953629	0	0.0157051	0	0.00252715	0	0.0289221	0	0.0285311	2	1.72619	0.514844	0	0.021849	1	0.176309	0	0.0632503	0	0.00830926	0	0.0277778	0	0.00582431	0	0.0158203	0	0.00308642	0	0.016059	0	0.000704	0	0.0168641	0	0.0015467	0	0.00674429	0	0.00105694	0	0	0	0.0107303	0	0.000476837	0	0.44216	1	0.0373875	0	0.0002375	0	0.0533097	0	0.0368902	0	0.143005	0	0.0157051	0	0.0405139	0	0.580574	3	0.175533	3.43886e-05	0.00364364	1	0.0354746	0.00061454	0.00278186	1	0.0480441	0.00111781	0.00495962	2	0.127489	0.000313957	0.00762656	1	1.74111	0.519413	3	0.207515	6.54846e-05	0.00538275	1	0.0382246	0.000712209	0.00343513	1	0.0561436	0.00151828	0.00659172	2	0.151371	0.000516252	0.0114728	2	2.17217	0.369816	2	0.122668	0.00693584	1	0	0.0256947	1	1	0	0.0367642	1	1	2	0.0859039	0.00348508	1	2	1.22621	0.346826
ENSG00000130714	POMT1	Consensus	0.00109602	0.202246	All	5	0.754978	0.00109602	0.202246	0	0.00178359	0	0.0106598	0	0.0539276	0	0.00033237	0	0	0	0.0120615	0	0.00215034	0	0.000771605	0	0	0	0.000704	0	0.00187332	0	0	0	0.00123875	0	0	0	0.00240733	1	0.0223583	0	0.000476837	1	0.119423	0	0.00962546	0	0	0	0.0142486	0	0.0804468	1	0.205493	0	0.0604097	0	0.0368831	1	0.0845159	1	0.0331879	1	0.0803717	0.0772267	1	0	0	0	0.000189528	0	0.000538581	0	0	0	0	0	0	0	0	0	0	0	0	0	0	0	0.000117112	0	0	0	0	0	0	0	0	1	0.00258883	0	0	0	0.00728942	0	0.000615794	0	0	0	0.000242438	0	0	0	0.0149199	0	0.0388325	0	0.005264	0	0.00977357	0	0	2	0.13579	0.00842588	0.681666	0	0	0	0.00265223	0	0.0058041	0	0	0	0	0	0	0	0	0	0	0	0	0	0	0	0.000819311	0	0	0	0	0	0	0	0	1	0.00486304	0	0	1	0.0374547	0	0.00278089	0	0	0	0.0034736	0	0	0	0.0170865	0	0.0417195	0	0.00778189	0	0.0113545	0	0	3	0.619188	0.0250532	1	0	0.00178359	0	0.00800758	0	0.0481235	0	0.00033237	0	0	0	0.0120615	0	0.00215034	0	0.000771605	0	0	0	0.000704	0	0.00105401	0	0	0	0.00123875	0	0	0	0.00240733	0	0.0174953	0	0.000476837	0	0.081968	0	0.00684457	0	0	0	0.010775	0	0.0804468	1	0.188406	0	0.0186902	0	0.0291012	1	0.0731614	1	0.0331879	2	2.02449	0.600581	0	0.00401308	0	0.280929	0	0.0303948	0	0.00101788	0	0	0	0.0237827	0	0.0581244	0	0.00308642	0	0.00100369	0	0.000704	0	0.0141705	0	0	0	0.00344096	0	0.000264236	0	0.00942107	0	0.100913	0	0.00429153	1	0.228312	0	0.0161144	0	0.0021375	0	0.0343636	0	0.0578352	1	0.560181	0	0.190183	0	0.0463155	0	0.353486	5	0.700892	9.06486e-05	0.00685546	1	0.0778557	0.00287795	0.00746322	2	0.122581	0.000280104	0.00232175	3	0.578311	0.00294788	0.0230428	2	1.95106	0.31008	5	0.789844	0.000172209	0.00944912	1	0.0807369	0.003089	0.00840718	2	0.139578	0.00040832	0.00321932	3	0.650265	0.00445417	0.0321576	2	2.27718	0.3979	2	0.50563	0.0919162	1	0	0.0475086	1	1	0	0.0851172	1	1	2	0.420513	0.0671351	1	1	1.3808	0.748622
ENSG00000107951	MTPAP	Discordant	0.00109831	0.496172	Functional/Functional	2	0.048909	0.00115775	0.208108	0	0	0	4.73821e-05	0	0.00203391	0	0	0	0	0	0	2	0.0194881	0	0	0	0	0	0	0	0	0	0	0	0	0	0	0	0.000370679	0	0	0	0.000119209	0	0.00537302	0	0.000232211	0	0	0	0.00016504	0	0	0	0.00774177	0	0	0	0	0	0.0133377	0	0	0	0.000487059	1	1	0	0	0	0	0	0	0	0	0	0	0	0	0	0	0	0	0	0	0	0	0	0	0	0	0	0	0	0	0	0	0	0	0	0	0	0.000487059	0	0	0	0	0	0	0	0	0	0	0	0	0	0	0	0	0	0	0	0.0012925	1	1	0	0	0	0	0	0	0	0	0	0	0	0	0	0	0	0	0	0	0	0	0	0	0	0	0	0	0	0	0	0	0	0	0	0	0	0.0012925	0	0	0	0	0	0	0	0	0	0	0	0	0	0	0	0	0	0	2	0.0476165	0.00109831	0.496172	0	0	0	4.73821e-05	0	0.00203391	0	0	0	0	0	0	2	0.0194881	0	0	0	0	0	0	0	0	0	0	0	0	0	0	0	0.000370679	0	0	0	0.000119209	0	0.00408052	0	0.000232211	0	0	0	0.00016504	0	0	0	0.00774177	0	0	0	0	0	0.0133377	0	0	1	0.614284	0.458972	0	0.0160523	1	0.0614072	0	0.0171249	0	0.00033237	0	0.00111111	0	0.00427909	0	0.0105382	0	0.000192901	0	0	0	0.002816	0	0.00105401	0	0.0015467	0	0.000137638	0	0	0	0	0	0.0262392	0	0.000476837	0	0.0340294	0	0.00934687	0	0.00095	0	0.0245995	0	0	0	0.0786437	0	0.00973502	0	0.000465303	0	0.313206	1	0.046793	0.00106123	0.020079	0	0.000476423	0.00047631	0.00243918	0	0.00119522	0.00119451	0.00516384	1	0.0455978	0.00100851	0.0132821	1	0.647313	0.137713	2	0.049646	1.96495e-05	0.00233843	0	0.000489344	0.000489224	0.0028413	0	0.00131515	0.00131429	0.00608037	2	0.0483308	1.81467e-05	0.00111619	1	0.739695	0.169714	1	0.0250838	0.0247718	1	0	0.000399371	1	1	0	0.000898131	1	1	1	0.0241856	0.0238955	1	1	0.456569	0.366547
ENSG00000165917	RAPSN	Consensus	0.00117766	0.208108	All	5	0.767471	0.00117766	0.208108	0	0	0	0.00563532	0	0.00711656	0	0.00736705	0	0	0	0.0304291	0	0.000195312	0	0	0	0.00100369	0	0.001584	0	0.00180893	0	0.000386675	0	0.000550366	0	0	0	0	0	0.00382836	1	0.00107288	3	0.206474	1	0.0282477	0	0.0002375	0	0.0111163	0	0.0568893	0	0.0964632	0	0	0	0.0259893	0	0.191337	0	0.0897383	0	0.0597386	1	1	0	0	0	0	0	0.00128624	0	0.000777489	0	0	0	0	0	0	0	0	0	0	0	0	0	0	0	0	0	0.000137638	0	0	0	0	0	0	0	0	0	0.00183486	0	0.00169392	0	0.0002375	0	0	0	0	0	0	0	0	0	0.000465303	0	0.0533057	0	0	2	0.0860589	0.00349732	0.4028	0	0	0	0	0	0.00227185	0	0.00106419	0	0	0	0	0	0	0	0	0	0	0	0	0	0	0	0	0	0.000412727	0	0	0	0	0	0	0	0	1	0.015034	1	0.0060036	0	0.0002375	0	0	0	0	0	0	0	0	0	0.00510872	0	0.0559263	0	0	3	0.681412	0.0319192	1	0	0	0	0.00563532	0	0.00484471	0	0.00630286	0	0	0	0.0304291	0	0.000195312	0	0	0	0.00100369	0	0.001584	0	0.00180893	0	0.000386675	0	0.000137638	0	0	0	0	0	0.00382836	1	0.00107288	2	0.19144	0	0.0222441	0	0	0	0.0111163	0	0.0568893	0	0.0964632	0	0	0	0.0208806	0	0.135411	0	0.0897383	2	2.38936	0.689236	0	0.00474695	0	0.0260734	0	0.135464	0	0.0299684	0	0	0	0.0118864	0	0.0281249	0	0.000192901	0	0	0	0.006336	0	0.0104144	0	0.00618679	0	0.00880886	0	0.00422777	0	0.00593086	0	0.0719767	0	0.00298023	2	1.46467	0	0.189583	0	0.00095	0	0.0756675	0	0	0	0.179494	0	0	0	0.009248	0	0.11643	4	0.697112	0.000771287	0.01773	0	0.0580932	0.056438	0.0668215	2	0.0794867	7.88665e-05	0.00105388	2	0.617626	0.0248922	0.0717625	1	1.93897	0.577222	5	0.785925	0.0001677	0.0093678	0	0.0562842	0.0547296	0.0662312	2	0.0875158	0.000104632	0.00141313	3	0.698409	0.00570842	0.0367005	2	2.69927	0.506197	1	0.521338	0.406274	1	0	0.0367078	1	1	0	0.0536688	1	1	1	0.467669	0.373539	1	1	1.77548	0.830597
ENSG00000148826	NKX6-2	Consensus	0.00115349	0.307033	LoF/LoF	2	0.21797	0.02057	0.989494	0	0	0	0.00170576	0	0.00596536	0	0.00184396	0	0	0	0	0	0.000195312	0	0	0	0	0	0	0	0.00306275	0	0	0	0.000137638	0	0.00169895	0	0.00333611	0	0	0	0.000119209	0	0.0145102	0	0.00143558	0	0.0002375	0	0.000383917	0	0	1	0.078232	0	0	0	0.009248	0	0.0498455	1	0.0460124	2	0.0488173	0.00115349	0.307033	0	0	0	0	0	0	0	0.000839522	0	0	0	0	0	0	0	0	0	0	0	0	0	0.00180893	0	0	0	0	0	0	0	0	0	0	0	0	0	0.00094527	0	0	0	0	0	0	0	0	1	0.0210879	0	0	0	0	0	0	1	0.0241357	2	0.0523531	0.00132352	0.240279	0	0	0	0	0	0	0	0.00100444	0	0	0	0	0	0	0	0	0	0	0	0	0	0.00227495	0	0	0	0	0	0	0	0	0	0	0	0	0	0.00296781	0	0	0	0	0	0	0	0	1	0.0219703	0	0	0	0	0	0	1	0.0241357	0	0.165617	1	1	0	0	0	0.00170576	0	0.00596536	0	0.000839522	0	0	0	0	0	0.000195312	0	0	0	0	0	0	0	0.000787802	0	0	0	0.000137638	0	0.00169895	0	0.00333611	0	0	0	0.000119209	0	0.0115424	0	0.00143558	0	0.0002375	0	0.000383917	0	0	0	0.0562617	0	0	0	0.009248	0	0.0498455	0	0.0218768	0	0.280183	1	0	0	0	0.00303246	0	0.00596536	0	0.00132117	0	0.00111111	0	0.000677835	0	0.000781247	0	0.000192901	0	0	0	0	0	0.0104144	0	0	0	0.000550554	0	0.00994187	0	0	0	0.000942454	0	0.000119209	0	0.027033	0	0.00593201	0	0	0	0.00342349	0	0.0142674	0	0.0872188	0	0	0	0.00252715	0	0.104731	2	0.206858	0.00126427	0.0217643	2	0.0458318	1.55038e-05	0.000237076	2	0.0487598	1.86282e-05	0.00029702	0	0.158098	0.146234	0.187464	0	0.269646	0.23635	2	0.219967	0.00150548	0.0256477	2	0.0506289	2.08245e-05	0.000340978	2	0.0560945	2.82074e-05	0.000452393	0	0.163873	0.15115	0.196795	0	0.324418	0.277052	0	0.13167	1	1	0	0.0273122	1	1	0	0.0297106	1	1	0	0.101959	1	1	0	0.2162	1
ENSG00000171757	LRRC34	NA	5.42409e-05	0.0217268	LoF/LoF + LoF/Functional	3	0.159849	0.000604114	0.134073	0	0.00178167	0	0.00573301	0	0.00669625	1	0.000747755	0	0	0	0.000677835	0	0.00488279	0	0.000771605	0	0	0	0	0	0.000787802	0	0	0	0.00328335	0	0.00105618	0	0	0	0.000228949	0	0	0	0.0481298	0	0.00484465	0	0	0	0.0165987	0	0	1	0.0346522	0	0	0	0	1	0.0185325	0	0.0104436	2	0.0489381	0.00115911	0.307033	0	0.000445898	0	4.73821e-05	0	0	0	2.07732e-05	0	0	0	0.000677835	0	0	0	0	0	0	0	0	0	0.000787802	0	0	0	0.000820232	0	0.000264236	0	0	0	0	0	0	0	0.00384456	0	0.000358959	0	0	0	0.00136357	0	0	1	0.0113308	0	0	0	0	1	0.0185325	0	0.0104436	3	0.069997	5.42409e-05	0.0217268	0	0.00133577	0	0.0009948	0	0	1	0.000228426	0	0	0	0.000677835	0	0	0	0	0	0	0	0	0	0.000787802	0	0	0	0.00136854	0	0.000791948	0	0	0	0	0	0	0	0.0164828	0	0.00118386	0	0	0	0.00539855	0	0	1	0.0117706	0	0	0	0	1	0.0185325	0	0.0104436	0	0.0898516	1	1	0	0.000445898	0	0.00473821	0	0.00669625	0	0.000519329	0	0	0	0	0	0.00488279	0	0.000771605	0	0	0	0	0	0	0	0	0	0.00191481	0	0.000264236	0	0	0	0.000228949	0	0	0	0.031647	0	0.00366079	0	0	0	0.0112001	0	0	0	0.0228816	0	0	0	0	0	0	0	0	0	0.120149	1	0	0	0	0.000426439	0	0.000912412	0	8.30926e-05	0	0.00111111	0	0.00159277	0	0.000195312	0	0	0	0	0	0.000176	0	0.00180893	0	0	0	0.000820232	0	0.000264236	0	0	0	0	0	0.000119209	0	0.0184321	0	0.00153099	0	0.0002375	0	0.00282775	0	0.0235575	0	0.0228816	0	0	0	0.00597637	0	0.0371955	2	0.125946	0.000303046	0.0122795	2	0.038964	9.5755e-06	0.000150775	2	0.0544632	2.58489e-05	0.000404302	0	0.0714828	0.0689877	0.117823	0	0.126099	0.118472	3	0.186835	4.37437e-05	0.0042762	2	0.0495347	1.95193e-05	0.000319925	3	0.0745422	1.21208e-06	2.10868e-05	0	0.112293	0.106218	0.156591	0	0.157022	0.145314	2	0.102291	0.0048883	1	1	0.0284399	0.0280393	1	2	0.042749	0.000888109	0.559339	0	0.0595423	1	1	0	0.105498	1
ENSG00000165714	LOH12CR1	NA	0.0012638	0.216202	All	2	0.0511378	0.0012638	0.216202	0	0	0	0.000189528	0	4.11872e-05	0	0	0	0	0	0.000118864	0	0.00117283	0	0	0	0	0	0.002172	0	0.00212918	0	0	0	0.000550554	0	0.00105694	0	0.000370679	0	0	0	0	0	0.00345503	0	0.000103205	0	0	0	2.69375e-05	0	0	0	0.0210878	0	0	0	0	2	0.018663	0	0	1	0.0335474	0.0329909	1	0	0	0	0	0	0	0	0	0	0	0	0	0	0	0	0	0	0	0	0.002172	0	0.00212918	0	0	0	0	0	0	0	0	0	0	0	0	0	0.000149619	0	0	0	0	0	0	0	0	0	0.0104336	0	0	0	0	1	0.018663	0	0	1	0.0340434	0.0334704	1	0	0	0	0	0	0	0	0	0	0	0	0	0	0	0	0	0	0	0	0.002172	0	0.00212918	0	0	0	0	0	0	0	0	0	0	0	0	0	0.000424922	0	0	0	0	0	0	0	0	0	0.0106542	0	0	0	0	1	0.018663	0	0	1	0.0170944	0.0169491	1	0	0	0	0.000189528	0	4.11872e-05	0	0	0	0	0	0.000118864	0	0.00117283	0	0	0	0	0	0	0	0	0	0	0	0.000550554	0	0.00105694	0	0.000370679	0	0	0	0	0	0.0030301	0	0.000103205	0	0	0	2.69375e-05	0	0	0	0.0104336	0	0	0	0	1	0	0	0	0	0.162686	1	0	0.00178359	0	0.010661	0	0.00498365	0	2.07732e-05	0	0	0	0.00190182	0	0	0	0	0	0	0	0.002172	0	0	0	0	0	0.000137638	0	0	0	0.000370679	0	0	0	0	0	0.0181627	0	0.00126426	0	0.00095	0	0.0042203	0	0	0	0.0210879	0	0.0157051	0	0.0194707	0	0.0597942	2	0.0498329	1.98694e-05	0.002298	1	0.0332945	0.000542112	0.00261702	1	0.0337527	0.000556966	0.00337032	1	0.0160802	0.000127908	0.00470996	0	0.195167	0.177302	2	0.0521308	2.27078e-05	0.00262626	1	0.034119	0.000568982	0.00304699	1	0.0346434	0.0005864	0.00392974	1	0.0174875	0.000151135	0.00579926	0	0.215989	0.194256	1	0.0306871	0.030221	1	1	0.0199178	0.0197207	1	1	0.0202354	0.020032	1	0	0.0104517	1	1	0	0.128065	1
ENSG00000130349	C6orf203	NA	0.00137725	0.34131	LoF/LoF	1	0.00211848	0.00211624	0.280468	0	0	0	0	0	0.000538581	0	0	0	0	0	0	0	0	0	0.000192901	0	0	0	0	0	0	0	0	0	0	0	0	0	0	0	0	0	0	0	0.00125345	0	2.58012e-05	0	0	0	0.00010775	0	0	0	0	0	0	0	0	1	0	0	0	1	0.0013782	0.00137725	0.34131	0	0	0	0	0	0.000538581	0	0	0	0	0	0	0	0	0	0.000192901	0	0	0	0	0	0	0	0	0	0	0	0	0	0	0	0	0	0	0	0.000620919	0	2.58012e-05	0	0	0	0	0	0	0	0	0	0	0	0	1	0	0	0	1	0.00165733	0.00165596	0.28329	0	0	0	0	0	0.000538581	0	0	0	0	0	0	0	0	0	0.000192901	0	0	0	0	0	0	0	0	0	0	0	0	0	0	0	0	0	0	0	0.000900051	0	2.58012e-05	0	0	0	0	0	0	0	0	0	0	0	0	1	0	0	0	0	0.000461149	1	1	0	0	0	0	0	0	0	0	0	0	0	0	0	0	0	0	0	0	0	0	0	0	0	0	0	0	0	0	0	0	0	0	0	0	0	0.000353399	0	0	0	0	0	0.00010775	0	0	0	0	0	0	0	0	0	0	0	0	0	0.460358	1	0	0	0	0.00170576	0	0.000931328	0	0.000519329	0	0	0	0	0	0	0	0.000771605	0	0	0	0	0	0.000468447	0	0	0	0.000137638	0	0	0	0	0	0.00290455	0	0.000119209	0	0.339195	0	0.041282	0	0	0	0.006896	0	0	0	0.0226683	0	0	0	0	0	0.0427595	1	0.00175999	1.54697e-06	0.000282289	1	0.00109867	6.03091e-07	1.07775e-05	1	0.00132223	8.7338e-07	1.54898e-05	0	0.000437762	0.000437666	0.00898474	0	0.359809	0.302191	1	0.00911627	4.13015e-05	0.00421301	1	0.0040095	8.01659e-06	0.000136149	1	0.00429841	9.21173e-06	0.000152658	0	0.00481786	0.00480628	0.0334322	0	0.509203	0.399025	0	0.00173818	1	1	0	0.00117144	1	1	0	0.00136973	1	1	0	0.000368443	1	1	0	0.334833	1
ENSG00000163625	WDFY3	NA	0.00120222	0.210043	All	4	0.450708	0.00120222	0.210043	0	0.00178359	0	0.00682302	0	0.0132946	0	0.000747833	0	0	0	0.00106977	0	0.000781247	0	0.000192901	0	0	0	0.000704	0	0.00180893	0	0.000386675	0	0.000550554	0	0.000264236	0	0.00333611	0	0.00692832	0	0.00190735	3	0.135131	0	0.0229776	0	0.0002375	0	0.01267	0	0.0435566	0	0.0968718	0	0	1	0.0103477	0	0.0723303	0	0.016006	0	0.0031315	1	1	0	0	0	0	0	0	0	0	0	0	0	0	0	0	0	0	0	0	0	0	0	0	0	0	0	0	0	0	0	0	0	0	0	0	0	0.00248707	0	0	0	0	0	0.000644435	0	0	0	0	0	0	0	0	0	0	0	0	1	0.0210911	0.0208702	1	0	0	0	0	0	0	0	0	0	0	0	0	0	0	0	0	0	0	0	0	0	0	0	0	0	0	0	0	0	0	0	0	0	0	1	0.0189583	0	0	0	0	0	0.00213273	0	0	0	0	0	0	0	0	0	0	0	0	3	0.429617	0.00960938	1	0	0.00178359	0	0.00682302	0	0.0132946	0	0.000747833	0	0	0	0.00106977	0	0.000781247	0	0.000192901	0	0	0	0.000704	0	0.00180893	0	0.000386675	0	0.000550554	0	0.000264236	0	0.00333611	0	0.00692832	0	0.00190735	2	0.116173	0	0.0229776	0	0.0002375	0	0.0105373	0	0.0435566	0	0.0968718	0	0	1	0.0103477	0	0.0723303	0	0.016006	11	7.86705	0.17114	0	0.0539536	2	0.502677	1	0.286157	0	0.031596	0	0.0263889	0	0.0866515	0	0.0705075	0	0.00945216	0	0.0090332	0	0.0044	0	0.0248529	0	0.0139203	0	0.304043	0	0.0214031	0	0.213511	0	0.198273	0	0.00762939	6	1.98022	2	0.290198	0	0.0116375	0	0.467119	0	0.283546	0	1.23259	0	0.0716411	0	0.442424	0	1.22323	3	0.403016	0.00079803	0.0179647	0	0.00241568	0.00241277	0.00658183	1	0.0175939	0.000152969	0.00165494	2	0.385422	0.00716729	0.0384417	9	7.11291	0.181136	4	0.479463	0.000141934	0.00882951	0	0.00330114	0.0032957	0.00878799	1	0.0221883	0.000242548	0.00242003	3	0.457275	0.00126726	0.0168794	11	9.28807	0.2258	2	0.283949	0.0334367	1	0	0.00158096	1	1	1	0.0127352	0.0126545	1	1	0.271214	0.237546	1	9	5.49112	0.104891
ENSG00000105270	CLIP3	NA	0.00120694	0.314629	LoF/LoF	1	0.129243	0.12124	1	0	0	0	0.00397852	0	0.00290115	0	0	0	0	0	0.0388346	0	0.00117283	0	0.000192901	0	0	0	0.000176	0	0	0	0	0	0.00684385	0	0	0	0	0	0	0	0	1	0.00544408	0	0.000358959	0	0	0	0.00271252	0	0.00423404	0	0.0520195	0	0	0	0	0	0.0103742	0	0	1	0.00120767	0.00120694	0.314629	0	0	0	0	0	0	0	0	0	0	0	0	0	0	0	0	0	0	0	0	0	0	0	0	0	0.000820232	0	0	0	0	0	0	0	0	1	0.000387438	0	0	0	0	0	0	0	0	0	0	0	0	0	0	0	0	0	0	1	0.00274691	0.00274314	0.360405	0	0	0	0	0	0	0	0	0	0	0	0	0	0	0	0	0	0	0	0	0	0	0	0	0	0.00191686	0	0	0	0	0	0	0	0	1	0.000830051	0	0	0	0	0	0	0	0	0	0	0	0	0	0	0	0	0	0	0	0.126496	1	1	0	0	0	0.00397852	0	0.00290115	0	0	0	0	0	0.0388346	0	0.00117283	0	0.000192901	0	0	0	0.000176	0	0	0	0	0	0.00492699	0	0	0	0	0	0	0	0	0	0.00461403	0	0.000358959	0	0	0	0.00271252	0	0.00423404	0	0.0520195	0	0	0	0	0	0.0103742	0	0	0	0.969664	1	0	0.00178359	0	0.140297	0	0.0276521	0	0.00240825	0	0	0	0.0230095	0	0.0202665	0	0	0	0.00401476	0	0.002816	0	0.0197662	0	0.00618679	0	0.0068446	0	0.00237812	0	0.000370679	0	0.0107303	0	0.000476837	0	0.0488541	0	0.00349378	0	0	0	0.0144794	0	0.0102248	0	0.250932	0	0.0633583	0	0.013056	0	0.296265	1	0.117106	0.0063444	0.0467867	1	0.000445576	9.92397e-08	1.78512e-06	1	0.00179046	1.60097e-06	2.79412e-05	0	0.115316	0.108915	0.15416	0	0.976044	0.623201	1	0.138535	0.0087541	0.0590426	1	0.00121058	7.3216e-07	1.30133e-05	1	0.00277711	3.84903e-06	6.54374e-05	0	0.135758	0.126946	0.175284	0	1.09011	0.663822	1	0.0838169	0.0804003	1	1	0.00103327	0.00103273	0.591471	1	0.0020694	0.00206726	0.78261	0	0.0817475	1	1	0	0.690294	1
ENSG00000239900	ADSL	Consensus	0.0012189	0.496172	Functional/Functional	4	0.470235	0.00140277	0.228096	0	0.000445898	0	0.00170553	0	0.0193514	0	0.000747833	0	0	0	0	0	0.00175781	0	0	0	0	0	0.000176	0	0.000468447	0	0	0	0.00220222	0	0	0	0.00148272	0	0.00494871	0	0.000476837	3	0.135807	1	0.0168559	0	0	0	0.0279333	0	0.0142674	0	0.066554	0	0	0	0	0	0.146814	0	0.0282399	0	0.00491454	1	1	0	0	0	0	0	0.00278157	0	0	0	0	0	0	0	0	0	0	0	0	0	0	0	0	0	0	0	0	0	0	0	0	0	0	0	0	0	0.00132141	0	0.000232211	0	0	0	0.000579347	0	0	0	0	0	0	0	0	0	0	0	0	0	0.0178193	1	1	0	0	0	0	0	0.00425495	0	0	0	0	0	0	0	0	0	0	0	0	0	0	0	0	0	0	0	0	0	0	0	0	0	0	0	0	0	0.00916159	0	0.00301767	0	0	0	0.00138507	0	0	0	0	0	0	0	0	0	0	0	0	4	0.452415	0.0012189	0.496172	0	0.000445898	0	0.00170553	0	0.0150964	0	0.000747833	0	0	0	0	0	0.00175781	0	0	0	0	0	0.000176	0	0.000468447	0	0	0	0.00220222	0	0	0	0.00148272	0	0.00494871	0	0.000476837	3	0.126645	1	0.0138383	0	0	0	0.0265482	0	0.0142674	0	0.066554	0	0	0	0	0	0.146814	0	0.0282399	1	0.108485	0.102808	0	0.00178359	0	0.012595	0	0.0150964	0	0.000186958	0	0	0	0.000677835	0	0	0	0	0	0	0	0	0	0.000117112	0	0	0	0.000550554	0	0.000264236	0	0	0	0.00494871	0	0.000476837	0	0.0182797	0	0.00342486	0	0	0	0.00821098	0	0.0142674	0	0.00774177	0	0	0	0	1	0.0198635	3	0.420903	0.000936115	0.0190569	0	0.00432672	0.00431737	0.0101235	0	0.0132725	0.0131848	0.025409	3	0.40763	0.000832172	0.0121482	1	0.137182	0.00859164	5	0.492573	1.30304e-05	0.0016589	0	0.00497145	0.00495911	0.0117899	1	0.0188555	0.000175547	0.0019924	4	0.473718	0.000134266	0.00545681	1	0.147949	0.00992254	1	0.304355	0.262401	1	0	0.003616	1	1	0	0.0124022	1	1	1	0.291953	0.253197	1	1	0.0943891	0.0900714
ENSG00000164087	POC1A	Consensus	0.00121461	0.227783	LoF/LoF + LoF/Functional	2	0.588004	0.117967	1	0	0.00178167	0	0.00946855	0	0.0134505	0	0.000747833	0	0	0	0	0	0.00761141	0	0.000192901	0	0	0	0	0	0	0	0.0015467	0	0.0137622	0	0	0	0.00593086	0	0.0132199	0	0.00190735	1	0.238479	0	0.0128755	0	0.0002375	0	0.0136283	0	0	0	0.0371611	0	0	0	0.0142067	0	0.127777	1	0.0740199	1	0.0224902	0.0222392	1	0	0.000445898	0	0	0	0	0	0	0	0	0	0	0	0	0	0	0	0	0	0	0	0	0	0	0	0.000137638	0	0	0	0	0	0	0	0	0	0.00265896	0	0.00117102	0	0	0	0.00093625	0	0	0	0	0	0	0	0	0	0	1	0.0171405	2	0.0501156	0.00121461	0.227783	0	0.00133577	0	0	0	0	0	0	0	0	0	0	0	0	0	0	0	0	0	0	0	0	0	0	0	0.00261344	0	0	0	0	0	0	0	0	1	0.0202776	0	0.00504364	0	0	0	0.00233364	0	0	0	0	0	0	0	0	0	0	1	0.0185115	0	0.537889	1	1	0	0.000445898	0	0.00946855	0	0.0134505	0	0.000747833	0	0	0	0	0	0.00761141	0	0.000192901	0	0	0	0	0	0	0	0.0015467	0	0.0111487	0	0	0	0.00593086	0	0.0132199	0	0.00190735	0	0.218201	0	0.00783185	0	0.0002375	0	0.0112947	0	0	0	0.0371611	0	0	0	0.0142067	0	0.127777	0	0.0555085	2	1.04346	0.280225	0	0.00401308	0	0.0783312	0	0.00708602	0	0.00033237	0	0.00111111	0	0.00441985	0	0.0231751	0	0.000192901	0	0.0143229	0	0.000176	0	0.00507274	0	0	0	0.00220222	0	0.000264236	0	0.00148272	0	0.00241782	0	0.000119209	0	0.0354816	0	0.0031461	0	0.0002375	0	0.00815182	0	0.0672042	0	0.315292	1	0.0515257	0	0.0239475	1	0.393755	2	0.529109	0.0166913	0.0737082	1	0.0212438	0.000222479	0.00163773	2	0.0420162	1.19792e-05	0.000193446	0	0.487093	0.38559	0.405127	1	1.23236	0.349035	2	0.642445	0.0275157	0.0958062	1	0.0232097	0.000265214	0.0020665	2	0.0524299	2.30957e-05	0.000372593	0	0.590015	0.445681	0.465464	2	1.3343	0.150858	0	0.369613	1	1	0	0.0133654	1	1	0	0.0321874	1	1	0	0.337426	1	1	1	0.775176	0.539377
ENSG00000196865	NHLRC2	Consensus	0.00122941	0.496172	Functional/Functional	3	0.241895	0.0019698	0.274247	0	0	0	4.73821e-05	0	0.00289773	0	0.000186958	0	0	0	0	0	0.00117283	0	0	0	0	0	0.000176	0	0.00145849	0	0	0	0.000137638	0	0	0	0	0	5.72372e-05	0	0.000119209	0	0.103312	1	0.00956094	0	0	0	0.00527902	0	0	0	0.0466429	0	0	1	0.0228513	1	0.0406587	0	0.00733656	0	0.0148176	1	1	0	0	0	0	0	0.000415089	0	0	0	0	0	0	0	0	0	0	0	0	0	0	0	0	0	0	0	0	0	0	0	0	0	0	0	0	0	0.00233812	0	2.58012e-05	0	0	0	0.000242438	0	0	0	0.0113308	0	0	0	0.000465303	0	0	0	0	0	0.0370584	1	1	0	0	0	0	0	0.000743966	0	0	0	0	0	0	0	0	0	0	0	0	0	0	0	0	0	0	0	0	0	0	0	0	0	0	0	0	0	0.0199559	0	0.000954527	0	0	0	0.00201958	0	0	0	0.0119905	0	0	0	0.00139399	0	0	0	0	3	0.204836	0.00122941	0.496172	0	0	0	4.73821e-05	0	0.00215376	0	0.000186958	0	0	0	0	0	0.00117283	0	0	0	0	0	0.000176	0	0.00145849	0	0	0	0.000137638	0	0	0	0	0	5.72372e-05	0	0.000119209	0	0.083356	1	0.00860642	0	0	0	0.00325944	0	0	0	0.0346524	0	0	1	0.0214573	1	0.0406587	0	0.00733656	1	0.73744	0.521663	0	0	0	0.0171049	0	0.0326589	0	0.00299133	0	0.00111111	0	0.000475454	0	0.024549	0	0	0	0	0	0.002816	0	0.0181758	0	0.0139203	0	0.0198199	0	0.00105694	0	0.00333611	0	0.0185449	0	0.00584126	0	0.307729	0	0.0127756	0	0.0002375	0	0.0161094	0	0	1	0.0466432	0	0.00674997	0	0.0437918	0	0.141001	3	0.214801	7.47437e-05	0.00604688	0	0.0142193	0.0141187	0.0243768	0	0.0320405	0.0315326	0.0460665	3	0.182761	4.01806e-05	0.00214946	1	0.809315	0.19456	3	0.251795	0.000137045	0.00876529	0	0.0149931	0.0148813	0.0260827	0	0.0385756	0.037841	0.054343	3	0.213219	7.26572e-05	0.00363795	1	0.970426	0.253363	3	0.159729	0.000602817	0.474575	0	0.00953027	1	1	0	0.0242008	1	1	3	0.135529	0.000374928	0.387681	0	0.609437	1
ENSG00000174373	RALGAPA1	Consensus	0.00125207	0.321293	LoF/LoF	1	0.263482	0.231628	1	0	0.000445898	0	0.00236845	0	0.0050162	0	0.00101779	0	0	0	0.000118864	0	0.000781247	0	0	0	0	0	0.000176	0	0.00180893	0	0	0	0.00495499	0	0.00169895	0	0.000370679	0	0	0	0	1	0.0635354	0	0.0164369	0	0.0002375	0	0.00527966	0	0.0142674	0	0.0476583	0	0	0	0	0	0.0729863	0	0.0243222	1	0.00125285	0.00125207	0.321293	0	0	0	0.000284405	0	0	0	2.07732e-05	0	0	0	0	0	0	0	0	0	0	0	0	0	0	0	0	0	0	0	0	0	0	0	0	0	0	1	0.000920738	0	0	0	0	0	2.69375e-05	0	0	0	0	0	0	0	0	0	0	0	0	1	0.00901195	0.00897146	0.707101	0	0	0	0.000662923	0	0	0	0.000269957	0	0	0	0	0	0	0	0	0	0	0	0	0	0	0	0	0	0	0	0	0	0	0	0	0	0	1	0.00735185	0	0	0	0	0	0.000727216	0	0	0	0	0	0	0	0	0	0	0	0	0	0.25447	1	1	0	0.000445898	0	0.00170553	0	0.0050162	0	0.000747833	0	0	0	0.000118864	0	0.000781247	0	0	0	0	0	0.000176	0	0.00180893	0	0	0	0.00495499	0	0.00169895	0	0.000370679	0	0	0	0	0	0.0561836	0	0.0164369	0	0.0002375	0	0.00455244	0	0.0142674	0	0.0476583	0	0	0	0	0	0.0729863	0	0.0243222	3	4.91936	0.86839	0	0.00178359	0	0.16169	0	0.0917477	0	0.0140427	0	0.00444444	0	0.0267443	0	0.00703122	0	0.00694444	0	0.00100369	0	0.002816	0	0.0154898	0	0.0015467	0	0.0111487	0	0.0549941	0	0.00593086	0	0.0152337	0	0.00965595	2	3.30335	0	0.131399	0	0.0002375	0	0.152694	0	0.0142674	0	0.17638	0	0	0	0.0017453	1	0.707035	1	0.236498	0.023924	0.0862575	1	0.00115755	6.6944e-07	1.19502e-05	1	0.00707191	2.48884e-05	0.000390393	0	0.229426	0.20501	0.240577	3	4.37854	0.636799	1	0.282118	0.0330463	0.102905	1	0.00149214	1.11214e-06	1.96606e-05	1	0.0122878	7.48798e-05	0.00108253	0	0.26983	0.236491	0.274131	3	5.45649	0.793321	0	0.171921	1	1	0	0.00102487	1	1	0	0.00649197	1	1	0	0.165429	1	1	1	3.11875	0.955788
ENSG00000070061	IKBKAP	Discordant	0.00128098	0.496172	Functional/Functional	5	0.97806	0.00333448	0.37767	0	0.000445898	0	0.00492495	0	0.00695925	0	0.00351047	0	0	0	0.0196433	0	0.00955652	0	0	0	0.00100369	0	0	0	0.0117112	0	0.0015467	0	0.00220165	0	0.00237812	0	0.00592632	0	0.00316922	0	0.00107242	1	0.28694	0	0.0276151	0	0.00095	0	0.0204884	0	0	2	0.173235	0	0.0507368	0	0.0275637	2	0.1973	0	0.119181	0	0.103824	1	1	0	0.000445898	0	0.000663462	0	0.000370685	0	2.07732e-05	0	0	0	0.00123681	0	0.00175781	0	0	0	0	0	0	0	0	0	0	0	0.000137638	0	0	0	0.000370679	0	0	0	0.000119209	0	0.00853063	0	0.000358959	0	0	0	0.000656631	0	0	0	0.0278354	0	0	0	0	0	0.0582581	0	0.00306107	0	0.195666	1	1	0	0.000445898	0	0.00179875	0	0.00284053	0	0.00051914	0	0	0	0.00312755	0	0.00643153	0	0	0	0	0	0	0	0	0	0	0	0.000962905	0	0	0	0.00259021	0	0	0	0.000595581	0	0.0605605	0	0.00314301	0	0	0	0.00323973	0	0	0	0.035701	0	0	0	0	0	0.0662045	0	0.00750532	5	0.782394	0.00128098	0.496172	0	0	0	0.00312621	0	0.00411872	0	0.00299133	0	0	0	0.0165158	0	0.00312499	0	0	0	0.00100369	0	0	0	0.0117112	0	0.0015467	0	0.00123875	0	0.00237812	0	0.00333611	0	0.00316922	0	0.000476837	1	0.226379	0	0.0244721	0	0.00095	0	0.0172487	0	0	2	0.137534	0	0.0507368	0	0.0275637	2	0.131096	0	0.111676	3	1.6875	0.23948	0	0.0160523	1	0.241677	0	0.0300255	0	0.00407154	0	0	0	0.00636608	0	0.0281249	0	0	0	0.00100369	0	0.007548	0	0.00421603	0	0.0015467	0	0.00344096	0	0.00237812	0	0.00333611	0	0.007364	0	0.00190735	0	0.271033	0	0.0744335	0	0.0002375	0	0.0506334	0	0	1	0.412523	0	0.0507368	0	0.0683509	1	0.400493	4	0.858465	0.00191458	0.0261347	0	0.0986947	0.0939807	0.1028	0	0.174312	0.159965	0.170725	4	0.684153	0.000709702	0.0112432	3	1.65396	0.0864251	5	1.04634	0.000749988	0.0191556	0	0.103745	0.0985445	0.108326	0	0.209907	0.189341	0.201356	5	0.836434	0.000233521	0.0073988	3	2.02663	0.147714	5	0.621403	0.000461865	0.42975	0	0.0587485	1	1	0	0.119995	1	1	5	0.501408	0.00017435	0.250703	2	1.22777	0.347384
ENSG00000111249	CUX2	NA	0.0074126	0.895126	LoF/LoF	1	0.291172	0.252613	1	0	0.000445898	0	0.00355244	0	0.000538581	0	0.000186958	0	0	0	0.000475454	0	0.00117283	0	0	0	0.0061849	0	0	0	0.00306338	0	0	0	0	0	0	0	0	0	0	0	0	1	0.0265494	0	0.00089177	0	0	0	0.000673438	0	0	0	0.0413758	0	0	0	0.013056	0	0.18763	0	0.00537578	1	0.00744021	0.0074126	0.895126	0	0	0	0.000521428	0	0	0	0	0	0	0	0	0	0	0	0	0	0.0061849	0	0	0	0	0	0	0	0	0	0	0	0	0	0	0	0	1	0.000630682	0	0.000103205	0	0	0	0	0	0	0	0	0	0	0	0	0	0	0	0	1	0.0117196	0.0116512	0.810795	0	0	0	0.000899496	0	0	0	0	0	0	0	0	0	0	0	0	0	0.0061849	0	0	0	0	0	0	0	0	0	0	0	0	0	0	0	0	1	0.00422248	0	0.00041274	0	0	0	0	0	0	0	0	0	0	0	0	0	0	0	0	0	0.279453	1	1	0	0.000445898	0	0.00265295	0	0.000538581	0	0.000186958	0	0	0	0.000475454	0	0.00117283	0	0	0	0	0	0	0	0.00306338	0	0	0	0	0	0	0	0	0	0	0	0	0	0.022327	0	0.00047903	0	0	0	0.000673438	0	0	0	0.0413758	0	0	0	0.013056	0	0.18763	0	0.00537578	5	6.97952	0.825132	0	0.0753567	2	0.822631	0	0.197261	0	0.0151436	0	0.0154321	0	0.0866515	0	0.0887529	0	0.00482253	0	0.0244141	0	0.011264	0	0.0600874	0	0.0189471	0	0.06853	0	0.0214031	0	0.0133444	0	0.00486647	0	0.00298023	1	2.19834	1	0.299725	0	0.00855	0	0.253717	0	0.283546	0	0.7774	1	0.0479759	0	0.110412	0	1.46797	1	0.280963	0.0328009	0.0972462	1	0.00702561	2.45643e-05	0.000360518	1	0.010527	5.50211e-05	0.00078918	0	0.270436	0.236953	0.269195	5	6.2892	0.599587	1	0.299216	0.0367623	0.106934	1	0.00749847	2.79734e-05	0.000443871	1	0.0119855	7.12552e-05	0.0010356	0	0.287231	0.249662	0.285787	6	7.91517	0.676155	1	0.175203	0.160713	1	1	0.00663402	0.00661206	1	1	0.00949683	0.00945188	1	0	0.165706	1	1	3	4.75857	0.853486
ENSG00000173915	USMG5	NA	0.00126231	0.216202	All	3	0.206745	0.00126231	0.216202	0	0	0	4.73821e-05	0	0.000788991	0	0	0	0	0	0	0	0	0	0	0	0	0	0	0	0	0	0	0	0	0	0.000264236	0	0	1	0.023564	0	0	0	0.00288621	0	2.58012e-05	0	0	0	0.00153534	0	0.0302239	0	0.0722887	1	0.00973502	0	0	1	0.0653856	0	0	1	0.02456	0.0242608	1	0	0	0	0	0	0	0	0	0	0	0	0	0	0	0	0	0	0	0	0	0	0	0	0	0	0	0	0.000264236	0	0	1	0.023564	0	0	0	0.000402816	0	2.58012e-05	0	0	0	0.000303142	0	0	0	0	0	0	0	0	0	0	0	0	1	0.0248688	0.0245621	1	0	0	0	0	0	0	0	0	0	0	0	0	0	0	0	0	0	0	0	0	0	0	0	0	0	0	0	0.000264236	0	0	1	0.023564	0	0	0	0.000550309	0	2.58012e-05	0	0	0	0.000464516	0	0	0	0	0	0	0	0	0	0	0	0	2	0.181876	0.0146644	1	0	0	0	4.73821e-05	0	0.000788991	0	0	0	0	0	0	0	0	0	0	0	0	0	0	0	0	0	0	0	0	0	0	0	0	0	0	0	0	0	0.0023359	0	0	0	0	0	0.00107082	0	0.0302239	0	0.0722887	1	0.00973502	0	0	1	0.0653856	0	0	0	0.00332385	1	0	0	0	0	0	0.000788991	0	0	0	0	0	0	0	0	0	0	0	0	0	0.000176	0	0	0	0	0	0	0	0	0	0	0	0	0	0.000119209	0	0.00157957	0	0	0	0	0	0.000660084	0	0	0	0	0	0	0	0	0	0	3	0.203402	6.06429e-05	0.00518857	1	0.0227986	0.000255971	0.00176854	1	0.0229674	0.000259747	0.00224163	2	0.180434	0.000855662	0.0122944	0	0.00253384	0.00253063	3	0.20784	6.58792e-05	0.00538275	1	0.0248861	0.00030457	0.0022035	1	0.0252442	0.000313323	0.00279354	2	0.182596	0.000885362	0.0143606	0	0.00411119	0.00410275	2	0.14576	0.00964499	1	1	0.0217932	0.0215575	1	1	0.0220173	0.0217767	1	1	0.123743	0.116393	1	0	0.00286543	1
ENSG00000135049	AGTPBP1	Consensus	0.00129912	0.496172	Functional/Functional	2	0.0650288	0.0020249	0.276898	0	0	0	0.00454605	0	0.00463199	0	0	0	0	0	0.00441985	0	0	0	0	0	0	0	0.002172	0	0.000117112	0	0	0	0.000820232	0	0	0	0	0	0.000647382	0	0.000119209	1	0.0107926	0	0.00707098	0	0.0002375	1	0.000430978	0	0	0	0.00953629	0	0	0	0	0	0.0159351	0	0.00355151	0	0.00781461	1	1	0	0	0	0.0018479	0	0.00149197	0	0	0	0	0	0	0	0	0	0	0	0	0	0.002172	0	0	0	0	0	0.000820232	0	0	0	0	0	0	0	0	0	0.00119227	0	2.58012e-05	0	0.0002375	0	2.69375e-05	0	0	0	0	0	0	0	0	0	0	0	0	0	0.013169	1	1	0	0	0	0.00269815	0	0.00247823	0	0	0	0	0	0	0	0	0	0	0	0	0	0.002172	0	0	0	0	0	0.000820232	0	0	0	0	0	0	0	0	0	0.00403261	0	0.00054176	0	0.0002375	0	0.00018854	0	0	0	0	0	0	0	0	0	0	0	0	2	0.0518597	0.00129912	0.496172	0	0	0	0.0018479	0	0.00215376	0	0	0	0	0	0.00441985	0	0	0	0	0	0	0	0	0	0.000117112	0	0	0	0	0	0	0	0	0	0.000647382	0	0.000119209	1	0.00675998	0	0.00652922	0	0	1	0.000242438	0	0	0	0.00953629	0	0	0	0	0	0.0159351	0	0.00355151	1	0.476386	0.378976	0	0.00401308	0	0.0386071	0	0.0182404	0	0.00207732	0	0.01	0	0.00123681	0	0.0158203	0	0.000192901	0	0.00100369	0	0.004688	0	0.000468447	0	0	0	0.0172585	0	0.0264236	0	0.00333611	0	0.0173178	0	0	0	0.035226	0	0.00371538	0	0.0002375	0	0.0199787	0	0.0302239	0	0.148488	0	0.0248216	1	0.0297047	0	0.0233062	1	0.0570154	0.0015649	0.0240199	0	0.00665386	0.00663177	0.0141649	0	0.0107329	0.0106755	0.0222323	1	0.0462825	0.00103855	0.0135107	1	0.442909	0.0734136	2	0.0660382	4.56836e-05	0.00441331	0	0.00856416	0.00852759	0.017836	0	0.0142819	0.0141804	0.0281057	2	0.0517564	2.22282e-05	0.00133719	1	0.536647	0.101514	2	0.0440441	0.000941925	0.58264	0	0.00613103	1	1	0	0.00996322	1	1	2	0.0340809	0.000567725	0.468231	1	0.358656	0.301385
ENSG00000145687	SSBP2	NA	0.00130251	0.329095	LoF/LoF	1	0.0206869	0.0204744	0.989494	0	0	0	0	0	0.0029011	0	0	0	0	0	0	0	0	0	0	0	0	0	0	0	0	0	0	0	0.000137638	0	0	0	0	0	0	0	0	0	0.00294112	1	0.000232198	0	0.0002375	0	0.000656631	0	0	0	0.0135807	0	0	0	0	0	0	0	0	1	0.00130336	0.00130251	0.329095	0	0	0	0	0	0.00060204	0	0	0	0	0	0	0	0	0	0	0	0	0	0	0	0	0	0	0	0	0	0	0	0	0	0	0	0	0	0.000675522	1	2.58012e-05	0	0	0	0	0	0	0	0	0	0	0	0	0	0	0	0	1	0.00194908	0.00194718	0.314495	0	0	0	0	0	0.000848488	0	0	0	0	0	0	0	0	0	0	0	0	0	0	0	0	0	0	0	0	0	0	0	0	0	0	0	0	0	0.000971595	1	0.000128993	0	0	0	0	0	0	0	0	0	0	0	0	0	0	0	0	0	0.0187378	1	1	0	0	0	0	0	0.00205261	0	0	0	0	0	0	0	0	0	0	0	0	0	0	0	0	0	0	0	0.000137638	0	0	0	0	0	0	0	0	0	0.00196952	0	0.000103205	0	0.0002375	0	0.000656631	0	0	0	0.0135807	0	0	0	0	0	0	0	0	0	0.233457	1	0	0.000445898	0	0.0720682	0	0.0111415	0	8.30926e-05	0	0	0	0.000475454	0	0.00273436	0	0	0	0	0	0	0	0	0	0	0	0	0	0.000264236	0	0	0	0.00139983	0	0.000119209	0	0.0288816	0	0.000103205	0	0	0	0.00316297	0	0.0276452	0	0.0482331	0	0	0	0	0	0.0366989	0	0.0199919	0.0197934	0.0791415	0	0.00127248	0.00127167	0.00426738	0	0.0017712	0.00176963	0.00643771	0	0.0182207	0.0180557	0.0617091	0	0.241237	0.214345	1	0.021543	0.000228745	0.0109206	1	0.00143819	1.0332e-06	1.83243e-05	1	0.00211525	2.23399e-06	3.85387e-05	0	0.0194278	0.0192403	0.0674456	0	0.269793	0.236462	1	0.0190276	0.0188478	1	1	0.00106776	0.00106719	0.591471	1	0.00149936	0.00149824	0.681699	0	0.0175283	1	1	0	0.182287	1
ENSG00000112367	FIG4	Consensus	0.00133139	0.240279	LoF/LoF + LoF/Functional	5	1.15364	0.00660355	0.553917	0	0.00401308	1	0.123224	0	0.0106821	0	0.000747755	0	0.00111111	0	0.0165126	0	0.00957028	0	0.00173611	0	0.00100369	0	0	0	0.00421603	0	0.0015467	0	0.000550554	0	0.000264236	0	0	0	0.00290455	0	0.000119209	2	0.291979	0	0.0355449	0	0.00095	0	0.0272513	0	0	0	0.0498808	0	0	0	0.0155831	1	0.480323	1	0.0739309	1	0.0893289	0.0854553	1	0	0	0	0.000758114	0	0.000931328	0	2.07732e-05	0	0	0	0.00271009	0	0	0	0	0	0	0	0	0	0	0	0	0	0	0	0	0	0	0	0	0	0	1	0.00975826	0	0.00151108	0	0	0	0.00010775	0	0	0	0	0	0	0	0	0	0.0735315	0	0	3	0.210653	0.00133139	0.240279	0	0	1	0.0185569	0	0.00364585	0	0.000228426	0	0	0	0.00554462	0	0	0	0	0	0	0	0	0	0	0	0	0	0	0	0	0	0	0	0	0	0	2	0.0793161	0	0.0130954	0	0	0	0.00323164	0	0	0	0	0	0	0	0	0	0.0870343	0	0	2	0.942991	0.243281	1	0	0.00401308	0	0.104667	0	0.00703627	0	0.000519329	0	0.00111111	0	0.010968	0	0.00957028	0	0.00173611	0	0.00100369	0	0	0	0.00421603	0	0.0015467	0	0.000550554	0	0.000264236	0	0	0	0.00290455	0	0.000119209	0	0.212663	0	0.0224495	0	0.00095	0	0.0240196	0	0	0	0.0498808	0	0	0	0.0155831	1	0.393288	1	0.0739309	0	0.515405	1	0	0.00178359	0	0.0614072	0	0.012064	0	0.000747833	0	0.00444444	0	0.00636608	0	0.00957028	0	0.00173611	0	0	0	0	0	0.0029278	0	0.00618679	0	0.000550554	0	0.000264236	0	0.00148272	0	0.000352309	0	0	0	0.0854485	0	0.00140009	0	0	0	0.0199787	0	0	0	0.0938041	0	0.0157051	0	0.0342579	0	0.154926	5	1.03871	0.000722359	0.0173126	1	0.0867412	0.00355139	0.00869346	3	0.182732	4.01565e-05	0.000604482	2	0.855974	0.0558048	0.105428	0	0.505008	0.396499	5	1.24308	0.00178818	0.0276743	1	0.0906653	0.00386992	0.00985499	3	0.223803	8.74558e-05	0.00123133	2	1.01928	0.0838809	0.136251	0	0.624094	0.464253	4	0.741116	0.00700102	1	0	0.0568523	1	1	2	0.139839	0.00891207	1	2	0.601277	0.122322	1	0	0.345557	1
ENSG00000136381	IREB2	Discordant	0.00139243	0.34131	LoF/LoF	1	0.195581	0.177644	1	0	0	0	0.00312621	0	0.00850212	0	8.30926e-05	0	0	0	0	0	0	0	0	0	0	0	0.004688	0	0.00180893	0	0	0	0.0111487	1	0.00237508	0	0.000370679	0	0	0	0	0	0.05253	0	0.00225153	0	0.00095	0	0.0042728	0	0.0209563	0	0.0378499	0	0	0	0.00252715	0	0.0289221	0	0.0132189	1	0.0013934	0.00139243	0.34131	0	0	0	0	0	0	0	0	0	0	0	0	0	0	0	0	0	0	0	0	0	0	0	0	0	0	1	0.00105694	0	0	0	0	0	0	0	0.000336453	0	0	0	0	0	0	0	0	0	0	0	0	0	0	0	0	0	0	1	0.00455891	0.00454853	0.461115	0	0	0	0	0	0	0	0	0	0	0	0	0	0	0	0	0	0	0	0	0	0	0	0	0	0	1	0.00211085	0	0	0	0	0	0	0	0.00244806	0	0	0	0	0	0	0	0	0	0	0	0	0	0	0	0	0	0	0	0.191023	1	1	0	0	0	0.00312621	0	0.00850212	0	8.30926e-05	0	0	0	0	0	0	0	0	0	0	0	0.004688	0	0.00180893	0	0	0	0.0111487	0	0.000264236	0	0.000370679	0	0	0	0	0	0.0500819	0	0.00225153	0	0.00095	0	0.0042728	0	0.0209563	0	0.0378499	0	0	0	0.00252715	0	0.0289221	0	0.0132189	1	1.48771	0.774112	0	0.00401308	1	0.135186	0	0.0494538	0	0.00299133	0	0	0	0.100973	0	0.024549	0	0.000192901	0	0.0090332	0	0.004688	0	0.00455115	0	0.00966686	0	0.00674429	0	0.00105694	0	0.00333611	0	0.000647382	0	0.00190735	0	0.49864	0	0.103129	0	0.0002375	0	0.0344138	0	0	0	0.213317	0	0.00973502	0	0.0293524	0	0.239899	1	0.174056	0.0134996	0.0670938	1	0.00117434	6.88994e-07	1.22859e-05	1	0.00379763	7.19275e-06	0.000119079	0	0.170258	0.156553	0.19703	1	1.31631	0.378943	1	0.206915	0.018671	0.0824723	1	0.00141903	1.00587e-06	1.78589e-05	1	0.00467341	1.08864e-05	0.000179146	0	0.202242	0.183103	0.226097	1	1.70268	0.507585	1	0.122413	0.115217	1	1	0.000844626	0.000844269	0.551794	1	0.00296128	0.0029569	0.931141	0	0.119452	1	1	1	1.01585	0.637906
ENSG00000167967	E4F1	NA	0.00177287	0.570897	Functional/Functional	2	0.0665344	0.00211764	0.280468	0	0.000445898	0	0.00170546	0	0.00724662	0	0	0	0.0066358	0	0	0	0	0	0	0	0	0	0	0	0	0	0	0	0	0	0.000264236	0	0	0	0	0	0	1	0.00741518	0	0.000862586	0	0.0002375	0	0.000983159	0	0.0243007	0	0.0104336	0	0	0	0	1	0	0	0.00600369	0	0.00350907	1	1	0	0	0	0.000284405	0	0.00166008	0	0	0	0	0	0	0	0	0	0	0	0	0	0	0	0	0	0	0	0	0	0.000264236	0	0	0	0	0	0	0	0.000776353	0	0.000358959	0	0	0	0.00016504	0	0	0	0	0	0	0	0	0	0	0	0	0	0.00577316	1	1	0	0	0	0.000568293	0	0.00248072	0	0	0	0	0	0	0	0	0	0	0	0	0	0	0	0	0	0	0	0	0	0.000264236	0	0	0	0	0	0	0	0.00167132	0	0.000462072	0	0	0	0.000326528	0	0	0	0	0	0	0	0	0	0	0	0	2	0.0607612	0.00177287	0.570897	0	0.000445898	0	0.00113717	0	0.0047659	0	0	0	0.0066358	0	0	0	0	0	0	0	0	0	0	0	0	0	0	0	0	0	0	0	0	0	0	0	0	1	0.00574387	0	0.000400513	0	0.0002375	0	0.000656631	0	0.0243007	0	0.0104336	0	0	0	0	1	0	0	0.00600369	7	7.25135	0.587031	0	0.0285375	2	0.387355	1	0.149885	0	0.0284384	0	0.0066358	0	0.203255	0	0.0564451	0	0.00308642	0	0.00100369	0	0.006336	0	0.0229539	0	0.0158477	1	0.127932	0	0.0319725	0	0.0948938	0	0.260558	0	0.0305176	1	2.95218	0	0.391394	0	0.0059375	0	0.398695	0	0.0777668	0	0.275877	0	0.0269282	0	0.0732775	2	1.59365	1	0.0633864	0.00192601	0.0261845	0	0.00316463	0.00315963	0.0080008	0	0.00493682	0.00492466	0.0127306	1	0.0584496	0.00164305	0.0168019	8	6.59768	0.220161	2	0.0732826	6.20906e-05	0.00531276	0	0.00402385	0.00401576	0.0101152	0	0.00643234	0.0064117	0.0163941	2	0.0668503	4.73609e-05	0.00256703	8	8.96774	0.54009	1	0.0515728	0.0502655	1	0	0.00218104	1	1	0	0.00377424	1	1	1	0.0477985	0.0466742	1	6	5.25011	0.427836
ENSG00000166166	TRMT61A	NA	0.00158182	0.519565	Functional/Functional	3	0.232527	0.00176188	0.26498	0	0	0	0.000189528	0	0.00596536	0	0.000839522	0	0.0066358	0	0.000475454	0	0	0	0	0	0	0	0	0	0.000468447	0	0	0	0.000137638	0	0.00169895	0	0	0	0	0	0	1	0.00941971	0	0.0041044	0	0.0002375	0	0.000969512	0	0	0	0.0877247	0	0	0	0.00128	1	0.0826162	1	0.0297642	0	0.0052506	1	1	0	0	0	0	0	0	0	0	0	0	0	0	0	0	0	0	0	0	0	0	0	0	0	0	0	0.000137638	0	0	0	0	0	0	0	0	0	0.00113045	0	0	0	0	0	0.000431	0	0	0	0	0	0	0	0	0	0	0	0.00355151	0	0.00868841	1	1	0	0	0	0	0	0	0	0	0	0	0	0	0	0	0	0	0	0	0	0	0	0	0	0	0	0.000137638	0	0	0	0	0	0	0	0	0	0.00273694	0	0	0	0	0	0.000861762	0	0	0	0	0	0	0	0	0	0	0	0.00495207	3	0.223839	0.00158182	0.519565	0	0	0	0.000189528	0	0.00596536	0	0.000839522	0	0.0066358	0	0.000475454	0	0	0	0	0	0	0	0	0	0.000468447	0	0	0	0	0	0.00169895	0	0	0	0	0	0	1	0.00668277	0	0.0041044	0	0.0002375	0	0.00010775	0	0	0	0.0877247	0	0	0	0.00128	1	0.0826162	1	0.0248122	1	1.23328	0.708664	0	0.00401308	0	0.0296138	0	0.0131941	0	0.00301368	0	0.0066358	0	0.0118864	0	0.00175781	0	0.000192901	0	0.00100369	0	0.004688	0	0.00105401	0	0.000386675	0	0	0	0.00666989	0	0	0	0.0586109	0	0.000119209	0	0.119759	0	0.0175153	0	0.0002375	0	0.0111163	0	0	0	0.131634	0	0.0637348	0	0.0625876	1	0.683852	3	0.227669	9.33697e-05	0.00697005	0	0.00544987	0.00543504	0.0120997	0	0.00816553	0.00813228	0.0183004	3	0.219503	8.12029e-05	0.00355625	1	1.25376	0.35671	3	0.239511	0.000113296	0.00781787	0	0.00537789	0.00536345	0.0125149	0	0.00901101	0.00897053	0.0208319	3	0.2305	9.78815e-05	0.00448933	1	1.35115	0.391189	2	0.140978	0.00905101	1	0	0.00279392	1	1	0	0.00520136	1	1	2	0.135777	0.00842429	1	0	0.798134	1
ENSG00000148290	SURF1	Consensus	0.00144495	0.25794	LoF/LoF + LoF/Functional	4	0.551474	0.00248946	0.30973	0	0.000445898	0	0.00383674	0	0.0026034	0	0.000747582	0	0.0066358	0	0.00274481	0	0.0186979	0	0	0	0.00100369	0	0	0	0.00105369	0	0	0	0.0142435	0	0.000264236	0	0.000370679	0	0.00258883	0	0.000476837	2	0.210085	0	0.0379919	0	0	0	0.00218134	0	0	0	0.0477086	0	0	0	0.0465413	0	0.114647	2	0.0366053	1	0.106227	0.100779	1	0	0.000445898	0	0.000426439	0	0	0	8.30926e-05	0	0	0	0	0	0.00468748	0	0	0	0	0	0	0	0.000117112	0	0	0	0	0	0.000264236	0	0	0	0	0	0	0	0.0324478	0	0.0231362	0	0	0	0.000431	0	0	0	0	0	0	0	0.005264	0	0.0193983	1	0.019525	3	0.21681	0.00144495	0.25794	0	0.000445898	0	0.00213098	0	0	0	0.000415211	0	0	0	0	0	0.00777578	0	0	0	0	0	0	0	0.000585245	0	0	0	0	0	0.000264236	0	0	0	0	0	0	1	0.116855	0	0.0296323	0	0	0	0.00150791	0	0	0	0	0	0	0	0.0128177	0	0.0220692	2	0.0223105	1	0.334664	0.284422	1	0	0	0	0.00170576	0	0.0026034	0	0.00033237	0	0.0066358	0	0.00274481	0	0.0109221	0	0	0	0.00100369	0	0	0	0.000468447	0	0	0	0.0142435	0	0	0	0.000370679	0	0.00258883	0	0.000476837	1	0.09323	0	0.0083596	0	0	0	0.000673438	0	0	0	0.0477086	0	0	0	0.0337237	0	0.0925778	0	0.0142949	0	0.245411	1	0	0	0	0.000426439	0	0.000931328	0	0.000186958	0	0	0	0	0	0.00215034	0	0.000192901	0	0	0	0	0	0.00105401	0	0.000386675	0	0.00191481	0	0.000264236	0	0	0	0	0	0	0	0.0360621	0	0.00126426	0	0	0	0.001724	0	0	0	0.0627722	0	0	0	0	0	0.136081	4	0.485239	0.000149978	0.00870347	1	0.0957843	0.00430464	0.0101008	3	0.184407	4.15939e-05	0.000625547	1	0.300832	0.0371214	0.086181	0	0.239694	0.213132	4	0.578738	0.00033517	0.0132204	1	0.109398	0.00556493	0.0128544	3	0.229541	9.63366e-05	0.00132507	1	0.349196	0.048473	0.102309	0	0.259096	0.228251	0	0.355928	1	1	0	0.0648282	1	1	0	0.140086	1	1	0	0.215842	1	1	0	0.158827	1
ENSG00000072042	RDH11	NA	0.0014397	0.341931	LoF/LoF	2	0.129942	0.00774559	0.600028	0	0	0	0.00170576	0	0.0224752	0	8.30926e-05	0	0.00111111	0	0.000677835	0	0	0	0	0	0	0	0	0	0.00145849	0	0.000386675	0	0.000137638	0	0.00169895	0	0	0	0.00993497	0	0.000119209	1	0.0120934	0	0.00163228	0	0.0002375	0	0.00153536	0	0	0	0.0484353	0	0	0	0	1	0.0198635	0	0.00635617	1	0.00144074	0.0014397	0.341931	0	0	0	0	0	0	0	0	0	0	0	0	0	0	0	0	0	0	0	0	0	0	0	0	0	0	0	0	0	0	0	0	0	0	1	0.00141493	0	2.58012e-05	0	0	0	0	0	0	0	0	0	0	0	0	0	0	0	0	1	0.00430545	0.00429619	0.452284	0	0	0	0	0	0	0	0	0	0	0	0	0	0	0	0	0	0	0	0	0	0	0	0	0	0	0	0	0	0	0	0	0	0	1	0.00407326	0	0.000232185	0	0	0	0	0	0	0	0	0	0	0	0	0	0	0	0	1	0.125637	0.118065	1	0	0	0	0.00170576	0	0.0224752	0	8.30926e-05	0	0.00111111	0	0.000677835	0	0	0	0	0	0	0	0	0	0.00145849	0	0.000386675	0	0.000137638	0	0.00169895	0	0	0	0.00993497	0	0.000119209	0	0.00802011	0	0.00140009	0	0.0002375	0	0.00153536	0	0	0	0.0484353	0	0	0	0	1	0.0198635	0	0.00635617	0	0.189326	1	0	0.000445898	0	0.000426439	0	0.0100563	0	8.30926e-05	0	0	0	0.000677835	0	0.000781247	0	0	0	0.0143229	0	0.000176	0	0.00145849	0	0	0	0	0	0.00169895	0	0	0	0.000647382	0	0	0	0.00522233	0	0.000103205	0	0	0	0.00262584	0	0	0	0.0739704	0	0	0	0	0	0.0766294	2	0.121548	0.000273288	0.0116577	1	0.00126365	7.97728e-07	1.42094e-05	1	0.00348166	6.04693e-06	0.000102592	1	0.118066	0.00644475	0.0364722	0	0.224446	0.201041	2	0.132474	0.000350939	0.013466	1	0.00158763	1.25896e-06	2.22082e-05	1	0.00457862	1.04499e-05	0.000172482	1	0.127895	0.00751356	0.0426825	0	0.232787	0.207678	2	0.0894912	0.00377326	1	1	0.000812084	0.000811754	0.536467	1	0.00281623	0.00281227	0.910427	1	0.086675	0.0830249	1	0	0.152342	1
ENSG00000078747	ITCH	Consensus	0.00145005	0.341931	LoF/LoF	1	0.0505992	0.0493404	1	0	0	0	0.000758114	0	0.0047659	0	2.07732e-05	0	0	0	0.000118864	0	0	0	0	0	0	0	0	0	0	0	0	0	0.000550554	0	0.00105694	0	0	0	0.000352309	0	0	1	0.0186051	0	0.00246259	0	0	0	0.00262572	0	0	0	0	0	0	0	0	0	0.00436817	0	0.0149142	1	0.0014511	0.00145005	0.341931	0	0	0	0	0	0	0	0	0	0	0	0	0	0	0	0	0	0	0	0	0	0	0	0	0	0	0	0	0	0	0	0	0	0	1	0.000791017	0	0	0	0	0	0.000660084	0	0	0	0	0	0	0	0	0	0	0	0	1	0.00324998	0.0032447	0.38701	0	0	0	0	0	0	0	0	0	0	0	0	0	0	0	0	0	0	0	0	0	0	0	0	0	0	0	0	0	0	0	0	0	0	1	0.00215962	0	0	0	0	0	0.00109035	0	0	0	0	0	0	0	0	0	0	0	0	0	0.0473493	1	1	0	0	0	0.000758114	0	0.0047659	0	2.07732e-05	0	0	0	0.000118864	0	0	0	0	0	0	0	0	0	0	0	0	0	0.000550554	0	0.00105694	0	0	0	0.000352309	0	0	0	0.0164455	0	0.00246259	0	0	0	0.00153536	0	0	0	0	0	0	0	0	0	0.00436817	0	0.0149142	4	1.22808	0.0362563	0	0.00259643	0	0.0917318	0	0.0245777	0	0.00168263	0	0	1	0.00582431	0	0.0517921	0	0.000192901	0	0.00401476	0	0.000176	0	0.00421603	0	0	0	0.00123875	0	0	0	0.000370679	0	0.0314015	0	0.00190735	1	0.328592	0	0.0209823	0	0.00095	0	0.0291789	0	0.0672042	2	0.26286	0	0.00907168	0	0.009709	0	0.277812	1	0.0453796	0.000999029	0.0195477	1	0.00164886	1.35788e-06	2.39019e-05	1	0.00297895	4.42828e-06	7.57559e-05	0	0.0424007	0.0415144	0.0905913	3	1.19518	0.0333521	1	0.0502222	0.0012197	0.0233462	1	0.00148177	1.09674e-06	1.94093e-05	1	0.00343542	5.88755e-06	9.87654e-05	0	0.0467868	0.0457092	0.0993656	5	1.3737	0.0029202	0	0.0350968	1	1	0	0.00148909	1	1	0	0.00268062	1	1	0	0.0324162	1	1	2	0.857361	0.211958
ENSG00000101544	ADNP2	NA	0.00153574	0.350297	LoF/LoF	1	0.0370682	0.0363896	1	0	0.000445898	0	0.00113737	0	0.000228138	0	0.000186895	0	0	0	0	0	0	0	0	0	0	0	0.000176	0	0	0	0	0	0	0	0	0	0	0	5.72372e-05	0	0	0	0.0028289	0	0.000153695	0	0	0	0.000383917	0	0	0	0.0192942	0	0	0	0	1	0.012176	0	0	1	0.00153692	0.00153574	0.350297	0	0	0	0.000521428	0	0.000228138	0	8.30926e-05	0	0	0	0	0	0	0	0	0	0	0	0	0	0	0	0	0	0	0	0	0	0	0	5.72372e-05	0	0	0	0.00064702	0	0	0	0	0	0	0	0	0	0	0	0	0	0	1	0	0	0	1	0.00216791	0.00216557	0.314735	0	0	0	0.000615945	0	0.000228138	0	0.000166122	0	0	0	0	0	0	0	0	0	0	0	0	0	0	0	0	0	0	0	0	0	0	0	5.72372e-05	0	0	0	0.00110047	0	0	0	0	0	0	0	0	0	0	0	0	0	0	1	0	0	0	0	0.0349003	1	1	0	0.000445898	0	0.000521428	0	0	0	2.07732e-05	0	0	0	0	0	0	0	0	0	0	0	0.000176	0	0	0	0	0	0	0	0	0	0	0	0	0	0	0	0.00172843	0	0.000153695	0	0	0	0.000383917	0	0	0	0.0192942	0	0	0	0	0	0.012176	0	0	2	2.9978	0.800523	0	0.0111474	0	0.0945979	0	0.13477	0	0.0140427	0	0.00111111	1	0.0484775	0	0.0382811	0	0.000192901	0	0.00401476	0	0.0044	0	0.0566821	0	0.00618679	0	0.0496875	0	0.0517902	0	0.00926697	0	0.000515135	0	0.00584126	0	1.43606	0	0.0557947	0	0.00095	0	0.121917	0	0	0	0.208929	0	0.0248216	0	0.0412369	1	0.577091	1	0.0364813	0.000649477	0.0166885	1	0.00146199	1.06767e-06	1.88542e-05	1	0.00198646	1.97039e-06	3.41708e-05	0	0.0344948	0.0339067	0.0828891	2	2.72043	0.511366	1	0.0395764	0.000762788	0.0193127	1	0.00241013	2.89969e-06	5.05002e-05	1	0.00392526	7.68372e-06	0.000128372	0	0.0356512	0.0350231	0.0885036	2	3.43324	0.666628	0	0.0258091	1	1	0	0.00135833	1	1	0	0.00177425	1	1	0	0.0240348	1	1	1	2.01392	0.866536
ENSG00000197601	FAR1	Consensus	0.00148088	0.519565	Functional/Functional	1	0.00158114	0.00157989	0.246572	0	0	0	0	0	0	0	2.07732e-05	0	0	0	0	0	0	0	0	0	0	0	0	0	0	0	0	0	0	0	0	0	0	0	0	0	0	0	0.00124163	0	0.000153695	0	0	0	0.00016504	0	0	0	0	0	0	0	0	1	0	0	0	0	6.22688e-05	1	1	0	0	0	0	0	0	0	0	0	0	0	0	0	0	0	0	0	0	0	0	0	0	0	0	0	0	0	0	0	0	0	0	0	0	0	6.22688e-05	0	0	0	0	0	0	0	0	0	0	0	0	0	0	0	0	0	0	0	9.91634e-05	1	1	0	0	0	0	0	0	0	0	0	0	0	0	0	0	0	0	0	0	0	0	0	0	0	0	0	0	0	0	0	0	0	0	0	0	0	9.91634e-05	0	0	0	0	0	0	0	0	0	0	0	0	0	0	0	0	0	0	1	0.00148198	0.00148088	0.519565	0	0	0	0	0	0	0	2.07732e-05	0	0	0	0	0	0	0	0	0	0	0	0	0	0	0	0	0	0	0	0	0	0	0	0	0	0	0	0.00114247	0	0.000153695	0	0	0	0.00016504	0	0	0	0	0	0	0	0	1	0	0	0	0	0.203194	1	0	0.000445898	0	0.00303246	0	0.00372405	0	0.000519329	0	0	0	0.00123681	0	0.00957028	0	0.000192901	0	0	0	0.001584	0	0.000468447	0	0	0	0.00220222	0	0.000264236	0	0	0	0	0	0.000119209	0	0.0640601	0	0.0117386	0	0	0	0.0104688	0	0.00757849	0	0.0727563	0	0	0	0.013232	0	0	1	0.00126152	7.95049e-07	0.000155441	0	4.20743e-05	4.20734e-05	0.000590574	0	7.11652e-05	7.11626e-05	0.000971491	1	0.00119036	7.07911e-07	4.88489e-05	0	0.186034	0.169754	1	0.00181746	1.64957e-06	0.000265597	0	6.24364e-05	6.24345e-05	0.00084046	0	0.000100673	0.000100668	0.0013736	1	0.00171678	1.47199e-06	9.94833e-05	0	0.26342	0.231581	1	0.000795429	0.000795113	0.534802	0	4.17718e-05	1	1	0	6.84426e-05	1	1	1	0.000726987	0.000726723	0.513741	0	0.152809	1
ENSG00000111802	TDP2	Discordant	0.00216451	0.418208	LoF/LoF	2	0.153165	0.0105982	0.725224	0	0	0	0.00312621	0	0.00260332	0	0	0	0.0121605	0	0	0	0.000195312	0	0	0	0	0	0	0	0.000787802	0	0	0	0.00191481	0	0	0	0.00333611	0	0	0	0.000119209	1	0.0227573	0	0.00305316	0	0	0	0.00206524	0	0	0	0.0378431	0	0	0	0.00252715	1	0.0606763	0	0	2	0.0672833	0.00216451	0.418208	0	0	0	0	0	0.000228138	0	0	0	0.0121605	0	0	0	0	0	0	0	0	0	0	0	0	0	0	0	0	0	0	0	0	0	0	0	0	1	0.00645577	0	0.000999376	0	0	0	2.69375e-05	0	0	0	0.0210879	0	0	0	0	1	0.0263247	0	0	2	0.0745142	0.00264205	0.355659	0	0	0	0	0	0.000639584	0	0	0	0.0121605	0	0	0	0	0	0	0	0	0	0	0	0	0	0	0	0	0	0	0	0	0	0	0	0	1	0.0116242	0	0.00161758	0	0	0	0.000404011	0	0	0	0.0210879	0	0	0	0	1	0.0269804	0	0	0	0.0786512	1	1	0	0	0	0.00312621	0	0.00196374	0	0	0	0	0	0	0	0.000195312	0	0	0	0	0	0	0	0.000787802	0	0	0	0.00191481	0	0	0	0.00333611	0	0	0	0.000119209	0	0.011133	0	0.00143558	0	0	0	0.00166123	0	0	0	0.0167552	0	0	0	0.00252715	0	0.0336959	0	0	1	0.436854	0.353934	0	0	0	0.0560483	0	0.00703627	0	0.00847244	0	0.0264198	0	0.00123681	0	0.00312499	0	0	0	0	0	0.000176	0	0.00455115	0	0	0	0.0115028	0	0.000264236	0	0	0	0.0577469	0	0.00107288	0	0.0448012	0	0.0203335	0	0.0021375	0	0.0141884	0	0.0176118	1	0.121169	0	0	0	0.005264	0	0.0336959	1	0.137224	0.00859669	0.0547469	1	0.063611	0.00193939	0.00560356	1	0.0691625	0.00228425	0.00753148	0	0.068062	0.0657975	0.114694	0	0.48108	0.381885	2	0.153452	0.000537009	0.0170586	2	0.0659703	4.5545e-05	0.000661934	2	0.0736728	6.30694e-05	0.000928126	0	0.0797796	0.0766802	0.129907	1	0.567013	0.111163	2	0.105459	0.00518492	1	2	0.0423082	0.000870144	0.553052	2	0.0472283	0.00108075	0.594234	0	0.0582312	1	1	0	0.346676	1
ENSG00000149639	SOGA1	NA	0.00148954	0.263039	LoF/LoF + LoF/Functional	1	0.0910245	0.0870046	1	0	0	0	0.000189506	0	0	0	0	0	0	0	0.000118864	0	0	0	0	0	0	0	0	0	0.000468447	0	0	0	0.000137638	0	0	0	0	0	0	0	0.000119209	1	0.00297022	0	0.00246259	0	0	0	0.000997909	0	0	0	0.00953629	0	0	0	0	0	0.0663243	0	0.00769948	0	0.000734868	1	1	0	0	0	4.73821e-05	0	0	0	0	0	0	0	0.000118864	0	0	0	0	0	0	0	0	0	0	0	0	0	0	0	0	0	0	0	0	0	0	0	0.000403582	0	0	0	0	0	0.00016504	0	0	0	0	0	0	0	0	0	0	0	0	1	0.00149065	0.00148954	0.263039	0	0	0	0.000142124	0	0	0	0	0	0	0	0.000118864	0	0	0	0	0	0	0	0	0	0	0	0	0	0	0	0	0	0	0	0	0	0	1	0.00095696	0	0	0	0	0	0.000272699	0	0	0	0	0	0	0	0	0	0	0	0	0	0.0895338	1	1	0	0	0	4.73821e-05	0	0	0	0	0	0	0	0	0	0	0	0	0	0	0	0	0	0.000468447	0	0	0	0.000137638	0	0	0	0	0	0	0	0.000119209	0	0.00201326	0	0.00246259	0	0	0	0.00072521	0	0	0	0.00953629	0	0	0	0	0	0.0663243	0	0.00769948	2	4.22632	0.923664	0	0.116658	1	0.310874	0	0.103821	0	0.0100542	0	0	0	0.0200879	0	0.0728025	0	0.000771605	0	0.00100369	0	0.0044	0	0.0338453	0	0.0189471	0	0.0352355	0	0.00422777	0	0.00926697	0	0.276323	0	0.0201464	0	1.12188	0	0.0751793	0	0.0038	1	0.124073	0	0.0478695	0	0.51853	0	0.00907168	0	0.22146	0	1.06599	1	0.0860254	0.00349467	0.0347415	0	0.000795689	0.000795372	0.00321338	1	0.00135728	9.20268e-07	1.62761e-05	0	0.0846681	0.0811828	0.129092	1	4.25897	0.925655	1	0.0858687	0.00348231	0.0377261	0	0.000765238	0.000764945	0.0035595	1	0.00158182	1.24976e-06	2.16965e-05	0	0.0842869	0.0808325	0.133606	2	5.15322	0.887674	1	0.0545844	0.0531215	1	0	0.00059019	1	1	1	0.0011358	0.00113515	0.607701	0	0.0534487	1	1	1	3.18664	0.95869
ENSG00000077942	FBLN1	NA	0.0015078	0.263431	LoF/LoF + LoF/Functional	2	0.142202	0.00920149	0.668521	0	0	0	0.00113713	0	0.0098613	0	2.07732e-05	0	0	0	0	0	0.000195312	0	0	0	0	0	0	0	0	0	0	0	0.000137638	0	0	0	0	0	0	0	0.000119209	0	0.0137768	1	0.0004128	0	0	0	0.000431	0	0	0	0.0208738	0	0	0	0.000465303	1	0.0767413	0	0.0180301	0	0.000482404	1	1	0	0	0	0.000284405	0	0	0	0	0	0	0	0	0	0	0	0	0	0	0	0	0	0	0	0	0	0	0	0	0	0	0	0	0	0	0	0.000172198	0	2.58012e-05	0	0	0	0	0	0	0	0	0	0	0	0	0	0	0	0	1	0.00150893	0.0015078	0.263431	0	0	0	0.000473664	0	0	0	0	0	0	0	0	0	0	0	0	0	0	0	0	0	0	0	0	0	0	0	0	0	0	0	0	0	0	0	0.000854682	1	0.000180589	0	0	0	0	0	0	0	0	0	0	0	0	0	0	0	0	1	0.140694	0.131244	1	0	0	0	0.000663462	0	0.0098613	0	2.07732e-05	0	0	0	0	0	0.000195312	0	0	0	0	0	0	0	0	0	0	0	0.000137638	0	0	0	0	0	0	0	0.000119209	0	0.0129221	0	0.000232211	0	0	0	0.000431	0	0	0	0.0208738	0	0	0	0.000465303	1	0.0767413	0	0.0180301	2	2.50605	0.713941	0	0.00178359	0	0.0698692	0	0.0361092	0	0.0100542	0	0.0066358	0	0.0392975	0	0.000781247	0	0.000192901	0	0.00100369	0	0	0	0.0168641	0	0.000386675	0	0.0137638	0	0.00660589	0	0.00148272	0	0.0575375	0	0.00584126	1	1.13426	0	0.0494625	0	0.0038	0	0.115797	0	0.0109229	0	0.200187	0	0	0	0.0743526	1	0.649058	2	0.139081	0.000404116	0.0141509	0	0.000457052	0.000456947	0.00237482	1	0.00121487	7.37353e-07	1.30914e-05	1	0.137866	0.00867356	0.0430871	1	2.3968	0.690862	2	0.143985	0.000446755	0.0157447	0	0.000531891	0.000531749	0.0029543	1	0.00163399	1.3335e-06	2.31014e-05	1	0.142351	0.00921978	0.0476431	2	3.00318	0.577522	2	0.0900973	0.00382301	1	0	0.000379768	1	1	1	0.00112099	0.00112036	0.606388	1	0.0889763	0.0851327	1	1	1.76167	0.828242
ENSG00000121207	LRAT	Consensus	0.00151107	0.349525	LoF/LoF	1	0.007099	0.00707386	0.571621	0	0	0	0.000189506	0	0.000912397	0	0	0	0	0	0	0	0	0	0	0	0	0	0	0	0	0	0	0	0	0	0.000264236	0	0	0	0	0	0	0	0.00464671	0	0.0004128	0	0	0	0.000673349	0	0	1	0	0	0	0	0	0	0	0	0	1	0.00151221	0.00151107	0.349525	0	0	0	4.73821e-05	0	0.000415089	0	0	0	0	0	0	0	0	0	0	0	0	0	0	0	0	0	0	0	0	0	0	0	0	0	0	0	0	0	0.000916188	0	2.58012e-05	0	0	0	0.00010775	0	0	1	0	0	0	0	0	0	0	0	0	1	0.00274087	0.00273712	0.360405	0	0	0	0.000142124	0	0.000497308	0	0	0	0	0	0	0	0	0	0	0	0	0	0	0	0	0	0	0	0	0	0	0	0	0	0	0	0	0	0.00148994	0	0.000180589	0	0	0	0.000430911	0	0	1	0	0	0	0	0	0	0	0	0	0	0.00435813	1	1	0	0	0	4.73821e-05	0	0.000415089	0	0	0	0	0	0	0	0	0	0	0	0	0	0	0	0	0	0	0	0	0	0.000264236	0	0	0	0	0	0	0	0.00315677	0	0.000232211	0	0	0	0.000242438	0	0	0	0	0	0	0	0	0	0	0	0	0	0.0412056	1	0	0	0	4.73821e-05	0	0	0	0.00033237	0	0.00444444	0	0	0	0	0	0	0	0.00100369	0	0	0	0	0	0	0	0.000137638	0	0.000264236	0	0.000370679	0	0.000352309	0	0	0	0.00929435	0	0.00041282	0	0	0	0.000431	0	0	0	0.00953629	0	0	0	0	0	0.0145784	1	0.00600177	1.79387e-05	0.00212171	1	0.00140092	9.80379e-07	1.73687e-05	1	0.00221449	2.44836e-06	4.22812e-05	0	0.00378728	0.00378012	0.0264287	0	0.0466443	0.0455732	1	0.0074386	2.75296e-05	0.00303435	1	0.00155643	1.20998e-06	2.13672e-05	1	0.00292869	4.28024e-06	7.23193e-05	0	0.00450991	0.00449976	0.0323385	0	0.0565451	0.0549762	0	0.00455033	1	1	0	0.000947323	1	1	0	0.00177979	1	1	0	0.00277054	1	1	0	0.0327138	1
ENSG00000110060	PUS3	Consensus	0.00151788	0.519565	Functional/Functional	3	0.343493	0.00523239	0.482762	0	0	0	0.000426439	0	0.0126461	0	8.30926e-05	0	0	0	0.000118864	0	0.00117283	0	0	0	0	0	0	0	0	0	0	0	0.000820232	0	0.00105694	0	0.000370679	0	0	0	0.000119209	1	0.0593495	1	0.0134745	0	0.0002375	0	0.00131104	0	0	1	0.0498974	0	0	0	0.00186121	0	0.169293	0	0.0312547	0	0.105755	1	1	0	0	0	0	0	0.00205261	0	0	0	0	0	0	0	0	0	0	0	0	0	0	0	0	0	0	0	0	0	0	0	0	0	0	0	0	0	0.00147188	0	0.000103205	0	0	0	0	0	0	0	0	0	0	0	0	0	0.0980851	0	0.00404195	0	0.122889	1	1	0	0	0	0	0	0.00426981	0	0	0	0	0	0	0	0	0	0	0	0	0	0	0	0	0	0	0	0	0	0	0	0	0	0	0	0	0	0.00918209	0	0.00216678	0	0	0	0	0	0	0	0	0	0	0	0	0	0.102296	0	0.00497373	3	0.220605	0.00151788	0.519565	0	0	0	0.000426439	0	0.00837629	0	8.30926e-05	0	0	0	0.000118864	0	0.00117283	0	0	0	0	0	0	0	0	0	0	0	0.000820232	0	0.00105694	0	0.000370679	0	0	0	0.000119209	1	0.0501674	1	0.0113078	0	0.0002375	0	0.00131104	0	0	1	0.0498974	0	0	0	0.00186121	0	0.0669966	0	0.026281	0	0.36226	1	0	0	0	0.00573324	0	0.0111415	0	8.30926e-05	0	0	0	0.00962794	0	0	0	0	0	0	0	0	0	0.00455115	0	0	0	0.00191481	0	0.000264236	0	0	0	0	0	0	0	0.0198725	0	0.000645031	0	0	0	0.000772293	0	0	0	0.0492035	0	0	0	0.0699693	0	0.188482	2	0.318025	0.00423139	0.037706	0	0.10496	0.0996393	0.108283	0	0.118984	0.112178	0.124136	2	0.199041	0.00113285	0.0140452	0	0.384042	0.318897	3	0.345863	0.000452844	0.0157899	0	0.103005	0.0978776	0.107687	0	0.121358	0.114284	0.128501	3	0.224505	8.8509e-05	0.00414126	0	0.402004	0.331022	3	0.239799	0.00192201	0.752287	0	0.077332	1	1	0	0.0884069	1	1	3	0.151392	0.000516453	0.452903	0	0.27755	1
ENSG00000171453	POLR1C	Consensus	0.00161601	0.248035	All	4	0.488966	0.00161601	0.248035	0	0.00178359	1	0.0305544	0	0.121492	0	0.00665973	0	0	0	0.0174479	0	0.00703122	0	0.000192901	0	0	0	0.000704	0	0.0214924	0	0.000386675	0	0.000550554	0	0	0	0	0	0	0	0.000119209	2	0.0887719	0	0.00534673	0	0.0002375	0	0.0344191	0	0.00757849	0	0.0578544	0	0	0	0.000465303	1	0.0701139	0	0.0157645	0	0.0335959	1	1	0	0	0	0.00255863	0	0	0	0	0	0	0	0	0	0	0	0	0	0	0	0	0	0.00145849	0	0.000386675	0	0	0	0	0	0	0	0	0	0	0	0.00533218	0	0.00041282	0	0	0	2.69375e-05	0	0	0	0.0183973	0	0	0	0	0	0	0	0.00502282	2	0.0667115	0.00212868	0.314495	0	0	1	0.00708791	0	0	0	0	0	0	0	0	0	0	0	0	0	0	0	0	0	0.00331662	0	0.000386675	0	0	0	0	0	0	0	0	0	0	1	0.0263493	0	0.00226956	0	0	0	0.00164297	0	0	0	0.0201717	0	0	0	0	0	0	0	0.00548678	2	0.422255	0.0676167	1	0	0.00178359	0	0.0234665	0	0.121492	0	0.00665973	0	0	0	0.0174479	0	0.00703122	0	0.000192901	0	0	0	0.000704	0	0.0181758	0	0	0	0.000550554	0	0	0	0	0	0	0	0.000119209	1	0.0624226	0	0.00307717	0	0.0002375	0	0.0327761	0	0.00757849	0	0.0376826	0	0	0	0.000465303	1	0.0701139	0	0.0102777	1	0.38617	0.320345	0	0.000445898	0	0.0102254	0	0.00289779	0	0.00240825	0	0	1	0.0204968	0	0.000781247	0	0	0	0	0	0	0	0.0072285	0	0.0015467	0	0.00123875	0	0.00951249	0	0	0	0	0	0.000119209	0	0.0157398	0	0.000232211	0	0	0	0.00325944	0	0	0	0.0682756	0	0.0127201	0	0.0017453	0	0.227296	4	0.428602	8.44857e-05	0.0066388	0	0.031547	0.0310546	0.0424477	2	0.0580336	3.11897e-05	0.00047738	2	0.370568	0.0064401	0.0364633	1	0.450786	0.0756647	4	0.534519	0.00023359	0.0110377	0	0.0333948	0.0328434	0.0450841	2	0.0688917	5.17546e-05	0.000784825	2	0.465627	0.0119155	0.0542245	1	0.475641	0.0829089	0	0.322769	1	1	0	0.0178139	1	1	0	0.0403424	1	1	0	0.282427	1	1	1	0.30371	0.261925
ENSG00000095464	PDE6C	NA	0.00172409	0.291905	LoF/LoF + LoF/Functional	3	0.494858	0.0140009	0.847572	0	0	0	0.00303246	0	0.0104066	0	0.00033237	0	0.0044321	0	0.00427842	0	0	0	0	0	0.00401476	0	0.000176	0	0.00306338	0	0.000386675	0	0.00220222	0	0.00659678	0	0.0014812	0	0.00228452	0	0.000476604	1	0.150094	0	0.0123044	0	0.0002375	0	0.00543776	0	0	1	0.0632274	0	0.0157051	0	0	1	0.1797	0	0.0249877	1	0.0223778	0.0221293	1	0	0	0	0	0	0.00215376	0	0	0	0.00111111	0	0.000118864	0	0	0	0	0	0	0	0.000176	0	0	0	0	0	0	0	0.00105694	0	0.000370679	0	0	0	0.000119209	0	0.00285076	0	0.000987275	0	0	0	0.000656631	0	0	0	0	0	0	0	0	1	0.0127766	0	0	2	0.0599026	0.00172409	0.291905	0	0	0	0	0	0.0047833	0	0	0	0.00332099	0	0.00130683	0	0	0	0	0	0	0	0.000176	0	0	0	0	0	0	0	0.00421866	0	0.00111052	0	0	0	0.000357395	1	0.0258577	0	0.00295752	0	0	0	0.00178674	0	0	0	0	0	0	0	0	1	0.0140269	0	0	1	0.434956	0.352707	1	0	0	0	0.00303246	0	0.00562328	0	0.00033237	0	0.00111111	0	0.00297159	0	0	0	0	0	0.00401476	0	0	0	0.00306338	0	0.000386675	0	0.00220222	0	0.00237812	0	0.000370679	0	0.00228452	0	0.000119209	0	0.124236	0	0.00934687	0	0.0002375	0	0.00365103	0	0	1	0.0632274	0	0.0157051	0	0	0	0.165674	0	0.0249877	0	1.97377	1	0	0.0160523	0	0.273679	0	0.0571178	0	0.00749911	0	0	0	0.0742897	0	0.0158203	0	0.00694444	0	0.00401476	0	0.008624	0	0.0214986	0	0.00618679	0	0.0198199	0	0.0214031	0	0.00926697	0	0.0346316	0	0.00429153	0	0.329171	0	0.0693304	0	0.00095	0	0.150101	0	0.00423404	0	0.601497	0	0	0	0.0275637	0	0.209784	3	0.446692	0.00116362	0.0208853	1	0.0202631	0.000202543	0.00156544	2	0.0499393	1.99954e-05	0.000316059	1	0.396753	0.0606833	0.110085	0	1.75485	0.827066	3	0.510076	0.00188217	0.0283612	1	0.027591	0.000373703	0.00247473	2	0.0679297	4.96522e-05	0.000754337	1	0.442146	0.0731965	0.126897	0	2.39477	0.908806	3	0.384423	0.00711689	1	1	0.0266561	0.0263039	1	2	0.0524734	0.0013295	0.650618	1	0.331949	0.282476	1	0	1.46004	1
ENSG00000183010	PYCR1	Consensus	0.00157237	0.246572	All	3	0.223366	0.00157237	0.246572	0	0.00178359	0	4.73821e-05	0	0.00317387	0	0.000186958	0	0	0	0	0	0.000781247	0	0	0	0	0	0.000176	0	0.00180893	0	0	0	0.00220052	1	0.00105618	0	0.000370679	1	0.0133981	0	0.00109482	1	0.0184794	0	0.00617883	0	0.0002375	0	0.00342349	0	0.00423404	0	0.0767666	0	0	0	0.000465303	0	0.084441	0	0.00306107	0	0.02361	1	1	0	0	0	0	0	0.000975941	0	0	0	0	0	0	0	0	0	0	0	0	0	0	0	0	0	0	0	0.00123875	0	0.000264236	0	0.000370679	0	0	0	0	0	0.00160646	0	0	0	0	0	0	0	0.00423404	0	0.0149199	0	0	0	0	0	0	0	0	1	0.0313656	0.0308788	1	0	0	0	0	0	0.00113996	0	0	0	0	0	0	0	0	0	0	0	0	0	0	0	0	0	0	0	0.00206288	1	0.000791948	0	0.000370679	0	0	0	0	0	0.0069796	0	0	0	0	0	0	0	0.00423404	0	0.0157865	0	0	0	0	0	0	0	0	2	0.192	0.0162342	1	0	0.00178359	0	4.73821e-05	0	0.00203391	0	0.000186958	0	0	0	0	0	0.000781247	0	0	0	0	0	0.000176	0	0.00180893	0	0	0	0.000137638	0	0.000264236	0	0	1	0.0133981	0	0.00109482	1	0.0114998	0	0.00617883	0	0.0002375	0	0.00342349	0	0	0	0.0609801	0	0	0	0.000465303	0	0.084441	0	0.00306107	1	0.859594	0.576666	0	0.00401308	0	0.100261	0	0.0520325	0	0.00207732	0	0.0066358	0	0.00762353	0	0.0158203	0	0.00173611	0	0	0	0.000176	0	0.00822666	0	0	0	0	0	0.00422777	0	0.000370679	0	0.0116095	0	0.0078392	0	0.254731	0	0.0243176	0	0	0	0.0155689	0	0	1	0.111941	0	0.0127201	0	0	0	0.217667	3	0.209241	6.75986e-05	0.00557027	0	0.0219541	0.0217148	0.0330237	1	0.0283864	0.00039535	0.00278304	2	0.180855	0.000861392	0.0123265	2	0.803355	0.0479062	3	0.231757	9.99339e-05	0.00710971	0	0.0237065	0.0234277	0.0357278	1	0.0317616	0.000493847	0.00359346	2	0.199995	0.0011484	0.0159831	2	1.00656	0.081512	0	0.148089	1	1	0	0.0175105	1	1	0	0.0229239	1	1	0	0.125165	1	1	1	0.613777	0.458698
ENSG00000148842	CNNM2	Consensus	0.00158443	0.273907	LoF/LoF + LoF/Functional	1	0.0488228	0.0476502	1	0	0	0	4.73821e-05	0	0	0	0	0	0	0	0	0	0	0	0	0	0	0	0	0	0	0	0	0	0	0	0	0	0	0	0	0	0	1	0.0040856	0	0.000350024	0	0	0	0.00136517	0	0	0	0.0140226	0	0	0	0.00128	0	0.0133772	0	0.0142949	0	0.00122464	1	1	0	0	0	0	0	0	0	0	0	0	0	0	0	0	0	0	0	0	0	0	0	0	0	0	0	0	0	0	0	0	0	0	0	0	0	0.00112144	0	0.000103205	0	0	0	0	0	0	0	0	0	0	0	0	0	0	0	0	1	0.00158569	0.00158443	0.273907	0	0	0	0	0	0	0	0	0	0	0	0	0	0	0	0	0	0	0	0	0	0	0	0	0	0	0	0	0	0	0	0	0	0	1	0.00148248	0	0.000103205	0	0	0	0	0	0	0	0	0	0	0	0	0	0	0	0	0	0.0472371	1	1	0	0	0	4.73821e-05	0	0	0	0	0	0	0	0	0	0	0	0	0	0	0	0	0	0	0	0	0	0	0	0	0	0	0	0	0	0	0	0.00260311	0	0.000246819	0	0	0	0.00136517	0	0	0	0.0140226	0	0	0	0.00128	0	0.0133772	0	0.0142949	4	3.96401	0.559468	0	0.0285375	0	0.0917318	0	0.0471945	0	0.00916096	0	0	0	0.00972397	0	0.0231751	0	0.00308642	0	0.00401476	0	0.002816	0	0.0128355	0	0.00348007	0	0.0205478	0	0	0	0.00148272	0	0.0261017	0	0.00762939	4	2.65389	0	0.19785	0	0.00095	0	0.113007	0	0	0	0.287903	0	0.033723	0	0.0394448	0	0.345724	1	0.0466508	0.00105489	0.0200393	0	0.00102167	0.00102115	0.00373755	1	0.0013482	9.08005e-07	1.60865e-05	0	0.0453026	0.0442918	0.0934848	4	3.39188	0.25431	1	0.0489523	0.00115977	0.0229205	0	0.00124551	0.00124474	0.00465926	1	0.00161524	1.30309e-06	2.25984e-05	0	0.0473371	0.0462342	0.100028	4	4.47375	0.462906	0	0.0317208	1	1	0	0.00085977	1	1	0	0.00107904	1	1	0	0.0306418	1	1	3	2.79421	0.529166
ENSG00000158711	ELK4	NA	0.00162248	0.351321	LoF/LoF	1	0.0327162	0.0321868	1	0	0	0	0.000758114	0	0	0	8.30769e-05	0	0	0	0	0	0	0	0	0	0	0	0.000176	0	0	0	0	0	0.000137638	0	0.000264236	0	0	0	0.000352309	0	0	1	0.00814418	0	0.000400513	0	0	0	0.000383909	0	0	0	0.00863903	0	0	0	0	0	0.0133772	0	0	1	0.0016238	0.00162248	0.351321	0	0	0	0	0	0	0	2.07732e-05	0	0	0	0	0	0	0	0	0	0	0	0	0	0	0	0	0	0	0	0	0	0	0	0	0	0	1	0.00143799	0	0	0	0	0	0.00016504	0	0	0	0	0	0	0	0	0	0	0	0	1	0.0029507	0.00294635	0.372215	0	0	0	0	0	0	0	6.23037e-05	0	0	0	0	0	0	0	0	0	0	0	0	0	0	0	0	0	0	0	0	0	0	0	0	0	0	1	0.00266953	0	0	0	0	0	0.000218869	0	0	0	0	0	0	0	0	0	0	0	0	0	0.0297655	1	1	0	0	0	0.000758114	0	0	0	2.07732e-05	0	0	0	0	0	0	0	0	0	0	0	0.000176	0	0	0	0	0	0.000137638	0	0.000264236	0	0	0	0.000352309	0	0	0	0.00547465	0	0.000400513	0	0	0	0.00016504	0	0	0	0.00863903	0	0	0	0	0	0.0133772	0	0	0	0.211059	1	0	0.00713436	0	0.104667	0	0.00383185	0	0.00132948	0	0	0	0.00297159	0	0.0105382	0	0	0	0	0	0	0	0.00455115	0	0.0015467	0	0.00344096	0	0.00105694	0	0.000370679	0	0.00209504	0	0.000119209	0	0.00969513	0	0.00117102	0	0	0	0.00282775	0	0	0	0.0358905	0	0	0	0.017821	0	0	1	0.0305609	0.000457578	0.0148221	1	0.00132602	8.78389e-07	1.56123e-05	1	0.00235298	2.76392e-06	4.75806e-05	0	0.0282079	0.0278138	0.0755267	0	0.204063	0.184589	1	0.0353221	0.000609327	0.0178395	1	0.00236971	2.80332e-06	4.88736e-05	1	0.00418395	8.72833e-06	0.00014494	0	0.0311381	0.0306583	0.0832595	0	0.252924	0.223473	1	0.0214331	0.0212051	1	1	0.00120808	0.00120735	0.62421	1	0.00214834	0.00214603	0.803649	0	0.0192848	1	1	0	0.158592	1
ENSG00000126091	ST3GAL3	Consensus	0.00162579	0.351321	LoF/LoF	2	0.116224	0.0062528	0.537643	0	0	0	4.73821e-05	0	0	0	0	0	0	0	0	0	0	0	0	0	0	0	0	0	0	0	0	0	0	0	0.000264236	0	0	0	0.000228949	0	0.000119209	1	0.00591413	0	0.000232211	0	0	0	0.00010775	0	0	0	0.0212541	0	0.0388325	0	0	1	0.0428673	0	0.00635617	1	0.00162711	0.00162579	0.351321	0	0	0	4.73821e-05	0	0	0	0	0	0	0	0	0	0	0	0	0	0	0	0	0	0	0	0	0	0	0	0	0	0	0	0	0	0.000119209	1	0.00146052	0	0	0	0	0	0	0	0	0	0	0	0	0	0	0	0	0	0	1	0.00204178	0.0020397	0.314495	0	0	0	4.73821e-05	0	0	0	0	0	0	0	0	0	0	0	0	0	0	0	0	0	0	0	0	0	0	0	0	0	0	0	0	0	0.000119209	1	0.00187519	0	0	0	0	0	0	0	0	0	0	0	0	0	0	0	0	0	0	1	0.114182	0.107905	1	0	0	0	0	0	0	0	0	0	0	0	0	0	0	0	0	0	0	0	0	0	0	0	0	0	0	0	0.000264236	0	0	0	0.000228949	0	0	0	0.00403894	0	0.000232211	0	0	0	0.00010775	0	0	0	0.0212541	0	0.0388325	0	0	1	0.0428673	0	0.00635617	0	0.984727	1	0	0	0	0.00383795	0	0.0482247	0	0.00132948	0	0.0066358	0	0.00854879	0	0.00273436	0	0.000192901	0	0	0	0.000176	0	0.00421603	0	0.000386675	0	0.00492699	0	0	0	0.00148272	0	0.055005	0	0.0144243	0	0.297781	0	0.0353059	0	0.00095	0	0.0151851	0	0.0243007	0	0.102727	0	0	0	0.0489492	0	0.307406	2	0.11561	0.000236203	0.0106864	1	0.00139954	9.78436e-07	1.7353e-05	1	0.00172642	1.48854e-06	2.60067e-05	1	0.113883	0.00601277	0.0350357	0	0.915249	0.599583	2	0.11636	0.000240694	0.0111037	1	0.00297695	4.42234e-06	7.63702e-05	1	0.00340671	5.78968e-06	9.73223e-05	1	0.112953	0.00591856	0.0373992	0	1.12084	0.673995	1	0.0638231	0.0618291	1	1	0.000965714	0.000965248	0.585451	1	0.00126554	0.00126474	0.63956	0	0.0625576	1	1	0	0.679205	1
ENSG00000069966	GNB5	Consensus	0.00168393	0.256066	All	3	0.228837	0.00168393	0.256066	0	0	0	0.00360037	0	0.0098613	0	0.000186927	0	0.00111111	0	0	0	0	0	0	0	0	0	0.000703296	0	0.000787802	0	0.000386675	0	0.00343871	0	0.00422777	1	0.00554769	0	0.000352309	0	0	0	0.0185565	0	0.00117563	0	0.0002375	0	0.00441364	0	0	0	0.0190451	0	0	0	0.0100915	2	0.136698	0	0.00841543	1	0.0313356	0.0308497	1	0	0	0	0	0	0	0	2.07732e-05	0	0	0	0	0	0	0	0	0	0	0	0.000176	0	0	0	0	0	0.000550554	0	0	0	0	0	0	0	0	0	0.00267118	0	2.58012e-05	0	0.0002375	0	0.000983181	0	0	0	0	0	0	0	0	1	0.0266706	0	0	1	0.0442303	0.0432664	1	0	0	0	0	0	0	0	0.000103834	0	0	0	0	0	0	0	0	0	0	0	0.000527296	0	0	0	0	0	0.00219996	0	0	0	0	0	0	0	0	0	0.00622246	0	0.00028378	0	0.0002375	0	0.00227455	0	0	0	0	0	0	0	0	1	0.0323809	0	0	2	0.184607	0.015081	1	0	0	0	0.00360037	0	0.0098613	0	8.30926e-05	0	0.00111111	0	0	0	0	0	0	0	0	0	0.000176	0	0.000787802	0	0.000386675	0	0.00123875	0	0.00422777	1	0.00554769	0	0.000352309	0	0	0	0.0123341	0	0.000891849	0	0	0	0.00213909	0	0	0	0.0190451	0	0	0	0.0100915	1	0.104317	0	0.00841543	1	0.346018	0.2925	0	0	0	0.0118337	1	0.0153169	0	0.000747833	0	0.00111111	0	0.0237827	0	0.0125	0	0	0	0.00100369	0	0	0	0.00627224	0	0.00966686	0	0.000137638	0	0.000264236	0	0.00240733	0	0	0	0.000119209	0	0.0932833	0	0.00312195	0	0.00095	0	0.00857489	0	0	0	0.0755497	0	0	0	0.004589	0	0.0747859	2	0.208375	0.00129084	0.0219228	1	0.0281198	0.000388027	0.00220367	1	0.0382455	0.000712976	0.00385478	1	0.170129	0.0129307	0.0527737	1	0.339299	0.0460582	3	0.240943	0.000115899	0.00784461	1	0.035261	0.000607247	0.00314699	1	0.051716	0.00129205	0.00602159	2	0.189227	0.000980529	0.0149381	1	0.401955	0.0620768	2	0.158975	0.0113738	1	0	0.0218526	1	1	0	0.0304692	1	1	2	0.128506	0.00758243	1	1	0.249911	0.22113
ENSG00000155252	PI4K2A	NA	0.00170139	0.362883	LoF/LoF	2	0.113439	0.00596771	0.521318	0	0	0	4.73821e-05	0	0.00166008	0	2.07732e-05	0	0	0	0	0	0.00273436	0	0	0	0.00100369	0	0	1	0.00627161	0	0.0015467	0	0.00220222	0	0.00237812	0	0.000370679	0	0	0	0	0	0.0218478	0	0.00047903	0	0	1	0.00296709	0	0	0	0.0359971	0	0	0	0	0	0.0202641	0	0.0136484	1	0.00170284	0.00170139	0.362883	0	0	0	0	0	0	0	0	0	0	0	0	0	0	0	0	0	0	0	0	0	0.000787802	0	0	0	0	0	0	0	0	0	0	0	0	0	0.000611898	0	0	0	0	1	0.000303142	0	0	0	0	0	0	0	0	0	0	0	0	1	0.00452722	0.00451698	0.460998	0	0	0	0	0	0	0	0	0	0	0	0	0	0	0	0	0	0	0	0	0	0.00172047	0	0	0	0	0	0	0	0	0	0	0	0	0	0.00223465	0	0	0	0	1	0.000572099	0	0	0	0	0	0	0	0	0	0	0	0	1	0.108912	0.103191	1	0	0	0	4.73821e-05	0	0.00166008	0	2.07732e-05	0	0	0	0	0	0.00273436	0	0	0	0.00100369	0	0	1	0.00455115	0	0.0015467	0	0.00220222	0	0.00237812	0	0.000370679	0	0	0	0	0	0.0196131	0	0.00047903	0	0	0	0.00239499	0	0	0	0.0359971	0	0	0	0	0	0.0202641	0	0.0136484	1	0.436443	0.353669	0	0.0111474	0	0.0171049	0	0.0131941	0	0.000186958	0	0	0	0.00271009	0	0.00702356	0	0.000192901	0	0	0	0	0	0.00180893	0	0.0015467	0	0.00880886	0	0.00660589	0	0.00148272	0	0.000647382	0	0.000119209	0	0.0977345	0	0.00770337	0	0.0002375	0	0.00466504	0	0.0109229	1	0.11392	0	0.0598085	0	0.00186121	0	0.0670105	1	0.0994961	0.00463335	0.0396734	0	0.000606564	0.00060638	0.0027632	0	0.00260029	0.00259691	0.0081986	1	0.0968958	0.0044019	0.0290331	1	0.41753	0.0663131	2	0.115672	0.000236574	0.0110377	1	0.00172815	1.49153e-06	2.62263e-05	1	0.00480704	1.15168e-05	0.000188764	1	0.110865	0.00570966	0.0367005	1	0.47929	0.0839899	2	0.0868145	0.00355721	1	1	0.0015622	0.00156098	0.681699	1	0.0035758	0.00356941	1	1	0.0832387	0.0798685	1	0	0.348941	1
ENSG00000180828	BHLHE22	NA	0.00179649	0.373466	LoF/LoF	1	0.062793	0.0608621	1	0	0	0	4.73821e-05	0	0.00060204	0	8.30769e-05	0	0	0	0	0	0.000195312	0	0	0	0	0	0	0	0.00627224	0	0	0	0	0	0	0	0	0	0.000228949	0	0	1	0.00878757	0	2.58012e-05	0	0	0	0.000449043	0	0	0	0.0108822	0	0	0	0.0275698	0	0.00556937	0	0.0020802	1	0.00179811	0.00179649	0.373466	0	0	0	0	0	0.00060204	0	2.07732e-05	0	0	0	0	0	0	0	0	0	0	0	0	0	0	0	0	0	0	0	0	0	0	0	0.000228949	0	0	1	0.000920547	0	2.58012e-05	0	0	0	0	0	0	0	0	0	0	0	0	0	0	0	0	1	0.00351347	0.0035073	0.4028	0	0	0	0	0	0.00060204	0	6.23037e-05	0	0	0	0	0	0	0	0	0	0	0	0	0	0	0	0	0	0	0	0	0	0	0	0.000228949	0	0	1	0.00259438	0	2.58012e-05	0	0	0	0	0	0	0	0	0	0	0	0	0	0	0	0	0	0.0592795	1	1	0	0	0	4.73821e-05	0	0	0	2.07732e-05	0	0	0	0	0	0.000195312	0	0	0	0	0	0	0	0.00627224	0	0	0	0	0	0	0	0	0	0	0	0	0	0.00619319	0	0	0	0	0	0.000449043	0	0	0	0.0108822	0	0	0	0.0275698	0	0.00556937	0	0.0020802	0	0.34463	1	0	0.00607536	0	0.0758114	0	0.00711693	0	0.000747833	0	0	0	0.00190182	0	0.00703122	0	0.000192901	0	0	0	0.000704	0	0.00455115	0	0	0	0.00903655	0	0.00422777	0	0.00148272	0	0	0	0	0	0.0354175	0	0.00191612	0	0	0	0.00325944	0	0.0102248	0	0.109648	0	0.0186902	0	0	0	0.0465945	1	0.0594701	0.00169978	0.0246478	1	0.00170276	1.44805e-06	2.54345e-05	1	0.00316555	4.99981e-06	8.52667e-05	0	0.0563045	0.0547488	0.104265	0	0.331916	0.282453	1	0.0647765	0.00200956	0.0292456	1	0.00203113	2.05995e-06	3.60283e-05	1	0.00422447	8.89797e-06	0.000147607	0	0.0605521	0.0587552	0.112805	0	0.387745	0.321414	1	0.0312186	0.0307363	1	1	0.00124455	0.00124378	0.633587	1	0.00236093	0.00235815	0.859422	0	0.0288577	1	1	0	0.241799	1
ENSG00000185813	PCYT2	Consensus	0.00177948	0.373466	LoF/LoF	1	0.240632	0.213869	1	0	0	0	0.000426439	0	0	0	2.07732e-05	0	0	0	0.00413395	0	0	0	0.000192901	0	0	0	0	0	0	0	0.00154481	0	0.000137638	0	0	0	0	0	0	0	0	1	0.0107108	0	0.00246259	0	0	0	0.00302226	0	0	0	0.0149199	0	0.0269282	0	0	0	0.161061	0	0.015071	1	0.00178107	0.00177948	0.373466	0	0	0	0	0	0	0	0	0	0	0	0	0	0	0	0	0	0	0	0	0	0	0	0.000386675	0	0	0	0	0	0	0	0	0	0	1	0.00139439	0	0	0	0	0	0	0	0	0	0	0	0	0	0	0	0	0	0	1	0.00393116	0.00392344	0.432447	0	0	0	0	0	0	0	0	0	0	0	0	0	0	0	0	0	0	0	0	0	0	0	0.00115814	0	0	0	0	0	0	0	0	0	0	1	0.00277302	0	0	0	0	0	0	0	0	0	0	0	0	0	0	0	0	0	0	0	0.236701	1	1	0	0	0	0.000426439	0	0	0	2.07732e-05	0	0	0	0.00413395	0	0	0	0.000192901	0	0	0	0	0	0	0	0.000386675	0	0.000137638	0	0	0	0	0	0	0	0	0	0.00793777	0	0.00246259	0	0	0	0.00302226	0	0	0	0.0149199	0	0.0269282	0	0	0	0.161061	0	0.015071	0	0.289238	1	0	0.000445898	0	0.0296138	0	0.0101042	0	8.30926e-05	0	0	0	0.00576019	0	0.00175781	0	0	0	0	0	0.000704	0	0.000787802	0	0	0	0.000550554	0	0.000264236	0	0.00148272	0	0	0	0.00109482	0	0.00889254	0	0.00192331	0	0	0	0.00553371	0	0.00423404	0	0.0621651	0	0	0	0.0097133	0	0.144127	1	0.234323	0.0235193	0.0857017	1	0.00172205	1.48103e-06	2.5986e-05	1	0.00370613	6.85077e-06	0.000113532	0	0.230617	0.205956	0.241325	0	0.273998	0.239666	1	0.242357	0.0250281	0.092557	1	0.00181251	1.64062e-06	2.87554e-05	1	0.00404684	8.1664e-06	0.000136159	0	0.23831	0.212042	0.251871	0	0.304393	0.262429	1	0.141815	0.132218	1	1	0.00145773	0.00145666	0.67729	1	0.00287506	0.00287093	0.925094	0	0.13894	1	1	0	0.195474	1
ENSG00000181038	METTL23	Consensus	0.00179763	0.265968	All	3	0.234185	0.00179763	0.265968	0	0	0	0.0017054	0	0.00166006	0	8.30926e-05	0	0	0	0.00274481	0	0.00488126	0	0.000192901	0	0	0	0	0	0.000117112	0	0	0	0	0	0.00105618	0	0.00240733	0	0.000942454	0	0	0	0.0465888	0	0.00463626	0	0	1	0.00527761	0	0	0	0.0386689	0	0	0	0	2	0.123223	0	0	1	0.13229	0.123913	1	0	0	0	0.000189528	0	0.000788991	0	8.30926e-05	0	0	0	0	0	0.000195312	0	0	0	0	0	0	0	0	0	0	0	0	0	0.000264236	0	0	0	0	0	0	0	0.00596131	0	0.000614714	0	0	0	0.000969751	0	0	0	0	0	0	0	0	1	0.123223	0	0	2	0.15208	0.010456	0.762422	0	0	0	0.000947283	0	0.00087107	0	8.30926e-05	0	0	0	0	0	0.00175628	0	0	0	0	0	0	0	0	0	0	0	0	0	0.000791948	0	0	0	0	0	0	0	0.019518	0	0.00133605	0	0	1	0.00355361	0	0	0	0	0	0	0	0	1	0.123223	0	0	1	0.0821049	0.0788247	1	0	0	0	0.000758114	0	0.000788991	0	0	0	0	0	0.00274481	0	0.00312499	0	0.000192901	0	0	0	0	0	0.000117112	0	0	0	0	0	0.000264236	0	0.00240733	0	0.000942454	0	0	0	0.0270708	0	0.00330021	0	0	0	0.001724	0	0	0	0.0386689	0	0	0	0	1	0	0	0	0	0.10816	1	0	0.00401308	0	0.00303246	0	0.00261326	0	0.000186958	0	0	0	0.00972397	0	0.000195312	0	0	0	0	0	0.000176	0	0.000468447	0	0	0	0.000550554	0	0	0	0	0	0.0166343	0	0.000119209	0	0.00752657	0	0.000614714	0	0.0002375	0	0.00036823	0	0	0	0.0531266	0	0	0	0	0	0.00857237	2	0.219384	0.00149418	0.0234464	1	0.130901	0.00785537	0.0161746	1	0.145836	0.00965457	0.020694	1	0.0735482	0.00257564	0.0213061	0	0.099904	0.0950757	3	0.238691	0.000111824	0.00774887	1	0.126238	0.00732811	0.0159087	2	0.147966	0.000483411	0.00355533	1	0.0907248	0.00387484	0.0297506	0	0.118204	0.111485	0	0.138907	1	1	0	0.0659423	1	1	0	0.079326	1	1	0	0.0595806	1	1	0	0.0832996	1
ENSG00000113396	SLC27A6	NA	0.00196458	0.274247	All	6	1.26693	0.00196458	0.274247	0	0	0	0.00170515	0	0.0326407	0	0.0100316	0	0.00111111	0	0.081683	0	0.0124812	0	0	0	0.00100369	0	0.00754662	0	0.00292497	0	0.000386675	0	0.00123837	0	0.000264236	0	0.00148272	0	0	0	0.000476604	2	0.389247	0	0.0346838	0	0.0002375	0	0.0688792	0	0	0	0.148002	0	0	0	0.0230593	3	0.388995	1	0.0588467	1	0.469087	0.374427	1	0	0	0	0.000426439	0	0.0166991	0	0.00299133	0	0	0	0.00274481	0	0.00957028	0	0	0	0	0	0.002172	0	0.00105401	0	0	0	0.000137638	0	0	0	0	0	0	0	0.000119209	1	0.281979	0	0.0270965	0	0	0	0.0423031	0	0	0	0.0610383	0	0	0	0.000465303	0	0.0115754	0	0.00871486	2	0.639194	0.134969	1	0	0	0	0.00127871	0	0.028511	0	0.00795425	0	0	0	0.0176571	0	0.0122859	0	0	0	0	0	0.00285862	0	0.00245652	0	0	0	0.000687816	0	0	0	0	0	0	0	0.000357395	2	0.374856	0	0.0340388	0	0	0	0.0641028	0	0	0	0.0671981	0	0	0	0.00139399	0	0.0134595	0	0.0100981	4	0.627733	0.00393691	0.862079	0	0	0	0.000426439	0	0.00412963	0	0.00207732	0	0.00111111	0	0.0640258	0	0.000195312	0	0	0	0.00100369	0	0.004688	0	0.000468447	0	0.000386675	0	0.000550554	0	0.000264236	0	0.00148272	0	0	0	0.000119209	0	0.0143912	0	0.000645031	0	0.0002375	0	0.00477647	0	0	0	0.0808034	0	0	0	0.0216653	3	0.375536	1	0.0487486	1	0.386596	0.320635	0	0	0	0.00118455	0	0.00332536	0	8.30926e-05	0	0	0	0.00413395	0	0.000195312	0	0	0	0	0	0	0	0.000468447	0	0.000386675	0	0.000550554	0	0.000264236	0	0.000370679	0	0.0223596	0	0	0	0.028648	0	0.00436041	0	0	0	0.00668609	0	0	1	0.0758305	0	0.00376493	0	0	0	0.233984	6	1.08929	0.000140261	0.00840698	1	0.37715	0.0555325	0.0659252	2	0.500795	0.014448	0.0270502	4	0.588492	0.000361477	0.00825666	1	0.429351	0.0695906	6	1.43508	0.000718149	0.0188853	1	0.530831	0.0996936	0.109436	2	0.769203	0.0430974	0.059645	4	0.66588	0.000629204	0.0124649	1	0.460681	0.0785236	6	0.883514	0.000311729	0.351315	1	0.339719	0.28803	1	2	0.456749	0.0773837	1	4	0.426765	0.000984805	0.585451	0	0.322718	1
ENSG00000171763	SPATA5L1	Consensus	0.0018595	0.270252	All	4	0.508361	0.0018595	0.270252	0	0.00178359	0	0.00492406	0	0.0193502	0	0.0029907	0	0	0	0.014126	0	0.00175781	0	0	0	0	0	0	0	0.00454989	0	0.00154481	0	0.00220071	0	0.00105618	0	0	0	0.0534566	1	0.00761892	3	0.148023	0	0.00436012	0	0.000948813	0	0.0190272	0	0.0276452	0	0.0252396	0	0.0157051	0	0.009248	0	0.138409	0	0.00439539	0	0.0619646	1	1	0	0	0	0.00170553	0	0.00589068	0	8.30926e-05	0	0	0	0	0	0	0	0	0	0	0	0	0	0.00180893	0	0.000386675	0	0.000550554	0	0.000264236	0	0	0	0.0334537	0	0.00107288	0	0.0154062	0	0.000103205	0	0.0002375	0	0.00100138	0	0	0	0	0	0	0	0	0	0	0	0	1	0.129747	0.121682	1	0	0	0	0.00321852	0	0.00818175	0	0.00091339	0	0	0	0	0	0	0	0	0	0	0	0	0	0.00274097	0	0.00115814	0	0.00165016	0	0.000791948	0	0	0	0.0443248	0	0.00463868	1	0.0564524	0	0.00123817	0	0.000711313	0	0.00372659	0	0	0	0	0	0	0	0	0	0	0	0	3	0.378614	0.00682824	1	0	0.00178359	0	0.00170553	0	0.0111685	0	0.00207732	0	0	0	0.014126	0	0.00175781	0	0	0	0	0	0	0	0.00180893	0	0.000386675	0	0.000550554	0	0.000264236	0	0	0	0.00913182	1	0.00298023	2	0.0915704	0	0.00312195	0	0.0002375	0	0.0153006	0	0.0276452	0	0.0252396	0	0.0157051	0	0.009248	0	0.138409	0	0.00439539	2	1.13311	0.313073	0	0.0160523	0	0.150805	0	0.0549965	0	0.00101788	0	0	1	0.0988469	0	0.0158203	0	0.00173611	0	0.0143229	0	0	0	0.0154898	0	0	0	0.0397775	0	0.00105694	1	0.0140275	0	0.127012	0	0.00762939	0	0.10223	0	0.0103015	0	0	0	0.0251955	0	0	0	0.123854	0	0.0157051	0	0.0413283	0	0.255902	2	0.45118	0.0109557	0.0618512	0	0.0567866	0.0552044	0.0655974	0	0.108436	0.102764	0.115012	2	0.342744	0.00520109	0.0321119	2	1.07404	0.0944118	4	0.584617	0.000350847	0.013466	0	0.0688927	0.0665731	0.0773492	1	0.159816	0.0114882	0.0245441	3	0.424801	0.000968301	0.0148205	2	1.31036	0.14528	2	0.347307	0.0480086	1	0	0.0431445	1	1	0	0.0905503	1	1	2	0.256757	0.0278278	1	1	0.82136	0.560167
ENSG00000110074	FOXRED1	Consensus	0.00208493	0.314495	LoF/LoF + LoF/Functional	2	0.572848	0.113044	1	0	0	0	0.0272916	0	0.00711682	0	0.00101757	0	0.0044321	0	0	0	0.00117283	0	0.000192901	0	0.00100369	0	0.000703296	0	0.00306338	0	0.000386675	0	0.00328373	0	0.00422777	0	0.00333308	0	0.000352309	0	0	2	0.0703469	0	0.0105805	0	0	0	0.00812259	0	0	0	0.0850735	0	0.0186902	0	0.0297872	0	0.163769	0	0.128901	0	0.0197431	1	1	0	0	0	4.73821e-05	0	0.00060204	0	8.30926e-05	0	0.00111111	0	0	0	0	0	0	0	0	0	0.000176	0	0	0	0	0	0	0	0	0	0.000370679	0	0	0	0	0	0.0102003	0	0.000103205	0	0	0	0.00131994	0	0	0	0	0	0	0	0.0057293	0	0	0	0	2	0.0660069	0.00208493	0.314495	0	0	0	0.00222644	0	0.00117708	0	0.000498241	0	0.00332099	0	0	0	0	0	0	0	0	0	0.000527296	0	0	0	0	0	0	0	0	0	0.00185037	0	0	0	0	2	0.0366743	0	0.00175406	0	0	0	0.00508754	0	0	0	0	0	0	0	0.0128906	0	0	0	0	0	0.506841	1	1	0	0	0	0.0250651	0	0.00593974	0	0.000519329	0	0.00111111	0	0	0	0.00117283	0	0.000192901	0	0.00100369	0	0.000176	0	0.00306338	0	0.000386675	0	0.00328373	0	0.00422777	0	0.00148272	0	0.000352309	0	0	0	0.0336727	0	0.00882648	0	0	0	0.00303504	0	0	0	0.0850735	0	0.0186902	0	0.0168966	0	0.163769	0	0.128901	1	0.515936	0.403058	0	0.000445898	0	0.00928689	0	0.0111415	0	0.00132948	0	0.00111111	0	0.00106977	0	0.00702356	0	0	0	0.00100369	0	0	0	0.000787802	0	0.000386675	0	0.00903655	0	0.00105694	0	0.00333611	0	0.0215341	0	0.000119209	1	0.198779	0	0.00505704	0	0	0	0.0272521	0	0	0	0.0869219	0	0	0	0.0149172	0	0.11434	1	0.523406	0.0973835	0.158757	0	0.0181415	0.0179779	0.0286734	1	0.0546433	0.00143966	0.00572065	0	0.468763	0.374224	0.394602	1	0.472291	0.0819204	2	0.597256	0.0228451	0.0887229	0	0.0218104	0.0215743	0.0336882	2	0.0765706	7.06548e-05	0.00102778	0	0.520686	0.405887	0.428481	1	0.566002	0.110838	1	0.407741	0.334849	1	0	0.016231	1	1	1	0.0481861	0.0470435	1	0	0.359555	1	1	0	0.378072	1
ENSG00000154845	PPP4R1	NA	0.00183821	0.580558	Functional/Functional	2	0.0759239	0.0027404	0.333375	0	0	0	4.73821e-05	0	0.000788991	0	2.07732e-05	0	0	0	0.00159277	0	0	0	0	0	0	0	0	0	0.000117112	0	0	0	0.000137638	0	0	0	0.00148272	0	0	0	0	0	0.00952908	0	0.00169391	0	0	0	0.000983181	0	0	0	0.0292735	0	0	0	0	2	0.017776	0	0.0124808	0	0.012676	1	1	0	0	0	0	0	0	0	0	0	0	0	0	0	0	0	0	0	0	0	0	0	0	0	0	0	0	0	0	0	0	0	0	0	0	0	0.000551758	0	0.00148865	0	0	0	0	0	0	0	0.00953629	0	0	0	0	0	0	0	0.00109933	0	0.0140297	1	1	0	0	0	0	0	0	0	0	0	0	0	0	0	0	0	0	0	0	0	0	0	0	0	0	0	0	0	0	0	0	0	0	0	0	0	0.00141086	0	0.00154021	0	0	0	0	0	0	0	0.00997929	0	0	0	0	0	0	0	0.00109933	2	0.0618942	0.00183821	0.580558	0	0	0	4.73821e-05	0	0.000788991	0	2.07732e-05	0	0	0	0.00159277	0	0	0	0	0	0	0	0	0	0.000117112	0	0	0	0.000137638	0	0	0	0.00148272	0	0	0	0	0	0.00811822	0	0.000153695	0	0	0	0.000983181	0	0	0	0.0192942	0	0	0	0	2	0.017776	0	0.0113815	3	2.32755	0.411254	0	0.000445898	0	0.0345416	0	0.0389167	0	0.00531793	0	0	0	0.0146362	0	0.0202665	0	0	0	0	0	0.000704	0	0.0029278	0	0.00348007	0	0.0198199	0	0.0129475	0	0.00333611	0	0.000915796	1	0.00965595	2	1.46831	0	0.325771	0	0.0038	0	0.0577505	0	0.00757849	0	0.0605417	0	0.00376493	0	0.009248	0	0.222874	1	0.0685891	0.00224739	0.0282178	0	0.0119864	0.0119149	0.0218123	0	0.0131545	0.0130683	0.0252704	1	0.0554346	0.00148088	0.0160849	1	1.81051	0.540283	2	0.0779434	7.44472e-05	0.00596413	0	0.0127164	0.0126359	0.0234175	0	0.014148	0.0140484	0.0279826	2	0.0637954	4.12544e-05	0.00233628	3	2.57807	0.259234	0	0.0378135	1	1	0	0.00683196	1	1	0	0.00773925	1	1	0	0.0300743	1	1	1	1.53356	0.784234
ENSG00000137441	FGFBP2	NA	0.00185208	0.380209	LoF/LoF	2	0.121219	0.00677939	0.559487	0	0	0	0	0	0.000931328	0	0	0	0	0	0	0	0	0	0	0	0	0	0	0	0	0	0	0	0	0	0	0	0	0	0	0	0	0	0.00174818	0	2.58012e-05	0	0	0	0.00016504	0	0	0	0.0175004	0	0	0	0	0	0.0467638	2	0.0540842	2	0.0621321	0.00185208	0.380209	0	0	0	0	0	0	0	0	0	0	0	0	0	0	0	0	0	0	0	0	0	0	0	0	0	0	0	0	0	0	0	0	0	0	0	0.000628681	0	0	0	0	0	0	0	0	0	0.00863903	0	0	0	0	0	0.0202641	2	0.0326003	2	0.0631041	0.00190925	0.314495	0	0	0	0	0	0	0	0	0	0	0	0	0	0	0	0	0	0	0	0	0	0	0	0	0	0	0	0	0	0	0	0	0	0	0	0.000712186	0	0	0	0	0	0	0	0	0	0.00886133	0	0	0	0	0	0.0209303	2	0.0326003	0	0.0581145	1	1	0	0	0	0	0	0.000931328	0	0	0	0	0	0	0	0	0	0	0	0	0	0	0	0	0	0	0	0	0	0	0	0	0	0	0	0	0	0.001036	0	2.58012e-05	0	0	0	0.00016504	0	0	0	0.00863903	0	0	0	0	0	0.0258334	0	0.0214839	1	0.308809	0.265679	0	0	0	0.00303246	0	0.012064	0	0.00132948	0	0	0	0.0171163	0	0.0158203	0	0	0	0.00100369	0	0.001584	0	0.0104144	0	0	0	0.00123875	0	0	0	0	0	0.000915796	0	0.00107288	0	0.0874665	0	0.00391508	0	0.0002375	1	0.0126832	0	0	0	0.0279066	0	0	0	0.0017453	0	0.109263	2	0.119449	0.000259778	0.0112272	2	0.0608137	3.58158e-05	0.000517784	2	0.0617555	3.74793e-05	0.000566258	0	0.0576932	0.0560605	0.105607	1	0.302942	0.0375923	2	0.121875	0.000275433	0.0119668	2	0.0625294	3.88836e-05	0.000583715	2	0.0636049	4.08919e-05	0.000632361	0	0.05827	0.0566048	0.110722	1	0.386234	0.0578996	2	0.071474	0.00243576	0.860954	2	0.0362585	0.000641662	0.483193	2	0.0368384	0.000662099	0.487974	0	0.0346356	1	1	1	0.229458	0.205035
ENSG00000156858	PRR14	NA	0.00190775	0.591149	Functional/Functional	1	0.0140696	0.013971	0.847572	0	0	0	0.000663462	0	0.000228138	0	0	0	0	0	0	0	0	0	0	0	0	0	0	0	0	0	0	0	0	0	0	0	0	0	0	0	0.000119209	1	0.00900587	0	0.00136076	0	0	0	0.00141212	0	0	0	0	0	0	0	0.00128	0	0	0	0	0	0.0107423	1	1	0	0	0	0.000663462	0	0.000228138	0	0	0	0	0	0	0	0	0	0	0	0	0	0	0	0	0	0	0	0	0	0	0	0	0	0	0	0.000119209	0	0.00567865	0	0.00136076	0	0	0	0.00141212	0	0	0	0	0	0	0	0.00128	0	0	0	0	0	0.01216	1	1	0	0	0	0.000663462	0	0.000228138	0	0	0	0	0	0	0	0	0	0	0	0	0	0	0	0	0	0	0	0	0	0	0	0	0	0	0	0.000119209	0	0.0070963	0	0.00136076	0	0	0	0.00141212	0	0	0	0	0	0	0	0.00128	0	0	0	0	1	0.00190957	0.00190775	0.591149	0	0	0	0	0	0	0	0	0	0	0	0	0	0	0	0	0	0	0	0	0	0	0	0	0	0	0	0	0	0	0	0	0	0	1	0.00190957	0	0	0	0	0	0	0	0	0	0	0	0	0	0	0	0	0	0	1	0.939445	0.609155	0	0.000445898	0	0.0355057	0	0.0135268	0	0.00961869	0	0	0	0.0484775	0	0.00273436	0	0.000771605	0	0.00100369	0	0.000176	0	0.00455115	0	0	0	0	0	0	0	0.000370679	0	0.00913182	0	0.00107288	1	0.532902	0	0.0408005	0	0.0038	0	0.0257076	0	0	0	0.0758305	0	0	0	0.0103477	0	0.122671	1	0.0131672	8.59302e-05	0.00672015	0	0.00997319	0.00992363	0.019282	0	0.0113002	0.0112366	0.0230241	1	0.00186703	1.74072e-06	0.000119116	1	0.841405	0.206162	1	0.0152675	0.000115369	0.00784461	0	0.0119019	0.0118313	0.0223871	0	0.0133488	0.0132601	0.0269884	1	0.00191871	1.83837e-06	0.000123736	1	1.04611	0.2812	0	0.00916476	1	1	0	0.00732776	1	1	0	0.00814425	1	1	0	0.00102051	1	1	1	0.632945	0.468974
ENSG00000152520	PAN3	NA	0.00197071	0.314495	LoF/LoF + LoF/Functional	1	0.0442413	0.0432769	1	0	0	0	4.73821e-05	0	0	0	8.30769e-05	0	0	0	0	0	0	0	0.000192901	0	0	0	0.000704	0	0	0	0	0	0	0	0	0	0.000370679	0	0.000352309	0	0	1	0.022436	0	2.58012e-05	0	0	0	0.000242438	0	0	0	0.00723153	0	0	0	0.00128	0	0	0	0.0112751	0	0.000355623	1	1	0	0	0	0	0	0	0	2.07732e-05	0	0	0	0	0	0	0	0	0	0	0	0	0	0	0	0	0	0	0	0	0	0	0	0	0	0	0	0.00033485	0	0	0	0	0	0	0	0	0	0	0	0	0	0	0	0	0	0	1	0.00197265	0.00197071	0.314495	0	0	0	0	0	0	0	6.23037e-05	0	0	0	0	0	0	0	0	0	0	0	0	0	0	0	0	0	0	0	0	0	0	0	0	0	0	1	0.00191035	0	0	0	0	0	0	0	0	0	0	0	0	0	0	0	0	0	0	0	0.0422686	1	1	0	0	0	4.73821e-05	0	0	0	2.07732e-05	0	0	0	0	0	0	0	0.000192901	0	0	0	0.000704	0	0	0	0	0	0	0	0	0	0.000370679	0	0.000352309	0	0	0	0.0205257	0	2.58012e-05	0	0	0	0.000242438	0	0	0	0.00723153	0	0	0	0.00128	0	0	0	0.0112751	0	0.829569	1	0	0.00178359	0	0.0485193	0	0.080446	0	0.00531793	0	0.0263889	0	0.00106977	0	0.00273436	0	0.000192901	0	0.0090332	0	0	0	0.00749516	0	0.0015467	0	0.0606986	0	0.00660589	0	0.0133444	0	0.00290455	0	0.00190735	0	0.285187	0	0.0604333	0	0.00095	0	0.0171772	0	0	0	0.0861488	0	0	0	0.00725637	0	0.102428	1	0.0426122	0.000882516	0.0187255	0	0.00034076	0.000340702	0.00205434	1	0.00180984	1.63578e-06	2.85185e-05	0	0.0408024	0.0399812	0.0889363	0	0.721094	0.51378	1	0.0499783	0.00120807	0.0233361	0	0.000571891	0.000571727	0.00305747	1	0.00265441	3.51672e-06	6.00364e-05	0	0.0473239	0.0462216	0.100028	0	0.95639	0.615722	1	0.0288326	0.0284209	1	0	0.000157713	1	1	1	0.00111978	0.00111915	0.606388	0	0.0277129	1	1	0	0.552457	1
ENSG00000103496	STX4	NA	0.00196507	0.595443	Functional/Functional	2	0.0718267	0.00245928	0.308312	0	0	0	0.000284405	0	0.00196367	0	0.000777489	0	0	0	0	0	0	0	0	0	0	0	0	0	0.000787802	0	0	0	0	0	0	0	0	0	0.00258883	0	0.000119209	0	0.0122264	0	0.000103198	0	0	1	0.0026258	0	0	1	0.0210879	0	0	0	0.00252715	0	0.0193983	0	0.00733656	0	0.00455958	1	1	0	0	0	0	0	0.000228138	0	0	0	0	0	0	0	0	0	0	0	0	0	0	0	0.000787802	0	0	0	0	0	0	0	0	0	0	0	0	0	0.00321469	0	2.58012e-05	0	0	0	0.000303142	0	0	0	0	0	0	0	0	0	0	0	0	0	0.00778696	1	1	0	0	0	0	0	0.000557295	0	0	0	0	0	0	0	0	0	0	0	0	0	0	0	0.000787802	0	0	0	0	0	0	0	0	0	0	0	0	0	0.00579237	0	7.73971e-05	0	0	0	0.000572099	0	0	0	0	0	0	0	0	0	0	0	0	2	0.0640398	0.00196507	0.595443	0	0	0	0.000284405	0	0.00140638	0	0.000777489	0	0	0	0	0	0	0	0	0	0	0	0	0	0	0	0	0	0	0	0	0	0	0	0.00258883	0	0.000119209	0	0.00643406	0	2.58012e-05	0	0	1	0.0020537	0	0	1	0.0210879	0	0	0	0.00252715	0	0.0193983	0	0.00733656	0	0.0923675	1	0	0.000445898	0	0.0159087	0	0.0026034	0	0.00429718	0	0	0	0.00576019	0	0.00975123	0	0.000771605	0	0.00401476	0	0.000704	0	0.00455115	0	0	0	0.000137638	0	0	0	0	0	0	0	0	0	0.0212877	0	0.00126426	0	0.0002375	0	0.00296713	0	0	0	0.0176651	0	0	0	0	0	0	2	0.0694437	5.29869e-05	0.00497259	0	0.00432961	0.00432025	0.010128	0	0.00689792	0.00687418	0.0161648	2	0.0625458	3.89138e-05	0.00209535	0	0.0839828	0.0805529	2	0.0729159	6.118e-05	0.00531276	0	0.00461493	0.0046043	0.0111562	0	0.00800879	0.0079768	0.0191777	2	0.0649071	4.34129e-05	0.00239252	0	0.120617	0.113627	2	0.0466748	0.00105596	0.591471	0	0.00233769	1	1	0	0.00450903	1	1	2	0.0421658	0.000864378	0.553052	0	0.0626701	1
ENSG00000121957	GPSM2	Consensus	0.00192851	0.391011	LoF/LoF	2	0.449669	0.0753442	1	0	0.00178359	0	0.0189524	0	0.00696046	0	0.00051914	0	0	0	0.0175233	0	0.00761141	0	0	0	0	0	0	0	0.0197662	0	0.00348007	0	0.0198199	0	0.00237812	0	0.00926092	0	0	0	0.000476837	1	0.14134	0	0.00126394	0	0	0	0.00941402	0	0	0	0.10378	0	0.00376493	0	0.000465303	1	0.0698502	0	0.0112581	2	0.0634284	0.00192851	0.391011	0	0	0	4.73821e-05	0	4.11872e-05	0	8.30926e-05	0	0	0	0	0	0	0	0	0	0	0	0	0	0	0	0	0	0	0	0	0	0.000370679	0	0	0	0	1	0.0385019	0	0.00041282	0	0	0	0.000506333	0	0	0	0	0	0	0	0	1	0.0234649	0	0	2	0.117499	0.00638541	0.579379	0	0	0	0.00184748	0	0.0010295	0	0.000332182	0	0	0	0	0	0	0	0	0	0	0	0	0	0	0	0	0	0	0	0	0	0.00333006	0	0	0	0	1	0.0839483	0	0.00103173	0	0	0	0.00251514	0	0	0	0	0	0	0	0	1	0.0234649	0	0	0	0.33217	1	1	0	0.00178359	0	0.0171049	0	0.00593096	0	0.000186958	0	0	0	0.0175233	0	0.00761141	0	0	0	0	0	0	0	0.0197662	0	0.00348007	0	0.0198199	0	0.00237812	0	0.00593086	0	0	0	0.000476837	0	0.0573916	0	0.000232211	0	0	0	0.00689889	0	0	0	0.10378	0	0.00376493	0	0.000465303	0	0.0463853	0	0.0112581	0	1.18935	1	0	0.00178359	0	0.00800758	0	0.00498365	0	2.07732e-05	0	0	0	0.00609488	0	0.0146197	0	0.000192901	0	0.00100369	0	0.000176	0	0.00990586	0	0	0	0.000137638	0	0.00105694	0	0	0	0.00290455	0	0.000119209	0	0.132504	0	0.0380079	0	0.0038	0	0.0893456	0	0.0168911	0	0.454081	0	0.00376493	0	0.0116326	0	0.388311	1	0.40866	0.0638888	0.12791	1	0.0591107	0.0016797	0.00508511	1	0.104143	0.00506071	0.012968	0	0.304516	0.26252	0.291683	0	1.17458	0.69105	2	0.474192	0.0125065	0.0696018	2	0.0652371	4.40675e-05	0.000641028	2	0.124569	0.000293515	0.00270201	0	0.349623	0.295047	0.326982	0	1.37544	0.747272	0	0.270983	1	1	0	0.0404399	1	1	0	0.0759162	1	1	0	0.195067	1	1	0	0.742783	1
ENSG00000068976	PYGM	NA	0.00208018	0.409647	LoF/LoF	4	4.89806	0.720371	1	0	0.0111474	0	0.334312	0	0.170468	0	0.0183004	0	0.0264198	0	0.0350632	0	0.0329909	0	0.000192901	0	0.00100369	0	0.010752	0	0.113403	0	0.0015467	0	0.0198199	0	0.0169111	0	0.0140275	0	0.0614743	0	0.0183613	3	2.19109	0	0.0919976	0	0.00855	0	0.143798	0	0	0	0.700411	0	0.020976	0	0.0594128	0	0.518565	1	0.277061	4	0.524473	0.00208018	0.409647	0	0	0	0.000426439	0	0.0204548	0	0.00366037	0	0	0	0	0	0.000781247	0	0	0	0	0	0	0	0.0072285	0	0	0	0	0	0	0	0	0	0	0	0.00242615	3	0.377535	0	0.00684457	0	0	0	0.0163245	0	0	0	0.0158171	0	0	0	0	0	0.0534493	1	0.019525	4	1.74214	0.099594	1	0	0	0	0.0234378	0	0.0708015	0	0.00798117	0	0	0	0	0	0.00935815	0	0	0	0	0	0	0	0.0276267	0	0	0	0	0	0	0	0	0	0	0	0.00573084	3	1.36001	0	0.037834	0	0	0	0.0683222	0	0	0	0.0227246	0	0	0	0	0	0.0674386	1	0.0408802	0	3.15592	1	1	0	0.0111474	0	0.310874	0	0.0996663	0	0.0103192	0	0.0264198	0	0.0350632	0	0.0236327	0	0.000192901	0	0.00100369	0	0.010752	0	0.0857763	0	0.0015467	0	0.0198199	0	0.0169111	0	0.0140275	0	0.0614743	0	0.0126305	0	0.831087	0	0.0541636	0	0.00855	0	0.0754758	0	0	0	0.677687	0	0.020976	0	0.0594128	0	0.451127	0	0.23618	3	8.60939	0.991488	0	0.00713436	0	0.14859	0	0.103821	0	0.0481479	0	0	0	0.222214	0	0.0705075	0	0.00173611	0	0	0	0.018192	0	0.0512265	0	0.0139203	0	0.0728108	0	0.00237812	0	0.0322449	0	0.0909617	0	0.03685	1	5.7149	0	0.309448	0	0.0021375	0	0.410725	0	0	1	0.481431	0	0	0	0.0636006	1	0.706409	4	4.26259	0.422322	0.445545	4	0.457533	0.000114358	0.00115933	4	1.44943	0.0162952	0.0292861	0	2.81316	0.939985	0.940099	4	7.06079	0.832482	4	5.25665	0.60333	0.617967	4	0.558959	0.000286296	0.00213235	4	1.89455	0.04364	0.0602319	0	3.3621	0.965338	0.965573	4	9.64613	0.963296	1	3.30083	0.963147	1	1	0.335337	0.284903	1	1	1.14379	0.68139	1	0	2.15704	1	1	2	6.01993	0.982943
ENSG00000267561	NA	NA	0.00204375	0.595443	Functional/Functional	2	0.0659693	0.0020826	0.280349	0	0	0	0	0	0.00128624	0	0	0	0	0	0	0	0.00117283	0	0	0	0	0	0	0	0	0	0	0	0	0	0	0	0	0	0.00559618	0	0.000119209	0	0.00464833	0	0.00114097	0	0	0	0.000383917	0	0	0	0.0448511	0	0	0	0	2	0.00677057	0	0	0	0.000461078	1	1	0	0	0	0	0	0	0	0	0	0	0	0	0	0	0	0	0	0	0	0	0	0	0	0	0	0	0	0	0	0	0	0	0	0.000119209	0	0.000341868	0	0	0	0	0	0	0	0	0	0	0	0	0	0	0	0	0	0	0	0.000631884	1	1	0	0	0	0	0	0	0	0	0	0	0	0	0	0	0	0	0	0	0	0	0	0	0	0	0	0	0	0	0	0	0	0	0	0.000119209	0	0.000512674	0	0	0	0	0	0	0	0	0	0	0	0	0	0	0	0	0	0	2	0.0653374	0.00204375	0.595443	0	0	0	0	0	0.00128624	0	0	0	0	0	0	0	0.00117283	0	0	0	0	0	0	0	0	0	0	0	0	0	0	0	0	0	0.00559618	0	0	0	0.00413566	0	0.00114097	0	0	0	0.000383917	0	0	0	0.0448511	0	0	0	0	2	0.00677057	0	0	0	0.116517	1	0	0.00259643	0	0.00303246	0	0.00383185	0	0	0	0	0	0.00123681	0	0.00468461	0	0.000192901	0	0	0	0	0	0.00180893	0	0	0	0	0	0	0	0	0	0	0	0	0	0.00555462	0	0.000862612	0	0	0	0.00302226	0	0	0	0	0	0	0	0.000465303	0	0.0892282	2	0.0634752	4.06461e-05	0.00427905	0	0.000335516	0.000335459	0.00203594	0	0.000477155	0.000477042	0.0030893	2	0.0629981	3.97506e-05	0.00213341	0	0.139949	0.130597	2	0.0694697	5.30453e-05	0.00487311	0	0.000825743	0.000825402	0.00369261	0	0.00100202	0.00100152	0.00526502	2	0.0684677	5.0821e-05	0.00270985	0	0.140462	0.131043	2	0.0466983	0.00105701	0.591471	0	0.000281504	1	1	0	0.000398046	1	1	2	0.0463002	0.00103934	0.591471	0	0.0964034	1
ENSG00000146233	CYP39A1	NA	0.00207023	0.314495	LoF/LoF + LoF/Functional	4	1.359	0.0492095	1	0	0	0	0.00473821	0	0.00938416	0	0.00207717	0	0	0	0.0429097	0	0.00175781	0	0.000771605	0	0	0	0.0044	0	0.00448989	0	0.00640095	0	0.000550366	0	0.00422549	0	0.000370679	0	0.0153332	0	0.00762776	1	0.352063	0	0.200052	0	0.0059375	0	0.0726966	0	0.0379037	1	0.253354	0	0	0	0.0119853	1	0.216222	1	0.103744	2	0.166266	0.0123815	1	0	0	0	0	0	0.000931328	0	2.07732e-05	0	0	0	0	0	0	0	0	0	0	0	0	0	0	0	0	0	0.000137638	0	0.000264236	0	0	0	0.000352309	0	0.000119209	0	0.00544068	0	0	0	0	0	0.000660084	0	0	0	0	0	0	0	0	1	0.109176	1	0.0491643	3	0.246199	0.00207023	0.314495	0	0	0	0	0	0.00339908	0	0.000394548	0	0	0	0	0	0	0	0	0	0	0	0	0	0	0	0	0	0.000412727	0	0.00184737	0	0	0	0.00183777	0	0.00178651	1	0.0503005	0	0	0	0	0	0.00539306	0	0	0	0	0	0	0	0	1	0.117076	1	0.063752	1	1.1128	0.671361	1	0	0	0	0.00473821	0	0.00598508	0	0.00168263	0	0	0	0.0429097	0	0.00175781	0	0.000771605	0	0	0	0.0044	0	0.00448989	0	0.00640095	0	0.000137638	0	0.00237812	0	0.000370679	0	0.0134954	0	0.00584126	0	0.301763	0	0.200052	0	0.0059375	0	0.0673035	0	0.0379037	1	0.253354	0	0	0	0.0119853	0	0.0991464	0	0.0399924	0	0.29943	1	0	0	0	0.00170576	0	0.00332536	0	0.000186958	0	0	0	0	0	0.000195312	0	0	0	0	0	0.000176	0	0.0274974	0	0	0	0.000137638	0	0	0	0	0	0.00139983	0	0.000119209	0	0.0422995	0	0.00151108	0	0	0	0.00569747	0	0	0	0.103455	0	0	0	0.00744485	0	0.104279	4	1.05152	0.0045123	0.0390523	2	0.163465	0.000644315	0.00285381	3	0.228651	9.49179e-05	0.00121405	1	0.822867	0.19945	0.235517	0	0.30083	0.259797	4	1.51192	0.0191426	0.0832242	2	0.169969	0.000720829	0.00345741	3	0.263685	0.000163277	0.00191947	1	1.24824	0.354733	0.381768	0	0.339626	0.287964	3	0.952353	0.0717492	1	2	0.103252	0.00497737	1	2	0.156969	0.0111032	1	1	0.795384	0.548592	1	0	0.232379	1
ENSG00000177030	DEAF1	Consensus	0.00206181	0.314495	LoF/LoF + LoF/Functional	2	0.209016	0.0190258	0.970951	0	0.00259643	0	0.00170576	0	0.00463181	0	0	0	0	0	0	0	0	0	0	0	0	0	0	0	0.00180893	0	0	0	0.000820232	0	0	0	0	0	0.00140889	0	0	1	0.00680175	0	0.00153099	0	0	0	0.000983159	0	0	0	0.0538113	0	0	0	0.0152225	0	0.0927077	1	0.0249863	0	0.0582299	1	1	0	0.00259643	0	0	0	0.00215376	0	0	0	0	0	0	0	0	0	0	0	0	0	0	0	0	0	0	0	0	0	0	0	0	0	0	0	0	0	0.000927483	0	0.000246819	0	0	0	0.00016504	0	0	0	0.0131253	0	0	0	0.00252715	0	0.0271905	0	0.00929734	2	0.0656318	0.00206181	0.314495	0	0.00259643	0	0	0	0.00313984	0	0	0	0	0	0	0	0	0	0	0	0	0	0	0	0	0	0	0	0	0	0	0	0	0	0	0	0	1	0.00290431	0	0.000246819	0	0	0	0.000326528	0	0	0	0.0137802	0	0	0	0.00344731	0	0.0284989	1	0.0106914	0	0.143384	1	1	0	0	0	0.00170576	0	0.00149197	0	0	0	0	0	0	0	0	0	0	0	0	0	0	0	0.00180893	0	0	0	0.000820232	0	0	0	0	0	0.00140889	0	0	0	0.00389744	0	0.00128417	0	0	0	0.000656631	0	0	0	0.0400312	0	0	0	0.0117751	0	0.0642087	0	0.0142949	0	1.06784	1	0	0.0104368	0	0.0580431	0	0.0104085	0	0.00240825	0	0	0	0.00190182	0	0.0128676	0	0.000192901	0	0.00100369	0	0.000176	0	0.00180893	0	0.00348007	0	0.0142435	0	0.00237812	0	0.00554769	0	0.104831	0	0.00762939	0	0.0577592	0	0.01573	0	0.0002375	0	0.0131991	0	0.0142674	0	0.309387	0	0	0	0.00252715	0	0.417371	1	0.204213	0.0182188	0.0766243	0	0.0573454	0.0557321	0.0661049	1	0.0638491	0.00195363	0.00685384	0	0.140364	0.130958	0.173586	0	1.05495	0.65179	2	0.20745	0.0012746	0.0237479	0	0.057547	0.0559225	0.0673473	2	0.0654575	4.45083e-05	0.000682502	0	0.141993	0.132373	0.179985	0	1.15877	0.686129	2	0.126293	0.00733429	1	0	0.0341441	1	1	2	0.039126	0.000745747	0.521865	0	0.0871673	1	1	0	0.695861	1
ENSG00000167468	GPX4	Discordant	0.00206663	0.595443	Functional/Functional	2	0.0878727	0.00364191	0.38482	0	0	0	0	0	0.000931328	0	2.07732e-05	0	0	0	0	0	0	0	0	0	0	0	0	0	0	0	0	0	0.00123799	0	0	0	0.000370679	0	0	0	0	1	0.00854713	0	0.000645004	0	0	0	0.000997924	0	0	0	0	0	0.0186902	0	0	1	0.053861	0	0.00257064	0	0.0201849	1	1	0	0	0	0	0	0	0	0	0	0	0	0	0	0	0	0	0	0	0	0	0	0	0	0	0	0.000550554	0	0	0	0	0	0	0	0	0	0.000577065	0	2.58012e-05	0	0	0	0.000341293	0	0	0	0	0	0.0186902	0	0	0	0	0	0	0	0.0221625	1	1	0	0	0	0	0	0	0	0	0	0	0	0	0	0	0	0	0	0	0	0	0	0	0	0	0	0.00110036	0	0	0	0	0	0	0	0	0	0.00179849	0	0.000232185	0	0	0	0.000341293	0	0	0	0	0	0.0186902	0	0	0	0	0	0	2	0.0657102	0.00206663	0.595443	0	0	0	0	0	0.000931328	0	2.07732e-05	0	0	0	0	0	0	0	0	0	0	0	0	0	0	0	0	0	0.000137638	0	0	0	0.000370679	0	0	0	0	1	0.00674863	0	0.00041282	0	0	0	0.000656631	0	0	0	0	0	0	0	0	1	0.053861	0	0.00257064	0	0.211283	1	0	0.00401308	0	0.0515991	0	0.0303948	0	0.000186958	0	0	0	0	0	0.000781247	0	0	0	0	0	0	0	0.000468447	0	0	0	0	0	0	0	0.00333611	0	0	0	0.000119209	0	0.0171604	0	0.000232211	0	0	0	0.00228585	0	0.0209563	0	0.0659132	0	0	0	0.005264	0	0.00857237	2	0.0820738	8.66532e-05	0.00673305	0	0.0196916	0.019499	0.0304432	0	0.0213163	0.0210907	0.034966	2	0.0607575	3.57181e-05	0.0019296	0	0.207358	0.187271	2	0.0857764	9.86446e-05	0.00710971	0	0.0203522	0.0201465	0.0320127	0	0.0224051	0.0221559	0.0379226	2	0.0633713	4.045e-05	0.00229865	0	0.233689	0.208392	2	0.0555064	0.00148464	0.681699	0	0.0104063	1	1	0	0.0116895	1	1	2	0.0438168	0.000932372	0.581926	0	0.151445	1
ENSG00000187123	LYPD6	NA	0.00213032	0.314495	LoF/LoF + LoF/Functional	2	0.081383	0.00313729	0.365416	0	0	0	0.000189528	1	0.0404018	0	0.000839522	0	0	0	0.00190182	0	0.000195312	0	0	0	0	0	0	0	0.000468447	0	0	0	0	0	0	0	0	0	0	0	0	1	0.0227531	0	2.58012e-05	0	0	0	0.00016504	0	0	0	0	0	0	0	0	0	0	0	0.0144426	1	0.056218	0.054667	1	0	0	0	0.000189528	0	0.0325691	0	0.000839522	0	0	0	0.00190182	0	0.000195312	0	0	0	0	0	0	0	0	0	0	0	0	0	0	0	0	0	0	0	0	1	0.00588926	0	2.58012e-05	0	0	0	0.00016504	0	0	0	0	0	0	0	0	0	0	0	0.0144426	2	0.0667377	0.00213032	0.314495	0	0	0	0.000189528	1	0.0372279	0	0.000839522	0	0	0	0.00190182	0	0.000195312	0	0	0	0	0	0	0	0	0	0	0	0	0	0	0	0	0	0	0	0	1	0.0117502	0	2.58012e-05	0	0	0	0.00016504	0	0	0	0	0	0	0	0	0	0	0	0.0144426	0	0.0146453	1	1	0	0	0	0	0	0.0031739	0	0	0	0	0	0	0	0	0	0	0	0	0	0	0	0.000468447	0	0	0	0	0	0	0	0	0	0	0	0	0	0.0110029	0	0	0	0	0	0	0	0	0	0	0	0	0	0	0	0	0	0	0	0.0865884	1	0	0	0	0.000426439	0	0.000975941	0	0.000399131	0	0	0	0	0	0	0	0	0	0	0	0	0	0.000468447	0	0	0	0	0	0	0	0	0	0	0	0	0	0.00759178	0	0.00109048	0	0	0	0.00372827	0	0	0	0.0135807	0	0	0	0.005264	0	0.0530633	1	0.0756489	0.00272108	0.0306715	0	0.0528645	0.0514915	0.0620526	1	0.0618185	0.00183381	0.00658	0	0.0138304	0.0137352	0.0542635	0	0.0954915	0.0910739	2	0.080404	8.15729e-05	0.00626619	1	0.0547714	0.00144629	0.00508509	2	0.0655632	4.47208e-05	0.000684483	0	0.0148408	0.0147312	0.0595762	0	0.103046	0.0979145	2	0.0485336	0.00114033	0.607701	1	0.0313819	0.0308946	1	2	0.0384907	0.000722029	0.513741	0	0.0100429	1	1	0	0.0660039	1
ENSG00000151327	FAM177A1	NA	0.00209526	0.409647	LoF/LoF	1	0.0304969	0.0300366	1	0	0	0	0	1	0.00140624	0	8.30926e-05	0	0	0	0	0	0	0	0	0	0	0	0	0	0	0	0	0	0.000550366	0	0	0	0	0	0	0	0.000119209	0	0.0050891	0	0	0	0.0002375	0	0.000772234	0	0.0142674	0	0	0	0	0	0	0	0.00797177	0	0	1	0.00209745	0.00209526	0.409647	0	0	0	0	1	0.000931328	0	0	0	0	0	0	0	0	0	0	0	0	0	0	0	0	0	0	0	0.000137638	0	0	0	0	0	0	0	0	0	0.000920738	0	0	0	0	0	0.00010775	0	0	0	0	0	0	0	0	0	0	0	0	1	0.00399293	0.00398496	0.4363	0	0	0	0	1	0.0011781	0	0	0	0	0	0	0	0	0	0	0	0	0	0	0	0	0	0	0	0.000412727	0	0	0	0	0	0	0	0	0	0.0020789	0	0	0	0	0	0.000323191	0	0	0	0	0	0	0	0	0	0	0	0	0	0.026504	1	1	0	0	0	0	0	0.000228138	0	8.30926e-05	0	0	0	0	0	0	0	0	0	0	0	0	0	0	0	0	0	0.000137638	0	0	0	0	0	0	0	0.000119209	0	0.0030102	0	0	0	0.0002375	0	0.000449043	0	0.0142674	0	0	0	0	0	0	0	0.00797177	0	0	0	0.412682	1	0	0	0	0.00113717	0	0.000538581	0	2.07732e-05	0	0	0	0.00760726	0	0	0	0	0	0	0	0	0	0	0	0	0	0	0	0	0	0	0	0	0	0.000119209	0	0.127293	0	2.58012e-05	0	0	0	0.00439158	0	0	0	0.118807	0	0	0	0.000465303	0	0.152276	1	0.0289911	0.000412208	0.0143123	1	0.00189596	1.79506e-06	3.14289e-05	1	0.00336072	5.63459e-06	9.56948e-05	0	0.0256304	0.0253047	0.0724764	0	0.420578	0.343333	1	0.0324018	0.000513735	0.0167184	1	0.00214656	2.30056e-06	4.01938e-05	1	0.00414818	8.57995e-06	0.00014262	0	0.0282536	0.0278582	0.0797065	0	0.471159	0.375722	1	0.0220189	0.0217782	1	1	0.00170337	0.00170192	0.69924	1	0.00302665	0.00302208	0.938863	0	0.0189922	1	1	0	0.251919	1
ENSG00000167693	NXN	NA	0.00211445	0.314495	LoF/LoF + LoF/Functional	1	0.198536	0.18007	1	0	0.00178359	1	0.00170564	0	0.00215376	0	8.30926e-05	0	0	0	0	0	0.000195312	0	0	0	0	0	0	0	0.00105401	0	0	0	0	0	0	0	0	0	0.00290455	0	0.000119209	0	0.021053	0	0.00470258	0	0	0	0.00269375	0	0	0	0.0390557	0	0.00674997	0	0.0136973	0	0.0942282	0	0.00635617	0	0.000245381	1	1	0	0	0	4.73821e-05	0	0	0	0	0	0	0	0	0	0	0	0	0	0	0	0	0	0	0	0	0	0	0	0	0	0	0	0	0	0	0	0.000172198	0	2.58012e-05	0	0	0	0	0	0	0	0	0	0	0	0	0	0	0	0	1	0.00211669	0.00211445	0.314495	0	0	1	0.000521091	0	0	0	0	0	0	0	0	0	0	0	0	0	0	0	0	0	0	0	0	0	0	0	0	0	0	0	0	0	0	0	0.00100225	0	0.000593356	0	0	0	0	0	0	0	0	0	0	0	0	0	0	0	0	0	0.196419	1	1	0	0.00178359	0	0.00118455	0	0.00215376	0	8.30926e-05	0	0	0	0	0	0.000195312	0	0	0	0	0	0	0	0.00105401	0	0	0	0	0	0	0	0	0	0.00290455	0	0.000119209	0	0.0200507	0	0.00410922	0	0	0	0.00269375	0	0	0	0.0390557	0	0.00674997	0	0.0136973	0	0.0942282	0	0.00635617	1	1.81841	0.837717	0	0.000445898	0	0.0515991	0	0.0259861	0	0.00251355	0	0.00111111	0	0.0146362	0	0.000781247	0	0.00173611	0	0.00100369	0	0.000704	0	0.0029278	0	0.0139203	0	0.0550554	0	0.00237812	0	0.0254394	0	0.0566229	0	0.00584126	0	0.233679	0	0.0214084	0	0	0	0.0368775	0	0.0302239	0	0.185839	0	0.0150238	0	0.0754583	1	0.957198	1	0.186849	0.0154269	0.0710874	0	0.000143156	0.000143146	0.00128375	1	0.00139344	9.69934e-07	1.71282e-05	0	0.185456	0.169274	0.208567	1	1.85473	0.553249	1	0.19299	0.0163914	0.0776006	0	0.000256431	0.000256399	0.00202567	1	0.00231745	2.68115e-06	4.59151e-05	0	0.190673	0.173597	0.217499	1	2.10992	0.622929	1	0.120922	0.113897	1	0	0.000181182	1	1	1	0.00153415	0.00153297	0.681699	0	0.119388	1	1	1	1.25112	0.713815
ENSG00000126106	TMEM53	NA	0.0021218	0.314495	LoF/LoF + LoF/Functional	1	0.042976	0.0420656	1	0	0.000445898	0	0.000426394	0	0.000415089	0	2.07732e-05	0	0	0	0	0	0	0	0	0	0	0	0	0	0	0	0	0	0	0	0	0	0	0	0	0	0	1	0.0123804	0	0.000103205	0	0	0	0.000583731	0	0	0	0.0153685	0	0	0	0.013232	0	0	0	0	0	0.00119737	1	1	0	0	0	4.73821e-05	0	0	0	0	0	0	0	0	0	0	0	0	0	0	0	0	0	0	0	0	0	0	0	0	0	0	0	0	0	0	0	0.00114999	0	0	0	0	0	0	0	0	0	0	0	0	0	0	0	0	0	0	1	0.00212405	0.0021218	0.314495	0	0	0	0.000236866	0	0	0	0	0	0	0	0	0	0	0	0	0	0	0	0	0	0	0	0	0	0	0	0	0	0	0	0	0	0	1	0.00188719	0	0	0	0	0	0	0	0	0	0	0	0	0	0	0	0	0	0	0	0.0408519	1	1	0	0.000445898	0	0.000189528	0	0.000415089	0	2.07732e-05	0	0	0	0	0	0	0	0	0	0	0	0	0	0	0	0	0	0	0	0	0	0	0	0	0	0	0	0.0104932	0	0.000103205	0	0	0	0.000583731	0	0	0	0.0153685	0	0	0	0.013232	0	0	0	0	0	0.380402	1	0	0.000445898	0	0.0426439	0	0.00372405	0	0.000519329	0	0	0	0.0388346	0	0.0128676	0	0.000192901	0	0	0	0	0	0.0029278	0	0.0015467	0	0.00328373	0	0	0	0	0	0.0357733	0	0.000476837	0	0.0100787	0	0.000928844	0	0	0	0.00325944	0	0.0243007	0	0.0954564	0	0.0157051	0	0.013232	0	0.0742038	1	0.0417604	0.000848067	0.018383	0	0.00110269	0.00110209	0.00391595	1	0.00186454	1.7361e-06	3.02034e-05	0	0.0398959	0.0391105	0.0882698	0	0.370076	0.309318	1	0.0440648	0.000942797	0.0213046	0	0.00120578	0.00120506	0.00457059	1	0.00218223	2.37759e-06	4.08871e-05	0	0.0418825	0.0410176	0.094625	0	0.422634	0.344682	1	0.0239378	0.0236536	1	0	0.000701869	1	1	1	0.00136909	0.00136815	0.658224	0	0.0225687	1	1	0	0.270586	1
ENSG00000103494	RPGRIP1L	Consensus	0.00214361	0.314495	LoF/LoF + LoF/Functional	6	1.41597	0.00338131	0.380351	0	0.00178359	0	0.140287	0	0.0346318	0	0.00299116	0	0.00111111	0	0.00427909	0	0.00175781	0	0.00173611	0	0	0	0.000176	0	0.00749406	0	0.0283403	0	0.0232609	0	0.0042217	0	0.00333308	0	0.0172862	0	0.00429037	5	0.353207	0	0.0579444	0	0.0002375	0	0.0454755	0	0	0	0.129224	0	0	0	0.0732394	1	0.405593	0	0.0740689	0	0.0954792	1	1	0	0	0	0.00113717	0	0.00205261	0	2.07732e-05	0	0	0	0	0	0	0	0	0	0	0	0.000176	0	0.000117112	0	0	0	0	0	0.00105694	0	0.000370679	0	0	0	0.000119209	0	0.0135458	0	0.00233672	0	0	0	0.00179779	0	0	0	0.0378499	0	0	0	0.00597637	0	0.0289221	0	0	3	0.249263	0.00214361	0.314495	0	0	0	0.0150411	0	0.00697973	0	0.000477609	0	0	0	0	0	0	0	0	0	0	0	0.000176	0	0.00175558	0	0	0	0	0	0.00316475	0	0.00185037	0	0	0	0.00131014	3	0.0948876	0	0.018401	0	0	0	0.0121259	0	0	0	0.0431514	0	0	0	0.0151589	0	0.0347831	0	0	3	1.16671	0.113374	1	0	0.00178359	0	0.125246	0	0.0276521	0	0.00251355	0	0.00111111	0	0.00427909	0	0.00175781	0	0.00173611	0	0	0	0	0	0.00573848	0	0.0283403	0	0.0232609	0	0.00105694	0	0.00148272	0	0.0172862	0	0.00298023	2	0.258319	0	0.0395434	0	0.0002375	0	0.0333495	0	0	0	0.0860728	0	0	0	0.0580804	1	0.37081	0	0.0740689	2	1.45832	0.428128	0	0.0160523	0	0.125246	0	0.0322249	0	0.000519329	0	0.00111111	0	0.00106977	0	0.0125	0	0	0	0.00100369	0	0.000704	0	0.00948606	0	0.00281975	0	0.0137638	0	0.000264236	0	0.00593086	0	0.0640712	0	0.00584126	0	0.338797	0	0.0232211	0	0	0	0.0249715	0	0	0	0.154289	0	0.00376493	0	0.0652179	2	0.555446	6	1.26804	0.000348465	0.0130358	0	0.0906895	0.0866988	0.0957148	3	0.209239	6.75957e-05	0.000935236	3	1.0588	0.0228073	0.0689552	2	1.4188	0.171064	6	1.53131	0.0010418	0.0219321	0	0.10023	0.0953708	0.105267	3	0.274811	0.000190937	0.0020989	3	1.25649	0.0388775	0.0923467	2	1.63078	0.224627	3	0.92173	0.0664823	1	0	0.0590385	1	1	0	0.163146	1	1	3	0.758584	0.041654	1	1	1.00122	0.63257
ENSG00000134262	AP4B1	Consensus	0.00229797	0.325341	LoF/LoF + LoF/Functional	2	0.420304	0.0670773	1	0	0.000445898	0	0.00118455	0	0.0105431	0	0.000332323	0	0	0	0.00179578	0	0.00468461	0	0	0	0.00100369	0	0.000703296	0	0.00507243	0	0	0	0	0	0	0	0.000370679	0	0.000818919	0	0	1	0.06845	0	0.0106139	0	0.00095	0	0.00909964	0	0.0368902	0	0.0498974	0	0	0	0.00597446	0	0.108205	1	0.103267	1	0.0422302	0.0413509	1	0	0	0	0	0	0.000164749	0	2.07732e-05	0	0	0	0	0	0.00468461	0	0	0	0.00100369	0	0.000176	0	0.00145849	0	0	0	0	0	0	0	0	0	0.000818919	0	0	0	0.00534882	0	0.00165128	0	0.00095	0	0.000983181	0	0	0	0	0	0	0	0.00252715	0	0	1	0.0224425	2	0.0693747	0.00229797	0.325341	0	0	0	0	0	0.00247037	0	0.000145365	0	0	0	0	0	0.00468461	0	0	0	0.00100369	0	0.000527296	0	0.00192302	0	0	0	0	0	0	0	0	0	0.000818919	0	0	1	0.0172752	0	0.00536285	0	0.00095	0	0.00356592	0	0	0	0	0	0	0	0.00344731	0	0	1	0.0272001	0	0.350929	1	1	0	0.000445898	0	0.00118455	0	0.0080727	0	0.000186958	0	0	0	0.00179578	0	0	0	0	0	0	0	0.000176	0	0.00314941	0	0	0	0	0	0	0	0.000370679	0	0	0	0	0	0.0511748	0	0.00525108	0	0	0	0.00553371	0	0.0368902	0	0.0498974	0	0	0	0.00252715	0	0.108205	0	0.0760671	1	1.08982	0.663723	0	0.000445898	0	0.00170576	0	0.00926712	0	0.00207732	0	0	0	0.00382741	0	0.00702356	0	0	0	0.00100369	0	0.000176	0	0.00314941	0	0.00348007	0	0.000550554	0	0.00105694	0	0.000370679	0	0.019353	0	0.00107288	0	0.082788	0	0.0134817	0	0	0	0.0283537	1	0.104725	0	0.24641	0	0	0	0.00779115	0	0.55171	2	0.396925	0.00776245	0.0520552	1	0.0382151	0.000711856	0.00301465	2	0.057191	2.98696e-05	0.000459746	0	0.339734	0.28804	0.315156	2	1.10868	0.101339	2	0.430944	0.00968928	0.0623051	1	0.0451879	0.000990731	0.00409057	2	0.076531	7.05475e-05	0.00102725	0	0.354413	0.298415	0.329869	2	1.2073	0.1221	1	0.2404	0.213687	1	0	0.0224664	1	1	1	0.0412964	0.0404554	1	0	0.199104	1	1	0	0.648354	1
ENSG00000185324	CDK10	Discordant	0.0022312	0.284054	All	3	0.252836	0.0022312	0.284054	0	0	0	0.00355244	0	0.00261326	0	8.30926e-05	0	0	0	0	0	0	0	0.000192901	0	0.00100369	0	0.000176	0	0.00990586	0	0.00618679	0	0.000820232	0	0	0	0.00240733	0	0.0437216	0	0.00107195	2	0.0429879	0	0.00527365	0	0	0	0.00393133	0	0	0	0.00774177	0	0	0	0.00128	1	0.116825	0	0.00306107	1	0.0525356	0.0511795	1	0	0	0	0.000521428	0	0	0	0	0	0	0	0	0	0	0	0.000192901	0	0	0	0	0	0	0	0	0	0	0	0	0	0	0	0.0364295	0	0.000476837	1	0.0137264	0	0.000528407	0	0	0	0.000660084	0	0	0	0	0	0	0	0	0	0	0	0	1	0.0623141	0.0604123	1	0	0	0	0.000899496	0	0	0	0	0	0	0	0	0	0	0	0.000192901	0	0	0	0	0	0	0	0	0	0	0	0	0	0	0	0.0393629	0	0.000952743	1	0.0177768	0	0.00182379	0	0	0	0.00130549	0	0	0	0	0	0	0	0	0	0	0	0	2	0.190522	0.0160007	1	0	0	0	0.00265295	0	0.00261326	0	8.30926e-05	0	0	0	0	0	0	0	0	0	0.00100369	0	0.000176	0	0.00990586	0	0.00618679	0	0.000820232	0	0	0	0.00240733	0	0.00435874	0	0.000119209	1	0.0252111	0	0.00344986	0	0	0	0.00262584	0	0	0	0.00774177	0	0	0	0.00128	1	0.116825	0	0.00306107	1	0.754007	0.529523	0	0	0	0.0159031	0	0.0047659	0	0.00101788	0	0	0	0.127018	0	0.018704	0	0	0	0	0	0.000176	0	0.00990586	0	0.000386675	0	0.000820232	0	0.000264236	0	0.00942107	0	0.0172376	0	0.00584126	0	0.301089	0	0.00887892	0	0.0002375	0	0.0353475	0	0	1	0.142807	0	0	0	0.00252715	0	0.0516595	2	0.23771	0.00187513	0.0260063	0	0.0494279	0.0482262	0.0589783	0	0.0565891	0.0550177	0.0694295	2	0.181121	0.00086503	0.0123356	1	0.729635	0.166169	3	0.26805	0.000173758	0.00944912	1	0.0642161	0.00197567	0.0061909	1	0.0760206	0.00274722	0.00944277	2	0.19203	0.00102261	0.0150769	1	0.895638	0.225922	3	0.17371	0.00076734	0.530868	1	0.040735	0.0399165	1	1	0.0475563	0.0464432	1	2	0.126153	0.00731873	1	0	0.523026	1
ENSG00000145982	FARS2	Consensus	0.00220201	0.317224	LoF/LoF + LoF/Functional	3	0.296207	0.00347439	0.38482	0	0.000445898	0	0.0136934	0	0.0106829	0	0.000519329	0	0.0154321	0	0.00962688	0	0.00312499	0	0	0	0	0	0.001584	0	0.00822666	0	0	0	0.00903561	0	0.000264236	0	0.000370679	0	0.0277028	0	0.00429153	3	0.0941775	0	0.00605175	0	0.0002375	0	0.00455244	0	0	0	0.0494832	0	0.00376493	0	0.00252715	0	0.0219957	0	0.00841543	0	0.0359379	1	1	0	0	0	0	0	0.000538581	0	0	0	0	0	0.000118864	0	0	0	0	0	0	0	0	0	0	0	0	0	0.000820232	0	0	0	0	0	0	0	0	0	0.00596543	0	0.000103205	0	0	0	0	0	0	0	0.00639587	0	0	0	0	0	0.0219957	0	0	2	0.067877	0.00220201	0.317224	0	0	0	0	0	0.00251315	0	0	0	0	0	0.00201962	0	0	0	0	0	0	0	0	0	0	0	0	0	0.00219101	0	0	0	0	0	0	0	0	2	0.0299712	0	0.00144453	0	0	0	0	0	0	0	0.00774177	0	0	0	0	0	0.0219957	0	0	1	0.22833	0.204138	1	0	0.000445898	0	0.0136934	0	0.00816975	0	0.000519329	0	0.0154321	0	0.00760726	0	0.00312499	0	0	0	0	0	0.001584	0	0.00822666	0	0	0	0.0068446	0	0.000264236	0	0.000370679	0	0.0277028	0	0.00429153	1	0.0642062	0	0.00460723	0	0.0002375	0	0.00455244	0	0	0	0.0417415	0	0.00376493	0	0.00252715	0	0	0	0.00841543	2	0.925605	0.236899	0	0.00713436	0	0.00682302	0	0.0240314	0	0.000747833	0	0	0	0.00427909	0	0.0158203	0	0.000192901	0	0.0090332	0	0.000704	0	0.00455115	0	0.0015467	0	0.0279495	0	0.000264236	0	0.00148272	0	0.00824216	0	0.00298023	1	0.337048	0	0.0422692	0	0.0002375	0	0.0313476	0	0	0	0.109964	0	0.00907168	0	0.00597637	1	0.273909	2	0.236106	0.00183961	0.025703	0	0.0316458	0.0311503	0.042529	1	0.0581981	0.00162922	0.00612841	1	0.177908	0.0140681	0.0549149	2	0.781534	0.0448044	3	0.325162	0.000359618	0.013703	0	0.0317828	0.0312831	0.0435734	2	0.065052	4.36994e-05	0.000671981	1	0.260111	0.0284972	0.0805429	2	0.984306	0.0774374	2	0.215004	0.0200528	1	0	0.0221741	1	1	1	0.0432994	0.0423753	1	1	0.171705	0.157772	1	1	0.633271	0.469148
ENSG00000172315	TP53RK	Consensus	0.00220542	0.284054	All	1	0.00220785	0.00220542	0.284054	0	0	0	0.000426439	0	0.000228138	0	0	0	0	0	0	0	0	0	0	0	0	0	0	0	0	0	0	0	0	0	0	0	0	0	0.000647382	0	0.000119209	1	0.000733948	0	2.58012e-05	0	0	0	2.69375e-05	0	0	0	0	0	0	0	0	0	0	0	0	0	0	1	1	0	0	0	0	0	0	0	0	0	0	0	0	0	0	0	0	0	0	0	0	0	0	0	0	0	0	0	0	0	0	0	0	0	0	0	0	0	0	0	0	0	0	0	0	0	0	0	0	0	0	0	0	0	0	0	0	1	1	0	0	0	0	0	0	0	0	0	0	0	0	0	0	0	0	0	0	0	0	0	0	0	0	0	0	0	0	0	0	0	0	0	0	0	0	0	0	0	0	0	0	0	0	0	0	0	0	0	0	0	0	0	0	1	0.00220785	0.00220542	0.624476	0	0	0	0.000426439	0	0.000228138	0	0	0	0	0	0	0	0	0	0	0	0	0	0	0	0	0	0	0	0	0	0	0	0	0	0.000647382	0	0.000119209	1	0.000733948	0	2.58012e-05	0	0	0	2.69375e-05	0	0	0	0	0	0	0	0	0	0	0	0	0	0.0905987	1	0	0	0	0.000426439	0	0	0	0.000186958	0	0	0	0.00441985	0	0	0	0	0	0	0	0	0	0	0	0.000386675	0	0	0	0	0	0	0	0	0	0	0	0.00265526	0	0.000232211	0	0	0	0.000969751	0	0	0	0.0117794	0	0.020976	0	0	0	0.0485661	0	0.00200627	0.00200426	0.026584	0	0	0	0	0	0	0	0	0	0.00200627	0.00200426	0.0186493	0	0.112948	0.106803	1	0.00264308	3.4868e-06	0.000540224	0	0	0	0	0	0	0	0	1	0.00264308	3.4868e-06	0.000230902	0	0.114856	0.108505	1	0.00160664	0.00160535	0.686546	0	0	1	1	0	0	1	1	1	0.00160664	0.00160535	0.686546	0	0.0588136	1
ENSG00000100299	ARSA	Consensus	0.00227533	0.324938	LoF/LoF + LoF/Functional	4	0.893678	0.0131487	0.828629	0	0.00401308	0	0.0215888	0	0.00711656	0	0.00467119	0	0	0	0.00270996	0	0.00702356	0	0	0	0	0	0.000176	0	0.00046829	0	0.00966686	0	0.0496841	0	0.00951249	0	0.00333611	1	0.0172376	0	0.00107288	3	0.34594	0	0.0574521	0	0.00095	0	0.0285152	0	0	0	0.118273	0	0.00973502	0	0.000465303	0	0.151737	0	0.0423327	1	0.111572	0.105573	1	0	0	0	0.000284405	0	0.00128624	0	0.00033237	0	0	0	0.00123681	0	0	0	0	0	0	0	0	0	0.000117112	0	0	0	0.000137638	0	0	0	0	0	0	0	0.00107288	1	0.0823468	0	0.00578631	0	0	0	0.00537655	0	0	0	0	0	0	0	0	0	0.00857237	0	0.00502282	3	0.254603	0.00227533	0.324938	0	0	0	0.00198773	0	0.00227185	0	0.00215764	0	0	0	0.00147315	0	0	0	0	0	0	0	0	0	0.000351178	0	0	0	0.00508924	0	0	0	0	0	0	0	0.00107288	3	0.190693	0	0.0194843	0	0	0	0.0133613	0	0	0	0	0	0	0	0	0	0.0104781	0	0.00618273	1	0.639075	0.472219	1	0	0.00401308	0	0.019601	0	0.00484471	0	0.00251355	0	0	0	0.00123681	0	0.00702356	0	0	0	0	0	0.000176	0	0.000117112	0	0.00966686	0	0.0445949	0	0.00951249	0	0.00333611	1	0.0172376	0	0	0	0.155248	0	0.0379678	0	0.00095	0	0.0151539	0	0	0	0.118273	0	0.00973502	0	0.000465303	0	0.141259	0	0.0361499	1	1.25259	0.714235	0	0.00178359	0	0.0258494	0	0.0632503	0	0.00101788	0	0	0	0	0	0.00468461	0	0.000771605	0	0.0165473	0	0.000176	0	0	0	0.000386675	0	0.00344096	0	0.00105694	0	0.0237234	0	0	0	0.000119209	0	0.087804	0	0.0093406	0	0	0	0.00884314	0	0.050223	0	0.373638	0	0	0	0.0326246	1	0.547305	3	0.773397	0.00809678	0.0530839	0	0.0910177	0.0869984	0.0960199	2	0.199202	0.00113546	0.00499964	1	0.574195	0.113479	0.158297	1	1.52692	0.451145	4	0.998092	0.00363069	0.0384689	1	0.131674	0.00794431	0.0169243	3	0.302198	0.000273212	0.00260669	1	0.695894	0.154379	0.199627	1	1.61663	0.480426	0	0.571944	1	1	0	0.0753663	1	1	0	0.173058	1	1	0	0.398886	1	1	0	0.893613	1
ENSG00000115963	RND3	NA	0.00224202	0.426059	LoF/LoF	1	0.0350735	0.0344655	1	0	0	0	0	1	0.00317384	0	0.000399131	0	0.0066358	0	0	0	0	0	0	0	0	0	0	0	0	0	0	0	0.000820232	0	0.000264236	0	0	0	0	0	0.000119209	0	0.00541915	0	2.58012e-05	0	0	0	0	0	0.0109229	0	0.00729313	0	0	0	0	0	0	0	0	1	0.00224454	0.00224202	0.426059	0	0	0	0	1	0.00203391	0	0	0	0	0	0	0	0	0	0	0	0	0	0	0	0	0	0	0	0	0	0	0	0	0	0	0	0	0	0.000210634	0	0	0	0	0	0	0	0	0	0	0	0	0	0	0	0	0	0	1	0.00268519	0.00268159	0.358047	0	0	0	0	1	0.0021979	0	0	0	0	0	0	0	0	0	0	0	0	0	0	0	0	0	0	0	0	0	0	0	0	0	0	0	0	0	0.000487295	0	0	0	0	0	0	0	0	0	0	0	0	0	0	0	0	0	0	0	0.0323883	1	1	0	0	0	0	0	0.000975941	0	0.000399131	0	0.0066358	0	0	0	0	0	0	0	0	0	0	0	0	0	0	0	0.000820232	0	0.000264236	0	0	0	0	0	0.000119209	0	0.00493185	0	2.58012e-05	0	0	0	0	0	0.0109229	0	0.00729313	0	0	0	0	0	0	0	0	0	0.115901	1	0	0	0	0.010661	0	0.0031739	0	0	0	0.0066358	0	0	0	0.00312499	0	0	0	0	0	0	0	0.00187379	0	0	0	0.00191481	0	0	0	0	0	0.000818919	0	0.000119209	0	0.0356343	0	0.000232211	0	0	0	0.00365103	0	0	0	0.0148099	0	0	0	0	0	0.0332511	1	0.0244294	0.000293583	0.0120809	1	0.00221714	2.45423e-06	4.2833e-05	1	0.00257575	3.31157e-06	5.69485e-05	0	0.0218537	0.0216166	0.0673709	0	0.112877	0.106739	1	0.0358314	0.000626814	0.0180917	1	0.00224857	2.52424e-06	4.40549e-05	1	0.00270263	3.64554e-06	6.21066e-05	0	0.0331288	0.032586	0.0853637	0	0.136929	0.127968	1	0.0255132	0.0251905	1	1	0.00106661	0.00106604	0.591471	1	0.00137967	0.00137872	0.658731	0	0.0241335	1	1	0	0.0848773	1
ENSG00000144659	SLC25A38	Consensus	0.00227873	0.426059	LoF/LoF	2	0.38999	0.0588882	1	0	0.000445898	0	0.0124967	0	0.0132944	0	0.000186895	0	0	0	0.000677835	0	0.000781247	0	0.00173611	0	0	0	0.000704	0	0.000468447	0	0	0	0.000550554	0	0.000264236	0	0	0	0	0	0.000119209	2	0.0481436	0	0.00746823	0	0	0	0.00755091	0	0	0	0.0712847	0	0.00973502	0	0	0	0.17534	0	0.0387419	2	0.0690769	0.00227873	0.426059	0	0	0	0	0	0.000415089	0	8.30926e-05	0	0	0	0	0	0	0	0	0	0	0	0	0	0	0	0	0	0	0	0	0	0	0	0	0	0	2	0.00734662	0	0.000246819	0	0	0	0.00016504	0	0	0	0	0	0	0	0	0	0.0608202	0	0	2	0.09306	0.00407059	0.439812	0	0	0	0	0	0.00148394	0	0.000166122	0	0	0	0	0	0	0	0	0	0	0	0	0	0	0	0	0	0	0	0	0	0	0	0	0	0	2	0.0235988	0	0.00123302	0	0	0	0.000864823	0	0	0	0	0	0	0	0	0	0.0657134	0	0	0	0.29693	1	1	0	0.000445898	0	0.0124967	0	0.0118105	0	2.07732e-05	0	0	0	0.000677835	0	0.000781247	0	0.00173611	0	0	0	0.000704	0	0.000468447	0	0	0	0.000550554	0	0.000264236	0	0	0	0	0	0.000119209	0	0.0245449	0	0.00623521	0	0	0	0.00668609	0	0	0	0.0712847	0	0.00973502	0	0	0	0.109626	0	0.0387419	1	1.01024	0.63587	0	0	0	0.00454666	0	0.0132946	0	0.00351066	0	0	0	0.0120615	0	0.00312499	0	0	0	0	0	0.000704	0	0.000468447	0	0.000386675	0	0	0	0	0	0.00148272	0	0.0153337	0	0.000119209	1	0.397342	0	0.0270437	0	0.0002375	0	0.0717216	0	0.0435566	0	0.220153	0	0.020976	0	0.00128	0	0.172901	2	0.361082	0.00599981	0.0456359	2	0.0677792	4.93286e-05	0.000659173	2	0.0877427	0.00010543	0.00131872	0	0.273339	0.239165	0.271052	1	0.875218	0.218463	2	0.426527	0.00942489	0.0615711	2	0.0702983	5.49321e-05	0.000765832	2	0.0966718	0.000140067	0.00174003	0	0.329855	0.280972	0.314055	1	1.10227	0.301803	0	0.229186	1	1	0	0.036167	1	1	0	0.0519773	1	1	0	0.177209	1	1	1	0.66685	0.486677
ENSG00000060749	QSER1	NA	0.00228297	0.426059	LoF/LoF	1	0.070992	0.0685307	1	0	0	0	0.000426394	0	0.000658949	0	2.07732e-05	0	0	0	0	0	0.000195312	0	0	0	0.00100369	0	0	0	0.00180893	0	0	0	0.000550554	0	0	0	0	0	0.000647382	0	0.000119209	0	0.00612113	0	0.00061578	0	0.0002375	0	0.000242423	0	0	0	0.00998492	0	0	0	0.000465303	1	0.0374502	0	0.0104436	1	0.00228558	0.00228297	0.426059	0	0	0	4.73821e-05	0	4.11872e-05	0	0	0	0	0	0	0	0.000195312	0	0	0	0	0	0	0	0	0	0	0	0	0	0	0	0	0	0	0	0	0	0.00135576	0	0.000153695	0	0	0	2.69375e-05	0	0	0	0	0	0	0	0.000465303	1	0	0	0	1	0.00422747	0.00421855	0.448807	0	0	0	0.000236866	0	0.000288264	0	0	0	0	0	0	0	0.000195312	0	0	0	0	0	0	0	0	0	0	0	0	0	0	0	0	0	0	0	0	0	0.00265023	0	0.000256821	0	0	0	0.000134673	0	0	0	0	0	0	0	0.000465303	1	0	0	0	0	0.0667645	1	1	0	0	0	0.000189528	0	0.000370685	0	2.07732e-05	0	0	0	0	0	0	0	0	0	0.00100369	0	0	0	0.00180893	0	0	0	0.000550554	0	0	0	0	0	0.000647382	0	0.000119209	0	0.00347089	0	0.000358959	0	0.0002375	0	0.00010775	0	0	0	0.00998492	0	0	0	0	0	0.0374502	0	0.0104436	7	4.77164	0.205245	0	0.0642093	0	0.225586	0	0.153258	1	0.019963	0	0	0	0.0200879	0	0.0382811	0	0.00482253	0	0	0	0.011264	0	0.0284406	0	0.0015467	0	0.0111487	0	0	0	0.000370679	0	0.00993497	0	0.00762939	3	2.39014	1	0.230926	1	0.00855	0	0.160273	0	0.110941	0	0.310795	0	0.00973502	0	0.146348	1	0.807385	1	0.0690509	0.00227706	0.028271	1	0.00183695	1.68513e-06	2.95357e-05	1	0.00334277	5.57463e-06	9.47745e-05	0	0.0657081	0.0635958	0.112893	6	4.38981	0.155096	1	0.0721702	0.00248229	0.032336	1	0.00246074	3.02265e-06	5.25858e-05	1	0.00452212	1.0194e-05	0.000168597	0	0.0676481	0.0654107	0.119347	7	5.73095	0.219882	1	0.0483332	0.0471838	1	1	0.00161788	0.00161657	0.686546	1	0.0029811	0.00297666	0.933123	0	0.0453521	1	1	5	3.52615	0.279502
ENSG00000135638	EMX1	NA	0.00242969	0.665048	Functional/Functional	2	0.0755361	0.00271318	0.333375	0	0	0	0	0	0.00484471	0	0.000399131	0	0	0	0	0	0	0	0	0	0	0	0	0	0	0	0.000386675	0	0	0	0	0	0	0	0	0	0	0	0.00667682	0	0.00445691	0	0	0	0.00107081	0	0	1	0.0265843	0	0	0	0	1	0.012176	0	0.0189408	0	0.00287378	1	1	0	0	0	0	0	0	0	0	0	0	0	0	0	0	0	0	0	0	0	0	0	0	0	0	0	0	0	0	0	0	0	0	0	0	0	0	0	0	0	0	0	0.000303142	0	0	0	0	0	0	0	0	0	0	0	0.00257064	0	0.00415331	1	1	0	0	0	0	0	0	0	0	0	0	0	0	0	0	0	0	0	0	0	0	0	0	0	0	0	0	0	0	0	0	0	0	0	0	0	0	0	0	0	0	0	0.000410725	0	0	0	0	0	0	0	0	0	0	0	0.00374258	2	0.0713828	0.00242969	0.665048	0	0	0	0	0	0.00484471	0	0.000399131	0	0	0	0	0	0	0	0	0	0	0	0	0	0	0	0.000386675	0	0	0	0	0	0	0	0	0	0	0	0.00667682	0	0.00445691	0	0	0	0.000660084	0	0	1	0.0265843	0	0	0	0	1	0.012176	0	0.0151982	0	0.806639	1	0	0.00259643	0	0.00473821	0	0.00837629	0	0.00665973	0	0	0	0.00274481	0	0.000195312	0	0.000192901	0	0	0	0.008672	0	0.00306338	0	0	0	0.000550554	0	0	0	0	0	0.0133981	0	0.00190735	0	0.271568	0	0.102176	0	0.0059375	0	0.0806965	0	0.0243007	0	0.199388	0	0.0150238	0	0	0	0.0544533	2	0.0715642	5.78986e-05	0.00518857	0	0.00319567	0.00319057	0.00805144	0	0.0042775	0.00426837	0.0115011	2	0.0672867	4.82788e-05	0.00247873	0	0.63013	0.467477	2	0.0773514	7.27959e-05	0.0058893	0	0.00315946	0.00315447	0.00851903	0	0.00448972	0.00447965	0.0128646	2	0.0728617	6.1046e-05	0.00314281	0	0.928613	0.604899	1	0.050836	0.0495655	1	0	0.00171213	1	1	0	0.00261365	1	1	1	0.0482224	0.0470781	1	0	0.546973	1
ENSG00000173825	TIGD3	NA	0.00242305	0.665048	Functional/Functional	1	0.0821369	0.0788542	1	0	0	0	0.000284405	0	0.000788991	0	0	0	0	0	0.000677835	0	0	0	0	0	0	0	0	0	0	0	0	0	0	0	0.000264236	0	0	0	0	0	0	1	0.0103394	0	0.00217001	0	0	0	0.000303142	0	0	0	0.0293978	0	0	0	0.00185929	0	0.0315195	0	0.00453238	0	0.0774534	1	1	0	0	0	0	0	0.000788991	0	0	0	0	0	0.000677835	0	0	0	0	0	0	0	0	0	0	0	0	0	0	0	0.000264236	0	0	0	0	0	0	0	0.00850485	0	0.000999376	0	0	0	0.000303142	0	0	0	0.0293978	0	0	0	0.000465303	0	0.0315195	0	0.00453238	0	0.0797109	1	1	0	0	0	0	0	0.000788991	0	0	0	0	0	0.000677835	0	0	0	0	0	0	0	0	0	0	0	0	0	0	0	0.000264236	0	0	0	0	0	0	0	0.0095246	0	0.00130848	0	0	0	0.000303142	0	0	0	0.0293978	0	0	0	0.00139399	0	0.0315195	0	0.00453238	1	0.00242599	0.00242305	0.665048	0	0	0	0.000284405	0	0	0	0	0	0	0	0	0	0	0	0	0	0	0	0	0	0	0	0	0	0	0	0	0	0	0	0	0	0	1	0.000814754	0	0.000861532	0	0	0	0	0	0	0	0	0	0	0	0.000465303	0	0	0	0	0	0.535008	1	0	0.000445898	0	0.0409017	0	0.00596536	0	0.00245539	0	0	0	0.000677835	0	0.00312499	0	0.000192901	0	0.00100369	0	0.002172	0	0.00306338	0	0.000386675	0	0.00220222	0	0	0	0	0	0.00553868	0	0	0	0.0414662	0	0.0030534	0	0	0	0.00545237	0	0.0276452	0	0.0981421	0	0	0	0.00186121	0	0.289257	1	0.0791875	0.00297463	0.0319499	0	0.0755351	0.0727528	0.0823275	0	0.0772701	0.0743602	0.0878386	1	0.0019174	1.83586e-06	0.000124588	1	0.53988	0.10253	1	0.0816439	0.00315689	0.0358353	0	0.0765924	0.0737327	0.0842608	0	0.0790668	0.0760218	0.0917614	1	0.00257705	3.3149e-06	0.000220407	1	0.568562	0.111662	0	0.0503607	1	1	0	0.0476427	1	1	0	0.0492374	1	1	0	0.00112331	1	1	1	0.348721	0.29441
ENSG00000115419	GLS	Discordant	0.00245639	0.344797	LoF/LoF + LoF/Functional	1	0.0413478	0.0405046	1	0	0	0	4.73821e-05	0	0.00205261	0	0	0	0	0	0	0	0	0	0	0	0	0	0	0	0	0	0.000386675	0	0	0	0	0	0	0	0	0	0	1	0.00408764	0	0	0	0	0	0.000656601	0	0	0	0	0	0	0	0	0	0.0341169	0	0	0	0.00178395	1	1	0	0	0	0	0	0	0	0	0	0	0	0	0	0	0	0	0	0	0	0	0	0	0	0	0	0	0	0	0	0	0	0	0	0	0	0.00140003	0	0	0	0	0	0.000383917	0	0	0	0	0	0	0	0	0	0	0	0	1	0.00245941	0.00245639	0.344797	0	0	0	0	0	0	0	0	0	0	0	0	0	0	0	0	0	0	0	0	0	0	0	0	0	0	0	0	0	0	0	0	0	0	1	0.00196785	0	0	0	0	0	0.000491561	0	0	0	0	0	0	0	0	0	0	0	0	0	0.0388884	1	1	0	0	0	4.73821e-05	0	0.00205261	0	0	0	0	0	0	0	0	0	0	0	0	0	0	0	0	0	0.000386675	0	0	0	0	0	0	0	0	0	0	0	0.00211979	0	0	0	0	0	0.00016504	0	0	0	0	0	0	0	0	0	0.0341169	0	0	0	0.775006	1	0	0.000445898	0	0.0455342	0	0.0371264	0	0.00301368	0	0	0	0.00190182	0	0.00215034	0	0.000192901	0	0.00100369	0	0	0	0.00573848	0	0.0015467	0	0.00674429	0	0.00105694	0	0.00593086	0	0.00837458	0	0.000119209	0	0.0329411	0	0.0105673	0	0	0	0.0115711	0	0.0209563	0	0.174842	0	0	0	0.0205008	0	0.382748	1	0.0387694	0.000732389	0.0174067	0	0.00139815	0.00139717	0.00452668	1	0.00190183	1.80619e-06	3.13894e-05	0	0.0368676	0.0361962	0.0853211	0	0.789421	0.545892	1	0.0406631	0.00080467	0.0199323	0	0.00181999	0.00181833	0.00588771	1	0.00254309	3.22818e-06	5.5168e-05	0	0.03812	0.0374026	0.091015	0	0.866731	0.579677	1	0.0267731	0.0264179	1	0	0.00138251	1	1	1	0.0018506	0.00184889	0.736146	0	0.0249225	1	1	0	0.538156	1
ENSG00000163382	APOA1BP	Consensus	0.00248983	0.670336	Functional/Functional	2	0.0826628	0.003234	0.374028	0	0.00178359	0	0.00170553	0	0.00463255	0	8.30769e-05	0	0	0	0.00159264	0	0.00215034	0	0	0	0	0	0	0	0	0	0.000386675	0	0.00123875	0	0.000264236	0	0	0	0	0	0	1	0.0198137	0	0.000358959	0	0.0002375	1	0.00172395	0	0	0	0	0	0	0	0	0	0.0421589	0	0.00453238	0	0.00687874	1	1	0	0	0	0	0	0	0	2.07732e-05	0	0	0	0.000677835	0	0.00215034	0	0	0	0	0	0	0	0	0	0.000386675	0	0	0	0	0	0	0	0	0	0	0	0.00361617	0	0	0	0	0	2.69375e-05	0	0	0	0	0	0	0	0	0	0	0	0	0	0.0103804	1	1	0	0	0	0	0	0	0	6.23037e-05	0	0	0	0.000914804	0	0.00215034	0	0	0	0	0	0	0	0	0	0.000386675	0	0	0	0	0	0	0	0	0	0	0	0.0064623	0	0	0	0	0	0.000404011	0	0	0	0	0	0	0	0	0	0	0	0	2	0.0722823	0.00248983	0.670336	0	0.00178359	0	0.00170553	0	0.00463255	0	2.07732e-05	0	0	0	0.000677835	0	0	0	0	0	0	0	0	0	0	0	0	0	0.00123875	0	0.000264236	0	0	0	0	0	0	1	0.0133514	0	0.000358959	0	0.0002375	1	0.00131994	0	0	0	0	0	0	0	0	0	0.0421589	0	0.00453238	0	0.12362	1	0	0	0	0.00596711	0	0.00463255	0	2.07732e-05	0	0	0	0.00274481	0	0.00761141	0	0	0	0	0	0	0	0.000468447	0	0.000386675	0	0.00220222	0	0.000264236	0	0	0	0.000647382	0	0.000119209	0	0.0188245	0	0.00169571	0	0.0021375	0	0.000431	0	0	0	0.0333077	0	0	0	0	0	0.0421589	1	0.0759894	0.00274502	0.0308144	0	0.00548946	0.00547442	0.0121709	0	0.0081361	0.00810309	0.0182547	1	0.0678533	0.00220051	0.0196621	0	0.11261	0.106501	2	0.0840664	9.29803e-05	0.00697268	0	0.00723148	0.0072054	0.0157004	0	0.0113861	0.0113215	0.0243282	2	0.0726802	6.05993e-05	0.00312963	0	0.130544	0.122382	2	0.0527281	0.00134221	0.650618	0	0.00394075	1	1	0	0.00637707	1	1	2	0.046351	0.00104158	0.591471	0	0.0782449	1
ENSG00000165516	KLHDC2	NA	0.00256802	0.468606	LoF/LoF	2	0.133597	0.00816769	0.623898	0	0	0	4.73821e-05	0	0.000931328	0	0	0	0	0	0	0	0	0	0	0	0	0	0	0	0.000117112	0	0	0	0.00123875	0	0.00169895	0	0	0	0	0	0.000476604	0	0.00481095	0	0.000232211	0	0	0	0.000969713	0	0	0	0	0	0	0	0	1	0.105671	1	0.0174029	2	0.0734366	0.00256802	0.468606	0	0	0	0	0	0	0	0	0	0	0	0	0	0	0	0	0	0	0	0	0	0	0	0	0	0.00123875	0	0	0	0	0	0	0	0.000119209	0	0.00102886	0	0	0	0	0	2.69375e-05	0	0	0	0	0	0	0	0	1	0.0636863	1	0.00733656	2	0.0769225	0.0028111	0.362735	0	0	0	0	0	0	0	0	0	0	0	0	0	0	0	0	0	0	0	0	0	0	0	0	0	0.00123875	0	0	0	0	0	0	0	0.000357395	0	0.00224828	0	0	0	0	0	0.000296275	0	0	0	0	0	0	0	0	1	0.0649786	1	0.00780319	0	0.0566745	1	1	0	0	0	4.73821e-05	0	0.000931328	0	0	0	0	0	0	0	0	0	0	0	0	0	0	0	0.000117112	0	0	0	0	0	0.00169895	0	0	0	0	0	0.000119209	0	0.00256267	0	0.000232211	0	0	0	0.000673438	0	0	0	0	0	0	0	0	0	0.0406925	0	0.00959972	0	0.344734	1	0	0.00401308	0	0.00928689	0	0.0150718	0	0.000186958	0	0	0	0.00762353	0	0.00312499	0	0.000192901	0	0	0	0.001584	0	0.00573848	0	0.000386675	0	0.000137638	0	0	0	0	0	0.00692832	0	0.00190735	0	0.0135913	0	0.000645031	0	0	0	0.00252323	0	0.0243007	0	0.0287221	0	0	0	0.00128	0	0.217489	2	0.133355	0.000357752	0.0132217	2	0.0709997	5.65632e-05	0.000741963	2	0.0738002	6.3391e-05	0.000886017	0	0.0595544	0.0578158	0.107332	0	0.363685	0.30489	2	0.127558	0.000314453	0.0128129	2	0.0688128	5.15801e-05	0.000735969	2	0.0733177	6.21781e-05	0.000919607	0	0.0542401	0.0527954	0.107023	0	0.384703	0.319347	2	0.0721083	0.00247814	0.871488	2	0.0380603	0.000706175	0.513741	2	0.0403413	0.000792154	0.534802	0	0.031767	1	1	0	0.221286	1
ENSG00000250644	NA	NA	0.0026669	0.695215	Functional/Functional	2	0.0765409	0.00278399	0.336187	0	0.000445898	0	0.000758114	0	0.000912412	0	8.30926e-05	0	0.00111111	0	0.000475454	0	0.00117283	0	0	0	0	0	0.000176	0	0.000787802	0	0.000386675	0	0	0	0	0	0.00240733	0	0.000352309	0	0	1	0.00775836	0	0.00215883	0	0	0	0.00205367	0	0	0	0	0	0	0	0.000465303	0	0.0550358	1	0	0	0.000530691	1	1	0	0	0	0	0	0	0	0	0	0	0	0	0	0	0	0	0	0	0	0	0	0	0	0	0	0	0	0	0	0	0	0	0	0	0	0.000227548	0	0	0	0	0	0.000303142	0	0	0	0	0	0	0	0	0	0	0	0	0	0.00166824	1	1	0	0	0	0	0	0	0	0	0	0	0	0	0	0	0	0	0	0	0	0	0	0	0	0	0	0	0	0	0	0	0	0	0	0	0	0.00114994	0	0	0	0	0	0.000518308	0	0	0	0	0	0	0	0	0	0	0	0	2	0.0748727	0.0026669	0.695215	0	0.000445898	0	0.000758114	0	0.000912412	0	8.30926e-05	0	0.00111111	0	0.000475454	0	0.00117283	0	0	0	0	0	0.000176	0	0.000787802	0	0.000386675	0	0	0	0	0	0.00240733	0	0.000352309	0	0	1	0.00660843	0	0.00215883	0	0	0	0.00153536	0	0	0	0	0	0	0	0.000465303	0	0.0550358	1	0	0	0.854898	1	0	0.00401308	0	0.0153518	0	0.0303524	0	0.00132948	0	0	0	0.0143825	0	0.00702356	0	0	0	0	0	0.001584	0	0.0128355	0	0.000386675	0	0	0	0.00237812	0	0.00554769	0	0.00728559	0	0	0	0.378229	0	0.0276158	0	0	0	0.0456919	0	0.0176118	0	0.0428114	0	0	0	0.0097133	0	0.230755	2	0.0735609	6.27876e-05	0.00523432	0	0.000496915	0.000496792	0.00249401	0	0.00129403	0.0012932	0.0053921	2	0.0722669	5.95896e-05	0.00288419	0	0.832878	0.565204	2	0.0789951	7.74408e-05	0.00614401	0	0.000540681	0.000540534	0.00297667	0	0.00177022	0.00176865	0.0071596	2	0.0772249	7.24462e-05	0.00363795	0	0.986983	0.627301	1	0.0403646	0.0395608	1	0	0.000287977	1	1	0	0.00111181	1	1	1	0.0392528	0.0384924	1	0	0.590206	1
ENSG00000172915	NBEA	NA	0.00257926	0.355659	LoF/LoF + LoF/Functional	1	0.0876908	0.0839559	1	0	0.000445898	0	0.00118455	0	0.00372405	0	0.00033237	0	0.00111111	0	0	0	0.00117283	0	0.000192901	0	0	0	0.000176	0	0.00187379	0	0	0	0.000550554	0	0.000264236	0	0.00148272	0	5.72372e-05	0	0.000476837	1	0.0329874	0	0.0018981	0	0.0002375	0	0.0104658	0	0	0	0.0192942	0	0	0	0.000465303	0	0	0	0.00929734	0	0.000503841	1	1	0	0	0	0	0	0	0	0	0	0	0	0	0	0	0	0	0	0	0	0	0	0	0	0	0	0	0	0	0	0	0	0	0	0	0	0.000119924	0	0	0	0	0	0.000383917	0	0	0	0	0	0	0	0	0	0	0	0	1	0.00258259	0.00257926	0.355659	0	0	0	0	0	0	0	0	0	0	0	0	0	0	0	0	0	0	0	0	0	0	0	0	0	0	0	0	0	0	0	0	0	0	1	0.000691655	0	0	0	0	0	0.00189093	0	0	0	0	0	0	0	0	0	0	0	0	0	0.0851082	1	1	0	0.000445898	0	0.00118455	0	0.00372405	0	0.00033237	0	0.00111111	0	0	0	0.00117283	0	0.000192901	0	0	0	0.000176	0	0.00187379	0	0	0	0.000550554	0	0.000264236	0	0.00148272	0	5.72372e-05	0	0.000476837	0	0.0322958	0	0.0018981	0	0.0002375	0	0.00857489	0	0	0	0.0192942	0	0	0	0.000465303	0	0	0	0.00929734	7	8.2345	0.714421	0	0.0642093	1	0.562947	1	0.321537	0	0.0254471	0	0.00111111	0	0.219779	0	0.106258	0	0.00482253	0	0.00100369	0	0.002816	0	0.0516463	0	0.00966686	0	0.0198199	0	0.0517902	0	0.0237234	0	0.0206626	0	0.0119209	3	3.88651	0	0.255339	0	0.0038	0	0.30486	0	0.110941	1	0.876906	0	0.0186902	0	0.115313	1	1.16298	0	0.0704838	0.0680572	0.131665	0	0.000411	0.000410915	0.00226306	0	0.001352	0.00135109	0.00551474	0	0.0691318	0.0667963	0.115619	6	7.3215	0.597015	1	0.0992403	0.00461033	0.0430032	0	0.000533236	0.000533094	0.00295791	1	0.00304184	4.61702e-06	7.78494e-05	0	0.0961984	0.0917162	0.143768	7	9.42744	0.723739	1	0.0583312	0.0566625	1	0	0.000434975	1	1	1	0.0019473	0.00194541	0.757168	0	0.0563839	1	1	5	5.59709	0.657409
ENSG00000169410	PTPN9	NA	0.00259893	0.469035	LoF/LoF	1	0.0924749	0.0883279	1	0	0	0	0.00236854	0	0.00589064	0	8.30926e-05	0	0	0	0	0	0	0	0	0	0	0	0	0	0.000117112	0	0.000386675	0	0	0	0	0	0	0	0.000942454	0	0	0	0.0112442	0	0.000891823	0	0	0	0.000969751	0	0	0	0.0219848	0	0	0	0.004589	1	0.0297879	0	0.0132189	1	0.00260231	0.00259893	0.469035	0	0	0	0	0	0.00134984	0	0	0	0	0	0	0	0	0	0	0	0	0	0	0	0	0	0	0	0	0	0	0	0	0	0.000942454	0	0	0	0.000284213	0	2.58012e-05	0	0	0	0	0	0	0	0	0	0	0	0	1	0	0	0	1	0.00358876	0.00358233	0.40856	0	0	0	0	0	0.00159545	0	0	0	0	0	0	0	0	0	0	0	0	0	0	0	0	0	0	0	0	0	0	0	0	0	0.000942454	0	0	0	0.000818672	0	0.000232185	0	0	0	0	0	0	0	0	0	0	0	0	1	0	0	0	0	0.0888861	1	1	0	0	0	0.00236854	0	0.00429518	0	8.30926e-05	0	0	0	0	0	0	0	0	0	0	0	0	0	0.000117112	0	0.000386675	0	0	0	0	0	0	0	0	0	0	0	0.0104256	0	0.000659638	0	0	0	0.000969751	0	0	0	0.0219848	0	0	0	0.004589	0	0.0297879	0	0.0132189	0	0.705998	1	0	0.00713436	0	0.0466764	0	0.0193519	0	0.00101788	0	0	0	0.00123681	0	0.00468461	0	0	0	0	0	0.007548	0	0.00749516	0	0.000386675	0	0.00495499	0	0.000264236	0	0.00148272	0	0.000942454	0	0.00190735	0	0.126648	0	0.0212154	0	0.00095	0	0.0162357	0	0	0	0.0108822	0	0	0	0.0320803	0	0.392902	1	0.0877011	0.00362811	0.0350463	1	0.00254912	3.24348e-06	5.64875e-05	1	0.00328558	5.3857e-06	9.16574e-05	0	0.0844155	0.0809507	0.128935	0	0.663714	0.485064	1	0.0977686	0.00447897	0.042644	1	0.00260973	3.39942e-06	5.90779e-05	1	0.00365224	6.65323e-06	0.000111382	0	0.0941164	0.0898232	0.141952	0	0.815138	0.557422	0	0.0609169	1	1	0	0.00177823	1	1	0	0.00243334	1	1	0	0.0584836	1	1	0	0.473298	1
ENSG00000181830	SLC35C1	Consensus	0.00262222	0.355659	LoF/LoF + LoF/Functional	2	0.177703	0.0140376	0.847572	0	0.00474695	0	0.00397852	0	0.00383185	0	0.00245539	0	0	0	0	0	0.000195312	0	0.000771605	0	0.00100369	0	0.000176	0	0.00306338	0	0.000386675	0	0	0	0	0	0.000370679	0	0	0	0	2	0.0490216	0	0.00400842	0	0	0	0.00252317	0	0	0	0.0400312	0	0	0	0	0	0.0396547	0	0.0214839	0	0.000388002	1	1	0	0	0	0	0	0	0	0	0	0	0	0	0	0	0	0	0	0	0	0	0	0	0	0	0	0	0	0	0	0	0	0	0	0	0	0.00020737	0	0.000153695	0	0	0	2.69375e-05	0	0	0	0	0	0	0	0	0	0	0	0	1	0.00262567	0.00262222	0.355659	0	0	0	0	0	0	0	0	0	0	0	0	0	0	0	0	0	0	0	0	0	0	0	0	0	0	0	0	0	0	0	0	0	0	1	0.00165315	0	0.000514637	0	0	0	0.000457878	0	0	0	0	0	0	0	0	0	0	0	0	1	0.175077	0.160608	1	0	0.00474695	0	0.00397852	0	0.00383185	0	0.00245539	0	0	0	0	0	0.000195312	0	0.000771605	0	0.00100369	0	0.000176	0	0.00306338	0	0.000386675	0	0	0	0	0	0.000370679	0	0	0	0	1	0.0473685	0	0.00349378	0	0	0	0.00206529	0	0	0	0.0400312	0	0	0	0	0	0.0396547	0	0.0214839	0	0.594317	1	0	0.0103671	0	0.00965988	0	0.0126473	0	0.00245539	0	0	0	0	0	0	0	0	0	0	0	0	0	0.00627224	0	0	0	0.0166543	0	0.00237812	0	0.000370679	0	0	0	0.000119209	0	0.0504822	0	0.00532001	0	0.0002375	0	0.00906905	0	0.0243007	0	0.137283	0	0	0	0.0326246	0	0.274075	1	0.163869	0.0120461	0.0644407	0	0.000468029	0.000467919	0.00241427	0	0.00196858	0.00196664	0.00686611	1	0.161901	0.0117736	0.0506572	0	0.645597	0.475651	2	0.190204	0.000995068	0.0217864	0	0.000400317	0.000400237	0.0025685	1	0.00285875	4.07843e-06	6.92659e-05	1	0.187345	0.0155039	0.0610622	0	0.686679	0.496756	0	0.111325	1	1	0	0.000448397	1	1	0	0.00194441	1	1	0	0.10938	1	1	0	0.444578	1
ENSG00000125637	PSD4	NA	0.00266706	0.476098	LoF/LoF	1	0.0563857	0.0548255	1	0	0	0	0.000189506	0	0.0047659	0	0.00132117	0	0	0	0.00972397	0	0	0	0	0	0	0	0	0	0	0	0	0	0.00344021	0	0.000264236	0	0.000370679	0	0.00258883	0	0.000119209	0	0.0270158	0	0.00041282	0	0	0	0.000660076	0	0	0	0	0	0	0	0	0	0	1	0.00551326	1	0.00267062	0.00266706	0.476098	0	0	0	4.73821e-05	0	0	0	0	0	0	0	0	0	0	0	0	0	0	0	0	0	0	0	0	0	0.000137638	0	0	0	0	0	0	0	0	0	0.00218246	0	0	0	0	0	0.000303142	0	0	0	0	0	0	0	0	0	0	1	0	1	0.0067325	0.00670989	0.593771	0	0	0	0.000142124	0	0	0	0	0	0	0	0	0	0	0	0	0	0	0	0	0	0	0	0	0	0.00123799	0	0	0	0	0	0	0	0	0	0.00499545	0	0	0	0	0	0.000356934	0	0	0	0	0	0	0	0	0	0	1	0	0	0.0496532	1	1	0	0	0	4.73821e-05	0	0.0047659	0	0.00132117	0	0	0	0.00972397	0	0	0	0	0	0	0	0	0	0	0	0	0	0.00220222	0	0.000264236	0	0.000370679	0	0.00258883	0	0.000119209	0	0.0220204	0	0.00041282	0	0	0	0.000303142	0	0	0	0	0	0	0	0	0	0	0	0.00551326	0	0.645952	1	0	0.0104368	0	0.0455342	0	0.050118	0	0.005848	0	0	0	0.0146362	0	0.00468461	0	0.000771605	0	0.00401476	0	0.007548	0	0.00455115	0	0.00966686	0	0.0166543	0	0.00660589	0	0.000370679	0	0.0305095	0	0.00190735	0	0.230182	0	0.0148925	0	0.00095	0	0.0360941	0	0	0	0.076729	0	0	0	0.000465303	0	0.0727808	0	0.0507493	0.049483	0.11424	0	0.00257289	0.00256958	0.00689209	0	0.00606864	0.00605026	0.0147406	0	0.0446806	0.0436972	0.0928741	1	0.608106	0.124578	1	0.0593847	0.00169499	0.0271933	1	0.00269657	3.6292e-06	6.29381e-05	1	0.00687949	2.35554e-05	0.000379265	0	0.0525052	0.0511506	0.105383	1	0.774192	0.181962	0	0.0374484	1	1	0	0.00188637	1	1	0	0.00457243	1	1	0	0.0328759	1	1	1	0.459608	0.368469
ENSG00000148719	DNAJB12	NA	0.0027958	0.706391	Functional/Functional	2	0.0802236	0.00305088	0.361568	0	0	0	0.00236827	0	0.00837616	0	0.00033237	0	0	0	0.000475454	0	0.000195312	0	0	0	0.00100369	0	0	0	0	0	0	0	0	0	0	0	0	0	0.00559618	0	0	0	0.00448935	0	0.00126422	0	0.0002375	0	0.00262584	0	0	0	0	0	0	0	0	1	0.0370527	1	0.0162066	0	0.00147401	1	1	0	0	0	0.000663462	0	0.00060204	0	0	0	0	0	0	0	0	0	0	0	0	0	0	0	0	0	0	0	0	0	0	0	0	0	0	0	0	0	0.000182707	0	2.58012e-05	0	0	0	0	0	0	0	0	0	0	0	0	0	0	0	0	0	0.00351626	1	1	0	0	0	0.0012311	0	0.00125923	0	0	0	0	0	0	0	0	0	0	0	0	0	0	0	0	0	0	0	0	0	0	0	0	0	0	0	0	0	0.000690548	0	0.000335376	0	0	0	0	0	0	0	0	0	0	0	0	0	0	0	0	2	0.0767073	0.0027958	0.706391	0	0	0	0.00113717	0	0.00711693	0	0.00033237	0	0	0	0.000475454	0	0.000195312	0	0	0	0.00100369	0	0	0	0	0	0	0	0	0	0	0	0	0	0.00559618	0	0	0	0.0037988	0	0.000928844	0	0.0002375	0	0.00262584	0	0	0	0	0	0	0	0	1	0.0370527	1	0.0162066	0	0.519759	1	0	0	0	0.0110801	0	0.00484471	0	0.00132948	0	0	0	0.000475454	0	0.000781247	0	0	0	0	0	0.000704	0	0.00573848	0	0.0015467	0	0.00220222	0	0	0	0	0	0.00228452	0	0.000119209	0	0.0680722	0	0.00410922	0	0	0	0.01247	0	0	0	0.134704	0	0	0	0.072301	0	0.196996	2	0.0734276	6.2453e-05	0.0052336	0	0.00143574	0.00143471	0.00459304	0	0.0030332	0.00302861	0.00906382	2	0.0703944	5.51536e-05	0.00272008	0	0.54921	0.422594	2	0.0905077	0.000115476	0.00784461	0	0.00150329	0.00150216	0.00521234	0	0.00370046	0.00369362	0.0113193	2	0.0868073	0.000102165	0.00453476	0	0.622515	0.463407	1	0.0428269	0.0419228	1	0	0.000277579	1	1	0	0.00171457	1	1	1	0.0411123	0.0402787	1	0	0.365706	1
ENSG00000174840	PDE12	NA	0.00273175	0.333375	All	2	0.0758009	0.00273175	0.333375	0	0.000445898	0	4.73821e-05	1	0.0134504	0	8.30926e-05	0	0	0	0	0	0.00117283	0	0.000192901	0	0	0	0	0	0.00180877	0	0	0	0	0	0	0	0	0	0	0	0	0	0.0144556	0	0.00128415	0	0	1	0.00205367	0	0	0	0.00405696	0	0	0	0.005869	0	0.012176	0	0.0187043	0	0.0101014	1	1	0	0.000445898	0	0	0	0.000975941	0	0	0	0	0	0	0	0	0	0.000192901	0	0	0	0	0	0.000787802	0	0	0	0	0	0	0	0	0	0	0	0	0	0.00123836	0	0.000153695	0	0	0	0.000303142	0	0	0	0	0	0	0	0	0	0	0	0.00600369	1	0.0146117	0.0145055	0.882405	0	0.000445898	0	0	0	0.00171403	0	0	0	0	0	0	0	0	0	0.000192901	0	0	0	0	0	0.00102097	0	0	0	0	0	0	0	0	0	0	0	0	0	0.00389394	0	0.000359947	0	0	1	0.000518308	0	0	0	0	0	0	0	0	0	0	0	0.00646573	1	0.0611892	0.0593547	1	0	0	0	4.73821e-05	1	0.0117364	0	8.30926e-05	0	0	0	0	0	0.00117283	0	0	0	0	0	0	0	0.000787802	0	0	0	0	0	0	0	0	0	0	0	0	0	0.0105617	0	0.000924198	0	0	0	0.00153536	0	0	0	0.00405696	0	0	0	0.005869	0	0.012176	0	0.0122385	0	0.23912	1	0	0.00178359	0	0.00383795	0	0.0351035	0	0.000186958	0	0	0	0.000677835	0	0.00702356	0	0	0	0	0	0.000704	0	0.00627224	0	0	0	0	0	0.00422777	0	0	0	0.000228949	0	0.00107288	0	0.0535507	0	0.00452698	0	0	0	0.0062935	0	0	0	0.0520195	0	0	0	0.00128	0	0.0603298	2	0.067577	4.88958e-05	0.00483745	0	0.00877667	0.00873827	0.017546	1	0.0121949	7.37566e-05	0.00100205	1	0.0553821	0.00147812	0.0160657	0	0.338039	0.286832	2	0.0798104	7.98147e-05	0.00626619	0	0.0129029	0.01282	0.0236281	1	0.0176596	0.000154107	0.00187475	1	0.0621507	0.00185317	0.0203712	0	0.383694	0.31866	2	0.044935	0.000979837	0.585451	0	0.00575512	1	1	1	0.00897943	0.00893924	1	1	0.0359556	0.0353168	1	0	0.211586	1
ENSG00000119718	EIF2B2	Discordant	0.00317505	0.755709	Functional/Functional	3	0.393894	0.00760288	0.591763	0	0	0	0.000426439	1	0.0031739	0	0.000332229	0	0	0	0	0	0.000781247	0	0	0	0.0243937	0	0.000704	1	0.00306338	0	0.0015467	0	0.00123875	0	0.0229039	0	0.0014812	0	5.72372e-05	0	0.000119209	0	0.0792385	1	0.00844185	0	0.00095	0	0.00755091	0	0.0302239	0	0.144613	0	0	0	0.0112404	0	0.0478616	0	0.00355151	0	0.0733461	1	1	0	0	0	0	0	0	0	0.000186958	0	0	0	0	0	0	0	0	0	0.0061849	0	0.000704	0	0	0	0	0	0	0	0	0	0.000370679	0	5.72372e-05	0	0.000119209	0	0.00857755	0	0.000645031	0	0	0	0.00016504	0	0	0	0.0563355	0	0	0	0	0	0	0	0	0	0.107117	1	1	0	0	0	0	0	0	0	0.000311456	0	0	0	0	0	0	0	0	0	0.0100708	0	0.000704	0	0	0	0	0	0	0	0	0	0.00111052	0	5.72372e-05	0	0.000119209	0	0.0297435	0	0.0037392	0	0	0	0.000864823	0	0	0	0.0603965	0	0	0	0	0	0	0	0	3	0.286777	0.00317505	0.755709	0	0	0	0.000426439	1	0.0031739	0	2.07732e-05	0	0	0	0	0	0.000781247	0	0	0	0.0143229	0	0	1	0.00306338	0	0.0015467	0	0.00123875	0	0.0229039	0	0.000370679	0	0	0	0	0	0.0494949	1	0.00470265	0	0.00095	0	0.00668609	0	0.0302239	0	0.0842169	0	0	0	0.0112404	0	0.0478616	0	0.00355151	0	0.177769	1	0	0.0111474	0	0.00170576	0	0.0101042	0	2.07732e-05	0	0	0	0.00636608	0	0.000781247	0	0	0	0	0	0	0	0.000787802	0	0.00966686	0	0.0111487	0	0.0137382	0	0.000370679	0	0.00463622	0	0	0	0.016991	0	0.00126426	0	0	0	0.00614164	0	0	0	0.0149199	0	0	0	0	0	0.0679785	2	0.354766	0.00571697	0.0443347	0	0.0677627	0.0655178	0.0754351	0	0.0941742	0.0898758	0.102609	2	0.260592	0.00242892	0.0206604	0	0.171635	0.157713	3	0.413538	0.000877381	0.0207844	0	0.0777216	0.0747781	0.085313	0	0.114654	0.108325	0.122767	3	0.298885	0.000262112	0.00792755	0	0.191114	0.173961	0	0.286496	1	1	0	0.0583688	1	1	0	0.0809668	1	1	0	0.20553	1	1	0	0.11775	1
ENSG00000143183	TMCO1	Consensus	0.00276437	0.484009	LoF/LoF	2	0.122891	0.00696006	0.567276	0	0	0	0.000189506	0	0.000228138	0	8.30926e-05	0	0	0	0	0	0	0	0	0	0	0	0	0	0	0	0	0	0	0	0	0	0	0	0	0	0.000119209	2	0.0237411	0	0.00128405	0	0.0002375	0	0.000673319	0	0	0	0	0	0	0	0	0	0.0913123	0	0.00502282	2	0.0762637	0.00276437	0.484009	0	0	0	4.73821e-05	0	0	0	8.30926e-05	0	0	0	0	0	0	0	0	0	0	0	0	0	0	0	0	0	0	0	0	0	0	0	0	0	0.000119209	2	0.0147412	0	0.000615794	0	0	0	0.000431	0	0	0	0	0	0	0	0	0	0.0602261	0	0	2	0.0827633	0.00324165	0.38701	0	0	0	0.000142124	0	0	0	8.30926e-05	0	0	0	0	0	0	0	0	0	0	0	0	0	0	0	0	0	0	0	0	0	0	0	0	0	0.000119209	2	0.019323	0	0.000925093	0	0	0	0.000646381	0	0	0	0	0	0	0	0	0	0.0615244	0	0	0	0.0401277	1	1	0	0	0	4.73821e-05	0	0.000228138	0	0	0	0	0	0	0	0	0	0	0	0	0	0	0	0	0	0	0	0	0	0	0	0	0	0	0	0	0	0.00441813	0	0.000358959	0	0.0002375	0	2.69375e-05	0	0	0	0	0	0	0	0	0	0.0297879	0	0.00502282	0	0.0424672	1	0	0	0	0.000426439	0	0.0026034	0	2.07732e-05	0	0	0	0.000677835	0	0.00215034	0	0	0	0	0	0	0	0	0	0.0015467	0	0	0	0.000264236	0	0	0	0	0	0.000119209	0	0.00485278	0	0.000924198	0	0	0	0.000242438	0	0	0	0.0273589	0	0	0	0.00128	0	0	1	0.117757	0.0064124	0.0470768	1	0.073879	0.00259829	0.00695093	1	0.0791721	0.00297349	0.00895374	0	0.0385854	0.0378504	0.0869031	0	0.0399021	0.0391165	2	0.120243	0.000264837	0.0116606	2	0.0745234	6.52376e-05	0.000873865	2	0.0814632	8.4772e-05	0.00120433	0	0.0387796	0.0380373	0.0915827	0	0.0437895	0.0428446	0	0.0670807	1	1	0	0.0415353	1	1	0	0.0458804	1	1	0	0.0212002	1	1	0	0.0251202	1
ENSG00000100280	AP1B1	Discordant	0.00277031	0.484009	LoF/LoF	1	0.11316	0.106992	1	0	0.000445898	0	0.000284405	0	0.00196374	0	0.00184408	0	0	0	0.00123681	0	0.000195312	0	0	0	0	0	0	0	0	0	0	0	0.00123837	0	0	0	0	1	0.00437776	0	0.000119209	0	0.0232246	0	0.00513505	0	0	0	0.00412662	0	0	0	0	0	0	0	0	0	0.0654164	0	0.00355151	1	0.00277416	0.00277031	0.484009	0	0	0	0	0	0	0	0	0	0	0	0	0	0	0	0	0	0	0	0	0	0	0	0	0	0.000137638	0	0	0	0	1	0.00140889	0	0	0	0.00122763	0	0	0	0	0	0	0	0	0	0	0	0	0	0	0	0	0	0	1	0.00658984	0.00656817	0.592687	0	0	0	0	0	0	0	0	0	0	0	0	0	0	0	0	0	0	0	0	0	0	0	0	0	0.000687816	0	0	0	0	1	0.00209324	0	0	0	0.00380878	0	0	0	0	0	0	0	0	0	0	0	0	0	0	0	0	0	0	0	0.10657	1	1	0	0.000445898	0	0.000284405	0	0.00196374	0	0.00184408	0	0	0	0.00123681	0	0.000195312	0	0	0	0	0	0	0	0	0	0	0	0.000550554	0	0	0	0	0	0.00228452	0	0.000119209	0	0.0194158	0	0.00513505	0	0	0	0.00412662	0	0	0	0	0	0	0	0	0	0.0654164	0	0.00355151	3	2.6074	0.483428	0	0.021849	0	0.125246	0	0.0400316	0	0.0196187	0	0.00111111	0	0.0196444	0	0.0439451	0	0.00308642	0	0.0143229	0	0.0044	0	0.0183776	0	0.00618679	0	0.0445949	0	0.00660589	0	0.00593086	0	0	0	0.00429153	3	1.11382	0	0.101739	0	0.0038	0	0.190427	0	0.050223	0	0.368985	0	0.0598085	0	0.0501095	0	0.289253	1	0.103499	0.00500043	0.0412022	1	0.00197145	1.94076e-06	3.39436e-05	1	0.00533845	1.41989e-05	0.000228393	0	0.0981607	0.0934968	0.140575	3	2.23764	0.188098	1	0.116236	0.00625407	0.0501028	1	0.00278644	3.87493e-06	6.71286e-05	1	0.00669514	2.23127e-05	0.00036067	0	0.109541	0.103755	0.154709	3	3.00498	0.353884	0	0.0743617	1	1	0	0.00101973	1	1	0	0.00352551	1	1	0	0.0708362	1	1	2	1.75076	0.522352
ENSG00000196218	RYR1	Consensus	0.00282714	0.362735	LoF/LoF + LoF/Functional	37	27.6005	0.0501227	1	0	0.0770985	2	0.74506	2	0.669346	0	0.113749	1	0.129198	0	0.154844	0	0.275189	0	0.0123457	0	0.0491808	0	0.014256	1	0.212271	0	0.0247472	0	0.191943	0	0.0855638	0	0.0533778	2	0.670213	0	0.0868803	22	16.785	1	1.52531	0	0.0152	2	1.15677	0	0.0168911	1	1.58808	0	0.0489341	1	0.428038	2	1.50966	0	0.961433	0	0.180472	1	1	0	0	0	0.00312621	0	0.00205261	0	8.30926e-05	0	0	0	0.00235475	0	0	0	0	0	0	0	0	0	0.00212918	0	0	0	0	0	0.00105694	0	0	0	0.0188303	0	0.000476837	0	0.0321074	0	0.00041282	0	0	0	0.00218194	0	0	0	0.0228816	0	0.0150238	0	0	0	0.0634594	0	0.0142949	7	1.8318	0.00282714	0.362735	0	0	1	0.0694773	0	0.0311226	0	0.00606123	0	0	0	0.00870226	0	0	0	0	0	0	0	0	0	0.00999562	0	0	0	0	0	0.0179194	0	0	1	0.1401	0	0.0123745	4	1.13655	1	0.0453871	0	0	0	0.0941937	0	0	0	0.0540914	0	0.0241125	0	0	0	0.122828	0	0.0588841	30	25.7687	0.226476	1	0	0.0770985	1	0.675583	2	0.638223	0	0.107688	1	0.129198	0	0.146142	0	0.275189	0	0.0123457	0	0.0491808	0	0.014256	1	0.202276	0	0.0247472	0	0.191943	0	0.0676443	0	0.0533778	1	0.530113	0	0.0745058	18	15.6484	0	1.47993	0	0.0152	2	1.06258	0	0.0168911	1	1.53399	0	0.0248216	1	0.428038	2	1.38683	0	0.902549	32	40.3015	0.921422	0	0.219605	0	2.32172	0	1.54151	1	0.220382	0	0.0817901	1	0.67785	0	0.669621	0	0.0192901	0	0.100369	0	0.050864	1	0.637139	0	0.15467	1	0.887833	0	0.0856124	0	0.148272	0	0.497545	0	0.129819	17	18.8609	2	1.96608	0	0.11495	3	2.51332	0	0.109184	1	2.64133	0	0.136075	0	0.429792	5	5.08597	30	22.2901	0.0465361	0.110904	0	0.168866	0.155378	0.162429	4	1.49072	0.0181425	0.0314995	26	20.7993	0.108648	0.153954	24	34.7742	0.964911	37	30.9223	0.120326	0.184408	0	0.186738	0.170339	0.178047	7	2.0316	0.00120969	0.00583972	30	28.8907	0.371632	0.397144	36	49.2811	0.970241	23	18.6894	0.186381	1	0	0.121718	1	1	0	1.25124	1	1	23	17.4382	0.115455	1	22	29.11	0.926078
ENSG00000138035	PNPT1	Consensus	0.00298104	0.741781	Functional/Functional	3	0.30005	0.00360115	0.38482	0	0.000445898	0	0.00473801	2	0.0372361	0	0.00240825	0	0	0	0.00441985	0	0.00468461	0	0	0	0	0	0.002172	0	0.00180893	0	0	0	0	0	0	0	0	0	0	0	0.00107242	1	0.0869021	0	0.00687648	0	0	0	0.0105369	0	0	0	0.0476609	0	0	0	0.021805	0	0.0463853	0	0.0208969	0	0.00571047	1	1	0	0	0	4.73821e-05	0	0.0019107	0	0	0	0	0	0	0	0	0	0	0	0	0	0	0	0	0	0	0	0	0	0	0	0	0	0	0	0.000119209	0	0.0029473	0	2.58012e-05	0	0	0	0.000660084	0	0	0	0	0	0	0	0	0	0	0	0	0	0.0196805	1	1	0	0	0	0.000900058	0	0.00305393	0	0	0	0	0	0	0	0	0	0	0	0	0	0	0	0	0	0	0	0	0	0	0	0	0	0	0	0.000595581	0	0.0124791	0	0.000593356	0	0	0	0.00205846	0	0	0	0	0	0	0	0	0	0	0	0	3	0.280369	0.00298104	0.741781	0	0.000445898	0	0.00383795	2	0.0341822	0	0.00240825	0	0	0	0.00441985	0	0.00468461	0	0	0	0	0	0.002172	0	0.00180893	0	0	0	0	0	0	0	0	0	0	0	0.000476837	1	0.074423	0	0.00628313	0	0	0	0.00847845	0	0	0	0.0476609	0	0	0	0.021805	0	0.0463853	0	0.0208969	2	3.03357	0.805809	0	0	0	0.00682302	0	0.0372363	0	0.0196187	0	0	0	0.00636608	0	0.00468461	0	0	0	0.0090332	0	0.010752	0	0.00455115	0	0.0015467	0	0.0232609	0	0.00105694	0	0.00148272	0	0.223007	0	0.0630617	1	1.69112	0	0.168354	0	0.0021375	0	0.172368	0	0.0672042	1	0.147144	0	0.0269282	0	0.0337236	0	0.312102	3	0.275986	0.000194042	0.00971506	0	0.00480034	0.00478883	0.0109521	0	0.0151094	0.0149958	0.0277244	3	0.260876	0.000156779	0.00531799	1	2.50382	0.713486	4	0.338072	2.77981e-05	0.00304352	0	0.00640672	0.00638624	0.0143437	1	0.0227503	0.000254895	0.00248141	3	0.315322	0.000320507	0.00884652	2	3.62983	0.702499	1	0.187406	0.170893	1	0	0.00396424	1	1	0	0.0136601	1	1	1	0.173746	0.159489	1	2	2.17791	0.640012
ENSG00000174405	LIG4	Consensus	0.00299946	0.507837	LoF/LoF	3	0.410277	0.00848881	0.639503	0	0.00178359	1	0.0229006	0	0.00703396	0	0.0013291	0	0.00111111	1	0.075553	0	0.00312384	0	0.000192901	0	0	0	0.000703296	0	0.00573754	0	0.0015467	0	0.00674052	0	0.00105694	0	0.00148272	0	0	0	0.00107242	1	0.0690246	0	0.00151075	0	0	0	0.0111397	0	0.0109229	0	0.031126	0	0.0127201	0	0	0	0.0972048	0	0.0452599	2	0.0795263	0.00299946	0.507837	0	0.00178359	1	0.00682302	0	0.00196374	0	8.30926e-05	0	0.00111111	0	0.00274481	0	0.000195312	0	0.000192901	0	0	0	0.000176	0	0.000117112	0	0	0	0.000550554	0	0	0	0.00148272	0	0	0	0.000119209	1	0.0187074	0	0.000645031	0	0	0	0.000383917	0	0	0	0.0157067	0	0.0127201	0	0	0	0.00797177	0	0.00604821	2	0.149798	0.0101597	0.751591	0	0.00178359	1	0.0181624	0	0.00443056	0	0.000581271	0	0.00111111	0	0.016947	0	0.00136604	0	0.000192901	0	0	0	0.000527296	0	0.00152151	0	0	0	0.00329956	0	0	0	0.00148272	0	0	0	0.000595581	1	0.0487384	0	0.00116073	0	0	0	0.00189093	0	0	0	0.0161528	0	0.0127201	0	0	0	0.00829012	0	0.0088432	1	0.260479	0.229318	1	0	0	0	0.00473821	0	0.0026034	0	0.000747833	0	0	1	0.058606	0	0.00175781	0	0	0	0	0	0.000176	0	0.00421603	0	0.0015467	0	0.00344096	0	0.00105694	0	0	0	0	0	0.000476837	0	0.0202863	0	0.000350024	0	0	0	0.0092488	0	0.0109229	0	0.0149733	0	0	0	0	0	0.0889147	0	0.0364167	3	0.702941	0.0345004	0	0.000445898	0	0.00473821	0	0.0150718	0	0.00033237	0	0	0	0.0120615	0	0.000195312	0	0.000771605	0	0.0090332	0	0.000704	0	0.00187379	0	0	0	0.0352355	0	0.000264236	0	0.00148272	0	0.00143093	0	0.00190735	0	0.110807	0	0.047903	0	0	0	0.0101275	0	0.0109229	1	0.201449	0	0.0269282	0	0.0116277	2	0.197628	3	0.357331	0.000511299	0.0153792	2	0.0747479	6.58179e-05	0.000813339	2	0.131987	0.000347212	0.00259903	1	0.225343	0.0218794	0.0676568	3	0.650222	0.00445314	3	0.451775	0.00121263	0.0233361	2	0.0865144	0.000101157	0.00118242	2	0.169443	0.000714435	0.00437924	1	0.282333	0.0330919	0.0860661	3	0.782598	0.00842849	1	0.272656	0.238646	1	0	0.0561196	1	1	0	0.103502	1	1	1	0.169154	0.155622	1	1	0.488375	0.386377
ENSG00000128039	SRD5A3	Consensus	0.002981	0.507837	LoF/LoF	2	0.105275	0.00516748	0.48219	0	0	0	0	0	0	0	2.07732e-05	0	0	0	0	0	0.000195312	0	0	0	0	0	0	0	0.000117112	0	0	0	0.00191462	0	0	0	0	0	0	0	0	0	0.0015547	0	0.00101308	0	0	0	0.000660076	0	0	1	0.0252394	0	0	0	0	1	0.0573263	0	0.0172342	2	0.0792747	0.002981	0.507837	0	0	0	0	0	0	0	0	0	0	0	0	0	0	0	0	0	0	0	0	0	0.000117112	0	0	0	0.000820232	0	0	0	0	0	0	0	0	0	0.000272131	0	0.000987275	0	0	0	0.000303142	0	0	1	0.0081904	0	0	0	0	1	0.0573263	0	0.0112581	2	0.0807045	0.00308658	0.380522	0	0	0	0	0	0	0	0	0	0	0	0	0	0	0	0	0	0	0	0	0	0.000117112	0	0	0	0.00109439	0	0	0	0	0	0	0	0	0	0.000465806	0	0.000987275	0	0	0	0.000356934	0	0	1	0.00863581	0	0	0	0	1	0.0573263	0	0.0117209	0	0.024571	1	1	0	0	0	0	0	0	0	2.07732e-05	0	0	0	0	0	0.000195312	0	0	0	0	0	0	0	0	0	0	0	0.000820232	0	0	0	0	0	0	0	0	0	0.00108889	0	2.58012e-05	0	0	0	0.000303142	0	0	0	0.0166036	0	0	0	0	0	0	0	0.00551326	0	0.0942371	1	0	0.00178359	0	0.00383795	0	0.00140638	0	8.30926e-05	0	0	0	0.00159277	0	0	0	0.000192901	0	0.0061849	0	0	0	0	0	0.0015467	0	0.00191481	0	0	0	0.000370679	0	5.72372e-05	0	0	0	0.0156315	0	0.000103205	0	0	0	0.00239499	0	0.0142674	0	0.0081904	0	0	0	0.017216	0	0.0174626	2	0.10541	0.000180406	0.00937597	2	0.0793879	7.85787e-05	0.000933747	2	0.0806562	8.23273e-05	0.0010939	0	0.0247538	0.0244499	0.0710954	0	0.0926338	0.0884728	2	0.100847	0.000158518	0.00913452	2	0.0744133	6.49542e-05	0.00087081	2	0.0759181	6.88974e-05	0.00100578	0	0.0249293	0.0246212	0.0753969	0	0.101632	0.0966376	0	0.0649983	1	1	0	0.047646	1	1	0	0.0486169	1	1	0	0.0163814	1	1	0	0.0590752	1
ENSG00000196511	TPK1	Discordant	0.0029937	0.373654	LoF/LoF + LoF/Functional	2	0.0952924	0.00426193	0.434743	0	0	1	0.00170546	0	0.000538581	0	2.07732e-05	0	0.00111111	0	0	0	0	0	0	0	0	0	0	0	0.00212918	0	0	0	0.00123875	0	0.00660589	0	0	0	0.00681201	0	0.000119209	1	0.00998852	0	0.000924178	0	0.0002375	0	0.0020537	0	0	0	0.00863903	0	0	0	0	0	0.0379703	0	0.0151982	0	0.00119817	1	1	0	0	0	0.000284405	0	0	0	0	0	0	0	0	0	0	0	0	0	0	0	0	0	0	0	0	0	0	0	0	0	0	0	0	0	0	0	0.000760073	0	0.000153695	0	0	0	0	0	0	0	0	0	0	0	0	0	0	0	0	1	0.00299819	0.0029937	0.373654	0	0	0	0.000568293	0	0	0	0	0	0	0	0	0	0	0	0	0	0	0	0	0	0	0	0	0	0	0	0	0	0	0	0	0	0	1	0.00212152	0	0.000308384	0	0	0	0	0	0	0	0	0	0	0	0	0	0	0	0	1	0.0922942	0.0881631	1	0	0	1	0.00113717	0	0.000538581	0	2.07732e-05	0	0.00111111	0	0	0	0	0	0	0	0	0	0	0	0.00212918	0	0	0	0.00123875	0	0.00660589	0	0	0	0.00681201	0	0.000119209	0	0.007867	0	0.000615794	0	0.0002375	0	0.0020537	0	0	0	0.00863903	0	0	0	0	0	0.0379703	0	0.0151982	1	1.11708	0.672766	0	0.000445898	0	0.00710338	0	0.0166991	0	0.00207732	0	0	0	0.00274481	0	0.0066406	0	0.000192901	0	0	0	0.000176	0	0.00448989	0	0	0	0.000550554	0	0	0	0	0	0.0204381	0	0.00190735	1	0.365052	0	0.0327182	0	0.0002375	0	0.0739019	0	0.0539615	0	0.162517	0	0	0	0.0149172	0	0.350308	2	0.0931737	0.000125734	0.00829286	0	0.000927885	0.000927455	0.00353319	1	0.00234621	2.74805e-06	4.73571e-05	1	0.0908275	0.00388336	0.0268816	0	1.03867	0.646075	2	0.0959658	0.000137093	0.00876529	0	0.00121294	0.0012122	0.0045912	1	0.00312102	4.86027e-06	8.18668e-05	1	0.0928448	0.00405236	0.0304564	1	1.22374	0.345937	2	0.0618352	0.00183479	0.734752	0	0.00110246	1	1	1	0.00236643	0.00236364	0.859422	1	0.0594688	0.0577351	1	0	0.77166	1
ENSG00000186367	KIAA1024L	NA	0.00304979	0.747562	Functional/Functional	1	0.00441384	0.00440412	0.44647	0	0	0	0	0	0.000538581	0	2.07732e-05	0	0	0	0	0	0	0	0	0	0	0	0	0	0	0	0	0	0.000550366	0	0	0	0.000370679	0	0	0	0	0	0.00293344	0	0	0	0	0	0	0	0	0	0	0	0	0	0	1	0	0	0	0	0.000721715	1	1	0	0	0	0	0	0	0	0	0	0	0	0	0	0	0	0	0	0	0	0	0	0	0	0	0	0.000137638	0	0	0	0	0	0	0	0	0	0.000584077	0	0	0	0	0	0	0	0	0	0	0	0	0	0	0	0	0	0	0	0.0013594	1	1	0	0	0	0	0	0	0	0	0	0	0	0	0	0	0	0	0	0	0	0	0	0	0	0	0	0.000412727	0	0	0	0	0	0	0	0	0	0.000946668	0	0	0	0	0	0	0	0	0	0	0	0	0	0	0	0	0	0	1	0.00305445	0.00304979	0.747562	0	0	0	0	0	0.000538581	0	2.07732e-05	0	0	0	0	0	0	0	0	0	0	0	0	0	0	0	0	0	0.000137638	0	0	0	0.000370679	0	0	0	0	0	0.00198678	0	0	0	0	0	0	0	0	0	0	0	0	0	0	1	0	0	0	0	0.099301	1	0	0.000445898	0	0.0229329	0	0.00140638	0	0.00033237	0	0	0	0.000677835	0	0.00312499	0	0	0	0	0	0.004688	0	0	0	0	0	0.000137638	0	0	0	0	0	0	0	0.000119209	0	0.0311576	0	2.58012e-05	0	0	0	0.00213909	0	0	0	0.00405696	0	0	0	0	0	0.0280563	1	0.00391748	7.65333e-06	0.00109296	0	0.000615704	0.000615515	0.00278474	0	0.00116802	0.00116734	0.00508249	1	0.00274947	3.77286e-06	0.000248842	0	0.0879018	0.0841492	1	0.00469871	1.10044e-05	0.00141192	0	0.000725992	0.000725729	0.00347181	0	0.0013778	0.00137685	0.00621892	1	0.00332091	5.50203e-06	0.000355748	0	0.113955	0.107702	1	0.00290211	0.0028979	0.925178	0	0.000572101	1	1	0	0.00099679	1	1	1	0.00190532	0.0019035	0.749277	0	0.0705305	1
ENSG00000198835	GJC2	Consensus	0.00308223	0.361568	All	2	0.0806461	0.00308223	0.361568	0	0	1	0.0031256	0	0.000788991	0	0.000399131	0	0	0	0	0	0.00468748	0	0	0	0	0	0	0	0	0	0	1	0.000550554	0	0.00105694	0	0	0	0	0	0	0	0.00875217	0	0.00168239	0	0	0	0.000242438	0	0	0	0	0	0	0	0.00252715	0	0.0133772	0	0.043456	1	0.0158991	0.0157734	1	0	0	0	0.00113717	0	0	0	0	0	0	0	0	0	0.00468748	0	0	0	0	0	0	0	0	0	0	1	0.000550554	0	0	0	0	0	0	0	0	0	0.00148348	0	0	0	0	0	0	0	0	0	0	0	0	0	0.00252715	0	0	0	0.00551326	1	0.0191603	0.0189779	0.973982	0	0	0	0.00198843	0	0	0	0	0	0	0	0	0	0.00468748	0	0	0	0	0	0	0	0	0	0	1	0.000550554	0	0	0	0	0	0	0	0	0	0.00250442	0	0	0	0	0	0	0	0	0	0	0	0	0	0.00252715	0	0	0	0.00690226	1	0.0614858	0.0596337	1	0	0	1	0.00113717	0	0.000788991	0	0.000399131	0	0	0	0	0	0	0	0	0	0	0	0	0	0	0	0	0	0	0	0.00105694	0	0	0	0	0	0	0	0.00624775	0	0.00168239	0	0	0	0.000242438	0	0	0	0	0	0	0	0	0	0.0133772	0	0.0365538	0	0.546858	1	0	0.00178359	0	0.00833431	0	0.0245777	0	0.00434832	0	0	0	0.000677835	0	0.00468748	0	0	0	0.00401476	0	0	0	0.0029278	0	0.0015467	0	0.0166543	0	0	0	0.000370679	0	0	0	0.00107288	0	0.0363161	0	0.00468395	0	0	0	0.00489373	0	0	0	0.0847134	0	0	0	0.0496151	0	0.295639	2	0.0691324	5.22896e-05	0.00496388	1	0.0124732	7.71469e-05	0.000933306	1	0.0154003	0.000117374	0.00141946	1	0.0537321	0.00139289	0.0156142	0	0.655852	0.481	2	0.0788477	7.70166e-05	0.00614002	1	0.0158396	0.000124129	0.00135554	1	0.0192632	0.00018317	0.00205479	1	0.0595845	0.00170619	0.0195403	0	0.717616	0.512086	1	0.0519569	0.0506303	1	0	0.010336	1	1	0	0.0125903	1	1	1	0.0393666	0.0386018	1	0	0.454442	1
ENSG00000160688	FLAD1	Consensus	0.00309958	0.519433	LoF/LoF	2	0.325867	0.042855	1	0	0.00178359	0	0.0121272	0	0.0026034	0	0.000519329	0	0.00111111	0	0.00123681	0	0.00117283	0	0	0	0.00401476	0	0	0	0.000117112	0	0	0	0.000137638	0	0	0	0.000370679	0	0	0	0	1	0.0659124	0	0.00422632	0	0	0	0.00462461	0	0	0	0.0394744	0	0	0	0.00252715	1	0.160293	0	0.0236144	2	0.0808789	0.00309958	0.519433	0	0	0	0.000426439	0	0	0	0	0	0	0	0	0	0	0	0	0	0	0	0	0	0	0	0	0	0	0	0	0	0	0	0	0	0	1	0.00239466	0	0.000605778	0	0	0	0	0	0	0	0.00953629	0	0	0	0.00252715	1	0.0653886	0	0	2	0.098041	0.00450314	0.460998	0	0	0	0.00411962	0	0	0	0	0	0	0	0	0	0	0	0	0	0	0	0	0	0	0	0	0	0	0	0	0	0	0	0	0	0	1	0.00862206	0	0.00182067	0	0	0	0	0	0	0	0.0102008	0	0	0	0.00252715	1	0.0707507	0	0	0	0.227826	1	1	0	0.00178359	0	0.00800758	0	0.0026034	0	0.000519329	0	0.00111111	0	0.00123681	0	0.00117283	0	0	0	0.00401476	0	0	0	0.000117112	0	0	0	0.000137638	0	0	0	0.000370679	0	0	0	0	0	0.0572903	0	0.00240565	0	0	0	0.00462461	0	0	0	0.0292737	0	0	0	0	0	0.0895426	0	0.0236144	1	0.723169	0.514788	0	0	0	0.00573324	0	0.0184087	0	0.00467396	0	0	0	0.00441985	0	0.0163727	0	0	0	0	0	0.010752	0	0.00421603	0	0	0	0.00674429	0	0.000264236	0	0	0	0.00837458	0	0.00190735	1	0.374064	0	0.0237968	0	0.00095	0	0.0133791	0	0	0	0.115797	0	0	0	0.0157591	0	0.0975553	2	0.305484	0.00378516	0.0357879	2	0.0803005	8.12644e-05	0.000941853	2	0.0950725	0.000133389	0.00153726	0	0.210411	0.189749	0.226571	1	0.665605	0.143941	2	0.341097	0.00513269	0.045053	2	0.0814803	8.48244e-05	0.00107077	2	0.10076	0.000158117	0.00187953	0	0.240337	0.213637	0.253252	1	0.857994	0.212189	0	0.210407	1	1	0	0.0485883	1	1	0	0.059908	1	1	0	0.150499	1	1	1	0.499645	0.393254
ENSG00000108179	PPIF	NA	0.00318199	0.38701	LoF/LoF + LoF/Functional	2	0.296267	0.0361103	1	0	0	0	0.00232172	0	0.00260332	0	0	0	0	0	0.00413395	0	0.000195312	0	0	0	0	0	0.000703296	0	0.00187332	0	0.000386675	0	0.00123875	0	0.00237508	0	0.000370679	0	0	0	0.000119209	1	0.0187901	0	0.00163174	0	0	0	0.00342309	0	0.0109229	0	0.141236	0	0	0	0.004589	1	0.0876632	0	0.0116892	1	0.0638243	0.0618302	1	0	0	0	0	0	0.000228138	0	0	0	0	0	0	0	0	0	0	0	0	0	0.000176	0	0.000117112	0	0	0	0	0	0.00105694	0	0	0	0	0	0	0	0.000877042	0	0.00027262	0	0	0	0.000656631	0	0	0	0.0498974	0	0	0	0	1	0.00797177	0	0.00257064	2	0.0819769	0.00318199	0.38701	0	0	0	0	0	0.000639584	0	0	0	0	0	0	0	0	0	0	0	0	0	0.000527296	0	0.000819311	0	0	0	0	0	0.00211085	0	0	0	0	0	0	1	0.00465879	0	0.000972103	0	0	0	0.00162529	0	0	0	0.0587414	0	0	0	0	1	0.00860846	0	0.00327381	0	0.21429	1	1	0	0	0	0.00232172	0	0.00196374	0	0	0	0	0	0.00413395	0	0.000195312	0	0	0	0	0	0.000176	0	0.00105401	0	0.000386675	0	0.00123875	0	0.000264236	0	0.000370679	0	0	0	0.000119209	0	0.0141313	0	0.000659638	0	0	0	0.00179779	0	0.0109229	0	0.082495	0	0	0	0.004589	0	0.0790547	0	0.00841543	0	0.186756	1	0	0	0	0.00118455	0	0.00703627	0	8.30926e-05	0	0	0	0	0	0	0	0	0	0.00100369	0	0	0	0.00187379	0	0	0	0.000550554	0	0.000264236	0	0.000370679	0	0	0	0	0	0.0702103	0	0.00307717	0	0.0002375	0	0.00477647	0	0	0	0.0360494	0	0.000779877	0	0.0100915	0	0.0491667	2	0.287083	0.00318453	0.0330174	1	0.0625144	0.00187447	0.00547278	2	0.077947	7.44574e-05	0.00101059	0	0.209136	0.188715	0.225763	0	0.185685	0.169465	2	0.311259	0.00398688	0.0401697	1	0.0677856	0.00219621	0.00663145	2	0.0882924	0.00010738	0.0014455	0	0.222967	0.199858	0.241016	0	0.208236	0.187984	0	0.206339	1	1	0	0.0495478	1	1	0	0.0615841	1	1	0	0.144755	1	1	0	0.126031	1
ENSG00000142186	SCYL1	Consensus	0.00348295	0.572004	LoF/LoF	2	0.530221	0.0995035	1	0	0.000445898	0	0.0159074	0	0.0148855	0	0.00618582	0	0	0	0.00575807	0	0.0125	0	0	0	0.0090332	0	0.002172	0	0.00306338	0	0.0015467	0	0.00344096	0	0.00660589	0	0.00554769	0	0.00847738	0	0.00242615	1	0.227138	0	0.0205007	0	0.0002375	0	0.0150525	0	0	0	0.0521333	0	0	0	0	1	0.0864803	0	0.030683	2	0.0858768	0.00348295	0.572004	0	0	0	0.000663462	0	0.00166008	0	0.0035896	0	0	0	0.00413395	0	0	0	0	0	0	0	0	0	0	0	0	0	0	0	0	0	0	0	0	0	0	1	0.00808018	0	0.00143558	0	0.0002375	0	0.000660084	0	0	0	0	0	0	0	0	1	0.0654164	0	0	2	0.137708	0.00865462	0.689975	0	0	0	0.00331246	0	0.00330136	0	0.00383344	0	0	0	0.00508023	0	0	0	0	0	0	0	0	0	0	0	0	0	0	0	0	0	0	0	0	0	0	1	0.0487951	0	0.00535038	0	0.0002375	0	0.00238117	0	0	0	0	0	0	0	0	1	0.0654164	0	0	0	0.392513	1	1	0	0.000445898	0	0.012595	0	0.0115842	0	0.00235238	0	0	0	0.000677835	0	0.0125	0	0	0	0.0090332	0	0.002172	0	0.00306338	0	0.0015467	0	0.00344096	0	0.00660589	0	0.00554769	0	0.00847738	0	0.00242615	0	0.178343	0	0.0151503	0	0	0	0.0126713	0	0	0	0.0521333	0	0	0	0	0	0.021064	0	0.030683	0	1.13855	1	0	0.00713436	0	0.115686	0	0.0363217	0	0.0061861	0	0	0	0.00576019	0	0.00488279	0	0.000192901	0	0.00100369	0	0.0143	0	0.00822666	0	0.00348007	0	0.00674429	0	0.00660589	0	0.00554769	0	0.0400065	0	0.00242615	0	0.0825303	0	0.0177234	0	0.0002375	0	0.0140291	0	0.120175	0	0.265923	0	0	0	0.0284368	0	0.344989	2	0.462839	0.0117266	0.0639869	2	0.0820291	8.65145e-05	0.000975874	2	0.12293	0.000282428	0.00232321	0	0.339908	0.288164	0.31527	0	1.23566	0.709358	2	0.556383	0.0190258	0.083006	2	0.0836402	9.16027e-05	0.0011252	2	0.140897	0.000419586	0.00326823	0	0.415486	0.339981	0.367736	0	1.3753	0.747237	1	0.347732	0.293712	1	1	0.0476324	0.0465158	1	1	0.0825259	0.0792124	1	0	0.265206	1	1	0	0.879726	1
ENSG00000196517	SLC6A9	Consensus	0.00330564	0.37767	All	3	0.290955	0.00330564	0.37767	0	0	0	0.00928582	0	0.0104085	0	0.000186927	0	0	0	0.00441985	0	0.00273436	0	0	0	0	0	0.001584	0	0.000468447	0	0	0	0	0	0.000264236	0	0.00148272	0	0	0	0.00107288	2	0.0834859	0	0.0105672	0	0	0	0.00640213	1	0.0243007	0	0.0695877	0	0	0	0	0	0.0559885	0	0.00871486	0	0.00323191	1	1	0	0	0	0.000189528	0	0	0	2.07732e-05	0	0	0	0	0	0	0	0	0	0	0	0	0	0	0	0	0	0	0	0.000264236	0	0	0	0	0	0	0	0.00270464	0	2.58012e-05	0	0	0	2.69375e-05	0	0	0	0	0	0	0	0	0	0	0	0	1	0.0141913	0.0140911	0.873277	0	0	0	0.00246279	0	0	0	0.000103834	0	0	0	0	0	0	0	0	0	0	0	0	0	0	0	0	0	0	0	0.000264236	0	0	0	0	0	0	1	0.00957327	0	0.00100612	0	0	0	0.000781084	0	0	0	0	0	0	0	0	0	0	0	0	2	0.276763	0.0319147	1	0	0	0	0.00682302	0	0.0104085	0	8.30926e-05	0	0	0	0.00441985	0	0.00273436	0	0	0	0	0	0.001584	0	0.000468447	0	0	0	0	0	0	0	0.00148272	0	0	0	0.00107288	1	0.0739126	0	0.00956106	0	0	0	0.00562105	1	0.0243007	0	0.0695877	0	0	0	0	0	0.0559885	0	0.00871486	1	1.71872	0.820704	0	0.021849	0	0.170576	0	0.0200535	0	0.0067305	0	0	0	0.26672	0	0.0805833	0	0.000192901	0	0.0061849	0	0.006336	0	0.0379442	0	0	0	0.00492699	0	0.0169111	0	0.00148272	0	0.00143093	0	0.00190735	0	0.351562	0	0.0318533	0	0	0	0.0434263	0	0.204157	1	0.215451	0	0.0388325	0	0	0	0.189605	3	0.263649	0.000163193	0.00909053	0	0.00299212	0.00298765	0.00767379	1	0.0116905	6.78033e-05	0.000937318	2	0.251959	0.0022095	0.0196995	1	1.51804	0.448193	3	0.306543	0.000288274	0.012297	0	0.00349561	0.00348951	0.00914297	1	0.0161597	0.00012917	0.0016568	2	0.290384	0.0032876	0.0271608	1	1.95623	0.582016	3	0.192669	0.00103236	0.591471	0	0.00208047	1	1	1	0.0094065	0.00936239	1	2	0.183262	0.0148752	1	0	1.22258	1
ENSG00000163291	PAQR3	NA	0.00326751	0.766604	Functional/Functional	2	0.0973767	0.00444428	0.44647	0	0	0	0	0	0.000931297	0	0.000186958	0	0	0	0	0	0.00117283	0	0	0	0	0	0	0	0.000787802	0	0	0	0.000137638	0	0	0	0	0	0	0	0	0	0.0231476	0	0.0026191	0	0	0	0.00107081	0	0	0	0.0122281	1	0.0388325	0	0	1	0.0162621	0	0	0	0.00560032	1	1	0	0	0	0	0	0.000228138	0	0	0	0	0	0	0	0	0	0	0	0	0	0	0	0	0	0	0	0	0	0	0	0	0	0	0	0	0	0.00358039	0	0.00148865	0	0	0	0.000303142	0	0	0	0	0	0	0	0	0	0	0	0	0	0.0142746	1	1	0	0	0	0	0	0.000392716	0	0	0	0	0	0	0	0	0	0	0	0	0	0	0	0	0	0	0	0	0	0	0	0	0	0	0	0	0	0.0117763	0	0.0016949	0	0	0	0.000410725	0	0	0	0	0	0	0	0	0	0	0	0	2	0.0831021	0.00326751	0.766604	0	0	0	0	0	0.000538581	0	0.000186958	0	0	0	0	0	0.00117283	0	0	0	0	0	0	0	0.000787802	0	0	0	0.000137638	0	0	0	0	0	0	0	0	0	0.0113713	0	0.000924198	0	0	0	0.000660084	0	0	0	0.0122281	1	0.0388325	0	0	1	0.0162621	0	0	2	0.837712	0.204823	0	0.00713436	0	0.0812288	0	0.0184087	0	2.07732e-05	0	0	0	0.00271009	0	0.0202665	0	0.000192901	0	0.00100369	0	0.000176	0	0.00455115	0	0.000386675	0	0.000550554	0	0.00105694	0	0	0	0.0101619	0	0.000476837	0	0.0213096	0	0.00267351	0	0	0	0.00813715	0	0	0	0.148899	0	0.0186902	0	0.032857	2	0.456819	2	0.0923261	0.000122411	0.00829286	0	0.00467066	0.00465977	0.0107166	0	0.012325	0.0122493	0.0242678	2	0.0800012	8.03771e-05	0.00353526	1	0.908257	0.23054	2	0.100264	0.000155853	0.00913452	0	0.00568268	0.00566656	0.0130248	0	0.0146222	0.0145158	0.0285567	2	0.0856422	9.81922e-05	0.00448933	2	0.983925	0.0773684	2	0.0673215	0.00216691	0.807104	0	0.0039673	1	1	0	0.00927688	1	1	2	0.0580446	0.0016208	0.686546	2	0.611227	0.125612
ENSG00000185000	DGAT1	Discordant	0.00355253	0.38482	All	3	0.298586	0.00355253	0.38482	0	0	0	0.0106053	1	0.0165093	0	0.00051914	0	0	0	0.000677835	0	0.00117283	0	0.000192901	0	0	0	0.007548	0	0.00507274	0	0	0	0.000550554	0	0	0	0.0014812	0	0.000647382	0	0.00109482	0	0.062741	1	0.00524787	0	0.0002375	0	0.00269368	0	0.0279379	0	0.0192942	0	0.020976	0	0.009853	1	0.0408552	0	0.0626772	1	0.0214217	0.0211938	1	0	0	0	0.0025592	1	0.000415089	0	8.30926e-05	0	0	0	0	0	0	0	0	0	0	0	0	0	0	0	0	0	0	0	0	0	0.000370679	0	0	0	0	0	0.00557445	0	0.000153695	0	0	0	2.69375e-05	0	0	0	0	0	0	0	0	0	0	0	0.0122385	1	0.0420854	0.0412121	1	0	0	0	0.00350077	1	0.00164838	0	0.000332182	0	0	0	0	0	0	0	0	0	0	0	0	0	0	0	0	0	0	0	0	0	0.00111052	0	0	0	0	0	0.0192515	0	0.000720889	0	0	0	0.000511746	0	0	0	0	0	0	0	0	0	0	0	0.0150094	2	0.2565	0.0277769	1	0	0	0	0.00710451	0	0.014861	0	0.000186958	0	0	0	0.000677835	0	0.00117283	0	0.000192901	0	0	0	0.007548	0	0.00507274	0	0	0	0.000550554	0	0	0	0.000370679	0	0.000647382	0	0.00109482	0	0.0434895	1	0.00452698	0	0.0002375	0	0.00218194	0	0.0279379	0	0.0192942	0	0.020976	0	0.009853	1	0.0408552	0	0.0476678	0	1.18768	1	0	0.00607536	0	0.122778	0	0.0165096	0	0.00168263	0	0	0	0.00576019	0	0.00975123	0	0.000771605	0	0	0	0.007548	0	0.0150903	0	0.000386675	0	0.00220222	0	0.0129475	0	0.000370679	0	0.0952051	0	0.0126305	0	0.365482	0	0.0366673	0	0.0002375	0	0.0159326	0	0.0168911	0	0.180528	0	0.033723	0	0.017645	0	0.210868	3	0.271375	0.000182061	0.00943214	1	0.020156	0.000200423	0.00156544	1	0.0370524	0.000669716	0.00372604	2	0.234323	0.00180062	0.0176336	0	1.11363	0.671637	3	0.314643	0.000317926	0.0128866	1	0.0217089	0.000232256	0.00193621	1	0.045879	0.0010208	0.00532546	2	0.268764	0.00264861	0.0242599	0	1.32611	0.734492	1	0.186063	0.169778	1	0	0.0137013	1	1	0	0.0278821	1	1	1	0.15818	0.146304	1	0	0.742003	1
ENSG00000131737	KRT34	NA	0.00341518	0.786042	Functional/Functional	3	0.301668	0.00365536	0.38482	0	0.000445898	0	0.00397772	0	0.00412963	0	0.000519329	0	0	0	0.000677835	0	0.00761141	0	0.000192901	0	0	0	0.002816	0	0.00105401	0	0	0	0.000550554	0	0.000264236	0	0	0	0.00879903	0	0.000119209	0	0.0201013	0	0.00126422	0	0	0	0.00884305	0	0	0	0.0166036	1	0.120047	0	0	1	0.0922955	1	0.0113552	0	0.00343345	1	1	0	0	0	0.00113717	0	0	0	0	0	0	0	0.000677835	0	0	0	0.000192901	0	0	0	0	0	0	0	0	0	0	0	0	0	0	0	0	0	0	0	0.000958494	0	2.58012e-05	0	0	0	0.000441245	0	0	0	0	0	0	0	0	0	0	0	0	0	0.00728597	1	1	0	0	0	0.00227218	0	0	0	0	0	0	0	0.000677835	0	0	0	0.000192901	0	0	0	0	0	0	0	0	0	0	0	0	0	0	0	0	0	0	0	0.00277515	0	0.000335376	0	0	0	0.00103253	0	0	0	0	0	0	0	0	0	0	0	0	3	0.294382	0.00341518	0.786042	0	0.000445898	0	0.00170553	0	0.00412963	0	0.000519329	0	0	0	0	0	0.00761141	0	0	0	0	0	0.002816	0	0.00105401	0	0	0	0.000550554	0	0.000264236	0	0	0	0.00879903	0	0.000119209	0	0.0173261	0	0.000928844	0	0	0	0.00781053	0	0	0	0.0166036	1	0.120047	0	0	1	0.0922955	1	0.0113552	0	0.894847	1	0	0.000445898	0	0.0812288	0	0.116573	0	0.00132948	0	0.0066358	0	0.0146362	0	0.0231751	0	0	0	0	0	0.002816	0	0.00105401	0	0.0015467	0	0.00344096	0	0	0	0	0	0.0178831	0	0.000119209	0	0.0850655	0	0.00685193	0	0	0	0.017918	0	0.0302239	0	0.191922	0	0.033723	0	0.0999636	0	0.158294	3	0.287225	0.000225616	0.01035	0	0.00318566	0.00318059	0.00803614	0	0.00616954	0.00615055	0.0149071	3	0.281055	0.00020786	0.00607501	0	0.884555	0.587102	3	0.328587	0.000373994	0.0140043	0	0.00626554	0.00624595	0.014098	0	0.0105165	0.0104614	0.0230738	3	0.318071	0.000331108	0.00895847	0	1.00373	0.633489	3	0.225987	0.00162522	0.686546	0	0.00159032	1	1	0	0.00416898	1	1	3	0.221818	0.00154168	0.681699	0	0.629216	1
ENSG00000085998	POMGNT1	Consensus	0.00334521	0.39524	LoF/LoF + LoF/Functional	3	0.436338	0.010018	0.709165	0	0	0	0.00170564	0	0.00501577	0	0.000186927	0	0	0	0.00636608	0	0.00468461	0	0	0	0	0	0	0	0.000468447	0	0.0015467	1	0.00328335	0	0.00105694	0	0	0	0.000915796	0	0.000119209	1	0.138172	0	0.00835675	0	0.0021375	0	0.00826031	0	0.050223	0	0.0627719	0	0	0	0.013232	1	0.103023	0	0.0248122	0	0.0453558	1	1	0	0	0	4.73821e-05	0	0.000538581	0	2.07732e-05	0	0	0	0	0	0	0	0	0	0	0	0	0	0	0	0	0	0.000820232	0	0	0	0	0	0	0	0.000119209	0	0.0138927	0	0.000928844	0	0	0	0.000242438	0	0	0	0.0153685	0	0	0	0	0	0.0133772	0	0	2	0.0841125	0.00334521	0.39524	0	0	0	0.000521091	0	0.00169041	0	0.000103834	0	0	0	0	0	0	0	0	0	0	0	0	0	0	0	0	1	0.00136854	0	0	0	0	0	0	0	0.000119209	1	0.0433072	0	0.00464137	0	0	0	0.00234269	0	0	0	0.0160173	0	0	0	0	0	0.0140009	0	0	1	0.352226	0.296879	1	0	0	0	0.00118455	0	0.00332536	0	8.30926e-05	0	0	0	0.00636608	0	0.00468461	0	0	0	0	0	0	0	0.000468447	0	0.0015467	0	0.00191481	0	0.00105694	0	0	0	0.000915796	0	0	0	0.0948648	0	0.00371538	0	0.0021375	0	0.00591761	0	0.050223	0	0.0467546	0	0	0	0.013232	1	0.0890225	0	0.0248122	0	0.494581	1	0	0	0	0.010661	0	0.00412963	0	0.000519329	0	0	0	0.00441985	0	0.00273436	0	0.000192901	0	0	0	0	0	0	0	0	0	0.00492699	0	0.00660589	0	0.00148272	0	0	0	0	0	0.0950661	0	0.00151108	0	0	0	0.00527975	0	0	0	0.0790061	0	0.0328803	0	0.000465303	0	0.2447	3	0.401231	0.000785085	0.0179325	0	0.0431639	0.0422456	0.0532872	2	0.0728872	6.1109e-05	0.000860674	1	0.328343	0.0434391	0.0925815	0	0.508652	0.398694	3	0.448941	0.00118513	0.0231983	0	0.0465898	0.0455211	0.0573065	2	0.0886372	0.000108615	0.00145678	1	0.360304	0.0512365	0.105461	0	0.546455	0.421001	0	0.286175	1	1	0	0.028254	1	1	0	0.0544073	1	1	0	0.231768	1	1	0	0.336081	1
ENSG00000173401	GLIPR1L1	NA	0.00339894	0.563846	LoF/LoF	1	0.0374142	0.0367229	1	0	0	0	0.00383575	0	0.000164749	0	2.07732e-05	0	0	0	0	0	0.000195312	0	0	0	0	0	0	0	0.00046829	0	0.000386675	0	0	0	0	0	0	0	0	0	0	0	0.0021172	0	0.00117563	0	0	0	2.69375e-05	0	0	0	0.00953629	0	0	0	0	1	0.0159351	0	0.00355151	1	0.00340473	0.00339894	0.563846	0	0	0	0.00232172	0	0	0	2.07732e-05	0	0	0	0	0	0.000195312	0	0	0	0	0	0	0	0.000117112	0	0	0	0	0	0	0	0	0	0	0	0	0	0.000724006	0	2.58012e-05	0	0	0	0	0	0	0	0	0	0	0	0	1	0	0	0	1	0.00550771	0.00549257	0.529749	0	0	0	0.00364622	0	0	0	2.07732e-05	0	0	0	0	0	0.000195312	0	0	0	0	0	0	0	0.000351178	0	0	0	0	0	0	0	0	0	0	0	0	0	0.00101044	0	0.00028378	0	0	0	0	0	0	0	0	0	0	0	0	1	0	0	0	0	0.0319065	1	1	0	0	0	0.000189528	0	0.000164749	0	0	0	0	0	0	0	0	0	0	0	0	0	0	0	0.000117112	0	0.000386675	0	0	0	0	0	0	0	0	0	0	0	0.00110676	0	0.000891849	0	0	0	2.69375e-05	0	0	0	0.00953629	0	0	0	0	0	0.0159351	0	0.00355151	0	0.397286	1	0	0	0	0.00682302	0	0.00411872	0	0.00132948	0	0	0	0.00582431	0	0.00175781	0	0	0	0	0	0.000704	0	0.00421603	0	0	0	0.00492699	0	0.000264236	0	0.00148272	0	0	0	0.00298023	0	0.211996	0	0.0020899	0	0	0	0.00562105	0	0	0	0.0605417	0	0.0515257	0	0.00597637	0	0.025108	1	0.0354829	0.000614824	0.0163294	1	0.00315853	4.97766e-06	8.57798e-05	1	0.00488363	1.18862e-05	0.000192305	0	0.0305993	0.0301359	0.078159	0	0.355633	0.299271	1	0.0376742	0.000692097	0.0188853	1	0.00400034	7.98006e-06	0.000135669	1	0.00634958	2.00734e-05	0.000325436	0	0.0313246	0.0308391	0.0833893	0	0.436039	0.353407	1	0.0245628	0.0242636	1	1	0.00239168	0.00238882	0.859422	1	0.00387463	0.00386713	1	0	0.0206882	1	1	0	0.272559	1
ENSG00000197603	C5orf42	Consensus	0.00365106	0.38482	All	5	0.999426	0.00365106	0.38482	0	0.00401308	0	0.0547025	0	0.0219333	0	0.00840237	0	0.00111111	0	0.00297106	0	0.0202573	0	0.000192901	0	0	0	0.0063184	0	0.00421178	0	0.0034763	0	0.0111299	0	0	0	0.0133369	0	0.00290401	0	0.00107195	2	0.243785	0	0.0125321	0	0.000948813	0	0.0241378	0	0	0	0.177945	1	0	0	0.0204493	2	0.298167	0	0.0654272	2	0.238925	0.0243789	1	0	0	0	0.00682302	0	0.0104085	0	0.00366037	0	0.00111111	0	0.000118864	0	0.00273436	0	0.000192901	0	0	0	0.0044	0	0.00105401	0	0.000386675	0	0.00344096	0	0	0	0.000370679	0	0.00209504	0	0.000476837	1	0.0718229	0	0.00470265	0	0.0002375	0	0.00524417	0	0	0	0.0669826	1	0	0	0.00128	0	0.0302698	0	0.0211122	3	0.446664	0.0106652	0.764867	0	0	0	0.0317696	0	0.0173008	0	0.00538869	0	0.00111111	0	0.00106924	0	0.00738974	0	0.000192901	0	0	0	0.0061424	0	0.00315778	0	0.0019296	0	0.0089277	0	0	0	0.0040699	0	0.0025517	0	0.000952743	2	0.179462	0	0.010634	0	0.000711313	0	0.0164951	0	0	0	0.0739838	1	0	0	0.00892928	0	0.0359542	0	0.0285407	2	0.552762	0.106605	1	0	0.00401308	0	0.0229329	0	0.00463255	0	0.00301368	0	0	0	0.00190182	0	0.0128676	0	0	0	0	0	0.000176	0	0.00105401	0	0.0015467	0	0.00220222	0	0	0	0.00926697	0	0.000352309	0	0.000119209	0	0.0643234	0	0.0018981	0	0.0002375	0	0.00764263	0	0	0	0.103962	0	0	0	0.01152	2	0.262213	0	0.0368865	14	7.92875	0.0321173	0	0.0445898	0	0.522388	0	0.314297	0	0.0588081	0	0.00111111	0	0.0866515	2	0.204273	0	0.000771605	1	0.0504557	0	0.029744	0	0.135381	0	0.0189471	0	0.107909	0	0.0214031	1	0.0133444	0	0.370724	0	0.0386238	3	2.69136	0	0.244532	0	0.02375	0	0.485657	1	0.247793	4	1.2981	0	0.0426243	0	0.0872446	2	0.788276	4	0.90113	0.0023567	0.0287912	1	0.212896	0.0196888	0.0306666	2	0.383423	0.00706668	0.0164665	2	0.517707	0.0157659	0.0577	13	6.79787	0.0101828	5	1.1186	0.00105373	0.0219321	2	0.275328	0.00283367	0.00793475	3	0.5312	0.00217745	0.00818124	2	0.587399	0.0218888	0.0716952	14	9.37844	0.0550478	2	0.624027	0.129875	1	0	0.146946	1	1	0	0.285267	1	1	2	0.33876	0.0459279	1	9	5.39199	0.0967022
ENSG00000162378	ZYG11B	NA	0.00344608	0.786042	Functional/Functional	1	0.0164078	0.0162739	0.893869	0	0	0	0.000189506	0	0.000912397	0	0	0	0	0	0	0	0	0	0	0	0	0	0	0	0	0	0	0	0	0	0	0	0	0	0.000352309	0	0.000119209	0	0.00300142	0	0.00061578	0	0	0	0.000242408	0	0	1	0	0	0	0	0	0	0.0109748	0	0	0	0.0123744	1	1	0	0	0	4.73821e-05	0	0.000415089	0	0	0	0	0	0	0	0	0	0	0	0	0	0	0	0	0	0	0	0	0	0	0	0	0	0	0	0	0	0.000675706	0	0.000153695	0	0	0	0.00010775	0	0	0	0	0	0	0	0	0	0.0109748	0	0	0	0.0129558	1	1	0	0	0	0.000142124	0	0.000497308	0	0	0	0	0	0	0	0	0	0	0	0	0	0	0	0	0	0	0	0	0	0	0	0	0	0	0	0	0	0.000869271	0	0.000256821	0	0	0	0.00021547	0	0	0	0	0	0	0	0	0	0.0109748	0	0	1	0.00345204	0.00344608	0.786042	0	0	0	4.73821e-05	0	0.000415089	0	0	0	0	0	0	0	0	0	0	0	0	0	0	0	0	0	0	0	0	0	0	0	0	0	0.000352309	0	0.000119209	0	0.00213215	0	0.000358959	0	0	0	2.69375e-05	0	0	1	0	0	0	0	0	0	0	0	0	0	0.43034	1	0	0.00178359	0	0.0296138	0	0.00908888	0	8.30926e-05	0	0.00111111	0	0.00123681	0	0.00975123	0	0.000192901	0	0	0	0.000704	0	0.000787802	0	0.000386675	0	0.00344096	0	0	0	0	0	0.00209504	0	0.000119209	0	0.0520625	0	0.00169571	0	0	0	0.00591761	0	0	0	0.146988	0	0	0	0.020992	0	0.142289	1	0.0160292	0.000127104	0.00829972	0	0.0124643	0.0123869	0.0223488	0	0.0128388	0.0127568	0.0248615	1	0.00319039	5.07848e-06	0.000330968	1	0.438772	0.0722399	1	0.017565	0.000152471	0.00909925	0	0.0130563	0.0129714	0.0238229	0	0.0137057	0.0136122	0.027413	1	0.00385937	7.42822e-06	0.000474683	1	0.474541	0.0825839	0	0.00970799	1	1	0	0.00688262	1	1	0	0.00730056	1	1	0	0.00240743	1	1	1	0.297655	0.257442
ENSG00000064651	SLC12A2	NA	0.00466459	0.654758	LoF/LoF	2	0.288042	0.0343161	1	0	0	0	0.0153504	1	0.0539252	0	0.000186958	0	0.00111111	0	0.00274481	0	0.000195312	0	0	0	0	0	0.004688	0	0.00105338	0	0.000386675	0	0.00674429	0	0.000264236	0	0.00593086	0	0.011052	0	0.000119209	0	0.0770353	0	0.0037153	0	0	1	0.00720972	0	0.0209563	0	0.0237785	0	0	0	0	0	0.0320695	0	0.019525	1	0.00467551	0.00466459	0.654758	0	0	0	0.000189528	1	0.000931328	0	0	0	0.00111111	0	0	0	0	0	0	0	0	0	0	0	0.000468447	0	0	0	0	0	0	0	0	0	0	0	0.000119209	0	0.00183008	0	2.58012e-05	0	0	0	0	0	0	0	0	0	0	0	0	0	0	0	0	1	0.0264447	0.0260981	1	0	0	0	0.00322055	1	0.00858135	0	0	0	0.00111111	0	0	0	0	0	0	0	0	0	0	0	0.000936266	0	0	0	0	0	0	0	0	0	0	0	0.000119209	0	0.0118829	0	0.000593356	0	0	0	0	0	0	0	0	0	0	0	0	0	0	0	0	1	0.261597	0.230179	1	0	0	0	0.0121298	0	0.0453439	0	0.000186958	0	0	0	0.00274481	0	0.000195312	0	0	0	0	0	0.004688	0	0.000117112	0	0.000386675	0	0.00674429	0	0.000264236	0	0.00593086	0	0.011052	0	0	0	0.0651524	0	0.00312195	0	0	1	0.00720972	0	0.0209563	0	0.0237785	0	0	0	0	0	0.0320695	0	0.019525	2	2.22445	0.651351	0	0.00401308	0	0.153944	0	0.0632559	0	0.00407154	0	0	0	0.0880763	0	0.0281249	0	0.00482253	0	0.00401476	0	0.004688	0	0.0168641	0	0.0015467	0	0.0111487	0	0.0319725	0	0.00926697	0	0.00405391	0	0.00429153	2	1.12973	0	0.0601561	0	0.00095	0	0.0607253	0	0.0435566	0	0.241688	0	0	0	0.0615509	0	0.191939	1	0.254438	0.0273687	0.090438	1	0.0039726	7.86993e-06	0.000128605	1	0.0221118	0.000240892	0.00214776	0	0.232326	0.207312	0.242534	1	1.88344	0.561527	2	0.30175	0.00365813	0.0385594	1	0.00537775	1.44084e-05	0.000239019	1	0.0281656	0.000389281	0.00314314	1	0.273585	0.0312505	0.0837974	2	2.51872	0.460979	2	0.194134	0.0165739	1	1	0.00314915	0.0031442	0.947073	1	0.0182687	0.0181028	1	1	0.175866	0.161269	1	2	1.59595	0.473759
ENSG00000080823	MOK	NA	0.0035993	0.579523	LoF/LoF	2	0.545768	0.104387	1	0	0.0111474	0	0.0917099	0	0.0047659	0	0.000839522	0	0	0	0.00582351	0	0.00175781	0	0.000192901	0	0	0	0.002172	0	0.000468447	0	0	0	0.00343871	0	0	0	0.00148272	0	0	0	0.00107242	0	0.0737648	0	0.00889139	0	0	0	0.00640143	0	0.0539615	0	0.0646038	0	0.033723	0	0.0165038	2	0.154996	0	0.00805137	2	0.0873418	0.0035993	0.579523	0	0	0	0.00118455	0	0	0	0	0	0	0	0.000118864	0	0	0	0	0	0	0	0	0	0	0	0	0	0.000550554	0	0	0	0	0	0	0	0.000119209	0	0.0160382	0	0.00240565	0	0	0	0.000583731	0	0	0	0.0148099	0	0	0	0.004589	2	0.0433906	0	0.00355151	2	0.152355	0.0104918	0.762422	0	0	0	0.0196417	0	0	0	0	0	0	0	0.00154443	0	0	0	0	0	0	0	0	0	0	0	0	0	0.00219996	0	0	0	0	0	0	0	0.000595581	0	0.0453415	0	0.00565163	0	0	0	0.00252243	0	0	0	0.0174908	0	0	0	0.00641228	2	0.0471693	0	0.00378494	0	0.393414	1	1	0	0.0111474	0	0.0720682	0	0.0047659	0	0.000839522	0	0	0	0.00427909	0	0.00175781	0	0.000192901	0	0	0	0.002172	0	0.000468447	0	0	0	0.00123875	0	0	0	0.00148272	0	0	0	0.000476837	0	0.0284233	0	0.00323976	0	0	0	0.003879	0	0.0539615	0	0.047113	0	0.033723	0	0.0100915	0	0.107827	0	0.00426643	0	0.396855	1	0	0.00178359	0	0.00928689	0	0.0166603	0	0.00184408	0	0.0154321	0	0.00427909	0	0.000781247	0	0	0	0	0	0	0	0.00187379	0	0	0	0.000550554	0	0.00666989	0	0.00593086	0	0.000915796	0	0.000476837	0	0.0680529	0	0.0047738	0	0.0002375	0	0.0121402	0	0.0235575	0	0.151297	0	0	0	0.0100915	0	0.0602196	2	0.515077	0.0155567	0.0712183	2	0.0843441	9.38854e-05	0.00102564	2	0.138004	0.000395124	0.00278296	0	0.377073	0.314134	0.339164	0	0.375197	0.312846	2	0.573518	0.02058	0.0853932	2	0.0926919	0.000123838	0.00135554	2	0.16506	0.000662573	0.00421761	0	0.408458	0.335325	0.363574	0	0.418134	0.341726	2	0.355438	0.050019	1	2	0.0490379	0.00116376	0.615453	2	0.0939799	0.00414894	1	0	0.261458	1	1	0	0.264171	1
ENSG00000132437	DDC	Consensus	0.00368808	0.818504	Functional/Functional	3	0.357276	0.00582837	0.511868	0	0	0	0.000426439	0	0.00140638	0	2.07732e-05	0	0	0	0	0	0	0	0	0	0.00100369	0	0.000176	0	0.00105369	0	0.000386675	1	0.00880886	0	0.00993961	0	0.0181633	0	0.0133915	0	0.00190549	0	0.0301823	0	0.00745645	0	0	0	0.00325917	0	0	1	0.0633322	0	0	1	0.00418773	0	0.148515	0	0.0436607	0	0.0398157	1	1	0	0	0	0	0	0	0	0	0	0	0	0	0	0	0	0	0	0	0	0	0	0.000117112	0	0	0	0	0	0.00169895	0	0	0	0.00692832	0	0.000476837	0	0.00153883	0	2.58012e-05	0	0	0	0.00010775	0	0	0	0	0	0	0	0	0	0.0289221	0	0	0	0.054638	1	1	0	0	0	0	0	0	0	0	0	0	0	0	0	0	0	0	0	0	0	0	0	0.000585245	0	0	0	0	0	0.00326972	0	0	0	0.0101172	0	0.00142865	0	0.00708408	0	0.000851335	0	0	0	0.00107723	0	0	0	0	0	0	0	0	0	0.0302245	0	0	3	0.302638	0.00368808	0.818504	0	0	0	0.000426439	0	0.00140638	0	2.07732e-05	0	0	0	0	0	0	0	0	0	0.00100369	0	0.000176	0	0.000468447	0	0.000386675	1	0.00880886	0	0.00666989	0	0.0181633	0	0.00327428	0	0.000476837	0	0.0230982	0	0.00660511	0	0	0	0.00218194	0	0	1	0.0633322	0	0	1	0.00418773	0	0.11829	0	0.0436607	1	0.901651	0.594101	0	0.00401308	0	0.00573324	0	0.0326806	0	0.000747833	0	0	0	0.000475454	0	0.00312499	0	0	0	0	0	0.0044	0	0.00187379	0	0.0015467	1	0.00880886	0	0.00169895	0	0.00148272	0	0.000647382	0	0.000476837	0	0.109046	0	0.00560038	0	0	0	0.0297611	0	0	0	0.2107	0	0.0216752	0	0.00186121	0	0.455297	3	0.324833	0.000358257	0.0132217	0	0.0387678	0.0380259	0.0490927	0	0.0497092	0.0484939	0.0629578	3	0.275124	0.000191761	0.00593086	1	0.877465	0.219283	3	0.369327	0.000577993	0.0176438	0	0.0420118	0.0411416	0.053106	0	0.0606672	0.0588636	0.0753944	3	0.30866	0.000295823	0.00846393	1	1.00913	0.267601	2	0.248547	0.0262167	1	0	0.0302511	1	1	0	0.0404044	1	1	2	0.208143	0.018878	1	0	0.67041	1
ENSG00000168724	DNAJC21	Discordant	0.00368125	0.581651	LoF/LoF	2	0.613049	0.126216	1	0	0.000445898	0	0.000189528	0	0.00140633	0	0.00184408	0	0	0	0.0200879	0	0.00468461	0	0	0	0.0061849	0	0	0	0.0029278	0	0.000386675	0	0.000550554	0	0.00422777	0	0	0	0.000352309	0	0	0	0.117434	0	0.0239113	0	0	0	0.00912987	0	0.0209563	1	0.11291	0	0.0479759	0	0.00252715	1	0.180292	0	0.0546231	2	0.0883602	0.00368125	0.581651	0	0	0	0	0	0.000228138	0	0	0	0	0	0	0	0	0	0	0	0	0	0	0	0	0	0	0	0	0	0	0	0	0	0.000352309	0	0	0	0.00807852	0	0.00165128	0	0	0	0.000449043	0	0	1	0.0415027	0	0	0	0	1	0.0360983	0	0	2	0.138717	0.0087761	0.69628	0	0	0	0	0	0.000475005	0	0	0	0	0	0	0	0	0	0	0	0	0	0	0	0	0	0	0	0	0	0	0	0	0	0.000352309	0	0	0	0.0429242	0	0.0103116	0	0	0	0.00321226	0	0	1	0.0415027	0	0	0	0	1	0.0399392	0	0	0	0.474331	1	1	0	0.000445898	0	0.000189528	0	0.000931328	0	0.00184408	0	0	0	0.0200879	0	0.00468461	0	0	0	0.0061849	0	0	0	0.0029278	0	0.000386675	0	0.000550554	0	0.00422777	0	0	0	0	0	0	0	0.0745103	0	0.0135997	0	0	0	0.00591761	0	0.0209563	0	0.0714076	0	0.0479759	0	0.00252715	0	0.140353	0	0.0546231	0	0.722591	1	0	0.021849	0	0.232172	0	0.0202006	0	0.00240825	0	0.111111	0	0.000118864	0	0.024549	0	0.00173611	0	0.0061849	0	0.0044	0	0.00105401	0	0.000386675	0	0.000550554	0	0	0	0.000370679	0	0.000352309	0	0.000119209	0	0.0405583	0	0.00745655	0	0	0	0.0100657	0	0	0	0.0913374	0	0	0	0.00128	0	0.14433	2	0.549012	0.018378	0.0769502	2	0.0857446	9.85373e-05	0.00104317	2	0.121895	0.000275563	0.00230427	0	0.427117	0.347613	0.370392	0	0.713877	0.510258	2	0.638605	0.0271005	0.095222	2	0.0903497	0.000114886	0.00132312	2	0.145085	0.000456701	0.00343802	0	0.49352	0.389526	0.413736	0	0.858053	0.576013	1	0.361466	0.303346	1	1	0.0505851	0.049327	1	1	0.0845829	0.0811045	1	0	0.276884	1	1	0	0.497098	1
ENSG00000177947	ODF3	NA	0.00371363	0.581651	LoF/LoF	1	0.275924	0.24113	1	0	0	0	0.000189528	0	0.000931297	0	2.07732e-05	0	0	0	0	0	0	0	0.000192901	0	0	0	0	0	0.00180877	0	0	0	0.00495405	0	0.00422094	0	0	0	0.00280462	0	0	1	0.00217909	0	0.00165123	0	0.0002375	0	0.000673408	0	0.0142674	0	0.0246753	0	0	0	0.00725637	0	0.132958	0	0.0769025	1	0.00372054	0.00371363	0.581651	0	0	0	0	0	0.000228138	0	2.07732e-05	0	0	0	0	0	0	0	0	0	0	0	0	0	0.000787802	0	0	0	0.000137638	0	0.00237812	0	0	0	0	0	0	1	0.000115326	0	2.58012e-05	0	0	0	2.69375e-05	0	0	0	0	0	0	0	0	0	0	0	0	1	0.00820246	0.00816891	0.674161	0	0	0	0	0	0.000392716	0	2.07732e-05	0	0	0	0	0	0	0	0	0	0	0	0	0	0.00102097	0	0	0	0.00151308	0	0.0039567	0	0	0	0	0	0	1	0.000668837	0	0.000386972	0	0	0	0.000242408	0	0	0	0	0	0	0	0	0	0	0	0	0	0.267722	1	1	0	0	0	0.000189528	0	0.000538581	0	0	0	0	0	0	0	0	0	0.000192901	0	0	0	0	0	0.000787802	0	0	0	0.00344096	0	0.000264236	0	0	0	0.00280462	0	0	0	0.00151025	0	0.00126426	0	0.0002375	0	0.000431	0	0.0142674	0	0.0246753	0	0	0	0.00725637	0	0.132958	0	0.0769025	2	0.599286	0.121666	0	0.000445898	0	0.0136934	0	0.0303948	0	0.00132948	0	0	0	0.000475454	1	0.0128676	0	0	0	0	0	0	0	0.00180893	0	0	0	0.00123875	0	0.00660589	0	0.00148272	0	0.000228949	0	0.00107288	0	0.280458	0	0.0435033	0	0	0	0.0145912	0	0	0	0.0669826	0	0	0	0.0103477	1	0.111759	1	0.237676	0.0241443	0.0865578	1	0.00310596	4.81351e-06	8.30381e-05	1	0.00650384	2.10585e-05	0.000331903	0	0.231172	0.206397	0.241687	2	0.505417	0.0148017	1	0.200694	0.017637	0.0803249	1	0.0040253	8.07981e-06	0.000137081	1	0.00873578	3.79354e-05	0.00058886	0	0.191959	0.174659	0.218413	2	0.580045	0.0211899	1	0.140067	0.1307	1	1	0.00279268	0.00278878	0.910427	1	0.00585052	0.00583344	1	0	0.134217	1	1	1	0.403585	0.332079
ENSG00000168303	MPLKIP	Consensus	0.00372969	0.581651	LoF/LoF	1	0.0492909	0.0480958	1	0	0.000445898	0	0.00236845	0	0.00149197	0	0	0	0.00111111	0	0.000118864	0	0.00117283	0	0	0	0	0	0	0	0.000117112	0	0	0	0.000137638	0	0.00105694	0	0	0	0.000942454	0	0.000119209	0	0.00443933	0	0.00101254	0	0	0	0.000656631	0	0	0	0	0	0	1	0.0112385	0	0.0228615	0	0	1	0.00373666	0.00372969	0.581651	0	0	0	0.000284405	0	0	0	0	0	0	0	0	0	0	0	0	0	0	0	0	0	0	0	0	0	0	0	0	0	0	0	0	0	0	0	0.00065249	0	0.00027262	0	0	0	0	0	0	0	0	0	0	1	0.00252715	0	0	0	0	1	0.00674751	0.0067248	0.593771	0	0	0	0.000662923	0	0	0	0	0	0	0	0	0	0	0	0	0	0	0	0	0	0	0	0	0	0	0	0	0	0	0	0	0	0	0	0.00187156	0	0.000765719	0	0	0	0	0	0	0	0	0	0	1	0.00344731	0	0	0	0	0	0.0425434	1	1	0	0.000445898	0	0.00170553	0	0.00149197	0	0	0	0.00111111	0	0.000118864	0	0.00117283	0	0	0	0	0	0	0	0.000117112	0	0	0	0.000137638	0	0.00105694	0	0	0	0.000942454	0	0.000119209	0	0.00256777	0	0.000246819	0	0	0	0.000656631	0	0	0	0	0	0	0	0.00779115	0	0.0228615	0	0	0	0.171839	1	0	0.000445898	0	0.00113717	0	0.000912412	0	0.000186958	0	0.00111111	0	0.000475454	0	0.00468461	0	0	0	0	0	0.000176	0	0.000117112	0	0	0	0	0	0	0	0.000370679	0	0	0	0	0	0.00461089	0	2.58012e-05	0	0	0	0.000383917	0	0.0179722	0	0.0306184	0	0.0216752	0	0.00779115	0	0.0791437	1	0.0468746	0.00106488	0.0201249	1	0.003508	6.13866e-06	0.000105455	1	0.00597066	1.77536e-05	0.000283626	0	0.040904	0.0400787	0.0890198	0	0.197494	0.179215	1	0.0501453	0.00121603	0.0233361	1	0.00384143	7.35942e-06	0.000125638	1	0.00710847	2.51457e-05	0.000403684	0	0.0430369	0.0421239	0.0960035	0	0.202923	0.183659	0	0.0317889	1	1	0	0.00125219	1	1	0	0.00329445	1	1	0	0.0284944	1	1	0	0.13378	1
ENSG00000225968	ELFN1	NA	0.0037478	0.419374	LoF/LoF + LoF/Functional	1	0.141181	0.131668	1	0	0	0	0.00066344	0	0.00383185	0	0.000839522	0	0	0	0	0	0	0	0	0	0	0	0	0	0	0	0	0	0.000137638	0	0.00994187	0	0	0	0	0	0.000119209	1	0.011624	0	0.00165112	0	0	0	0.000242423	0	0	0	0.0323063	0	0	0	0.000465303	0	0.0733104	0	0.00604821	0	0.00104619	1	1	0	0	0	0.000284405	0	0	0	0	0	0	0	0	0	0	0	0	0	0	0	0	0	0	0	0	0	0	0	0	0	0	0	0	0	0	0	0.000631647	0	0.000103205	0	0	0	2.69375e-05	0	0	0	0	0	0	0	0	0	0	0	0	1	0.00375484	0.0037478	0.419374	0	0	0	0.000379034	0	0	0	0	0	0	0	0	0	0	0	0	0	0	0	0	0	0	0	0	0	0	0	0	0	0	0	0	0	0	1	0.00251886	0	0.000722276	0	0	0	0.000134673	0	0	0	0	0	0	0	0	0	0	0	0	0	0.137426	1	1	0	0	0	0.000284405	0	0.00383185	0	0.000839522	0	0	0	0	0	0	0	0	0	0	0	0	0	0	0	0	0	0.000137638	0	0.00994187	0	0	0	0	0	0.000119209	0	0.00910512	0	0.000928844	0	0	0	0.00010775	0	0	0	0.0323063	0	0	0	0.000465303	0	0.0733104	0	0.00604821	12	7.48918	0.0786095	0	0.0104368	3	0.609418	0	0.336997	0	0.0403624	0	0.0177778	0	0.101863	0	0.045566	0	0.0123457	0	0.016059	0	0.0176	0	0.0731949	0	0.0139203	0	0.0930436	0	0.0549941	0	0.00333611	0	0.126581	0	0.0171661	6	3.53703	1	0.407084	0	0.04655	0	0.325473	0	0.0168911	0	0.505925	0	0.00674997	0	0.13733	2	0.915485	1	0.133412	0.00814603	0.0532573	0	0.000874965	0.000874583	0.00341087	1	0.00279894	3.90974e-06	6.70247e-05	0	0.130613	0.122442	0.166078	10	6.54452	0.0693521	1	0.139526	0.00887406	0.0595337	0	0.00122053	0.00121979	0.00460625	1	0.00413355	8.51961e-06	0.00014176	0	0.135393	0.126627	0.175077	13	9.00568	0.0741374	1	0.0858859	0.0823011	1	0	0.000854514	1	1	1	0.00266672	0.00266317	0.900624	0	0.0832192	1	1	9	5.39122	0.0966404
ENSG00000169515	CCDC8	Consensus	0.00375419	0.581651	LoF/LoF	2	0.116185	0.00624883	0.537643	0	0	0	0	0	0	0	0	0	0	0	0	0	0	0	0	0	0	0	0	0	0	0	0	0	0	0	0	0	0	0	0	0	0	0	0.00247223	0	0.000103205	0	0.0002375	0	0	0	0	0	0	0	0	0	0.000465303	2	0.108375	0	0.00453238	2	0.0892578	0.00375419	0.581651	0	0	0	0	0	0	0	0	0	0	0	0	0	0	0	0	0	0	0	0	0	0	0	0	0	0	0	0	0	0	0	0	0	0	0	0.00074644	0	0	0	0	0	0	0	0	0	0	0	0	0	0	2	0.0885114	0	0	2	0.0895496	0.00377804	0.419374	0	0	0	0	0	0	0	0	0	0	0	0	0	0	0	0	0	0	0	0	0	0	0	0	0	0	0	0	0	0	0	0	0	0	0	0.00103822	0	0	0	0	0	0	0	0	0	0	0	0	0	0	2	0.0885114	0	0	0	0.0266359	1	1	0	0	0	0	0	0	0	0	0	0	0	0	0	0	0	0	0	0	0	0	0	0	0	0	0	0	0	0	0	0	0	0	0	0	0	0.00143401	0	0.000103205	0	0.0002375	0	0	0	0	0	0	0	0	0	0.000465303	0	0.0198635	0	0.00453238	1	0.789792	0.546061	0	0.00178359	0	0.00303246	0	0.00484471	0	0.00251355	0	0.00111111	0	0.0204968	0	0.000195312	0	0	0	0	0	0.000176	0	0.0181758	0	0	0	0.00492699	0	0	0	0.000370679	0	0.0128784	0	0.00298023	0	0.138535	0	0.00342486	0	0.0021375	0	0.0165828	0	0	0	0.268142	0	0	0	0.000465303	1	0.287019	2	0.115344	0.000234622	0.0106442	2	0.0890458	0.000110091	0.00112369	2	0.0893108	0.000111054	0.00136823	0	0.0260328	0.0256969	0.0728815	1	0.815407	0.196757	2	0.117372	0.000246842	0.0111986	2	0.0899116	0.00011326	0.00130623	2	0.0902103	0.000114367	0.00150863	0	0.0271613	0.0267957	0.0781645	1	0.923168	0.236005	0	0.0641803	1	1	0	0.0451529	1	1	0	0.0453291	1	1	0	0.0188512	1	1	1	0.494716	0.390256
ENSG00000135823	STX6	NA	0.00384884	0.590742	LoF/LoF	1	0.10596	0.10054	1	0	0	0	0.000758114	0	0.00290115	0	8.30926e-05	0	0	0	0	0	0	0	0	0	0	0	0.000176	0	0.000787802	0	0.000386675	0	0.000137638	0	0	0	0	0	0.00382836	0	0.000476837	0	0.0235051	0	0.000928811	0	0	0	0.000242438	0	0	0	0.0117794	0	0	0	0	1	0.0410279	0	0.0189408	1	0.00385626	0.00384884	0.590742	0	0	0	0	0	0	0	0	0	0	0	0	0	0	0	0	0	0	0	0	0	0	0	0	0	0	0	0	0	0	0	0	0	0	0	0.00125982	0	2.58012e-05	0	0	0	0	0	0	0	0	0	0	0	0	1	0	0	0.00257064	1	0.00742203	0.00739455	0.629227	0	0	0	0	0	0	0	0	0	0	0	0	0	0	0	0	0	0	0	0	0	0	0	0	0	0	0	0	0	0	0	0	0	0	0	0.00339566	0	0.00028378	0	0	0	0	0	0	0	0	0	0	0	0	1	0	0	0.00374258	0	0.0985381	1	1	0	0	0	0.000758114	0	0.00290115	0	8.30926e-05	0	0	0	0	0	0	0	0	0	0	0	0.000176	0	0.000787802	0	0.000386675	0	0.000137638	0	0	0	0	0	0.00382836	0	0.000476837	0	0.0201095	0	0.000645031	0	0	0	0.000242438	0	0	0	0.0117794	0	0	0	0	0	0.0410279	0	0.0151982	0	0.111036	1	0	0.000445898	0	0.00383795	0	0.00060204	0	0	0	0	0	0.00179578	0	0.00273436	0	0.000192901	0	0.00100369	0	0	0	0.000787802	0	0.000386675	0	0.000550554	0	0.00105694	0	0	0	0	0	0.000119209	0	0.0138458	0	0.000232211	0	0.00095	0	0.00325944	0	0	0	0.0484353	0	0.00973502	0	0	0	0.021064	1	0.0992159	0.00460814	0.0395607	1	0.00356923	6.35455e-06	0.000107478	1	0.00641678	2.04996e-05	0.000323717	0	0.0927991	0.0886235	0.136114	0	0.110808	0.104889	1	0.113645	0.00598862	0.048922	1	0.00386746	7.45937e-06	0.000127212	1	0.00757384	2.85371e-05	0.000457235	0	0.106072	0.10064	0.151999	0	0.128701	0.120763	0	0.06089	1	1	0	0.00163337	1	1	0	0.00414434	1	1	0	0.0567457	1	1	0	0.0818225	1
ENSG00000164953	TMEM67	Consensus	0.00400357	0.418794	All	4	0.630745	0.00400357	0.418794	0	0.00607536	1	0.00800556	0	0.0118082	0	0.000747755	0	0	0	0.000118864	0	0.00487821	0	0	0	0	0	0.001584	0	0.0154855	0	0.000386675	0	0.00344021	0	0.0264236	0	0.00554619	0	0.00143053	0	0.00399306	2	0.137782	0	0.0239131	0	0.0002375	0	0.0107745	0	0	1	0.135577	0	0	0	0.00665084	0	0.218114	0	0.00777186	0	0.139241	1	1	0	0	0	0.000426439	0	0.00215376	0	2.07732e-05	0	0	0	0	0	0.000781247	0	0	0	0	0	0	0	0.00180893	0	0.000386675	0	0.000137638	0	0	0	0.00240733	0	0.000228949	0	0.00242615	0	0.026332	0	0.00126426	0	0	0	0.00010775	0	0	0	0.020191	0	0	0	0.00665084	0	0.073917	0	0	2	0.223092	0.0214759	1	0	0	0	0.00326734	0	0.00511199	0	0.000228426	0	0	0	0	0	0.0031204	0	0	0	0	0	0	0	0.00507106	0	0.000386675	0	0.00123799	0	0	0	0.00313886	0	0.00091539	0	0.00289825	2	0.07627	0	0.00920392	0	0	0	0.00204672	0	0	0	0.0241689	0	0	0	0.00665084	0	0.079375	0	0	2	0.407653	0.0636156	1	0	0.00607536	1	0.00473821	0	0.00669625	0	0.000519329	0	0	0	0.000118864	0	0.00175781	0	0	0	0	0	0.001584	0	0.0104144	0	0	0	0.00220222	0	0.0264236	0	0.00240733	0	0.000515135	0	0.00109482	0	0.0615125	0	0.0147092	0	0.0002375	0	0.00872776	0	0	1	0.111408	0	0	0	0	0	0.138739	0	0.00777186	0	0.794347	1	0	0.00259643	0	0.0272921	0	0.0326589	0	0.00132948	0	0.0066358	0	0.0429097	0	0.00312499	0	0	0	0.0061849	0	0.000704	0	0.0183776	0	0	0	0.000550554	0	0.00237812	0	0	0	0.0329686	0	0.00399399	0	0.359708	0	0.0146361	0	0	0	0.0402629	0	0.0109229	0	0.134418	0	0	0	0.0314227	0	0.0212717	3	0.572414	0.00284258	0.0315398	0	0.134919	0.126213	0.134144	1	0.200431	0.0175937	0.0308096	2	0.371983	0.00650736	0.0366513	0	0.697341	0.502092	4	0.652544	0.00057492	0.0176192	0	0.138342	0.129199	0.13797	2	0.232359	0.00175829	0.00714088	2	0.420185	0.00905271	0.0472172	0	0.898182	0.592691	1	0.383253	0.31836	1	0	0.0783217	1	1	1	0.134785	0.126096	1	0	0.248469	1	1	0	0.513471	1
ENSG00000198718	FAM179B	Consensus	0.00404974	0.439812	LoF/LoF + LoF/Functional	2	0.554478	0.107151	1	0	0	0	0.00383674	0	0.00215376	0	0.00101713	0	0	0	0.00575807	0	0	0	0	0	0	0	0	0	0.00105401	0	0	0	0.000137638	0	0	0	0.000370679	0	0.00140889	0	0.000119209	2	0.0423716	0	0.00604151	0	0	0	0.00871001	0	0	0	0.0305139	0	0.00973502	0	0.0017453	0	0.39356	0	0.0459442	0	0.0600021	1	1	0	0	0	0.000426439	0	0.00215376	0	0.00033237	0	0	0	0.00413395	0	0	0	0	0	0	0	0	0	0.00105401	0	0	0	0	0	0	0	0	0	0	0	0	0	0.00453002	0	0.00151108	0	0	0	0.00179617	0	0	0	0.00729313	0	0	0	0	0	0.0280563	0	0.00871486	2	0.0928138	0.00404974	0.439812	0	0	0	0.00213098	0	0.00215376	0	0.000830171	0	0	0	0.00508023	0	0	0	0	0	0	0	0	0	0.00105401	0	0	0	0	0	0	0	0	0	0	0	0	2	0.018364	0	0.00453043	0	0	0	0.0060249	0	0	0	0.00796366	0	0	0	0	0	0.0345835	0	0.0100981	0	0.461664	1	1	0	0	0	0.00170576	0	0	0	0.000186958	0	0	0	0.000677835	0	0	0	0	0	0	0	0	0	0	0	0	0	0.000137638	0	0	0	0.000370679	0	0.00140889	0	0.000119209	0	0.0240076	0	0.00151108	0	0	0	0.00268511	0	0	0	0.0225502	0	0.00973502	0	0.0017453	0	0.358977	0	0.0358461	1	0.922915	0.602641	0	0.021849	0	0.118455	0	0.0454248	0	0.00407154	0	0	0	0.0273058	0	0.0195312	0	0.000771605	0	0.00100369	0	0.001584	0	0.0117112	0	0.000386675	0	0.0309687	0	0.00392225	0	0.00148272	0	0.000647382	0	0.000476837	1	0.201529	0	0.0135997	0	0.0021375	0	0.0311398	0	0	0	0.222454	0	0	0	0.0180309	0	0.144431	2	0.540903	0.0176798	0.075477	0	0.0638066	0.0618136	0.0718548	2	0.0882653	0.000107284	0.00133075	0	0.452638	0.364052	0.385308	1	0.923106	0.235982	2	0.546579	0.0181669	0.0812735	0	0.0623679	0.0604629	0.0715817	2	0.104123	0.000174045	0.00197809	0	0.442456	0.357543	0.384188	1	1.10653	0.303362	1	0.296644	0.256691	1	0	0.0338337	1	1	1	0.0552421	0.053744	1	0	0.241401	1	1	1	0.660402	0.483357
ENSG00000101680	LAMA1	Consensus	0.00411332	0.614119	LoF/LoF	6	6.27753	0.597808	1	0	0.00401308	0	0.0812215	0	0.15428	0	0.0299942	0	0.00111111	0	0.0273042	0	0.023619	0	0.000769819	0	0	0	0.00439155	0	0.0214986	0	0.0189471	0	0.0269747	0	0.000264236	0	0	0	0.00463527	0	0.00762939	3	4.03391	1	0.300496	0	0.00095	0	0.286022	0	0.0142674	1	0.398943	0	0.00311951	0	0.0390274	1	0.591548	0	0.202596	2	0.0935628	0.00411332	0.614119	0	0	0	0.00113717	0	0.000538581	0	8.30926e-05	0	0	0	0.000677835	0	0.000781247	0	0.000192901	0	0	0	0.000704	0	0	0	0	0	0.000137638	0	0	0	0	0	0.000228949	0	0	2	0.0367931	0	0.00267351	0	0	0	0.00316905	0	0	0	0	0	0	0	0	0	0.0453464	0	0.00109933	2	0.861048	0.2133	1	0	0	0	0.0113523	0	0.00991779	0	0.00307216	0	0	0	0.00352146	0	0.00779871	0	0.000576918	0	0	0	0.00280755	0	0	0	0	0	0.00371379	0	0	0	0	0	0.00183065	0	0	2	0.64688	0	0.0385293	0	0	0	0.0441121	0	0	0	0	0	0	0	0	0	0.0792323	0	0.00770265	4	5.41648	0.788656	1	0	0.00401308	0	0.0698692	0	0.144362	0	0.026922	0	0.00111111	0	0.0237827	0	0.0158203	0	0.000192901	0	0	0	0.001584	0	0.0214986	0	0.0189471	0	0.0232609	0	0.000264236	0	0	0	0.00280462	0	0.00762939	1	3.38703	1	0.261967	0	0.00095	0	0.24191	0	0.0142674	1	0.398943	0	0.00311951	0	0.0390274	1	0.512316	0	0.194893	22	20.989	0.441358	0	0.325059	3	2.9223	1	0.916746	0	0.0698809	0	0.134444	2	0.46034	0	0.253124	0	0.0123457	0	0.0361328	0	0.0176	0	0.337665	0	0.0757882	0	0.344096	1	0.253931	0	0.107126	0	0.305017	0	0.0344515	10	8.63086	1	0.973305	0	0.0342	1	1.12957	0	0.135343	1	1.5587	0	0.0499122	0	0.260902	2	1.61014	6	5.19836	0.267359	0.306987	2	0.0847866	9.53393e-05	0.0010373	2	0.695757	0.0336274	0.0482241	4	4.50261	0.468391	0.481918	19	18.3983	0.38474	7	6.92317	0.389839	0.422596	2	0.0988327	0.000149431	0.00151581	2	0.953051	0.0718714	0.0879148	5	5.97012	0.549508	0.562805	24	24.8439	0.514152	0	4.08483	1	1	0	0.0567475	1	1	0	0.569318	1	1	0	3.51551	1	1	13	14.742	0.710463
ENSG00000151320	AKAP6	NA	0.00406515	0.612494	LoF/LoF	1	0.0706696	0.0682303	1	0	0.000445898	0	0.0031256	0	0.000370685	0	0.000186927	0	0	1	0.00106924	0	0.000781247	0	0.000192901	0	0.0143229	0	0	0	0	0	0	0	0.000137638	0	0	0	0	0	0	0	0	0	0.0118514	0	0.000928739	0	0	0	0.00010775	0	0	0	0.00998492	0	0	0	0	0	0.0245931	0	0.00257064	1	0.00407343	0.00406515	0.612494	0	0	0	0.00113717	0	0	0	2.07732e-05	0	0	1	0.000475454	0	0	0	0	0	0	0	0	0	0	0	0	0	0	0	0	0	0	0	0	0	0	0	0.00233683	0	0.000103205	0	0	0	0	0	0	0	0	0	0	0	0	0	0	0	0	1	0.00920956	0.00916728	0.709249	0	0	0	0.00198843	0	0	0	0.000103834	0	0	1	0.000950376	0	0	0	0	0	0	0	0	0	0	0	0	0	0	0	0	0	0	0	0	0	0	0	0.005651	0	0.000515919	0	0	0	0	0	0	0	0	0	0	0	0	0	0	0	0	0	0.06146	1	1	0	0.000445898	0	0.00113717	0	0.000370685	0	8.30926e-05	0	0	0	0.000118864	0	0.000781247	0	0.000192901	0	0.0143229	0	0	0	0	0	0	0	0.000137638	0	0	0	0	0	0	0	0	0	0.00620038	0	0.00041282	0	0	0	0.00010775	0	0	0	0.00998492	0	0	0	0	0	0.0245931	0	0.00257064	6	7.76346	0.786123	0	0.100327	0	0.757081	0	0.129163	0	0.0151436	0	0.01	0	0.0684654	0	0.0281249	0	0.00173611	0	0.0664062	0	0.0176	0	0.07333	0	0.0467876	0	0.132271	0	0.0180589	0	0.0133444	0	0.00563277	0	0.0144243	3	4.22254	0	0.22016	0	0.0059375	0	0.307903	0	0.0235575	1	0.627184	0	0.0070189	0	0.0227998	2	0.828463	1	0.0666503	0.00212486	0.0274867	1	0.00372025	6.903e-06	0.000113255	1	0.0078599	3.07277e-05	0.000470747	0	0.0587904	0.0570956	0.106579	6	6.98041	0.547367	1	0.0744921	0.00264053	0.0332804	1	0.00443524	9.80663e-06	0.000166035	1	0.0107583	5.74569e-05	0.000856274	0	0.0637339	0.0617453	0.115823	7	8.77874	0.649561	1	0.0453023	0.0442915	1	1	0.00277963	0.00277577	0.910427	1	0.00624034	0.00622091	1	0	0.0390619	1	1	5	5.18324	0.59105
ENSG00000166349	RAG1	NA	0.00423584	0.448807	LoF/LoF + LoF/Functional	3	0.790285	0.0460359	1	0	0.000445898	0	0.00682213	0	0.0454187	0	0.00350925	0	0.01	0	0.00190182	0	0.000781247	0	0.000771605	0	0	0	0	0	0.00306338	0	0.0034763	0	0.00344096	0	0.00105694	0	0.000370679	0	0.0194484	0	0.00190735	1	0.298669	0	0.022977	0	0	0	0.0281087	0	0.0435511	0	0.107212	0	0	0	0.0172336	2	0.0969987	0	0.0731203	0	0.0330037	1	1	0	0	0	0.000189528	0	0.00215376	0	0.000186958	0	0	0	0	0	0	0	0	0	0	0	0	0	0	0	0.000386675	0	0	0	0	0	0	0	0.000647382	0	0	0	0.00208787	0	0.000358959	0	0	0	0.000772293	0	0.0209563	0	0	0	0	0	0.005264	0	0	0	0	2	0.0949907	0.00423584	0.448807	0	0	0	0.00208391	0	0.0103711	0	0.00143193	0	0	0	0	0	0	0	0	0	0	0	0	0	0	0	0.0019296	0	0	0	0	0	0	0	0.00213058	0	0	1	0.0356322	0	0.00283367	0	0	0	0.0082011	0	0.0225948	0	0	0	0	0	0.00778189	1	0	0	0	1	0.695294	0.501072	1	0	0.000445898	0	0.00473821	0	0.0350476	0	0.00207732	0	0.01	0	0.00190182	0	0.000781247	0	0.000771605	0	0	0	0	0	0.00306338	0	0.0015467	0	0.00344096	0	0.00105694	0	0.000370679	0	0.0173178	0	0.00190735	0	0.263037	0	0.0201433	0	0	0	0.0199076	0	0.0209563	0	0.107212	0	0	0	0.00945173	1	0.0969987	0	0.0731203	1	1.49569	0.775906	0	0.000445898	0	0.113764	0	0.0303524	0	0.0067305	0	0.00444444	0	0.000118864	0	0.0158203	0	0.000771605	0	0.00100369	0	0.000704	0	0.0128355	0	0	0	0.0550554	0	0.00422777	0	0.00148272	0	0.00837458	0	0.00298023	0	0.581294	0	0.0770625	0	0.00095	0	0.0895624	0	0.0209563	0	0.106452	0	0	0	0.0252372	1	0.335065	2	0.691167	0.0330757	0.0974755	0	0.0316377	0.0311424	0.0425218	1	0.0790412	0.00296393	0.0089364	1	0.612126	0.12591	0.169161	1	1.35225	0.391572	3	0.856055	0.0113979	0.0672382	0	0.0353372	0.0347201	0.0468171	2	0.114609	0.000230296	0.00235148	1	0.741445	0.170332	0.21467	1	1.72311	0.513896	1	0.513907	0.401846	1	0	0.0287062	1	1	0	0.0709081	1	1	1	0.442999	0.357892	1	1	1.05347	0.651275
ENSG00000167447	SMG8	Discordant	0.00419248	0.448807	LoF/LoF + LoF/Functional	2	0.224576	0.0217416	1	0	0.000445898	0	0.000758114	0	0.0132944	0	0.000839522	0	0	0	0	0	0.00117283	0	0.000192901	0	0	0	0	0	0.00627036	0	0	0	0	0	0	0	0.00240733	0	0.000942454	0	0.00107288	1	0.0486875	0	0.000928739	0	0	0	0.00342289	0	0	0	0.0359971	0	0	0	0.009248	1	0.0835498	0	0.0153456	1	0.0787865	0.0757628	1	0	0.000445898	0	0	0	0.000415089	0	0.000839522	0	0	0	0	0	0	0	0	0	0	0	0	0	0.00180893	0	0	0	0	0	0	0	0	0	0.000942454	0	0	0	0.00351379	0	0.000103205	0	0	0	0.000983181	0	0	0	0	0	0	0	0	1	0.0636863	0	0.00604821	2	0.0944876	0.00419248	0.448807	0	0.000445898	0	0	0	0.00148394	0	0.000839522	0	0	0	0	0	0	0	0	0	0	0	0	0	0.00320699	0	0	0	0	0	0	0	0	0	0.000942454	0	0	1	0.0152591	0	0.000515919	0	0	0	0.00205932	0	0	0	0	0	0	0	0	1	0.0636863	0	0.00604821	0	0.130089	1	1	0	0	0	0.000758114	0	0.0118105	0	0	0	0	0	0	0	0.00117283	0	0.000192901	0	0	0	0	0	0.00306338	0	0	0	0	0	0	0	0.00240733	0	0	0	0.00107288	0	0.0334284	0	0.00041282	0	0	0	0.00136357	0	0	0	0.0359971	0	0	0	0.009248	0	0.0198635	0	0.00929734	2	1.45404	0.426677	0	0.0111474	0	0.0917318	0	0.0540712	0	0.00934247	0	0	0	0.108604	0	0.0292202	0	0	0	0.00100369	0	0.0044	0	0.0128355	0	0.00348007	0	0.000550554	0	0.00422777	0	0.00554769	0	0.00899016	0	0.00762939	2	0.781085	0	0.0142696	0	0.00095	0	0.0460893	0	0.0142674	0	0.199105	0	0	0	0.0152244	0	0.0302698	2	0.21058	0.00133007	0.0222583	1	0.075437	0.00270624	0.00715714	2	0.0882579	0.000107257	0.00133075	0	0.122322	0.115137	0.159596	3	1.30334	0.0434293	2	0.235921	0.00183554	0.028068	1	0.0781339	0.00289802	0.00804634	2	0.0946994	0.000131862	0.0016793	0	0.141222	0.131703	0.179433	3	1.6671	0.08833	2	0.145336	0.00959166	1	1	0.0553896	0.0538835	1	2	0.0654216	0.00204891	0.779925	0	0.0799144	1	1	2	0.958021	0.248802
ENSG00000179403	VWA1	NA	0.0043701	0.640805	LoF/LoF	2	0.271136	0.0307424	1	0	0.000445898	0	0.00113713	0	0.00938062	0	0.00240797	0	0	0	0.00179578	0	0.00312786	0	0.000192901	0	0	0	0.00158118	0	0.00180877	0	0	0	0.00344021	0	0.00169895	0	0.000370679	0	0	0	0	1	0.0902986	0	0.0039614	0	0.00095	1	0.00455095	0	0	0	0.0298806	0	0	0	0.009248	0	0.0872919	0	0.0175661	2	0.0965337	0.0043701	0.640805	0	0.000445898	0	0.000284405	0	0.00412963	0	0.00132117	0	0	0	0.00179578	0	0.00312786	0	0.000192901	0	0	0	0.000704	0	0.000787802	0	0	0	0.000137638	0	0	0	0	0	0	0	0	1	0.0488266	0	0.00336877	0	0.00095	1	0.000673438	0	0	0	0	0	0	0	0	0	0.0297879	0	0	2	0.127698	0.00749136	0.634178	0	0.000445898	0	0.000473664	0	0.00741689	0	0.00156845	0	0	0	0.00179578	0	0.00312786	0	0.000192901	0	0	0	0.00140518	0	0.00102097	0	0	0	0.00123799	0	0	0	0	0	0	0	0	1	0.0708618	0	0.0039356	0	0.00095	1	0.00282695	0	0	0	0	0	0	0	0	0	0.0304376	0	0	0	0.143438	1	1	0	0	0	0.000663462	0	0.00196374	0	0.000839522	0	0	0	0	0	0	0	0	0	0	0	0.000176	0	0.000787802	0	0	0	0.00220222	0	0.00169895	0	0.000370679	0	0	0	0	0	0.0194368	0	2.58012e-05	0	0	0	0.001724	0	0	0	0.0298806	0	0	0	0.009248	0	0.0568543	0	0.0175661	0	1.24578	1	0	0.0111474	0	0.0560483	0	0.0481235	0	0.0170463	0	0	0	0.0939885	0	0.0299775	0	0.000192901	0	0.00100369	0	0.0044	0	0.0284406	0	0.00348007	0	0.0232609	0	0.00666989	0	0.00593086	0	0.00199886	0	0.00107288	0	0.363717	0	0.0869342	0	0.0038	0	0.0214603	0	0.0142674	0	0.171917	0	0	0	0.0117751	0	0.239128	1	0.241255	0.0248189	0.0873659	1	0.0847452	0.00339431	0.00840795	1	0.108185	0.00544654	0.0136834	0	0.13307	0.124597	0.167929	0	1.13075	0.677208	2	0.272131	0.00274255	0.0339199	2	0.101853	0.000163183	0.00156161	2	0.138841	0.000402102	0.00319679	0	0.13329	0.124788	0.173531	1	1.45364	0.42654	2	0.167467	0.0125511	1	2	0.0599194	0.00172504	0.702995	2	0.0821268	0.00319332	0.957707	0	0.08534	1	1	0	0.837929	1
ENSG00000113716	HMGXB3	NA	0.00421545	0.43269	All	2	0.0947545	0.00421545	0.43269	0	0.000445898	0	4.73821e-05	0	0.0029011	0	2.07732e-05	0	0	0	0.000677835	0	0	0	0	0	0	0	0	0	0.000787802	0	0	0	0.000137638	0	0	0	0.000370679	0	0.00140889	0	0	1	0.0371846	0	0.00165128	0	0	0	0.000983181	0	0	0	0.00998492	0	0	0	0.00779115	1	0.021064	0	0.00929734	0	0.00241123	1	1	0	0.000445898	0	0	0	0.00060204	0	0	0	0	0	0.000677835	0	0	0	0	0	0	0	0	0	0	0	0	0	0	0	0	0	0	0	0	0	0	0	0.000685457	0	0	0	0	0	0	0	0	0	0	0	0	0	0	0	0	0	0	1	0.00695951	0.00693535	0.605847	0	0.000445898	0	0	0	0.000848488	0	0	0	0	0	0.000677835	0	0	0	0	0	0	0	0	0	0	0	0	0	0	0	0	0	0	0	0	0	0	1	0.00498729	0	0	0	0	0	0	0	0	0	0	0	0	0	0	0	0	0	0	1	0.087795	0.0840514	1	0	0	0	4.73821e-05	0	0.00205261	0	2.07732e-05	0	0	0	0	0	0	0	0	0	0	0	0	0	0.000787802	0	0	0	0.000137638	0	0	0	0.000370679	0	0.00140889	0	0	0	0.0321973	0	0.00165128	0	0	0	0.000983181	0	0	0	0.00998492	0	0	0	0.00779115	1	0.021064	0	0.00929734	5	4.62694	0.491809	0	0.00401308	0	0.350438	0	0.0769971	0	0.0186958	0	0	0	0.0880763	0	0.0808208	0	0.00694444	0	0.0090332	0	0.0044	0	0.0363159	0	0.00348007	0	0.0445949	0	0.00237812	0	0.0133444	0	0.0375615	0	0.0268221	5	2.56781	0	0.304284	0	0.0059375	0	0.21728	0	0.0410229	0	0.141649	0	0.00674997	0	0.0112404	0	0.527049	2	0.0887709	0.000109097	0.00768967	0	0.00228591	0.0022833	0.00632036	1	0.00650327	2.10548e-05	0.000331903	1	0.0822677	0.00320399	0.0241372	4	3.94439	0.360299	2	0.0986207	0.000148494	0.00903231	0	0.00243362	0.00243066	0.00711673	1	0.00707798	2.4931e-05	0.000400628	1	0.0915427	0.00394289	0.0300795	6	5.55041	0.321902	2	0.0609647	0.00178452	0.718776	0	0.00178162	1	1	1	0.00444953	0.00443965	1	1	0.0565151	0.0549478	1	5	3.25389	0.229048
ENSG00000134440	NARS	Consensus	0.00471848	0.454617	All	3	0.330827	0.00471848	0.454617	0	0	0	0.00312621	0	0.00332527	0	8.30926e-05	0	0.0121605	0	0.00106977	0	0	0	0	0	0	0	0.000176	0	0.00187379	0	0.00348007	0	0.00495499	0	0.00660589	0	0	0	0	0	0.000119209	1	0.0404762	0	0.00303064	0	0	0	0.00576539	0	0	0	0.0839348	0	0	0	0.009248	1	0.0777571	1	0.07364	0	0.0401234	1	1	0	0	0	0	0	0.000228138	0	0	0	0.0121605	0	0	0	0	0	0	0	0	0	0	0	0	0	0	0	0	0	0	0	0	0	0	0	0	0	0.00273932	0	0.00148865	0	0	0	0	0	0	0	0.0113308	0	0	0	0	0	0.012176	0	0	1	0.0525492	0.0511924	1	0	0	0	0	0	0.000721873	0	0	0	0.0121605	0	0	0	0	0	0	0	0	0	0	0	0	0	0	0	0	0	0	0	0	0	0	0	0	1	0.0115278	0	0.00174647	0	0	0	0	0	0	0	0.0126501	0	0	0	0	0	0.0137424	0	0	2	0.278278	0.0322332	1	0	0	0	0.00312621	0	0.0026034	0	8.30926e-05	0	0	0	0.00106977	0	0	0	0	0	0	0	0.000176	0	0.00187379	0	0.00348007	0	0.00495499	0	0.00660589	0	0	0	0	0	0.000119209	0	0.0289484	0	0.00128417	0	0	0	0.00576539	0	0	0	0.0712847	0	0	0	0.009248	1	0.0640147	1	0.07364	2	1.33491	0.385494	0	0.00178359	0	0.019601	0	0.0350486	0	0.00168263	0	0.0264198	0	0.0524188	0	0.00702356	0	0	0	0	0	0	0	0.0029278	0	0.00348007	0	0.00220222	0	0	0	0.000370679	0	0.0261017	0	0.00107288	0	0.0385809	0	0.00586193	0	0.0002375	0	0.0185511	0	0.0478695	0	0.284601	0	0	0	0	2	0.759075	2	0.301384	0.00364581	0.0351139	0	0.0397051	0.0389272	0.0499682	0	0.0505539	0.0492973	0.0637588	2	0.25083	0.00218176	0.0195905	2	1.33565	0.151176	3	0.327577	0.00036971	0.0139242	0	0.0403243	0.0395221	0.0514996	1	0.0535636	0.00138432	0.00623462	2	0.274013	0.00279596	0.025001	2	1.49021	0.188699	3	0.17725	0.000813075	0.536467	0	0.0237385	1	1	1	0.0317318	0.0312336	1	2	0.145518	0.00961455	1	2	0.905439	0.229508
ENSG00000008300	CELSR3	NA	0.00446093	0.44647	All	6	1.50035	0.00446093	0.44647	0	0	0	0.0196872	2	0.0988239	0	0.00351047	0	0	0	0.0165158	0	0.0187021	0	0.000192901	0	0.0061849	0	0.000176	0	0.0181758	0	0.000386675	0	0.00880886	0	0.00237812	0	0.00592632	0	0.0192992	0	0	1	0.386344	0	0.0488332	0	0.00095	0	0.070739	0	0.0368902	1	0.264046	0	0.0716411	0	0.0277875	2	0.227907	0	0.146445	0	0.0521823	1	1	0	0	0	0.000521428	0	0.00708602	0	2.07732e-05	0	0	0	0	0	0.00215034	0	0	0	0	0	0	0	0	0	0	0	0	0	0	0	0.000370679	0	0.00241782	0	0	0	0.0170298	0	0.000615794	0	0	0	0.00242884	0	0	0	0	0	0	0	0	0	0.0115754	0	0.00796544	2	0.172717	0.0133045	0.850193	0	0	0	0.00193918	1	0.0233087	0	0.00051914	0	0	0	0	0	0.00408242	0	0	0	0	0	0	0	0	0	0	0	0	0	0	0	0.00259021	0	0.0030961	0	0	1	0.0925096	0	0.00649249	0	0	0	0.0141497	0	0	0	0	0	0	0	0	0	0.0137735	0	0.0102564	4	1.32763	0.0459028	1	0	0	0	0.0177481	1	0.0755152	0	0.00299133	0	0	0	0.0165158	0	0.0146197	0	0.000192901	0	0.0061849	0	0.000176	0	0.0181758	0	0.000386675	0	0.00880886	0	0.00237812	0	0.00333611	0	0.0162031	0	0	0	0.293835	0	0.0423407	0	0.00095	0	0.0565893	0	0.0368902	1	0.264046	0	0.0716411	0	0.0277875	2	0.214133	0	0.136188	10	13.0621	0.838249	0	0.087396	0	0.425559	1	0.494521	0	0.022622	0	0.0066358	1	0.213241	0	0.0581244	0	0.000771605	0	0.0143229	1	0.014256	0	0.0674555	0	0.0757882	0	0.209348	1	0.116528	0	0.0533778	0	0.318292	0	0.0268221	4	7.25175	0	0.562222	0	0.0401375	0	0.618237	0	0.0368902	0	1.00975	1	0.223206	1	0.143414	0	0.97139	6	1.31469	0.000431145	0.0145402	0	0.0486246	0.0474614	0.0582424	2	0.141284	0.000422933	0.00289168	4	1.17341	0.00707505	0.0382216	7	11.7049	0.896787	6	1.61842	0.00142465	0.0251855	0	0.0549156	0.053435	0.0649662	2	0.190125	0.000993881	0.00523868	4	1.4283	0.0153998	0.060876	10	15.0315	0.88306	3	0.924068	0.0668779	1	0	0.0327175	1	1	2	0.113304	0.00595408	1	1	0.810763	0.555481	1	9	8.64587	0.49686
ENSG00000162598	C1orf87	NA	0.00433708	0.640805	LoF/LoF	2	0.10024	0.00470055	0.454617	0	0	0	0.000189528	0	0.00196374	0	0	0	0	0	0	0	0.00117283	0	0	0	0	0	0	0	0	0	0.000386675	0	0	0	0	0	0.000370679	0	0	0	0	1	0.0137323	0	0.000103205	0	0.0002375	0	0.000430933	0	0	0	0.0237785	0	0.0328803	0	0.004589	0	0	1	0.0204044	2	0.0961563	0.00433708	0.640805	0	0	0	0.000189528	0	0.00196374	0	0	0	0	0	0	0	0.00117283	0	0	0	0	0	0	0	0	0	0.000386675	0	0	0	0	0	0.000370679	0	0	0	0	1	0.00983745	0	0.000103205	0	0.0002375	0	0.000242438	0	0	0	0.0237785	0	0.0328803	0	0.004589	0	0	1	0.0204044	2	0.0982227	0.00451932	0.460998	0	0	0	0.000189528	0	0.00196374	0	0	0	0	0	0	0	0.00117283	0	0	0	0	0	0	0	0	0	0.000386675	0	0	0	0	0	0.000370679	0	0	0	0	1	0.0117423	0	0.000103205	0	0.0002375	0	0.000403996	0	0	0	0.0237785	0	0.0328803	0	0.004589	0	0	1	0.0204044	0	0.0020169	1	1	0	0	0	0	0	0	0	0	0	0	0	0	0	0	0	0	0	0	0	0	0	0	0	0	0	0	0	0	0	0	0	0	0	0	0	0.00198996	0	0	0	0	0	2.69375e-05	0	0	0	0	0	0	0	0	0	0	0	0	2	1.18879	0.333319	0	0.0104368	0	0.010661	0	0.00412963	0	0.000747833	0	0	0	0.00179578	0	0.024549	0	0.000192901	0	0.00100369	0	0.001584	0	0.000117112	0	0.0247472	0	0.0352355	0	0.00660589	0	0.00593086	0	0.000228949	0	0.000476837	1	0.463097	0	0.0394905	0	0.0021375	0	0.00906905	0	0.0302239	1	0.306154	0	0.0716411	0	0.0153555	0	0.123181	1	0.0924209	0.00401657	0.0368778	1	0.0889073	0.00372562	0.00902713	1	0.0905768	0.00386259	0.0107233	0	0.00184414	0.00184244	0.0178552	2	1.0885	0.0972791	2	0.10174	0.000162656	0.00924146	2	0.0974028	0.000143191	0.00146093	2	0.09957	0.000152716	0.00186195	0	0.00217009	0.00216774	0.0217609	2	1.2728	0.136671	1	0.0617183	0.0598523	1	1	0.0589928	0.0572864	1	1	0.060373	0.0585867	1	0	0.0013453	1	1	1	0.803199	0.552106
ENSG00000122884	P4HA1	NA	0.00436727	0.454808	LoF/LoF + LoF/Functional	2	0.154749	0.0108072	0.727405	0	0	0	0.000284405	0	0.00290115	0	8.30926e-05	0	0	0	0.0304291	0	0.000195312	0	0	0	0.00100369	0	0	0	0.000117112	0	0	0	0.000137638	0	0	0	0	0	0.000647382	0	0.000476837	1	0.080136	0	0.00165128	0	0	0	0.00913932	0	0	0	0	0	0.000779877	0	0.004589	1	0.0138611	0	0.00831695	0	0.000816908	1	1	0	0	0	0	0	0	0	0	0	0	0	0	0	0	0	0	0	0	0	0	0	0	0	0	0	0	0	0	0	0	0	0	0	0	0	0.000156824	0	0	0	0	0	0.000660084	0	0	0	0	0	0	0	0	0	0	0	0	1	0.00437684	0.00436727	0.454808	0	0	0	0	0	0	0	0	0	0	0	0	0	0	0	0	0	0	0	0	0	0	0	0	0	0	0	0	0	0	0	0	0	0	1	0.00242594	0	0	0	0	0	0.0019509	0	0	0	0	0	0	0	0	0	0	0	0	1	0.150372	0.139613	1	0	0	0	0.000284405	0	0.00290115	0	8.30926e-05	0	0	0	0.0304291	0	0.000195312	0	0	0	0.00100369	0	0	0	0.000117112	0	0	0	0.000137638	0	0	0	0	0	0.000647382	0	0.000476837	0	0.0777101	0	0.00165128	0	0	0	0.00718843	0	0	0	0	0	0.000779877	0	0.004589	1	0.0138611	0	0.00831695	0	0.340497	1	0	0.000445898	0	0.0304882	0	0.00593974	0	0.000186958	0	0	0	0.00427909	0	0.000195312	0	0	0	0	0	0.000176	0	0.00105401	0	0.000386675	0	0.00123875	0	0.0214031	0	0	0	0	0	0	0	0.0155954	0	0.00047903	0	0	0	0.0042728	0	0	0	0.0745278	0	0	0	0.004589	0	0.175239	2	0.128674	0.000322512	0.0125216	0	0.000459311	0.000459206	0.0023843	1	0.00266853	3.5542e-06	6.10571e-05	1	0.126006	0.0073023	0.0388361	0	0.3293	0.280573	2	0.165893	0.000672243	0.0187255	0	0.000847644	0.000847285	0.00374604	1	0.0048407	1.16784e-05	0.000191221	1	0.161053	0.0116571	0.053611	0	0.365737	0.306315	2	0.0908782	0.00388756	1	0	0.000500085	1	1	1	0.00308229	0.00307755	0.943405	1	0.0877959	0.0840522	1	0	0.224681	1
ENSG00000115840	SLC25A12	Discordant	0.00437555	0.454808	LoF/LoF + LoF/Functional	2	0.215644	0.020164	0.988414	0	0	0	0.000284405	0	0.00166008	0	0	0	0.0121605	0	0.000475454	0	0	0	0	0	0	0	0	0	0	0	0.0015467	0	0.00123875	0	0.000264236	0	0	0	0.00837458	0	0.00107288	0	0.0184807	0	0.00442544	0	0	1	0.0052907	1	0.0243007	0	0.0406048	0	0.00376493	0	0.0228532	0	0.0657849	0	0.00306107	0	0.00199187	1	1	0	0	0	0	0	0	0	0	0	0	0	0.000475454	0	0	0	0	0	0	0	0	0	0	0	0	0	0	0	0	0	0	0	0	0	0	0	0.000856332	0	0	0	0	0	0.000660084	0	0	0	0	0	0	0	0	0	0	0	0	1	0.00438515	0.00437555	0.454808	0	0	0	0	0	0	0	0	0	0	0	0.000475454	0	0	0	0	0	0	0	0	0	0	0	0	0	0	0	0	0	0	0	0	0	0	0	0.00271177	0	0	0	0	1	0.00119792	0	0	0	0	0	0	0	0	0	0	0	0	1	0.211259	0.190436	1	0	0	0	0.000284405	0	0.00166008	0	0	0	0.0121605	0	0	0	0	0	0	0	0	0	0	0	0	0	0.0015467	0	0.00123875	0	0.000264236	0	0	0	0.00837458	0	0.00107288	0	0.0157689	0	0.00442544	0	0	0	0.00409278	1	0.0243007	0	0.0406048	0	0.00376493	0	0.0228532	0	0.0657849	0	0.00306107	3	0.437566	0.0100937	0	0.00178359	0	0.0977	0	0.00724692	0	0.00301368	0	0	0	0.000475454	0	0.0109221	0	0	0	0	0	0	0	0.000468447	0	0.0015467	0	0.00495499	0	0.00422777	0	0.00593086	0	0.00228452	0	0	0	0.0173677	0	0.00436041	0	0	0	0.00942	0	0	1	0.0984439	0	0.00376493	0	0.009248	2	0.154406	1	0.200032	0.0175284	0.0751927	0	0.0014496	0.00144855	0.00461779	0	0.00314335	0.00313841	0.00929022	1	0.196889	0.0170168	0.0600877	3	0.434913	0.0010554	2	0.224834	0.00160184	0.0264381	0	0.00217412	0.00217176	0.00659079	1	0.00477491	1.13636e-05	0.000186625	1	0.220059	0.0209375	0.0701177	3	0.497492	0.00172013	1	0.143841	0.133975	1	0	0.00160296	1	1	0	0.00328069	1	1	1	0.14056	0.131129	1	3	0.310564	0.00396226
ENSG00000135069	PSAT1	Consensus	0.00441513	0.641635	LoF/LoF	1	0.177169	0.162362	1	0	0.000445898	0	0.00596693	0	0.00372381	0	0.000332323	0	0	0	0.00179578	0	0	0	0	0	0	0	0	0	0.00187379	0	0	0	0.00123875	0	0.00105694	0	0.000370679	0	0.00559618	0	0	0	0.0263895	0	0.00534768	0	0.0002375	0	0.0036002	0	0	0	0.0113308	0	0	0	0.009248	1	0.085864	0	0.0127504	1	0.0044249	0.00441513	0.641635	0	0	0	0.000284405	0	0.000912412	0	2.07732e-05	0	0	0	0	0	0	0	0	0	0	0	0	0	0	0	0	0	0	0	0	0	0	0	0	0	0	0	0.000884674	0	0	0	0	0	0.000242438	0	0	0	0	0	0	0	0	1	0	0	0.0020802	1	0.0107744	0.0107165	0.765208	0	0	0	0.00104144	0	0.00157004	0	0.000145365	0	0	0	0	0	0	0	0	0	0	0	0	0	0	0	0	0	0	0	0	0	0	0	0	0	0	0	0.00346294	0	0	0	0	0	0.0015349	0	0	0	0	0	0	0	0	1	0	0	0.00301968	0	0.166395	1	1	0	0.000445898	0	0.00492549	0	0.00215376	0	0.000186958	0	0	0	0.00179578	0	0	0	0	0	0	0	0	0	0.00187379	0	0	0	0.00123875	0	0.00105694	0	0.000370679	0	0.00559618	0	0	0	0.0229266	0	0.00534768	0	0.0002375	0	0.00206529	0	0	0	0.0113308	0	0	0	0.009248	0	0.085864	0	0.00973072	2	0.210761	0.0193228	0	0.000445898	0	0.00170553	0	0.00562328	0	8.30926e-05	0	0.00111111	1	0.0466033	0	0	0	0	0	0	0	0	0	0	0	0	0	0.00220222	0	0	0	0.000370679	0	0.00692832	0	0.000119209	0	0.00948449	0	0.00047903	0	0.00095	0	0.00252323	0	0	1	0.0968061	0	0	0	0	0	0.0353257	1	0.165801	0.0123162	0.0648534	1	0.00419398	8.77018e-06	0.000138446	1	0.00898062	4.00852e-05	0.000603962	0	0.156821	0.145143	0.186472	3	0.241438	0.000116808	1	0.179795	0.0143503	0.07356	1	0.0047207	1.11075e-05	0.000185762	1	0.0129121	8.26469e-05	0.0011772	0	0.166883	0.153701	0.199142	3	0.258421	0.000151253	0	0.12248	1	1	0	0.00274587	1	1	0	0.00714184	1	1	0	0.115338	1	1	3	0.170243	0.000724173
ENSG00000163931	TKT	Consensus	0.00479093	0.45745	All	4	0.664002	0.00479093	0.45745	0	0	0	0.00355253	0	0.00820668	0	0.000186958	0	0	0	0.0345236	0	0	0	0	0	0.0143229	0	0.000704	0	0.00708211	0	0.00348007	1	0.0111472	0	0.00105694	0	0.00333611	2	0.0329477	0	0.00190735	1	0.0846348	0	0.00684426	0	0	0	0.0153001	0	0	0	0.0874679	0	0	0	0.0216115	0	0.257475	0	0.0682143	0	0.0133056	1	1	0	0	0	0	0	0	0	0	0	0	0	0	0	0	0	0	0	0	0	0	0	0	0	0	0	0.000137638	0	0	0	0	0	0	0	0	0	0.00126674	0	0.000358959	0	0	0	0.000660084	0	0	0	0.0108822	0	0	0	0	0	0	0	0	1	0.0259933	0.0256584	1	0	0	0	0	0	0	0	0	0	0	0	0	0	0	0	0	0	0	0	0	0	0	0	0	1	0.00233835	0	0	0	0	0	0	0	0	0	0.00824711	0	0.00159632	0	0	0	0.00248873	0	0	0	0.0113228	0	0	0	0	0	0	0	0	3	0.638008	0.0270363	1	0	0	0	0.00355253	0	0.00820668	0	0.000186958	0	0	0	0.0345236	0	0	0	0	0	0.0143229	0	0.000704	0	0.00708211	0	0.00348007	0	0.00880886	0	0.00105694	0	0.00333611	2	0.0329477	0	0.00190735	1	0.0763877	0	0.00524794	0	0	0	0.0128113	0	0	0	0.0761452	0	0	0	0.0216115	0	0.257475	0	0.0682143	2	2.15793	0.635058	0	0.0285375	0	0.332469	0	0.128697	0	0.00749911	0	0	0	0.026611	0	0.0978857	0	0	0	0	0	0.002816	0	0.0162479	0	0.0015467	0	0.00880886	0	0.00237812	0	0.00148272	0	0.087045	0	0.00429153	1	0.526975	0	0.137758	0	0.00855	0	0.102881	0	0.088228	0	0.374248	0	0	0	0.0100915	1	0.162887	4	0.601535	0.000399054	0.0140761	0	0.0123118	0.0122363	0.0221856	1	0.0215988	0.000229921	0.00209306	3	0.579936	0.00297736	0.023196	2	1.8918	0.294068	4	0.699714	0.000784114	0.0196553	0	0.0137628	0.0136685	0.0246788	1	0.0274387	0.000369625	0.0030535	3	0.672275	0.00500177	0.0341555	2	2.50753	0.458116	3	0.407863	0.00835464	1	0	0.00901815	1	1	1	0.0175826	0.0174289	1	2	0.39028	0.058965	1	2	1.5022	0.442911
ENSG00000162571	TTLL10	NA	0.00453988	0.449147	All	4	0.653826	0.00453988	0.449147	0	0.00711707	0	0.143087	0	0.0133368	0	0.00365962	0	0	0	0.00609462	0	0.0066406	0	0	0	0	0	0.000704	0	0.00306275	0	0.0015467	0	0.00344096	0	0.00169895	0	0.000370679	0	0.00899016	0	0	1	0.17572	0	0.00307651	0	0	0	0.00166108	1	0.0435566	1	0.0273658	0	0	0	0.00252715	1	0.161316	0	0.0388527	3	0.429964	0.00963029	1	0	0.00401308	0	0.0947523	0	0.0105439	0	0.00184408	0	0	0	0.00179578	0	0.0066406	0	0	0	0	0	0.000704	0	0.00180893	0	0	0	0	0	0	0	0	0	0	0	0	1	0.13629	0	0.00163231	0	0	0	0.000449043	1	0.0435566	1	0.013574	0	0	0	0.00252715	0	0.0872924	0	0.0225403	3	0.502037	0.0145426	0.882405	0	0.00667117	0	0.126523	0	0.013172	0	0.00233845	0	0	0	0.00226721	0	0.0066406	0	0	0	0	0	0.000704	0	0.00227495	0	0	0	0	0	0	0	0	0	0	0	0	1	0.16143	0	0.00266369	0	0	0	0.000987645	1	0.0435566	1	0.0137918	0	0	0	0.00252715	0	0.0904607	0	0.0260276	1	0.151789	0.140831	1	0	0.000445898	0	0.0165641	0	0.000164749	0	0.00132117	0	0	0	0.00382741	0	0	0	0	0	0	0	0	0	0.000787802	0	0.0015467	0	0.00344096	0	0.00169895	0	0.000370679	0	0.00899016	0	0	0	0.0142897	0	0.00041282	0	0	0	0.000673438	0	0	0	0.013574	0	0	0	0	1	0.0708555	0	0.012825	4	4.21705	0.607746	0	0.0445898	1	0.405047	0	0.120102	0	0.0267719	0	0.0066358	0	0.174447	1	0.219545	0	0.00173611	0	0	0	0.008624	0	0.0451245	0	0.0189471	0	0.0309687	0	0.0137382	0	0.00593086	0	0.0735956	0	0.00584126	2	1.95984	0	0.0920354	0	0.0038	0	0.122801	0	0.0936895	0	0.295575	0	0.00907168	0	0.0313397	0	0.407256	3	0.608105	0.00352082	0.0348026	2	0.400391	0.00794732	0.0163169	2	0.464678	0.011851	0.0237753	1	0.143427	0.00935314	0.0450891	5	3.68903	0.168347	4	0.659898	0.0006044	0.0178395	3	0.43523	0.00105821	0.00423776	3	0.518304	0.00199366	0.00771488	1	0.141594	0.00912659	0.0474623	5	4.80337	0.349583	4	0.399676	0.000773938	0.530868	3	0.259281	0.00239475	0.859422	3	0.308571	0.0038922	1	1	0.0911051	0.0870782	1	5	2.8707	0.163498
ENSG00000122873	CISD1	NA	0.0046261	0.966028	Functional/Functional	1	0.00486351	0.0048517	0.460575	0	0	0	0	0	0.000912412	0	0	0	0	0	0	0	0	0	0	0	0	0	0.000176	0	0	0	0	0	0	0	0	0	0	1	0.00316922	0	0	0	0.000580077	0	2.58012e-05	0	0	0	0	0	0	0	0	0	0	0	0	0	0	0	0	0	0.000168901	1	1	0	0	0	0	0	0	0	0	0	0	0	0	0	0	0	0	0	0	0	0	0	0	0	0	0	0	0	0	0	0	0	0	0	0	0	0.000168901	0	0	0	0	0	0	0	0	0	0	0	0	0	0	0	0	0	0	0	0.000226677	1	1	0	0	0	0	0	0	0	0	0	0	0	0	0	0	0	0	0	0	0	0	0	0	0	0	0	0	0	0	0	0	0	0	0	0	0	0.000226677	0	0	0	0	0	0	0	0	0	0	0	0	0	0	0	0	0	0	1	0.00463683	0.0046261	0.966028	0	0	0	0	0	0.000912412	0	0	0	0	0	0	0	0	0	0	0	0	0	0.000176	0	0	0	0	0	0	0	0	0	0	1	0.00316922	0	0	0	0.000353399	0	2.58012e-05	0	0	0	0	0	0	0	0	0	0	0	0	0	0	0	0	0	0.0529416	1	0	0	0	4.73821e-05	0	0	0	0	0	0	0	0	0	0	0	0	0	0	0	0	0	0	0	0	0	0	0	0	0	0	0	0	0	0	0	0.00115973	0	0.000103205	0	0	0	0	0	0	0	0.043059	0	0	0	0	0	0.00857237	1	0.00461586	1.06204e-05	0.00138427	0	0.000167462	0.000167448	0.00138599	0	0.000216505	0.000216482	0.00202197	1	0.00439935	9.64882e-06	0.00057414	0	0.0521265	0.0507912	1	0.00537468	1.43919e-05	0.00178461	0	0.000188481	0.000188464	0.00170185	0	0.000247984	0.000247953	0.00245014	1	0.00512669	1.30967e-05	0.000814722	0	0.0533612	0.0519625	1	0.00395928	0.00395145	1	0	6.6834e-05	1	1	0	0.000105128	1	1	1	0.00385415	0.00384673	1	0	0.0295174	1
ENSG00000086300	SNX10	NA	0.0044539	0.641635	LoF/LoF	1	0.0166342	0.0164966	0.894376	0	0.000445898	0	0.000189528	0	0.00261323	0	2.07732e-05	0	0	0	0	0	0	0	0	0	0	0	0	0	0.000117112	0	0	0	0	0	0	0	0	0	0	0	0.000119209	0	0.00167164	0	0.000246819	0	0.0002375	0	0.000660084	0	0	0	0.00774177	0	0	0	0	0	0	1	0.00257064	1	0.00446385	0.0044539	0.641635	0	0.000445898	0	0	0	0.000788991	0	0	0	0	0	0	0	0	0	0	0	0	0	0	0	0.000117112	0	0	0	0	0	0	0	0	0	0	0	0	0	5.68885e-05	0	0.000246819	0	0.0002375	0	0	0	0	0	0	0	0	0	0	0	0	1	0.00257064	1	0.0047387	0.00472749	0.470543	0	0.000445898	0	0	0	0.000953149	0	0	0	0	0	0	0	0	0	0	0	0	0	0	0	0.000117112	0	0	0	0	0	0	0	0	0	0	0	0	0	0.000167588	0	0.000246819	0	0.0002375	0	0	0	0	0	0	0	0	0	0	0	0	1	0.00257064	0	0.0118955	1	1	0	0	0	0.000189528	0	0.00166008	0	2.07732e-05	0	0	0	0	0	0	0	0	0	0	0	0	0	0	0	0	0	0	0	0	0	0	0	0	0	0.000119209	0	0.00150405	0	0	0	0	0	0.000660084	0	0	0	0.00774177	0	0	0	0	0	0	0	0	1	0.351663	0.296483	0	0.000445898	0	0.000189528	0	0.0224752	0	0.00351066	0	0.00111111	0	0	0	0.00117283	0	0	0	0	0	0	0	0.00105401	0	0.000386675	0	0	0	0.000264236	0	0.000370679	0	0	0	0	1	0.0161708	0	0.00041282	0	0	0	0.00752972	0	0	0	0.065986	0	0.0216752	0	0.013232	0	0.195675	1	0.0164821	0.000134347	0.00829972	1	0.00462928	1.06821e-05	0.000166444	1	0.00485723	1.17582e-05	0.000190439	0	0.0116249	0.0115576	0.0503076	1	0.426315	0.0687439	1	0.0176118	0.000153279	0.00909925	1	0.00477759	1.13764e-05	0.000190066	1	0.00505983	1.27578e-05	0.00020848	0	0.012552	0.0124735	0.0553507	1	0.469589	0.0811261	0	0.0103214	1	1	0	0.00224696	1	1	0	0.0024401	1	1	0	0.00788129	1	1	0	0.289296	1
ENSG00000179044	EXOC3L1	NA	0.00527011	0.483525	All	3	0.344393	0.00527011	0.483525	0	0	0	0.000757912	0	0.0213987	0	0.00365981	0	0	0	0.0254184	0	0.0194881	0	0	0	0.0143229	0	0	0	0.00180893	0	0	0	0.00328373	0	0	0	0.000370679	0	0.00123753	0	0	1	0.055152	0	0.00418823	0	0	0	0.00441328	0	0	0	0.0285005	0	0	0	0.028928	1	0.123049	1	0.00841543	0	0.176928	1	1	0	0	0	0.000426439	0	0.0142354	0	0.00132117	0	0	0	0.00776992	0	0.0194881	0	0	0	0.0143229	0	0	0	0.00180893	0	0	0	0.00328373	0	0	0	0	0	0.00123753	0	0	0	0.0330433	0	0.00270515	0	0	0	0.00213909	0	0	0	0.0149199	0	0	0	0	0	0.0602261	0	0	1	0.203799	0.184374	1	0	0	0	0.000710529	0	0.0184975	0	0.00181573	0	0	0	0.0112924	0	0.0194881	0	0	0	0.0143229	0	0	0	0.00180893	0	0	0	0.00328373	0	0	0	0	0	0.00123753	0	0	1	0.0467647	0	0.00340403	0	0	0	0.0034301	0	0	0	0.0149199	0	0	0	0	0	0.0628227	0	0	2	0.140594	0.00900404	1	0	0	0	4.73821e-05	0	0.00290115	0	0.00184408	0	0	0	0.014126	0	0	0	0	0	0	0	0	0	0	0	0	0	0	0	0	0	0.000370679	0	0	0	0	0	0.00838724	0	0.000784194	0	0	0	0.000983181	0	0	0	0.0135807	0	0	0	0.028928	1	0.0602261	1	0.00841543	4	4.92628	0.724472	0	0.0361177	0	0.159393	0	0.112734	0	0.0209668	0	0	0	0.0600198	0	0.0706827	0	0.00173611	0	0.0061849	0	0.002816	0	0.0154898	0	0.0015467	0	0.0241115	0	0.00105694	0	0.00333611	0	0.00123753	0	0.00965595	4	3.32055	0	0.213131	0	0.00855	0	0.088395	0	0	0	0.293574	0	0.00311951	0	0.0248646	0	0.447002	3	0.321422	0.00034437	0.0129557	0	0.164304	0.151516	0.158726	1	0.186609	0.0153896	0.0282143	2	0.134813	0.000369219	0.00830642	3	4.21422	0.607225	3	0.33956	0.000422824	0.0151617	0	0.172567	0.158498	0.166571	1	0.206238	0.0185573	0.0336461	2	0.133322	0.000357495	0.00946958	4	5.30662	0.611566	2	0.228492	0.0224487	1	0	0.124585	1	1	1	0.141773	0.132182	1	1	0.0867184	0.0830647	1	3	3.23483	0.627318
ENSG00000106477	CEP41	Consensus	0.00465639	0.654758	LoF/LoF	2	0.293889	0.0355879	1	0	0	0	0	1	0.00372364	0	0.00051914	0	0	0	0	0	0.00117283	0	0.000192901	0	0.00100369	0	0	0	0.000117112	0	0.000386675	0	0.00492699	0	0	0	0	0	0.00585179	0	0.00109482	0	0.0138738	0	0.00678043	0	0	0	0.000969632	0	0.0142674	1	0.100057	0	0	0	0	0	0.117564	0	0.0213873	1	0.00466726	0.00465639	0.654758	0	0	0	0	1	0.00149197	0	8.30926e-05	0	0	0	0	0	0.00117283	0	0	0	0	0	0	0	0	0	0	0	0	0	0	0	0	0	0	0	0	0	0.00153003	0	0.000281588	0	0	0	0.00010775	0	0	0	0	0	0	0	0	0	0	0	0	1	0.00935984	0.00931617	0.714951	0	0	0	0	1	0.00223167	0	0.000332182	0	0	0	0	0	0.00117283	0	0	0	0	0	0	0	0	0	0	0	0	0	0	0	0	0	0	0	0	0	0.00423611	0	0.000848423	0	0	0	0.000538631	0	0	0	0	0	0	0	0	0	0	0	0	1	0.284529	0.247632	1	0	0	0	0	0	0.00149197	0	0.000186958	0	0	0	0	0	0	0	0.000192901	0	0.00100369	0	0	0	0.000117112	0	0.000386675	0	0.00492699	0	0	0	0	0	0.00585179	0	0.00109482	0	0.00963771	0	0.00593201	0	0	0	0.000431	0	0.0142674	1	0.100057	0	0	0	0	0	0.117564	0	0.0213873	0	0.141391	1	0	0	0	0.000426439	0	0.000912412	0	0	0	0	0	0.000118864	0	0	0	0	0	0.00100369	0	0	0	0.000117112	0	0.000386675	0	0.000820232	0	0	0	0.00148272	0	0.000942454	0	0	0	0.00528124	0	0.000246819	0	0	0	0.000583731	0	0	0	0.031963	0	0	0	0.033517	0	0.0635889	2	0.277859	0.00290706	0.0317016	1	0.00393283	7.71334e-06	0.000126171	1	0.00733396	2.67623e-05	0.000413469	1	0.270525	0.0306162	0.0788674	0	0.160829	0.148562	2	0.304999	0.0037685	0.0391974	1	0.00565466	1.59274e-05	0.000263155	1	0.0132358	8.68236e-05	0.00123133	1	0.291763	0.0351233	0.088627	0	0.170346	0.156627	1	0.185062	0.168947	1	0	0.00293184	1	1	0	0.00607498	1	1	1	0.178987	0.163883	1	0	0.0983616	1
ENSG00000158615	PPP1R15B	Discordant	0.00461506	0.654758	LoF/LoF	1	0.0337811	0.0332169	1	0	0	0	0	0	0.00971767	0	2.07732e-05	0	0	0	0	0	0	0	0	0	0	0	0.000176	0	0	0	0.000386675	0	0	0	0	0	0	0	0.00692812	0	0	1	0.0130739	0	0.0004128	0	0.0002375	0	0.0028277	0	0	0	0	0	0	0	0	0	0	0	0	1	0.00462575	0.00461506	0.654758	0	0	0	0	0	0.00060204	0	0	0	0	0	0	0	0	0	0	0	0	0	0	0	0	0	0	0	0	0	0	0	0	0	0.000647382	0	0	1	0.00318548	0	2.58012e-05	0	0	0	0.00016504	0	0	0	0	0	0	0	0	0	0	0	0	1	0.00924126	0.00919869	0.709249	0	0	0	0	0	0.00134138	0	0	0	0	0	0	0	0	0	0	0	0	0	0	0	0	0	0	0	0	0	0	0	0	0	0.00133194	0	0	1	0.0058455	0	0.000180589	0	0	0	0.000541846	0	0	0	0	0	0	0	0	0	0	0	0	0	0.0245399	1	1	0	0	0	0	0	0.00837629	0	2.07732e-05	0	0	0	0	0	0	0	0	0	0	0	0.000176	0	0	0	0.000386675	0	0	0	0	0	0	0	0.00559618	0	0	0	0.00722839	0	0.000232211	0	0.0002375	0	0.00228585	0	0	0	0	0	0	0	0	0	0	0	0	0	1.13112	1	0	0	0	0.00303246	0	0.0176579	0	0.00101788	0	0	0	0.00159277	0	0	0	0	0	0.016059	0	0.001584	0	0.00961668	0	0.0015467	0	0.00674429	0	0.00237812	0	0	0	0.0318158	0	0.000476837	0	0.221632	0	0.0183471	0	0.00095	0	0.0546504	0	0.0109229	0	0.323289	0	0	0	0.0165076	0	0.391295	0	0.029086	0.0286671	0.0922593	0	0.00402683	0.00401873	0.0095874	0	0.00765491	0.00762569	0.017423	0	0.0214311	0.0212031	0.0667596	0	1.12428	0.675113	1	0.0359371	0.000630472	0.0181147	1	0.0046635	1.08404e-05	0.000181479	1	0.00952498	4.50756e-05	0.00068927	0	0.0264121	0.0260663	0.0773116	0	1.30275	0.728217	1	0.0225597	0.0223072	1	1	0.00281297	0.00280902	0.910427	1	0.00600953	0.00599151	1	0	0.0165502	1	1	0	0.822494	1
ENSG00000164830	OXR1	Consensus	0.00464764	0.468271	LoF/LoF + LoF/Functional	1	0.105692	0.100299	1	0	0	0	0.000189528	0	0.000164749	0	8.30926e-05	0	0	0	0.000118864	0	0.000195312	0	0.000192901	0	0	0	0	0	0.000787802	0	0.000386675	0	0	0	0.00105694	0	0	0	0	0	0.00109482	1	0.018797	0	0.00151108	0	0	0	0.00166119	0	0	0	0.0346524	0	0	0	0.0448	0	0	0	0	0	0.00194754	1	1	0	0	0	0	0	0	0	0	0	0	0	0.000118864	0	0	0	0	0	0	0	0	0	0	0	0.000386675	0	0	0	0	0	0	0	0	0	0	0	0.00107377	0	0	0	0	0	0.00036823	0	0	0	0	0	0	0	0	0	0	0	0	1	0.00465847	0.00464764	0.468271	0	0	0	0	0	0	0	0	0	0	0	0.000118864	0	0	0	0	0	0	0	0	0	0	0	0.000386675	0	0	0	0	0	0	0	0	0	0	1	0.0034615	0	0	0	0	0	0.000691436	0	0	0	0	0	0	0	0	0	0	0	0	0	0.101034	1	1	0	0	0	0.000189528	0	0.000164749	0	8.30926e-05	0	0	0	0	0	0.000195312	0	0.000192901	0	0	0	0	0	0.000787802	0	0	0	0	0	0.00105694	0	0	0	0	0	0.00109482	0	0.0153355	0	0.00151108	0	0	0	0.000969751	0	0	0	0.0346524	0	0	0	0.0448	0	0	0	0	8	3.16524	0.0158838	0	0.00607536	0	0.0426439	0	0.0504543	0	0.00251355	0	0	0	0.0343516	0	0.0382811	0	0.000192901	0	0	0	0.001584	0	0.0284406	0	0.0015467	0	0.000550554	0	0.00422777	0	0.00240733	0	0	0	0.00242615	4	1.42832	0	0.0550401	0	0.0002375	0	0.0472822	0	0	0	0.100336	0	0	1	0.115708	3	1.20262	1	0.101099	0.00477875	0.0401645	0	0.00166084	0.00165946	0.00504037	1	0.00388594	7.53075e-06	0.000124549	0	0.0972128	0.0926371	0.139889	7	3.16398	0.0158501	1	0.112294	0.00585227	0.0486177	0	0.00214101	0.00213872	0.00651962	1	0.00500118	1.24643e-05	0.000203885	0	0.107293	0.101737	0.153007	8	3.71935	0.0141242	1	0.0546209	0.0531559	1	0	0.00131902	1	1	1	0.00304444	0.00303981	0.940157	0	0.0515764	1	1	5	2.06195	0.0584152
ENSG00000161179	YDJC	NA	0.00470573	0.966028	Functional/Functional	2	0.12305	0.00697739	0.567276	0	0.000445898	0	0.00170546	0	0.00784923	0	0.000839506	0	0	0	0.00441958	0	0.00974666	0	0	0	0	0	0	0	0	0	0	0	0.000550554	0	0	0	0.00148272	0	0	0	0	0	0.0155857	0	2.58012e-05	0	0	0	0.00228581	0	0	0	0.0175005	0	0	0	0	1	0.0405205	1	0.0200925	0	0.0135555	1	1	0	0	0	0.000284405	0	0.00372405	0	0.000399131	0	0	0	0.00123681	0	0.00273436	0	0	0	0	0	0	0	0	0	0	0	0	0	0	0	0	0	0	0	0	0	0.00146021	0	0	0	0	0	0.00016504	0	0	0	0	0	0	0	0	0	0	0	0.00355151	0	0.0227536	1	1	0	0	0	0.000568293	0	0.00569547	0	0.000440375	0	0	0	0.00170949	0	0.00506205	0	0	0	0	0	0	0	0	0	0	0	0	0	0	0	0	0	0	0	0	0	0.00430466	0	0	0	0	0	0.000488017	0	0	0	0	0	0	0	0	0	0	0	0.00448522	2	0.100297	0.00470573	0.966028	0	0.000445898	0	0.00113717	0	0.00215376	0	0.000399131	0	0	0	0.00271009	0	0.00468461	0	0	0	0	0	0	0	0	0	0	0	0.000550554	0	0	0	0.00148272	0	0	0	0	0	0.0112811	0	2.58012e-05	0	0	0	0.00179779	0	0	0	0.0175005	0	0	0	0	1	0.0405205	1	0.0156073	2	0.801353	0.191694	0	0.00713436	0	0.00596711	0	0.00669625	1	0.005848	0	0	0	0.026611	0	0.00273436	0	0.000192901	0	0.00401476	0	0.000704	0	0.000468447	0	0.00618679	0	0.00674429	0	0.000264236	0	0.00333611	0	0.0430978	0	0.00429153	1	0.2879	0	0.0219457	0	0.0002375	0	0.0174167	0	0.0176118	0	0.118347	0	0.0157051	0	0.020905	0	0.176992	2	0.111607	0.000213146	0.0100301	0	0.0118386	0.0117688	0.0216365	0	0.0190451	0.0188649	0.0323638	2	0.0925622	0.000123331	0.00467029	1	0.78378	0.18539	2	0.132352	0.000350006	0.013466	0	0.0145241	0.0144191	0.0255729	0	0.0253874	0.0250679	0.0412169	2	0.106965	0.000188288	0.00651274	2	0.965754	0.0741113	2	0.0729771	0.00253676	0.882806	0	0.00949041	1	1	0	0.0159683	1	1	2	0.0570088	0.00156454	0.681699	1	0.535051	0.41436
ENSG00000110693	SOX6	NA	0.00468235	0.468892	LoF/LoF + LoF/Functional	1	0.281293	0.245193	1	0	0	0	0.00170576	0	0.00372405	0	0.00033237	0	0.0264198	0	0.00123681	0	0.000781247	0	0	0	0	0	0	0	0.00105401	0	0	0	0.00123875	0	0	0	0	0	0	0	0.000119209	1	0.0690854	0	0.00215883	0	0.0002375	0	0.00179779	0	0	0	0.0265843	0	0	0	0.0608052	0	0.070627	0	0.0133848	0	0.000487059	1	1	0	0	0	0	0	0	0	0	0	0	0	0	0	0	0	0	0	0	0	0	0	0	0	0	0	0	0	0	0	0	0	0	0	0	0	0.000487059	0	0	0	0	0	0	0	0	0	0	0	0	0	0	0	0	0	0	1	0.00469335	0.00468235	0.468892	0	0	0	0	0	0	0	0	0	0	0	0	0	0	0	0	0	0	0	0	0	0	0	0	0	0	0	0	0	0	0	0	0	0	1	0.00469335	0	0	0	0	0	0	0	0	0	0	0	0	0	0	0	0	0	0	0	0.276599	1	1	0	0	0	0.00170576	0	0.00372405	0	0.00033237	0	0.0264198	0	0.00123681	0	0.000781247	0	0	0	0	0	0	0	0.00105401	0	0	0	0.00123875	0	0	0	0	0	0	0	0.000119209	0	0.064392	0	0.00215883	0	0.0002375	0	0.00179779	0	0	0	0.0265843	0	0	0	0.0608052	0	0.070627	0	0.0133848	1	1.85907	0.844182	0	0.0361177	0	0.401042	0	0.0303524	0	0.00531793	0	0	0	0.0196444	0	0.0330077	0	0.00308642	0	0	0	0.002816	0	0.00948606	0	0.0015467	0	0.0309687	0	0.00660589	0	0.0370679	0	0.00382836	0	0.00190735	0	0.397093	0	0.0779626	0	0.0021375	1	0.0378093	0	0.0235575	0	0.279756	0	0	0	0.0116326	0	0.406321	1	0.266401	0.0297699	0.0934106	0	0.00041877	0.000418682	0.00228743	1	0.00413318	8.51808e-06	0.000140595	0	0.262268	0.230695	0.263727	0	1.67616	0.81291	1	0.289252	0.0345779	0.104696	0	0.000489344	0.000489224	0.0028413	1	0.00480624	1.1513e-05	0.000188764	0	0.284446	0.247569	0.283946	2	2.14591	0.36275	0	0.183244	1	1	0	0.000245501	1	1	0	0.00289032	1	1	0	0.180354	1	1	0	1.22118	1
ENSG00000083845	RPS5	NA	0.00468996	0.454617	All	1	0.00470099	0.00468996	0.454617	0	0	0	0	0	0.00140638	0	0	0	0	0	0	0	0	0	0	0	0	0	0	0	0	0	0	0	0	0	0	0	0	0	0.000942454	0	0	1	0.0022186	0	2.58012e-05	0	0	0	0.00010775	0	0	0	0	0	0	0	0	0	0	0	0	0	0	1	1	0	0	0	0	0	0	0	0	0	0	0	0	0	0	0	0	0	0	0	0	0	0	0	0	0	0	0	0	0	0	0	0	0	0	0	0	0	0	0	0	0	0	0	0	0	0	0	0	0	0	0	0	0	0	0	0	1	1	0	0	0	0	0	0	0	0	0	0	0	0	0	0	0	0	0	0	0	0	0	0	0	0	0	0	0	0	0	0	0	0	0	0	0	0	0	0	0	0	0	0	0	0	0	0	0	0	0	0	0	0	0	0	1	0.00470099	0.00468996	0.966028	0	0	0	0	0	0.00140638	0	0	0	0	0	0	0	0	0	0	0	0	0	0	0	0	0	0	0	0	0	0	0	0	0	0.000942454	0	0	1	0.0022186	0	2.58012e-05	0	0	0	0.00010775	0	0	0	0	0	0	0	0	0	0	0	0	1	1.29126	0.725077	0	0	0	0.00303246	0	0.0135268	0	0.00351066	0	0	0	0.00159277	0	0.00312499	0	0	0	0	0	0.001584	0	0.00421603	0	0	0	0.000550554	0	0	0	0	0	0.0373924	0	0.00429153	0	0.920122	0	0.0381136	0	0.00095	0	0.0466303	0	0	0	0.0166036	0	0.0150238	0	0.0097133	1	0.171284	1	0.0046747	1.08924e-05	0.00139755	0	0	0	0	0	0	0	0	1	0.0046747	1.08924e-05	0.000643476	1	1.12149	0.30883	1	0.00543975	1.47419e-05	0.00180676	0	0	0	0	0	0	0	0	1	0.00543975	1.47419e-05	0.000913606	1	1.42832	0.417904	1	0.00312974	0.00312485	0.945354	0	0	1	1	0	0	1	1	1	0.00312974	0.00312485	0.945354	1	0.856896	0.575523
ENSG00000113805	CNTN3	NA	0.00476823	0.663632	LoF/LoF	1	0.427931	0.348144	1	0	0	0	0.00118446	0	0.0164749	0	0.000747833	0	0.0066358	0	0.00297159	1	0.00273398	0	0	0	0.00100369	0	0.000704	0	0.00105401	0	0	0	0.00220222	0	0.00105694	0	0.00942107	0	0.00206037	0	0.00298023	0	0.130825	0	0.00626729	0	0	0	0.0121665	0	0.0243007	0	0.12673	0	0	0	0.00186121	0	0.0485241	0	0.0260253	1	0.00477963	0.00476823	0.663632	0	0	0	4.73821e-05	0	0	0	0	0	0	0	0	1	0.00117283	0	0	0	0	0	0	0	0	0	0	0	0	0	0	0	0	0	5.72372e-05	0	0	0	0.00129806	0	0	0	0	0	0.00220412	0	0	0	0	0	0	0	0	0	0	0	0	1	0.0171192	0.0169735	0.940777	0	0	0	0.000426349	0	0	0	0	0	0	0	0	1	0.00156116	0	0	0	0	0	0	0	0	0	0	0	0	0	0	0	0	0	0.000629441	0	0	0	0.0114369	0	0	0	0	0	0.00306539	0	0	0	0	0	0	0	0	0	0	0	0	0	0.410812	1	1	0	0	0	0.000758114	0	0.0164749	0	0.000747833	0	0.0066358	0	0.00297159	0	0.00117283	0	0	0	0.00100369	0	0.000704	0	0.00105401	0	0	0	0.00220222	0	0.00105694	0	0.00942107	0	0.00143093	0	0.00298023	0	0.119388	0	0.00626729	0	0	0	0.00910107	0	0.0243007	0	0.12673	0	0	0	0.00186121	0	0.0485241	0	0.0260253	0	0.630523	1	0	0.00401308	0	0.0515991	0	0.0105439	0	0.00168263	0	0	0	0.00190182	0	0.00975123	0	0	0	0.00401476	0	0.000176	0	0.00105401	0	0.00348007	0	0.00674429	0	0.00422777	0	0.00554769	0	0.0302785	0	0.000476837	0	0.0862052	0	0.0217204	0	0.0002375	0	0.00910107	0	0.0243007	0	0.102349	0	0.0127201	0	0.0461758	0	0.192222	1	0.38783	0.0583189	0.123136	1	0.00445811	9.9079e-06	0.00015571	1	0.0144406	0.000103267	0.00129858	0	0.373389	0.311603	0.33694	0	0.695205	0.501028	1	0.475069	0.0827398	0.151622	1	0.00516037	1.3269e-05	0.000220564	1	0.0182533	0.000164577	0.00192237	0	0.456815	0.366703	0.392746	0	0.810929	0.555555	0	0.258098	1	1	0	0.00154529	1	1	0	0.00990853	1	1	0	0.24819	1	1	0	0.441351	1
ENSG00000124356	STAMBP	Consensus	0.00485166	0.983688	Functional/Functional	2	0.126475	0.0073545	0.575157	0	0	0	0.000757934	0	0.00128624	0	0.000839522	0	0	0	0	0	0.000195312	0	0	0	0	0	0.004168	0	0.00180877	0	0	0	0.00123875	0	0	0	0	0	0	0	0	1	0.0158244	0	0.0004128	0	0	1	0.00187663	0	0	0	0	0	0.00674997	0	0	0	0.0814311	0	0.00988529	0	0.0204319	1	1	0	0	0	0.000189528	0	0	0	0	0	0	0	0	0	0	0	0	0	0	0	0.004168	0	0.000787802	0	0	0	0	0	0	0	0	0	0	0	0	0	0.00278168	0	2.58012e-05	0	0	0	0.000303142	0	0	0	0	0	0	0	0	0	0.012176	0	0	0	0.0245809	1	1	0	0	0	0.000568406	0	0	0	0	0	0	0	0	0	0	0	0	0	0	0	0.004168	0	0.00102097	0	0	0	0	0	0	0	0	0	0	0	0	0	0.00568914	0	0.000180589	0	0	0	0.000464516	0	0	0	0	0	0	0	0	0	0.0124893	0	0	2	0.101894	0.00485166	0.983688	0	0	0	0.000189528	0	0.00128624	0	0.000839522	0	0	0	0	0	0.000195312	0	0	0	0	0	0	0	0.000787802	0	0	0	0.00123875	0	0	0	0	0	0	0	0	1	0.0101352	0	0.000232211	0	0	1	0.00141212	0	0	0	0	0	0.00674997	0	0	0	0.0689418	0	0.00988529	1	0.730856	0.518503	0	0.00259643	0	0.000758114	0	0.0298974	0	0.000839522	0	0	0	0.00159277	0	0.000195312	0	0	0	0	0	0	0	0.00306338	0	0	0	0.000137638	0	0.00237812	0	0.000370679	0	0.0261017	0	0.00584126	0	0.0341525	0	0.00870023	0	0	0	0.00847845	0	0	0	0.0274667	0	0	0	0.0135213	1	0.564764	1	0.120037	0.00665309	0.0479437	0	0.0168769	0.0167353	0.0273042	0	0.0201503	0.0199486	0.0336465	1	0.0998871	0.00466863	0.0301032	1	0.833981	0.203471	2	0.131503	0.00034353	0.0133141	0	0.02061	0.0203991	0.0323217	0	0.0250817	0.0247697	0.0409043	2	0.106421	0.000185509	0.00646838	1	0.89662	0.226281	0	0.0660697	1	1	0	0.0114132	1	1	0	0.0142835	1	1	0	0.0517862	1	1	1	0.485687	0.384725
ENSG00000106009	BRAT1	Consensus	0.00503306	0.494958	LoF/LoF + LoF/Functional	7	3.77635	0.0886954	1	0	0	0	0.0106598	0	0.0346299	0	0.00934093	0	0	0	0.0755969	0	0.0163704	0	0	0	0	0	0.00158259	0	0.0168641	0	0.000386675	0	0.000137638	0	0.00993584	0	0	0	0.0194484	0	0.00429153	6	2.35373	1	0.233565	0	0.00095	0	0.203488	0	0.0274762	0	0.257282	0	0.0150238	0	0.000465303	0	0.427785	0	0.057342	1	0.0682356	0.0659596	1	0	0	0	0.000189528	0	0.00290115	0	0.00132117	0	0	0	0.00636608	0	0.00117283	0	0	0	0	0	0.000176	0	0	0	0.000386675	0	0	0	0.00392225	0	0	0	0.000647382	0	0	1	0.0392509	0	0.00436041	0	0	0	0.00300883	0	0	0	0	0	0	0	0	0	0	0	0.00453238	4	0.673483	0.00503306	0.494958	0	0	0	0.00265223	0	0.00914099	0	0.0026812	0	0	0	0.0224105	0	0.0035028	0	0	0	0	0	0.000878592	0	0	0	0.000386675	0	0	0	0.00601359	0	0	0	0.00213058	0	0	4	0.529762	0	0.0565983	0	0	0	0.0309337	0	0	0	0	0	0	0	0	0	0	0	0.00639209	3	3.10287	0.599458	1	0	0	0	0.00800758	0	0.0254889	0	0.00665973	0	0	0	0.0531864	0	0.0128676	0	0	0	0	0	0.000704	0	0.0168641	0	0	0	0.000137638	0	0.00392225	0	0	0	0.0173178	0	0.00429153	2	1.82397	1	0.176967	0	0.00095	0	0.172555	0	0.0274762	0	0.257282	0	0.0150238	0	0.000465303	0	0.427785	0	0.0509499	7	4.59166	0.180869	0	0.00607536	2	0.0485193	0	0.0806393	0	0.0223562	0	0	0	0.0756329	0	0.0292202	0	0.000192901	0	0	0	0.002816	0	0.0263502	0	0.00618679	0	0.0792798	0	0.0549941	0	0.0237234	0	0.120126	0	0.023365	4	1.80845	0	0.181694	0	0.0038	0	0.188954	0	0.0274762	0	0.375323	0	0.00674997	0	0.297023	1	1.10271	4	3.04191	0.191827	0.240028	1	0.0545585	0.00143527	0.00459304	3	0.512482	0.00191432	0.00677025	1	2.52942	0.718687	0.72225	5	4.09056	0.229179	7	4.0343	0.0532023	0.12342	1	0.0740669	0.0026112	0.00749192	4	0.731249	0.000952572	0.00510411	3	3.30305	0.420336	0.442058	7	5.32975	0.170001	3	2.5362	0.465438	1	0	0.0487015	1	1	1	0.463113	0.370678	1	2	2.07309	0.613415	1	6	3.29882	0.116982
ENSG00000136449	MYCBPAP	NA	0.00497167	0.995729	Functional/Functional	2	0.157636	0.0111929	0.747243	0	0	0	0.000284405	0	0.0047659	0	8.30769e-05	0	0	0	0.00159264	0	0	0	0.000192901	0	0	0	0	0	0.00292591	0	0	0	0.00220165	0	0.00951249	0	0.000370679	0	0	0	0.000119209	0	0.0416544	0	0.000928811	0	0	0	0.00136348	0	0.0176118	1	0.0306184	0	0	0	0	1	0.0328301	0	0.0105806	0	0.0384898	1	1	0	0	0	0.000284405	0	0	0	2.07732e-05	0	0	0	0.000677835	0	0	0	0	0	0	0	0	0	0.000468447	0	0	0	0.000137638	0	0	0	0	0	0	0	0	0	0.00697566	0	2.58012e-05	0	0	0	0.000383917	0	0.0176118	0	0	0	0	0	0	0	0.00737117	0	0.00453238	0	0.0544458	1	1	0	0	0	0.000284405	0	0	0	6.23037e-05	0	0	0	0.000914804	0	0	0	0	0	0	0	0	0	0.0018719	0	0	0	0.000962905	0	0	0	0	0	0	0	0	0	0.0198434	0	0.00028378	0	0	0	0.000706849	0	0.0176118	0	0	0	0	0	0	0	0.00737117	0	0.00453238	2	0.103191	0.00497167	0.995729	0	0	0	0	0	0.0047659	0	2.07732e-05	0	0	0	0.000677835	0	0	0	0.000192901	0	0	0	0	0	0.00105401	0	0	0	0.00123875	0	0.00951249	0	0.000370679	0	0	0	0.000119209	0	0.021811	0	0.000645031	0	0	0	0.000656631	0	0	1	0.0306184	0	0	0	0	1	0.0254589	0	0.00604821	2	1.32873	0.383321	0	0.0361177	1	0.378836	0	0.0313778	0	0.00132948	0	0	0	0.081708	0	0.0887529	0	0.00173611	0	0.00100369	0	0.001584	0	0.0117112	0	0.0015467	0	0.0269771	0	0.000264236	0	0	0	0.021694	0	0.000476837	0	0.0815544	0	0.0158095	0	0	0	0.0281875	0	0.0578352	0	0.199694	0	0	0	0.0454356	1	0.215097	2	0.147026	0.000474592	0.0150925	0	0.0375732	0.0368761	0.0479506	0	0.0506754	0.0494128	0.0638579	2	0.0963507	0.00013871	0.004878	2	1.25256	0.132106	2	0.160676	0.000613167	0.0178395	0	0.0377653	0.0370611	0.0490825	0	0.0548751	0.0533966	0.0699029	2	0.105801	0.000182368	0.0063804	2	1.50804	0.193174	1	0.105384	0.100021	1	0	0.0239039	1	1	0	0.0344288	1	1	1	0.0709555	0.0684967	1	1	0.932365	0.606378
ENSG00000014824	SLC30A9	Discordant	0.0049769	0.469745	All	4	0.671311	0.0049769	0.469745	0	0	0	0.000426394	2	0.00484446	0	0.00033237	0	0	0	0	0	0.00117283	0	0	0	0	0	0	0	0.00046829	0	0	0	0.000137638	0	0.000264236	0	0.000370679	0	0.0101619	0	0.000476837	0	0.0122094	0	0.00117566	0	0	0	0.00579319	0	0	0	0.100863	1	0	0	0.0212	1	0.467958	0	0.0434567	1	0.0162874	0.0161555	1	0	0	0	4.73821e-05	1	0.00128624	0	0	0	0	0	0	0	0.00117283	0	0	0	0	0	0	0	0.000117112	0	0	0	0	0	0	0	0	0	0	0	0	0	0.00281942	0	0	0	0	0	0.00107082	0	0	0	0	0	0	0	0	0	0.00977357	0	0	1	0.0261119	0.0257739	1	0	0	0	0.000236866	1	0.00194332	0	0	0	0	0	0	0	0.00117283	0	0	0	0	0	0	0	0.000351178	0	0	0	0	0	0	0	0	0	0	0	0	0	0.00663981	0	0	0	0	0	0.00220013	0	0	0	0	0	0	0	0	0	0.0135677	0	0	3	0.645199	0.0278155	1	0	0	0	0.000189528	1	0.00290115	0	0.00033237	0	0	0	0	0	0	0	0	0	0	0	0	0	0.000117112	0	0	0	0.000137638	0	0.000264236	0	0.000370679	0	0.0101619	0	0.000476837	0	0.00556957	0	0.00117566	0	0	0	0.00359306	0	0	0	0.100863	1	0	0	0.0212	1	0.45439	0	0.0434567	1	0.704188	0.50549	0	0.000445898	0	0.00232172	0	0.0298974	0	0.000186958	0	0	0	0	0	0	0	0	0	0	0	0	0	0.00105401	0	0.000386675	0	0	0	0	0	0	0	0.00290455	0	0.000476837	0	0.11779	0	0.00956106	0	0	0	0.0250834	1	0.0478695	0	0.154546	0	0	0	0.00252715	0	0.309136	4	0.653157	0.000577334	0.0158963	1	0.016272	0.000130962	0.00121996	1	0.023952	0.00028231	0.00232321	3	0.629205	0.0039694	0.0272761	0	0.656147	0.481154	4	0.699855	0.000784814	0.0196553	1	0.0165334	0.000135179	0.00141675	1	0.0278058	0.000379489	0.00309806	3	0.672049	0.00499593	0.034144	1	0.7462	0.172013	3	0.416702	0.00885207	1	1	0.00936929	0.00932554	1	1	0.016114	0.0159848	1	2	0.400588	0.0617098	1	1	0.459905	0.368656
ENSG00000079156	OSBPL6	NA	0.00509524	0.478166	All	2	0.104511	0.00509524	0.478166	0	0	1	0.00118446	0	0.00855411	0	0.00132117	0	0	0	0	0	0	0	0	0	0	0	0	0	0.00105401	0	0.000386675	0	0.00191481	0	0.000264236	0	0	0	0.00123753	0	0	0	0.0359147	0	0.00126426	0	0	0	0.00698864	0	0	1	0.0346524	0	0	0	0	0	0.00977357	0	0	0	0.00313726	1	1	0	0	0	4.73821e-05	0	0	0	0	0	0	0	0	0	0	0	0	0	0	0	0	0	0	0	0	0	0	0	0	0	0	0	0	0	0	0	0.00308988	0	0	0	0	0	0	0	0	0	0	0	0	0	0	0	0	0	0	1	0.0092037	0.00916148	0.709249	0	0	1	0.000426349	0	0	0	0	0	0	0	0	0	0	0	0	0	0	0	0	0	0	0	0	0	0	0	0	0	0	0	0	0	0	0	0.00877735	0	0	0	0	0	0	0	0	0	0	0	0	0	0	0	0	0	0	1	0.0953069	0.0909061	1	0	0	0	0.000758114	0	0.00855411	0	0.00132117	0	0	0	0	0	0	0	0	0	0	0	0	0	0.00105401	0	0.000386675	0	0.00191481	0	0.000264236	0	0	0	0.00123753	0	0	0	0.0271374	0	0.00126426	0	0	0	0.00698864	0	0	1	0.0346524	0	0	0	0	0	0.00977357	0	0	0	1.04539	1	0	0.00401308	0	0.206396	0	0.0325691	0	0.00184408	0	0.0066358	0	0.00159277	0	0.0299775	0	0.00173611	0	0.00100369	0	0.000704	0	0.0117112	0	0.0015467	0	0.00903655	0	0.000264236	0	0.000370679	0	0.00258883	0	0.00107288	0	0.179346	0	0.00770337	0	0.0002375	0	0.027455	0	0.0142674	0	0.146312	0	0.00973502	0	0.0251797	0	0.322086	2	0.0945665	0.00013132	0.00829972	0	0.00276212	0.00275831	0.00725027	1	0.00772623	2.9694e-05	0.000457472	1	0.0868403	0.00355927	0.025564	0	0.987263	0.627405	2	0.116655	0.000242481	0.0111109	0	0.00316792	0.00316291	0.00853087	1	0.00947446	4.46002e-05	0.000683274	1	0.107181	0.00534948	0.0352829	0	1.15518	0.684999	1	0.0769409	0.0740554	1	0	0.00222864	1	1	1	0.00649018	0.00646917	1	0	0.0704507	1	1	0	0.767264	1
ENSG00000130332	LSM7	NA	0.00612056	1	Functional/Functional	1	0.00663266	0.00661071	0.553917	0	0	0	4.73821e-05	0	0	0	0	0	0.00111111	0	0	0	0	0	0	0	0	0	0	1	0.00180893	0	0	0	0	0	0.000264236	0	0	0	0	0	0	0	0.00298914	0	0.000246819	0	0	0	0.00016504	0	0	0	0	0	0	0	0	0	0	0	0	0	0.000345723	1	1	0	0	0	0	0	0	0	0	0	0	0	0	0	0	0	0	0	0	0	0	0	0	0	0	0	0	0	0.000264236	0	0	0	0	0	0	0	8.14873e-05	0	0	0	0	0	0	0	0	0	0	0	0	0	0	0	0	0	0	0	0.00049329	1	1	0	0	0	0	0	0	0	0	0	0	0	0	0	0	0	0	0	0	0	0	0	0	0	0	0	0	0	0.000264236	0	0	0	0	0	0	0	0.000229054	0	0	0	0	0	0	0	0	0	0	0	0	0	0	0	0	0	0	1	0.00613937	0.00612056	1	0	0	0	4.73821e-05	0	0	0	0	0	0.00111111	0	0	0	0	0	0	0	0	0	0	1	0.00180893	0	0	0	0	0	0	0	0	0	0	0	0	0	0.00276009	0	0.000246819	0	0	0	0.00016504	0	0	0	0	0	0	0	0	0	0	0	0	0	0.219897	1	0	0.00401308	0	0.00682302	0	0.000415089	0	2.07732e-05	0	0	0	0	0	0.000781247	0	0	0	0	0	0	0	0	0	0.00618679	0	0	0	0	0	0.00148272	0	0	0	0	0	0.0083932	0	0.00041282	0	0	0	0.00179779	0	0.0176118	0	0.0530303	0	0	0	0.004589	0	0.11434	0	0.00558334	0.00556778	0.0438139	0	0.000271856	0.000271819	0.00183179	0	0.000388207	0.000388132	0.00275854	0	0.00519513	0.00518166	0.0320604	0	0.260085	0.229014	1	0.00687634	2.35339e-05	0.00268401	0	0.000352084	0.000352022	0.00239588	0	0.000505017	0.000504889	0.00362023	1	0.00637132	2.02109e-05	0.00122031	0	0.290487	0.252101	1	0.0107245	0.0106672	1	0	0.000238524	1	1	0	0.000345195	1	1	1	0.0103793	0.0103257	1	0	0.172863	1
ENSG00000165646	SLC18A2	Discordant	0.00505529	1	Functional/Functional	2	0.126344	0.00733997	0.575157	0	0.00259643	0	4.73821e-05	0	0.000912412	0	8.30926e-05	0	0	0	0	0	0.00468461	0	0.000192901	0	0	0	0	0	0.00145849	0	0	1	0.00220222	0	0.00237812	0	0	0	0	0	0	1	0.0226651	0	0.000645004	0	0	0	0.000969751	0	0	0	0.0270097	0	0	0	0.0097133	0	0.0392618	0	0.0115239	0	0.0201159	1	1	0	0	0	0	0	0	0	0	0	0	0	0	0	0	0	0	0	0	0	0	0	0	0	0	0	0	0	0	0	0	0	0	0	0	0	0.000691839	0	2.58012e-05	0	0	0	0	0	0	0	0	0	0	0	0	0	0.0193983	0	0	0	0.0222587	1	1	0	0	0	0	0	0	0	0	0	0	0	0	0	0	0	0	0	0	0	0	0	0	0	0	0	0	0	0	0	0	0	0	0	0	0	0.0026282	0	0.000232185	0	0	0	0	0	0	0	0	0	0	0	0	0	0.0193983	0	0	2	0.104086	0.00505529	1	0	0.00259643	0	4.73821e-05	0	0.000912412	0	8.30926e-05	0	0	0	0	0	0.00468461	0	0.000192901	0	0	0	0	0	0.00145849	0	0	1	0.00220222	0	0.00237812	0	0	0	0	0	0	1	0.0200369	0	0.00041282	0	0	0	0.000969751	0	0	0	0.0270097	0	0	0	0.0097133	0	0.0198635	0	0.0115239	0	0.492761	1	0	0.00259643	0	0.0296138	0	0.014861	0	0.000747833	0	0	0	0.00190182	0	0.00273436	0	0.000192901	0	0	0	0.000704	0	0.00314941	0	0.00348007	0	0.0111487	0	0.0129475	0	0.000370679	0	0.000915796	0	0	0	0.109529	0	0.0125419	0	0.00095	0	0.0117994	0	0.0142674	0	0.0724178	0	0	0	0.00744485	0	0.178446	1	0.114493	0.00607485	0.0458279	0	0.0200687	0.0198687	0.0308736	0	0.0216478	0.0214151	0.0353575	1	0.0928449	0.00405237	0.0275009	0	0.484228	0.383828	2	0.136825	0.000385418	0.014202	0	0.0250796	0.0247677	0.0371538	0	0.0273299	0.0269598	0.0432667	2	0.109495	0.000201589	0.00679037	0	0.589793	0.445558	2	0.097168	0.00442587	1	0	0.0171434	1	1	0	0.018695	1	1	2	0.078473	0.00292257	0.928152	0	0.405387	1
ENSG00000028203	VEZT	NA	0.0050632	0.494958	LoF/LoF + LoF/Functional	2	0.107408	0.0053714	0.487373	0	0	0	0.00118455	0	0	0	0.000186958	0	0	0	0.000677835	0	0.00117283	0	0	0	0	0	0.000176	0	0	0	0	0	0.00123875	0	0.00105694	0	0	0	0	0	0.000119209	1	0.00985856	0	0.000645004	0	0	0	0.000997909	0	0	1	0.0409409	0	0.00376493	0	0	0	0.0409925	0	0.00439539	0	0.00116676	1	1	0	0	0	0	0	0	0	0	0	0	0	0	0	0	0	0	0	0	0	0	0	0	0	0	0	0	0	0	0	0	0	0	0	0	0	0.000975924	0	2.58012e-05	0	0	0	0.00016504	0	0	0	0	0	0	0	0	0	0	0	0	1	0.00507606	0.0050632	0.494958	0	0	0	0	0	0	0	0	0	0	0	0	0	0	0	0	0	0	0	0	0	0	0	0	0	0	0	0	0	0	0	0	0	0	1	0.00457118	0	0.000232185	0	0	0	0.000272699	0	0	0	0	0	0	0	0	0	0	0	0	1	0.102332	0.0972704	1	0	0	0	0.00118455	0	0	0	0.000186958	0	0	0	0.000677835	0	0.00117283	0	0	0	0	0	0.000176	0	0	0	0	0	0.00123875	0	0.00105694	0	0	0	0	0	0.000119209	0	0.00528738	0	0.00041282	0	0	0	0.00072521	0	0	1	0.0409409	0	0.00376493	0	0	0	0.0409925	0	0.00439539	0	0.940586	1	0	0	0	0.00303246	0	0.00562328	0	2.07732e-05	0	0.0066358	0	0	0	0.00975123	0	0	0	0	0	0	0	0.00306338	0	0.00618679	0	0.0137638	0	0	0	0.00148272	0	0.000818919	0	0.00107288	0	0.644819	0	0.00988584	0	0.0002375	0	0.0126054	0	0	0	0.0409409	0	0	0	0.0297396	0	0.150906	2	0.104494	0.000175862	0.00923604	0	0.0010753	0.00107472	0.00387066	1	0.00444422	9.84634e-06	0.000159789	1	0.100049	0.00468331	0.0301799	0	0.929917	0.605413	2	0.112552	0.000218453	0.0106254	0	0.00119532	0.0011946	0.00454143	1	0.00525416	1.37548e-05	0.000224325	1	0.107298	0.0053608	0.0353434	0	1.05187	0.650717	2	0.0588477	0.00166507	0.690745	0	0.000728141	1	1	1	0.00311263	0.00310779	0.945354	1	0.0557351	0.0542103	1	0	0.578367	1
ENSG00000185198	PRSS57	NA	0.00522124	0.482762	All	6	1.55108	0.00522124	0.482762	0	0.00401308	0	0.109167	0	0.0326412	0	0.00350557	0	0.00111111	0	0.0436735	0	0.00312384	0	0.000771605	0	0	0	0.00158118	0	0.00421603	0	0.000386675	0	0.00123875	0	0.000264236	0	0.000370679	0	0.0110518	0	0.00428408	1	0.831814	1	0.0325514	0	0.000948813	0	0.0789202	0	0.050223	1	0.0807987	0	0	1	0.052528	0	0.190472	2	0.011424	3	0.598668	0.0229839	1	0	0	0	4.73821e-05	0	0.0135268	0	0.00168263	0	0	0	0.0237827	0	0.000195312	0	0	0	0	0	0.000704	0	0.00421603	0	0	0	0	0	0	0	0	0	0.00123753	0	0.00190735	1	0.46768	1	0.0151083	0	0.0002375	0	0.0234913	0	0	1	0.0448511	0	0	0	0	0	0	0	0	3	0.985351	0.0776266	1	0	0	0	0.00450024	0	0.0266561	0	0.0031732	0	0	0	0.0379133	0	0.00136604	0	0	0	0	0	0.00140518	0	0.00421603	0	0	0	0	0	0	0	0	0	0.00191999	0	0.00380725	1	0.769857	1	0.0291827	0	0.000711313	0	0.0531511	0	0	1	0.047491	0	0	0	0	0	0	0	0	3	0.56573	0.0198653	1	0	0.00401308	0	0.104667	0	0.00598508	0	0.00033237	0	0.00111111	0	0.00576019	0	0.00175781	0	0.000771605	0	0	0	0.000176	0	0	0	0.000386675	0	0.00123875	0	0.000264236	0	0.000370679	0	0.00913182	0	0.000476837	0	0.0619566	0	0.00336877	0	0.0002375	0	0.0257691	0	0.050223	0	0.0333077	0	0	1	0.052528	0	0.190472	2	0.011424	3	1.00765	0.0817146	0	0.00713436	0	0.0515991	0	0.125507	0	0.00207732	0	0.00444444	0	0.0273058	0	0.0382811	0	0.000192901	0	0	0	0.0044	1	0.0168641	0	0	1	0.0137638	0	0	0	0.00333611	0	0.00405391	0	0.000119209	0	0.271369	0	0.0263271	0	0.0038	0	0.0819253	0	0	1	0.132741	0	0.0604271	0	0.0297047	0	0.102281	5	1.30035	0.00223352	0.0281297	2	0.489203	0.0135824	0.0237756	2	0.787109	0.0455871	0.0599757	3	0.513236	0.00192447	0.0181955	2	0.854941	0.0556442	6	1.72956	0.00206301	0.0294616	3	0.654878	0.00456541	0.0110911	3	1.10426	0.0260575	0.0422951	3	0.625303	0.0038837	0.0297626	3	1.11885	0.0271568	5	1.04023	0.00431454	1	3	0.399008	0.00787326	1	3	0.662599	0.0297499	1	2	0.377631	0.0556567	1	3	0.662705	0.0297619
ENSG00000114200	BCHE	NA	0.00536585	0.487373	All	5	1.09656	0.00536585	0.487373	0	0.00400539	0	0.00473801	0	0.0220665	0	0.00101757	0	0.00444444	0	0.00636568	0	0.00488126	0	0	0	0	0	0.000176	0	0.00306338	0	0	0	0.0240747	0	0.00237812	0	0.00333308	0	0.0165187	0	0.00190525	2	0.239254	1	0.0332747	0	0	0	0.0495586	0	0	0	0.354387	0	0	0	0.039017	0	0.238776	2	0.0433299	0	0.223755	1	1	0	0.00178359	0	4.73821e-05	0	0.0026034	0	8.30926e-05	0	0	0	0.00123681	0	0.000195312	0	0	0	0	0	0	0	0	0	0	0	0.0115028	0	0.00237812	0	0.000370679	0	0.00967309	0	0.00107288	0	0.0150586	0	0.00348658	0	0	0	0.00376478	0	0	0	0.149755	0	0	0	0	0	0.018663	0	0.0020802	1	0.385063	0.319592	1	0	0.00355949	0	0.000900058	0	0.0100025	0	0.000498241	0	0	0	0.00194584	0	0.00175628	0	0	0	0	0	0	0	0	0	0	0	0.0191477	0	0.00237812	0	0.00185037	0	0.0156029	0	0.00178604	0	0.0852145	1	0.0151059	0	0	0	0.019843	0	0	0	0.178978	0	0	0	0	0	0.0218302	0	0.00466378	4	0.711501	0.00608616	1	0	0.000445898	0	0.00383795	0	0.012064	0	0.000519329	0	0.00444444	0	0.00441985	0	0.00312499	0	0	0	0	0	0.000176	0	0.00306338	0	0	0	0.00492699	0	0	0	0.00148272	0	0.000915796	0	0.000119209	2	0.154039	0	0.0181687	0	0	0	0.0297156	0	0	0	0.175409	0	0	0	0.039017	0	0.216945	2	0.0386661	0	0.513092	1	0	0.0111474	0	0.0121298	0	0.0202006	0	0.000519329	0	0.00111111	0	0.00636608	0	0.000781247	0	0	0	0	0	0	0	0.00627224	0	0	0	0.000820232	0	0	0	0	0	0.0112185	0	0.00298023	0	0.0451002	0	0.00348658	0	0	0	0.0280431	0	0	0	0.245943	0	0	0	0.0337237	0	0.0832496	4	0.956418	0.00303442	0.0321927	0	0.204949	0.185311	0.191443	1	0.329461	0.0437036	0.0581221	3	0.626957	0.00391988	0.0270488	0	0.493291	0.389387	5	1.1586	0.0012581	0.0235978	0	0.232506	0.207455	0.214077	1	0.413947	0.0653301	0.0815534	4	0.744649	0.00103174	0.0151423	0	0.58629	0.443612	3	0.720099	0.0366325	1	0	0.139687	1	1	0	0.249536	1	1	3	0.470564	0.0122541	1	0	0.355788	1
ENSG00000065613	SLK	NA	0.00533707	0.730422	LoF/LoF	1	0.131381	0.123117	1	0	0	0	0.000758114	0	0.00261326	0	0	0	0	0	0	0	0.0046871	0	0	0	0	0	0	0	0.00180893	0	0.000386675	0	0.000820232	0	0	0	0	0	0.000647382	0	0	1	0.0172319	0	0.000644912	0	0	0	0.00296713	0	0.0142674	0	0.0427205	0	0	0	0.00546388	0	0.0270664	0	0.00929734	1	0.00535136	0.00533707	0.730422	0	0	0	0	0	0	0	0	0	0	0	0	0	0.00215034	0	0	0	0	0	0	0	0	0	0	0	0	0	0	0	0	0	0	0	0	1	0.0025035	0	0.000232211	0	0	0	0	0	0	0	0	0	0	0	0.000465303	0	0	0	0	1	0.0106066	0.0105505	0.763308	0	0	0	0	0	0	0	0	0	0	0	0	0	0.00253676	0	0	0	0	0	0	0	0	0	0	0	0	0	0	0	0	0	0	0	0	1	0.00520543	0	0.000541707	0	0	0	0	0	0	0	0	0	0	0	0.00232267	0	0	0	0	0	0.120775	1	1	0	0	0	0.000758114	0	0.00261326	0	0	0	0	0	0	0	0.00215034	0	0	0	0	0	0	0	0.00180893	0	0.000386675	0	0.000820232	0	0	0	0	0	0.000647382	0	0	0	0.0120265	0	0.000103205	0	0	0	0.00296713	0	0.0142674	0	0.0427205	0	0	0	0.00314121	0	0.0270664	0	0.00929734	0	1.06147	1	0	0	0	0.0272921	0	0.0267623	0	0.00299133	0	0	0	0.0146362	0	0.0109221	0	0	0	0	0	0.000704	0	0.00306338	0	0.000386675	0	0.0320618	0	0.00237812	0	0.0370679	0	0.00437817	0	0.000476837	0	0.610666	0	0.0641701	0	0.0002375	0	0.0224652	0	0	0	0.0339524	0	0	0	0.00128	0	0.165579	1	0.121778	0.00683961	0.0487319	1	0.00469103	1.09685e-05	0.000170563	1	0.00890154	3.93843e-05	0.000593948	0	0.112877	0.106739	0.152284	0	0.964567	0.618852	1	0.131323	0.0079039	0.0560474	1	0.00554532	1.53186e-05	0.000253606	1	0.0113513	6.394e-05	0.000936741	0	0.119972	0.113055	0.162742	0	1.26661	0.718216	1	0.0882963	0.0845104	1	1	0.00424923	0.00424022	1	1	0.00794289	0.00791143	1	0	0.0803534	1	1	0	0.782964	1
ENSG00000155189	AGPAT5	NA	0.00536763	1	Functional/Functional	4	0.702336	0.00582002	0.511868	0	0	0	0.000189528	0	0.00196374	0	0.000519266	0	0	0	0.00159264	0	0.00117283	0	0	0	0	0	0	0	0.00306306	0	0	0	0.00191481	0	0.0023766	0	0	0	0	0	0.00109482	0	0.0201807	0	0.0004128	0	0	0	0.0112076	0	0.0102248	1	0.188278	0	0.000779877	0	0.0330795	3	0.387311	0	0.036974	0	0.00766094	1	1	0	0	0	0	0	0	0	2.07732e-05	0	0	0	0.000677835	0	0	0	0	0	0	0	0	0	0.000787802	0	0	0	0	0	0.000264236	0	0	0	0	0	0	0	0.00113045	0	2.58012e-05	0	0	0	0.00016504	0	0	0	0	0	0	0	0.004589	0	0	0	0	0	0.0162424	1	1	0	0	0	0	0	0	0	0.000186895	0	0	0	0.000914804	0	0	0	0	0	0	0	0	0	0.00125413	0	0	0	0	0	0.00131966	0	0	0	0	0	0	0	0.00398224	0	0.000180589	0	0	0	0.00108014	0	0	0	0	0	0	0	0.00732393	0	0	0	0	4	0.686093	0.00536763	1	0	0	0	0.000189528	0	0.00196374	0	0.00033237	0	0	0	0.000677835	0	0.00117283	0	0	0	0	0	0	0	0.00180893	0	0	0	0.00191481	0	0.00105694	0	0	0	0	0	0.00109482	0	0.0161984	0	0.000232211	0	0	0	0.0101275	0	0.0102248	1	0.188278	0	0.000779877	0	0.0257556	3	0.387311	0	0.036974	0	0.601257	1	0	0.0104368	0	0.0917318	0	0.00703627	0	0.00033237	0	0	0	0.00972397	0	0.0128676	0	0.00173611	0	0	0	0.000176	0	0.00455115	0	0.000386675	0	0.00191481	0	0.00237812	0	0	0	0.126437	0	0.0101166	0	0.106108	0	0.0522475	0	0.00095	0	0.0112078	0	0.038737	0	0.0853424	0	0	0	0	0	0.0268396	4	0.682722	0.000703136	0.0171839	0	0.00720183	0.00717596	0.0150704	0	0.0136541	0.0135613	0.0259094	4	0.669068	0.00064273	0.0106838	0	0.510323	0.399698	4	0.70878	0.000830065	0.0200889	0	0.00813181	0.00809883	0.0171666	0	0.0193027	0.0191176	0.034288	4	0.689477	0.000734543	0.0130438	0	0.683358	0.495081	3	0.449758	0.0108637	1	0	0.00428295	1	1	0	0.0103454	1	1	3	0.439413	0.0102082	1	0	0.410161	1
ENSG00000177302	TOP3A	Consensus	0.00542169	0.735871	LoF/LoF	5	1.53976	0.0205097	0.989494	0	0	0	0.00946835	0	0.0350424	0	0.0016825	0	0	0	0.00297159	0	0.00175704	0	0.000192901	0	0	0	0	0	0.00421351	0	0.0015467	0	0.00344021	0	0.000264236	0	0	0	0.000942454	0	0.000476837	2	0.912104	0	0.0249658	0	0.0002375	0	0.0166694	0	0	2	0.109646	0	0	0	0.0748768	1	0.285166	0	0.0540938	2	0.107928	0.00542169	0.735871	0	0	0	0.000521428	0	0.00215376	0	2.07732e-05	0	0	0	0	0	0.000195312	0	0	0	0	0	0	0	0.000468447	0	0	0	0.000137638	0	0	0	0	0	0	0	0	0	0.00864045	0	0.000358959	0	0	0	0.000303142	0	0	2	0.0219848	0	0	0	0.00665084	0	0.0529952	0	0.0134977	2	0.219664	0.0208679	1	0	0	0	0.00137208	0	0.0090563	0	0.000353018	0	0	0	0	0	0.000975794	0	0	0	0	0	0	0	0.00233972	0	0	0	0.00123799	0	0	0	0	0	0	0	0	0	0.0871246	0	0.00221499	0	0	0	0.000948638	0	0	2	0.0241867	0	0	0	0.00755397	0	0.0604405	0	0.0218602	3	1.32009	0.14754	1	0	0	0	0.00809627	0	0.0259861	0	0.00132948	0	0	0	0.00297159	0	0.000781247	0	0.000192901	0	0	0	0	0	0.00187379	0	0.0015467	0	0.00220222	0	0.000264236	0	0	0	0.000942454	0	0.000476837	2	0.824979	0	0.0227508	0	0.0002375	0	0.0157207	0	0	0	0.0854598	0	0	0	0.0673228	1	0.224726	0	0.0322337	1	2.42371	0.911408	0	0.00401308	0	0.0783312	0	0.0259861	0	0.00830926	0	0.0066358	0	0.00582431	0	0.0158203	0	0.000192901	0	0.00100369	0	0.006336	0	0.0168641	0	0.00348007	0	0.0309687	0	0.00237812	0	0.00148272	0	0.250576	0	0.0119209	1	0.63874	0	0.0700644	0	0.0059375	0	0.240651	0	0.0368902	0	0.552755	0	0.0186902	0	0.0518355	0	0.338027	4	1.45988	0.0167501	0.0737921	2	0.105356	0.000180134	0.0014523	2	0.205425	0.0012395	0.00526681	2	1.25445	0.13253	0.174935	2	2.13354	0.359416	5	1.60243	0.00608327	0.0493769	2	0.100594	0.000157357	0.00154775	2	0.220756	0.00152084	0.00659223	3	1.38167	0.0516801	0.105842	3	2.75196	0.297393	2	0.900792	0.227807	1	0	0.0707176	1	1	0	0.138148	1	1	2	0.762644	0.177847	1	1	1.5645	0.790807
ENSG00000138382	METTL5	Consensus	0.00551989	0.491938	All	2	0.108938	0.00551989	0.491938	0	0	0	0.00236827	0	0	0	0.000839522	0	0	0	0	0	0	0	0	0	0	0	0	0	0	0	0	0	0.000137638	0	0	0	0.000370679	0	0.000647382	0	0	0	0.0286343	1	0.00163231	0	0	0	0.00357444	0	0	1	0.0568969	0	0	0	0.005264	0	0.00857237	0	0	1	0.0295991	0.0291653	1	0	0	0	0.000663462	0	0	0	0	0	0	0	0	0	0	0	0	0	0	0	0	0	0	0	0	0	0	0	0	0	0	0	0	0	0	0	0.000172198	0	0	0	0	0	0	0	0	1	0.020191	0	0	0	0	0	0.00857237	0	0	1	0.0312912	0.0308067	1	0	0	0	0.0012311	0	0	0	0	0	0	0	0	0	0	0	0	0	0	0	0	0	0	0	0	0	0	0	0	0	0	0	0	0	0	0	0.000854682	0	0	0	0	0	0	0	0	1	0.020633	0	0	0	0	0	0.00857237	0	0	1	0.0776466	0.0747087	1	0	0	0	0.00113717	0	0	0	0.000839522	0	0	0	0	0	0	0	0	0	0	0	0	0	0	0	0	0	0.000137638	0	0	0	0.000370679	0	0.000647382	0	0	0	0.0277796	1	0.00163231	0	0	0	0.00357444	0	0	0	0.0362639	0	0	0	0.005264	0	0	0	0	0	0.290521	1	0	0	0	0.000284405	0	0	0	0.000399131	0	0	0	0	0	0	0	0	0	0	0	0	0	0.000117112	0	0	0	0.000550554	0	0.000264236	0	0	0	0.000647382	0	0	0	0.0236525	0	0.00041282	0	0.0002375	0	0.0020537	0	0	0	0.0675458	0	0.00376493	0	0.000465303	0	0.190126	2	0.100956	0.000159017	0.00900532	1	0.0277648	0.00037838	0.00217016	1	0.0292797	0.000420375	0.0028838	1	0.0716763	0.00244924	0.0207347	0	0.300457	0.25952	2	0.113529	0.000224022	0.0107892	1	0.0297424	0.000433631	0.00267882	1	0.0315699	0.000487964	0.00356804	1	0.0819587	0.00318062	0.0267505	0	0.321945	0.275262	1	0.0734277	0.0707966	1	0	0.0173081	1	1	0	0.0184906	1	1	1	0.0549371	0.0534553	1	0	0.200595	1
ENSG00000138686	BBS7	Consensus	0.00550802	0.529749	LoF/LoF + LoF/Functional	4	0.979853	0.0177777	0.926867	0	0	0	0.00682278	0	0.0303948	0	0.000519329	0	0.00444444	0	0.0437818	0	0.00175704	0	0	0	0	0	0.008624	0	0.00455115	0	0	0	0.000820232	0	0.00392225	0	0.000370679	0	0.0276791	0	0.00298023	1	0.482152	1	0.0332267	0	0.0002375	0	0.0204059	0	0.0142674	1	0.0633318	0	0	0	0.004589	1	0.185739	0	0.0392361	0	0.0234053	1	1	0	0	0	4.73821e-05	0	0	0	0	0	0	0	0	0	0.000195312	0	0	0	0	0	0	0	0	0	0	0	0	0	0	0	0.000370679	0	0	0	0	0	0.00784447	0	0.0018981	0	0.0002375	0	0.000583731	0	0	0	0.0122281	0	0	0	0	0	0	0	0	2	0.108816	0.00550802	0.529749	0	0	0	0.00108954	0	0	0	0	0	0	0	0	0	0.000975794	0	0	0	0	0	0	0	0	0	0	0	0	0	0	0	0.000370679	0	0	0	0	1	0.0740479	1	0.0127729	0	0.0002375	0	0.00621748	0	0	0	0.0131044	0	0	0	0	0	0	0	0	2	0.871037	0.216939	1	0	0	0	0.00573324	0	0.0303948	0	0.000519329	0	0.00444444	0	0.0437818	0	0.000781247	0	0	0	0	0	0.008624	0	0.00455115	0	0	0	0.000820232	0	0.00392225	0	0	0	0.0276791	0	0.00298023	0	0.408104	0	0.0204537	0	0	0	0.0141884	0	0.0142674	1	0.0502274	0	0	0	0.004589	1	0.185739	0	0.0392361	1	0.319144	0.273229	0	0	0	0.00170576	0	0.012064	0	0.00033237	0	0	0	0	0	0.000195312	0	0.000192901	0	0	0	0.000176	0	0.000787802	0	0.000386675	0	0.00191481	0	0.00666989	0	0.00333611	0	0.00913182	0	0	0	0.0608723	0	0.00165128	0	0.0002375	0	0.00455244	0	0	0	0.0122281	0	0.0127201	0	0.0291012	1	0.160887	4	0.829542	0.00165156	0.0245133	0	0.0189182	0.0187404	0.0295595	2	0.0829491	8.93969e-05	0.00115695	2	0.746593	0.0400541	0.0889893	1	0.345304	0.047518	4	1.05276	0.00453443	0.0427792	0	0.0244216	0.0241258	0.0364573	2	0.11595	0.000238231	0.0024062	2	0.93681	0.069053	0.122939	1	0.385491	0.0577044	1	0.628832	0.466786	1	0	0.013576	1	1	1	0.0705464	0.0681155	1	0	0.558286	1	1	1	0.238427	0.212134
ENSG00000182700	IGIP	NA	0.00551587	0.742517	LoF/LoF	1	0.00555694	0.00554153	0.491938	0	0	0	0	0	0	0	0	0	0	0	0	0	0	0	0	0	0	0	0	0	0	0	0	0	0.000137638	0	0	0	0.000370679	0	0	0	0	0	0	0	2.58012e-05	0	0	0	0	0	0	0	0	0	0	0	0	0	0	1	0.00502282	1	0.00553114	0.00551587	0.742517	0	0	0	0	0	0	0	0	0	0	0	0	0	0	0	0	0	0	0	0	0	0	0	0	0	0.000137638	0	0	0	0.000370679	0	0	0	0	0	0	0	0	0	0	0	0	0	0	0	0	0	0	0	0	0	0	1	0.00502282	1	0.00553114	0.00551587	0.529749	0	0	0	0	0	0	0	0	0	0	0	0	0	0	0	0	0	0	0	0	0	0	0	0	0	0.000137638	0	0	0	0.000370679	0	0	0	0	0	0	0	0	0	0	0	0	0	0	0	0	0	0	0	0	0	0	1	0.00502282	0	2.58012e-05	1	1	0	0	0	0	0	0	0	0	0	0	0	0	0	0	0	0	0	0	0	0	0	0	0	0	0	0	0	0	0	0	0	0	0	0	0	0	0	2.58012e-05	0	0	0	0	0	0	0	0	0	0	0	0	0	0	0	0	0	0.00168181	1	0	0.000445898	0	0	0	0	0	0	0	0	0	0	0	0	0	0	0	0	0	0	0	0	0	0	0	0	0	0	0	0	0	0	0	0	0	0.00123591	0	0	0	0	0	0	0	0	0	0	0	0	0	0	0	0	1	0.0059403	1.75739e-05	0.00210668	1	0.00593376	1.75352e-05	0.000267144	1	0.00593376	1.75352e-05	0.00028041	0	6.54438e-06	6.54436e-06	0.000405578	0	0.00146186	0.00146079	1	0.00572636	1.63332e-05	0.00197235	1	0.00556802	1.5444e-05	0.000255425	1	0.00556802	1.5444e-05	0.00025063	0	0.000158341	0.000158329	0.00588987	0	0.00169487	0.00169343	1	0.00437797	0.0043684	1	1	0.00435899	0.00434951	1	1	0.00435899	0.00434951	1	0	1.89787e-05	1	1	0	0.00128232	1
ENSG00000115641	FHL2	NA	0.00606457	0.565763	LoF/LoF + LoF/Functional	1	0.181182	0.165717	1	0	0	0	0.00170564	0	0.00711693	0	0.00184404	0	0.0154321	0	0.00106977	0	0	0	0	0	0.00100369	0	0.004688	0	0.00961668	0	0	0	0.000137638	0	0.00237508	0	0	0	0.000647382	0	0	1	0.0990176	0	0.00569536	0	0	0	0.0119686	0	0.00757849	0	0	0	0	0	0	0	0	0	0.0112855	0	0.00177559	1	1	0	0	0	4.73821e-05	0	0	0	0.000399131	0	0	0	0	0	0	0	0	0	0	0	0	0	0	0	0	0	0	0	0.00105694	0	0	0	0	0	0	0	0.000272131	0	0	0	0	0	0	0	0	0	0	0	0	0	0	0	0	0	0	1	0.00608304	0.00606457	0.565763	0	0	0	0.000521091	0	0	0	0.000522863	0	0	0	0	0	0	0	0	0	0	0	0	0	0	0	0	0	0	0	0.00211085	0	0	0	0	0	0	1	0.00292823	0	0	0	0	0	0	0	0	0	0	0	0	0	0	0	0	0	0	0	0.175099	1	1	0	0	0	0.00118455	0	0.00711693	0	0.00132117	0	0.0154321	0	0.00106977	0	0	0	0	0	0.00100369	0	0.004688	0	0.00961668	0	0	0	0.000137638	0	0.000264236	0	0	0	0.000647382	0	0	0	0.0960893	0	0.00569536	0	0	0	0.0119686	0	0.00757849	0	0	0	0	0	0	0	0	0	0.0112855	2	0.767925	0.179727	0	0	0	0.00928689	0	0.00837629	0	0.00184408	0	0.0066358	0	0.000118864	0	0	0	0	0	0	0	0	0	0	0	0.000386675	0	0.00123875	0	0.000264236	0	0.0133444	0	0	0	0	0	0.0687023	0	0.00126426	0	0.0038	0	0.0225949	0	0.0407189	0	0.192054	0	0.0070189	1	0.0520653	1	0.33821	0	0.154151	0.142857	0.197072	0	0.00153789	0.0015367	0.00480894	0	0.0049751	0.00496275	0.0127969	0	0.149176	0.138582	0.180501	2	0.813515	0.0493856	1	0.19752	0.0171191	0.0793027	0	0.00202293	0.00202088	0.0062834	1	0.00780044	3.02657e-05	0.000480342	0	0.18972	0.172809	0.216843	2	0.8918	0.0615134	0	0.118799	1	1	0	0.00134078	1	1	0	0.00439801	1	1	0	0.114401	1	1	2	0.563986	0.110191
ENSG00000155275	TRMT44	NA	0.00563167	1	Functional/Functional	3	0.658794	0.0293209	1	0	0.000445898	1	0.0320303	0	0.0070335	0	0.00168178	0	0	0	0	0	0.00702052	0	0.000192901	0	0	0	0	0	0.00306306	0	0.0015467	0	0.00495405	0	0.0517803	0	0.000370679	0	5.72372e-05	0	0.00109482	1	0.180498	0	0.0608025	0	0	0	0.0236765	0	0.0677789	1	0.0817318	0	0.020976	0	0.00313929	0	0.0955338	0	0.0133848	0	0.174239	1	1	0	0	0	0	0	0.0026034	0	0.000186958	0	0	0	0	0	0.00273436	0	0	0	0	0	0	0	0.000787802	0	0	0	0.000137638	0	0.000264236	0	0	0	5.72372e-05	0	0	0	0.0420477	0	0.0285156	0	0	0	0.00668609	0	0.0435566	0	0.0166036	0	0.020976	0	0.0017453	0	0	0	0.00733656	0	0.305969	1	1	0	0	0	0	0	0.00506976	0	0.000933943	0	0	0	0	0	0.00428616	0	0	0	0	0	0	0	0.00125413	0	0	0	0.00151308	0	0.00712449	0	0	0	5.72372e-05	0	0	0	0.11915	0	0.0525843	0	0	0	0.0164668	0	0.0468227	0	0.0197201	0	0.020976	0	0.00267399	0	0	0	0.00733656	3	0.352825	0.00563167	1	0	0.000445898	1	0.0320303	0	0.00196374	0	0.000747833	0	0	0	0	0	0.00273436	0	0.000192901	0	0	0	0	0	0.00180893	0	0.0015467	0	0.00344096	0	0.0446558	0	0.000370679	0	0	0	0.00109482	1	0.0613486	0	0.00821822	0	0	0	0.00720972	0	0.0209563	1	0.0620117	0	0	0	0.000465303	0	0.0955338	0	0.00604821	1	1.59278	0.79664	0	0.00713436	0	0.0208955	0	0.0281914	0	0.00299133	0	0.0263889	0	0.00190182	0	0.0202665	0	0	0	0	0	0.006336	0	0.0284406	0	0.00618679	0	0.0198199	1	0.00237812	0	0.00593086	0	0.000515135	0	0.00242615	0	0.780381	0	0.0285156	0	0.00095	0	0.0587831	0	0.067801	0	0.0717617	0	0	0	0.0157077	0	0.389074	3	0.550112	0.00246758	0.029251	0	0.144395	0.134454	0.142094	0	0.237138	0.211117	0.220152	3	0.312974	0.000311645	0.00762656	1	1.49337	0.439953	3	0.701226	0.00578833	0.0483283	0	0.187138	0.170671	0.178348	0	0.336935	0.286045	0.295528	3	0.36429	0.000549284	0.011754	2	1.8423	0.280731	3	0.463392	0.0117639	1	0	0.135446	1	1	0	0.225694	1	1	3	0.237698	0.00187486	0.742218	1	1.16841	0.689138
ENSG00000116266	STXBP3	NA	0.0073192	0.575157	All	2	0.126158	0.0073192	0.575157	0	0	0	0.000189528	0	4.11872e-05	0	2.07732e-05	0	0	0	0.00382741	0	0	0	0	0	0.016059	0	0	0	0.0197662	0	0	0	0.000550554	0	0	0	0	0	0	0	0	2	0.0228167	0	0.00174772	0	0	0	0.000656616	0	0.00757849	0	0	0	0	0	0	0	0.0356687	0	0.0172346	0	0.00651292	1	1	0	0	0	0	0	0	0	0	0	0	0	0	0	0	0	0	0	0	0	0	0	0	0	0	0	0	0	0	0	0	0	0	0	0	0	0.00490972	0	0.00143816	0	0	0	0.00016504	0	0	0	0	0	0	0	0	0	0	0	0	1	0.0100249	0.00997483	0.741252	0	0	0	0	0	0	0	0	0	0	0	0	0	0	0	0	0	0	0	0	0	0	0	0	0	0	0	0	0	0	0	0	0	0	1	0.0081077	0	0.00164452	0	0	0	0.000272699	0	0	0	0	0	0	0	0	0	0	0	0	1	0.116133	0.109643	1	0	0	0	0.000189528	0	4.11872e-05	0	2.07732e-05	0	0	0	0.00382741	0	0	0	0	0	0.016059	0	0	0	0.0197662	0	0	0	0.000550554	0	0	0	0	0	0	0	0	1	0.014709	0	0.000103205	0	0	0	0.000383917	0	0.00757849	0	0	0	0	0	0	0	0.0356687	0	0.0172346	2	0.572791	0.113026	0	0.00178359	0	0.0189528	0	0.00411872	0	0.000519329	0	0	0	0.00382741	0	0.0109221	0	0	0	0.00401476	0	0.001584	0	0.045738	0	0.000386675	0	0	0	0.000264236	0	0.000370679	0	0.00728559	0	0.000119209	0	0.027901	0	0.00165128	0	0	0	0.00419292	0	0	0	0.109125	0	0	0	0.092928	2	0.237105	2	0.116527	0.000241702	0.0108223	0	0.00594041	0.0059228	0.0129699	1	0.00869531	3.75858e-05	0.000567345	1	0.107831	0.00541228	0.0328356	2	0.617429	0.024872	2	0.128413	0.000320616	0.0129056	0	0.00658606	0.00656442	0.0146458	1	0.0102652	5.23282e-05	0.000792792	1	0.118148	0.00645333	0.0392967	2	0.665707	0.0301027	2	0.0748452	0.00266499	0.900624	0	0.0042735	1	1	1	0.00667006	0.00664787	1	1	0.0681752	0.0659031	1	2	0.367529	0.0530639
ENSG00000103005	USB1	Consensus	0.00567552	0.756829	LoF/LoF	1	0.148557	0.138049	1	0	0	0	0.000426439	0	0.000931328	0	0.00101788	0	0	0	0.00271009	0	0	0	0	0	0	0	0	0	0.000117112	0	0	0	0.00123875	0	0.00422777	0	0.00148272	0	0.000942454	0	0.000119209	1	0.0283949	0	0.00126426	0	0.0002375	0	0.00342328	0	0	0	0.0122281	0	0	0	0	0	0.0886962	0	0.00109933	1	0.00569169	0.00567552	0.756829	0	0	0	0	0	0	0	0	0	0	0	0	0	0	0	0	0	0	0	0	0	0.000117112	0	0	0	0	0	0	0	0	0	0	0	0	1	0.00519066	0	0	0	0	0	0.000383917	0	0	0	0	0	0	0	0	0	0	0	0	1	0.0138069	0.013712	0.856247	0	0	0	0	0	0	0	0	0	0	0	0	0	0	0	0	0	0	0	0	0	0.000117112	0	0	0	0	0	0	0	0	0	0	0	0	1	0.0125524	0	0	0	0	0	0.00113742	0	0	0	0	0	0	0	0	0	0	0	0	0	0.13475	1	1	0	0	0	0.000426439	0	0.000931328	0	0.00101788	0	0	0	0.00271009	0	0	0	0	0	0	0	0	0	0	0	0	0	0.00123875	0	0.00422777	0	0.00148272	0	0.000942454	0	0.000119209	0	0.0158425	0	0.00126426	0	0.0002375	0	0.00228585	0	0	0	0.0122281	0	0	0	0	0	0.0886962	0	0.00109933	0	0.159697	1	0	0.00178359	0	0.0371476	0	0.0106836	0	0.000186958	0	0	0	0.00271009	0	0.00273436	0	0.000192901	0	0	0	0.001584	0	0.000468447	0	0	0	0.00220222	0	0	0	0.000370679	0	0	0	0.000119209	0	0.0312897	0	0.0127756	0	0.00095	0	0.00376478	0	0	0	0.0246753	0	0.0150238	0	0.00186121	0	0.00917297	1	0.135842	0.00843202	0.0542629	1	0.00469297	1.09776e-05	0.000170563	1	0.0109625	5.96507e-05	0.00084671	0	0.124879	0.117397	0.16142	0	0.13838	0.129232	1	0.160258	0.0115484	0.0676238	1	0.00578866	1.66898e-05	0.000275197	1	0.0143528	0.000102021	0.001387	0	0.145905	0.135761	0.183144	0	0.179637	0.164427	0	0.0971975	1	1	0	0.00307315	1	1	0	0.00872635	1	1	0	0.0884711	1	1	0	0.109406	1
ENSG00000139618	BRCA2	Consensus	0.00595097	0.565763	LoF/LoF + LoF/Functional	5	2.1344	0.0655926	1	0	0.00178359	0	0.0170971	1	0.0959773	0	0.00298932	0	0.0177407	0	0.0303812	0	0.00974971	0	0.000192901	0	0.00401476	0	0.001584	0	0.00105369	0	0.0247019	0	0.0166407	0	0.00950869	0	0.00333611	1	0.0302297	0	0.00583008	2	0.766332	0	0.229581	0	0.0021375	0	0.104376	0	0.057824	0	0.197704	0	0.0328803	0	0.0017453	1	0.400474	0	0.068534	0	0.216737	1	1	0	0	0	0.00118455	0	0.0118105	0	0.00033237	0	0.00111111	0	0.00427909	0	0.00117283	0	0	0	0	0	0	0	0.000117112	0	0.0015467	0	0.00123875	0	0.000264236	0	0	0	0.0206626	0	0.00190735	0	0.0693219	0	0.00460723	0	0	0	0.00720972	0	0.0176118	0	0	0	0	0	0	0	0.0513317	0	0.0210272	4	0.70688	0.00595097	0.565763	0	0	0	0.00781019	1	0.0448704	0	0.00165984	0	0.00774074	0	0.0184948	0	0.00272614	0	0	0	0	0	0	0	0.000585245	0	0.0107816	0	0.00783186	0	0.0029028	0	0	1	0.0293139	0	0.0047572	2	0.346376	0	0.059767	0	0	0	0.0388046	0	0.0209338	0	0	0	0	0	0	0	0.0692577	0	0.0322659	1	1.42752	0.760097	1	0	0.00178359	0	0.00928689	0	0.0511068	0	0.00132948	0	0.01	0	0.0118864	0	0.00702356	0	0.000192901	0	0.00401476	0	0.001584	0	0.000468447	0	0.0139203	0	0.00880886	0	0.00660589	0	0.00333611	0	0.000915796	0	0.00107288	0	0.419956	0	0.169814	0	0.0021375	0	0.0655718	0	0.0368902	0	0.197704	0	0.0328803	0	0.0017453	1	0.331216	0	0.0362681	11	11.6355	0.613436	0	0.0753567	0	0.705235	0	0.457209	0	0.0583518	0	0	0	0.0232972	2	0.243942	0	0.015625	0	0.00401476	0	0.021296	0	0.135381	0	0.0139203	0	0.168607	0	0.105694	0	0.1201	0	0.357218	0	0.0476837	5	5.14629	0	0.669439	0	0.0152	1	0.364265	0	0.0578352	1	0.610422	0	0.0515257	1	0.153919	1	2.01368	5	1.72049	0.00845129	0.0543231	0	0.18917	0.172354	0.178822	4	0.558286	0.000284732	0.00232626	1	1.16221	0.323673	0.348176	10	10.5304	0.483012	5	2.29572	0.0297459	0.0990505	0	0.224922	0.201422	0.208191	4	0.773273	0.00121707	0.0058547	1	1.52244	0.449658	0.469401	12	14.362	0.676218	2	1.3729	0.398776	1	0	0.134876	1	1	1	0.467825	0.373637	1	1	0.905075	0.595489	1	7	8.26891	0.718356
ENSG00000100416	TRMU	NA	0.00571435	0.756829	LoF/LoF	1	0.306193	0.263756	1	0	0.00178359	0	0.049705	0	0.0126472	0	0.00101788	0	0.0066358	0	0.00972397	0	0.00175781	0	0.000771605	0	0.00100369	0	0	0	0.0029278	0	0.000386675	0	0	0	0.000264236	0	0.000370679	0	0.00837458	0	0.0058366	1	0.0538751	0	0.00658148	0	0.0002375	0	0.00325937	0	0.0539615	0	0.0068445	0	0.0157051	0	0.0017453	0	0.060776	0	0	1	0.00573074	0.00571435	0.756829	0	0	0	0.000284405	0	0.00060204	0	0	0	0	0	0	0	0	0	0	0	0	0	0	0	0	0	0.000386675	0	0	0	0.000264236	0	0	0	0	0	0.000476837	1	0.00358641	0	0.000103205	0	0	0	2.69375e-05	0	0	0	0	0	0	0	0	0	0	0	0	1	0.0253282	0.0250101	1	0	0	0	0.00302866	0	0.00150568	0	0	0	0	0	0	0	0	0	0	0	0	0	0	0	0	0	0.000386675	0	0	0	0.000264236	0	0	0	0	0	0.00285637	1	0.0154828	0	0.00123817	0	0	0	0.000565613	0	0	0	0	0	0	0	0	0	0	0	0	0	0.280865	1	1	0	0.00178359	0	0.0466764	0	0.0111415	0	0.00101788	0	0.0066358	0	0.00972397	0	0.00175781	0	0.000771605	0	0.00100369	0	0	0	0.0029278	0	0	0	0	0	0	0	0.000370679	0	0.00837458	0	0.00298023	0	0.0383924	0	0.00534332	0	0.0002375	0	0.00269375	0	0.0539615	0	0.0068445	0	0.0157051	0	0.0017453	0	0.060776	0	0	2	2.45093	0.702485	0	0	0	0.00312621	0	0.0632503	0	0.00916096	0	0	0	0.0350632	0	0.0158203	0	0.000771605	0	0.00401476	0	0.0044	0	0.0379442	0	0.00618679	0	0.0496875	0	0.00105694	0	0.00593086	0	0.00327428	0	0.00429153	2	1.85164	0	0.0412061	0	0.0002375	0	0.0960523	0	0	0	0.133249	0	0.0157051	0	0.00128	0	0.0675874	1	0.271069	0.0307286	0.0946467	1	0.00467726	1.09043e-05	0.000169746	1	0.0187836	0.000174218	0.0017797	0	0.252285	0.222977	0.256566	1	2.05274	0.608081	2	0.356707	0.00580301	0.0483771	1	0.00755925	2.84276e-05	0.000450643	1	0.0354995	0.000615392	0.00403295	1	0.321208	0.0417642	0.0956252	2	2.70666	0.508006	0	0.231263	1	1	0	0.00430921	1	1	0	0.0177159	1	1	0	0.213547	1	1	1	1.62145	0.802388
ENSG00000104142	VPS18	NA	0.00609755	0.565763	LoF/LoF + LoF/Functional	2	0.304542	0.0379511	1	0	0	0	0.00492533	0	0.00820668	0	0.00051914	0	0	0	0.00235475	0	0.00175781	0	0	0	0	0	0.000704	0	0.00180893	0	0.00966686	0	0.00674429	0	0.000264236	0	0.00240733	0	0.007364	0	0.000119209	1	0.0614395	0	0.00487794	0	0.00095	0	0.0122635	1	0.0635557	0	0.027929	0	0.0127201	0	0	0	0.0602261	0	0.0137377	0	0.00151209	1	1	0	0	0	0.000284405	0	0	0	8.30926e-05	0	0	0	0	0	0	0	0	0	0	0	0	0	0	0	0	0	0	0	0	0	0	0	0	0	0	0	0.00114459	0	0	0	0	0	0	0	0	0	0	0	0	0	0	0	0	0	0	1	0.00611622	0.00609755	0.565763	0	0	0	0.000946811	0	0	0	0.000332182	0	0	0	0	0	0	0	0	0	0	0	0	0	0	0	0	0	0	0	0	0	0	0	0	0	0	1	0.00483723	0	0	0	0	0	0	0	0	0	0	0	0	0	0	0	0	0	0	1	0.298426	0.258015	1	0	0	0	0.00397852	0	0.00820668	0	0.000186958	0	0	0	0.00235475	0	0.00175781	0	0	0	0	0	0.000704	0	0.00180893	0	0.00966686	0	0.00674429	0	0.000264236	0	0.00240733	0	0.007364	0	0.000119209	0	0.0566023	0	0.00487794	0	0.00095	0	0.0122635	1	0.0635557	0	0.027929	0	0.0127201	0	0	0	0.0602261	0	0.0137377	4	6.60772	0.895351	0	0.0160523	0	0.16169	0	0.214834	0	0.0240138	0	0	0	0.154848	0	0.12207	0	0.000771605	0	0.0061849	0	0.014256	0	0.0248529	0	0.00618679	0	0.100338	0	0.0264236	0	0.0193669	0	0.155223	0	0.0171661	4	4.27566	0	0.362079	0	0.0038	0	0.194848	0	0.0309896	0	0.120124	0	0.0127201	0	0.0646129	0	0.478601	2	0.280697	0.00299077	0.0319499	0	0.00134081	0.00133991	0.00441198	1	0.00512816	1.31041e-05	0.000211196	1	0.275568	0.0316644	0.0802754	4	5.66146	0.667081	2	0.325192	0.00450012	0.0426934	0	0.00389636	0.00388878	0.00989089	1	0.0112787	6.31284e-05	0.000928163	1	0.313914	0.0400782	0.0937541	4	7.42789	0.862591	2	0.200392	0.0175873	1	0	0.00107624	1	1	1	0.00426469	0.00425561	1	1	0.196127	0.178092	1	3	4.36935	0.811185
ENSG00000187715	KBTBD12	NA	0.00580853	0.757092	LoF/LoF	3	0.763297	0.0422915	1	0	0.00178359	0	0.00800731	0	0.0104073	0	0.00531491	0	0.0121605	0	0.0143124	0	0.000195312	0	0.000192901	0	0.00100369	0	0.000176	0	0.00105369	0	0	0	0.00220222	0	0.026312	0	0.0014812	0	0.0134954	0	0.0029793	1	0.189007	0	0.00700746	0	0.0002375	0	0.0257037	0	0	0	0.0891943	1	0.0426065	0	0.0358995	1	0.173153	0	0.0994104	2	0.111858	0.00580853	0.757092	0	0	0	4.73821e-05	0	0.00149197	0	0.00033237	0	0	0	0	0	0	0	0	0	0	0	0	0	0.000117112	0	0	0	0.00220222	0	0.0129475	0	0.000370679	0	0	0	0.000119209	0	0.00678544	0	0.000358959	0	0	0	0.00239499	0	0	0	0.0167337	1	0.0269282	0	0	1	0.0410279	0	0	2	0.182976	0.0148316	0.882405	0	0	0	0.00118428	0	0.00371106	0	0.00232357	0	0	0	0	0	0	0	0	0	0	0	0	0	0.000585245	0	0	0	0.00220222	0	0.0239338	0	0.00111052	0	0	0	0.00107195	0	0.0436507	0	0.0014932	0	0	0	0.00803996	0	0	0	0.019566	1	0.0298864	0	0	1	0.0442171	0	0	1	0.580321	0.440281	1	0	0.00178359	0	0.00682302	0	0.00669625	0	0.00299133	0	0.0121605	0	0.0143124	0	0.000195312	0	0.000192901	0	0.00100369	0	0.000176	0	0.000468447	0	0	0	0	0	0.00237812	0	0.000370679	0	0.0134954	0	0.00190735	1	0.145356	0	0.00551425	0	0.0002375	0	0.0176637	0	0	0	0.0696283	0	0.0127201	0	0.0358995	0	0.128936	0	0.0994104	0	0.759693	1	0	0.000445898	0	0.00232172	0	0.0350476	0	0.00101788	0	0	0	0.0246526	0	0.000781247	0	0.000192901	0	0.00100369	0	0	0	0.0029278	0	0.000386675	0	0.0111487	0	0.000264236	0	0.00148272	0	0.00209504	0	0.00107288	0	0.330586	0	0.0189092	0	0.0002375	0	0.0309747	0	0.0435566	0	0.110736	0	0.0426243	0	0.0142067	0	0.0830201	3	0.675767	0.0050926	0.0417136	2	0.100088	0.000155052	0.00134517	2	0.157454	0.000578399	0.00344793	1	0.518313	0.0958077	0.142729	0	0.672509	0.489574	3	0.853999	0.0113068	0.0670369	2	0.113197	0.000222123	0.00187457	2	0.211961	0.00135502	0.00617124	1	0.642038	0.135928	0.183265	0	0.819469	0.559334	2	0.480774	0.0844307	1	2	0.0725638	0.00250879	0.877811	2	0.118345	0.00647407	1	0	0.362429	1	1	0	0.516782	1
ENSG00000164120	HPGD	Consensus	0.00580205	1	Functional/Functional	2	0.147818	0.0099058	0.707318	0	0.00178359	0	0.00573162	0	0.00938555	0	2.07732e-05	0	0	0	0.00413395	0	0.00117283	0	0	0	0	0	0	0	0.00455115	0	0.000386675	0	0.00220052	0	0	0	0	0	0	0	0	0	0.0140088	0	0.000928666	0	0	0	0.0010147	1	0.0176118	0	0.044684	0	0	0	0	1	0.0328663	0	0.00733656	0	0.0266891	1	1	0	0	0	0.000426439	0	0	0	2.07732e-05	0	0	0	0	0	0	0	0	0	0	0	0	0	0	0	0.000386675	0	0.00123875	0	0	0	0	0	0	0	0	0	0.00575537	0	0.000232211	0	0	0	0.00036823	0	0	0	0.00908766	0	0	0	0	0	0.00917297	0	0	0	0.0360248	1	1	0	0	0	0.00269916	0	0	0	2.07732e-05	0	0	0	0	0	0	0	0	0	0	0	0	0	0	0	0.000386675	0	0.00206288	0	0	0	0	0	0	0	0	0	0.0105538	0	0.000696455	0	0	0	0.000583701	0	0	0	0.00953146	0	0	0	0	0	0.00948987	0	0	2	0.111793	0.00580205	1	0	0.00178359	0	0.00303246	0	0.00938555	0	0	0	0	0	0.00413395	0	0.00117283	0	0	0	0	0	0	0	0.00455115	0	0	0	0.000137638	0	0	0	0	0	0	0	0	0	0.00345503	0	0.000232211	0	0	0	0.000431	1	0.0176118	0	0.0351526	0	0	0	0	1	0.0233764	0	0.00733656	1	0.197956	0.179594	0	0.0111474	0	0.0614072	0	0.000228138	0	2.07732e-05	0	0	0	0.00413395	0	0.00975123	0	0.000192901	0	0	0	0.000704	0	0.00306338	0	0.000386675	0	0	0	0	0	0	0	0	0	0	0	0.00414695	0	2.58012e-05	0	0	0	2.69375e-05	0	0	0	0.027929	0	0.020976	0	0	1	0.0538154	2	0.142228	0.000431169	0.0145402	0	0.0253516	0.0250329	0.0365015	0	0.0333125	0.0327637	0.0473119	2	0.108916	0.000198493	0.0060034	1	0.234834	0.0236141	2	0.147438	0.000478446	0.016239	0	0.0267287	0.0263746	0.038785	0	0.0367469	0.03608	0.0526544	2	0.110691	0.000208082	0.00690675	1	0.248632	0.0262331	0	0.0969209	1	1	0	0.0189568	1	1	0	0.0252021	1	1	0	0.0717188	1	1	0	0.152835	1
ENSG00000111670	GNPTAB	Consensus	0.00601999	0.565763	LoF/LoF + LoF/Functional	3	0.91111	0.0646987	1	0	0.000445898	0	0.0092833	0	0.0400456	0	0.00207505	0	0	0	0.0232972	0	0.0109221	0	0.000192901	0	0.00401476	0	0.000703296	0	0.00822587	0	0.000386675	0	0.00344021	0	0.00105694	0	0.00926697	0	0.00993497	0	0.000476604	1	0.199965	1	0.0382515	0	0.0002375	0	0.0439988	0	0	0	0.152541	0	0.0150238	0	0.0165038	0	0.273473	1	0.0473468	2	0.194615	0.0166509	1	0	0.000445898	0	0.000758114	0	0.00785145	0	0.000747833	0	0	0	0	0	0	0	0	0	0	0	0.000176	0	0.000787802	0	0	0	0.000137638	0	0	0	0	0	0	0	0.000119209	0	0.0272368	1	0.0088943	0	0.0002375	0	0.00742611	0	0	0	0.027929	0	0	0	0.004589	0	0.0936302	1	0.0136484	3	0.361526	0.00601999	0.565763	0	0.000445898	0	0.00454509	0	0.0218052	0	0.00174268	0	0	0	0	0	0	0	0	0	0	0	0.000527296	0	0.00195363	0	0	0	0.00123799	0	0	0	0	0	0	0	0.000357395	1	0.108684	1	0.0255256	0	0.0002375	0	0.0281415	0	0	0	0.0339149	0	0	0	0.00641228	0	0.107675	1	0.0183197	0	0.549584	1	1	0	0	0	0.00473821	0	0.0182404	0	0.00033237	0	0	0	0.0232972	0	0.0109221	0	0.000192901	0	0.00401476	0	0.000176	0	0.00627224	0	0.000386675	0	0.00220222	0	0.00105694	0	0.00926697	0	0.00993497	0	0.000119209	0	0.0912809	0	0.0127259	0	0	0	0.0158573	0	0	0	0.118626	0	0.0150238	0	0.0100915	0	0.165798	0	0.0290271	2	1.43113	0.418864	0	0.00713436	0	0.0648661	0	0.0219488	0	0.00407154	0	0.00111111	0	0.00297159	0	0.0109221	0	0.000192901	0	0.00401476	0	0.002816	0	0.0128355	0	0.000386675	0	0.00220222	0	0.00105694	0	0.000370679	0	0.00228452	0	0.000476837	0	0.335933	0	0.0382847	0	0.00095	0	0.0256089	0	0.0102248	0	0.251041	1	0.0489888	0	0.0985148	1	0.481916	1	0.780829	0.184334	0.233265	1	0.169819	0.0128862	0.0229659	1	0.292448	0.0352727	0.0498266	0	0.488381	0.386381	0.405777	2	1.53094	0.198959	3	0.971719	0.0173029	0.0796577	2	0.206912	0.0012652	0.00469676	3	0.40164	0.000788042	0.00464365	0	0.570078	0.434519	0.455399	2	1.80941	0.271899	0	0.600577	1	1	0	0.128302	1	1	0	0.241572	1	1	0	0.359006	1	1	2	1.09388	0.298728
ENSG00000130489	SCO2	Consensus	0.0068722	1	Functional/Functional	3	0.435282	0.00995314	0.707621	0	0.000445898	0	0.00312621	0	0.0423565	0	0.00251339	0	0	0	0.010968	0	0.00468461	0	0	0	0.0165473	0	0.001584	0	0.00421603	0	0	1	0.00343871	0	0	0	0.000370679	0	0.0172363	0	0.000476837	0	0.0771126	2	0.0241332	0	0.00095	0	0.00683161	0	0	0	0.0556037	0	0	0	0.00186121	0	0.0894632	0	0.0713617	0	0.0343244	1	1	0	0	0	0	0	0	0	2.07732e-05	0	0	0	0	0	0	0	0	0	0	0	0	0	0	0	0	0	0.000550554	0	0	0	0	0	0.0144353	0	0.000476837	0	0.0127501	0	0.00111729	0	0	0	0.000441245	0	0	0	0	0	0	0	0	0	0	0	0.00453238	0	0.0557738	1	1	0	0	0	0	0	0	0	0.000436079	0	0	0	0	0	0	0	0	0	0	0	0	0	0	0	0	0	0.00219996	0	0	0	0	0	0.0151136	0	0.000476837	0	0.0245348	0	0.0052305	0	0	0	0.000925023	0	0	0	0	0	0	0	0	0	0	0	0.00685702	3	0.379508	0.0068722	1	0	0.000445898	0	0.00312621	0	0.0423565	0	0.00207732	0	0	0	0.010968	0	0.00468461	0	0	0	0.0165473	0	0.001584	0	0.00421603	0	0	1	0.00123875	0	0	0	0.000370679	0	0.00212274	0	0	0	0.0525779	2	0.0189027	0	0.00095	0	0.00590658	0	0	0	0.0556037	0	0	0	0.00186121	0	0.0894632	0	0.0645047	5	1.62104	0.0248605	0	0.00401308	0	0.00492549	0	0.0234079	0	0.00299133	0	0.00111111	0	0.0165158	0	0.00117283	0	0	0	0.0165473	0	0.001584	0	0.00105401	0	0	0	0.00674429	0	0.000264236	0	0	0	0.118469	0	0.00584126	3	0.877421	0	0.0516741	0	0.0002375	0	0.0411264	0	0	0	0.114695	0	0	0	0.0134357	2	0.317808	1	0.387964	0.0583541	0.123149	0	0.0316227	0.0311279	0.0425161	0	0.048138	0.0469977	0.0614721	1	0.339826	0.0461856	0.0953648	4	1.47344	0.0173534	3	0.484683	0.00156539	0.0261265	0	0.0409639	0.0401362	0.0521279	0	0.067773	0.0655274	0.0817314	3	0.41691	0.000903942	0.0144593	5	1.82373	0.0110089	1	0.249997	0.221197	1	0	0.0219542	1	1	0	0.0360776	1	1	1	0.213919	0.192586	1	5	1.05484	0.00457163
ENSG00000174371	EXO1	NA	0.00609344	0.565763	LoF/LoF + LoF/Functional	7	2.12142	0.00618087	0.537081	0	0.000445898	0	0.00473491	0	0.104089	0	0.00600017	0	0	0	0.0237541	0	0.0342116	0	0.00173254	0	0	0	0.000704	0	0.00421351	0	0.0015467	0	0.0115017	0	0.00105618	0	0.00148272	0	0.00290441	0	0.00297744	5	1.18061	0	0.0791047	0	0.00095	1	0.117009	0	0.0578352	0	0.143512	0	0.00973502	1	0.0157591	0	0.267818	0	0.0477379	3	0.423113	0.00922346	1	0	0.000445898	0	0.00232172	0	0.0165096	0	0.00033237	0	0	0	0.00762353	0	0.0128676	0	0.000192901	0	0	0	0	0	0.000468447	0	0	0	0.000820232	0	0.000264236	0	0	0	0.000352309	0	0.000476837	2	0.253328	0	0.0336805	0	0	1	0.0123419	0	0	0	0.0225502	0	0	0	0.00252715	0	0.0505339	0	0.0054757	5	1.13112	0.00609344	0.565763	0	0.000445898	0	0.00430847	0	0.0558641	0	0.00248951	0	0	0	0.0161305	0	0.0244604	0	0.000960934	0	0	0	0	0	0.00233972	0	0	0	0.00246517	0	0.000791948	0	0	0	0.000809375	0	0.00190455	4	0.787354	0	0.0693503	0	0	1	0.055191	0	0	0	0.0312593	0	0	0	0.00252715	0	0.0599345	0	0.0125293	2	0.990306	0.260675	1	0	0	0	0.000426439	0	0.0482247	0	0.00351066	0	0	0	0.00762353	0	0.00975123	0	0.000771605	0	0	0	0.000704	0	0.00187379	0	0.0015467	0	0.00903655	0	0.000264236	0	0.00148272	0	0.00209504	0	0.00107288	1	0.393254	0	0.00975437	0	0.00095	0	0.0618176	0	0.0578352	0	0.112252	0	0.00973502	1	0.013232	0	0.207883	0	0.0352085	0	1.1312	1	0	0.00178359	0	0.0485193	0	0.0540712	0	0.00407154	0	0	0	0.0204968	0	0.024549	0	0	0	0.00100369	0	0.001584	0	0.0117112	0	0.0015467	0	0.0115028	0	0.00422777	0	0.000370679	0	0.0463076	0	0.00190735	0	0.282612	0	0.0134751	0	0.0021375	0	0.0412745	0	0.0368902	0	0.241071	0	0.00973502	0	0.00252715	0	0.267824	7	1.77979	0.000522109	0.0154617	3	0.351019	0.0004785	0.00244398	5	0.917127	0.000379122	0.00272725	2	0.86266	0.0568501	0.106302	0	1.04949	0.649883	7	2.27136	0.00240043	0.0317544	3	0.436444	0.00106905	0.00425934	5	1.22329	0.00165112	0.00688931	2	1.04807	0.089352	0.141603	0	1.2301	0.707737	7	1.37494	0.000560291	0.468231	3	0.2704	0.00269401	0.906012	5	0.737467	0.000988724	0.585451	2	0.63747	0.134387	1	0	0.771132	1
ENSG00000237136	C4orf51	NA	0.00604329	0.781488	LoF/LoF	1	0.0296761	0.0292401	1	0	0	0	4.73821e-05	0	0	0	0	0	0	0	0	0	0	0	0	0	0	0	0	0	0	0	0	0	0	0	0	0	0.000370679	0	0	0	0	1	0.00184614	0	0.000246819	0	0	0	0.00036823	0	0	0	0	0	0	0	0	0	0.0222645	0	0.00453238	1	0.00606162	0.00604329	0.781488	0	0	0	4.73821e-05	0	0	0	0	0	0	0	0	0	0	0	0	0	0	0	0	0	0	0	0	0	0	0	0	0	0.000370679	0	0	0	0	1	0.000769885	0	0	0	0	0	0.000341293	0	0	0	0	0	0	0	0	0	0	0	0.00453238	1	0.00626257	0.006243	0.571985	0	0	0	4.73821e-05	0	0	0	0	0	0	0	0	0	0	0	0	0	0	0	0	0	0	0	0	0	0	0	0	0	0.000370679	0	0	0	0	1	0.000970831	0	0	0	0	0	0.000341293	0	0	0	0	0	0	0	0	0	0	0	0.00453238	0	0.0234135	1	1	0	0	0	0	0	0	0	0	0	0	0	0	0	0	0	0	0	0	0	0	0	0	0	0	0	0	0	0	0	0	0	0	0	0	0	0.000875306	0	0.000246819	0	0	0	2.69375e-05	0	0	0	0	0	0	0	0	0	0.0222645	0	0	0	0.259975	1	0	0.00178359	0	0.0229329	0	0.0117364	0	0.00033237	0	0	0	0.0136236	0	0.000195312	0	0	0	0	0	0	0	0.0154898	0	0.000386675	0	0	0	0	0	0.000370679	0	0.0086666	0	0.000119209	0	0.0344207	0	0.000928844	0	0.0002375	0	0.00591761	0	0.0209563	0	0.0946865	0	0	0	0	0	0.0271905	1	0.0272652	0.000365007	0.0133914	1	0.00520382	1.3493e-05	0.000208855	1	0.00537272	1.43815e-05	0.000230651	0	0.0218924	0.0216545	0.0673795	0	0.246501	0.21847	1	0.0312624	0.000478602	0.016239	1	0.00625071	1.94545e-05	0.000319182	1	0.00645785	2.07624e-05	0.000336272	0	0.0248045	0.0244994	0.0753066	0	0.281214	0.245133	1	0.0188399	0.0186635	1	1	0.00440815	0.00439845	1	1	0.004543	0.00453269	1	0	0.0142969	1	1	0	0.174807	1
ENSG00000154485	MMP21	Consensus	0.00626909	0.571985	LoF/LoF + LoF/Functional	2	0.171421	0.0131166	0.828629	0	0.000445898	0	0.0106607	0	0.00149191	0	8.30769e-05	0	0.00111111	0	0.00441932	0	0	0	0	0	0	0	0.000176	0	0	0	0	0	0.000137638	0	0.000264236	0	0	0	0	0	0	2	0.0336102	0	0.00312129	0	0	0	0.0105007	0	0	0	0.00723153	0	0	0	0	0	0.0912219	0	0.00694533	0	0.0972087	1	1	0	0.000445898	0	4.73821e-05	0	0.000912412	0	2.07732e-05	0	0.00111111	0	0.00271009	0	0	0	0	0	0	0	0.000176	0	0	0	0	0	0.000137638	0	0	0	0	0	0	0	0	0	0.0191881	0	0.00258012	0	0	0	0.00500633	0	0	0	0	0	0	0	0	0	0.0627927	0	0.0020802	2	0.116381	0.00626909	0.571985	0	0.000445898	0	0.00137377	0	0.00107682	0	6.23037e-05	0	0.00111111	0	0.00318251	0	0	0	0	0	0	0	0.000176	0	0	0	0	0	0.000137638	0	0	0	0	0	0	0	0	2	0.0302762	0	0.00309549	0	0	0	0.00810569	0	0	0	0	0	0	0	0	0	0.0647879	0	0.00254994	0	0.0550395	1	1	0	0	0	0.00928689	0	0.000415089	0	2.07732e-05	0	0	0	0.00123681	0	0	0	0	0	0	0	0	0	0	0	0	0	0	0	0.000264236	0	0	0	0	0	0	0	0.00333396	0	2.58012e-05	0	0	0	0.00239499	0	0	0	0.00723153	0	0	0	0	0	0.026434	0	0.00439539	2	0.74457	0.171437	0	0.021849	0	0.0371476	0	0.0219488	0	0.00101788	0	0	0	0.00854879	0	0.0128676	0	0.000192901	0	0	0	0	0	0.00105401	0	0.000386675	0	0.00495499	0	0.00237812	0	0.00333611	0	0.00143093	0	0.00107288	0	0.0660073	0	0.00580528	0	0	0	0.0190966	0	0.0109229	0	0.145248	0	0	0	0.0422004	2	0.337103	2	0.151263	0.000515192	0.0153836	0	0.08868	0.0848617	0.0939773	2	0.103295	0.000170029	0.00175181	0	0.0479689	0.0468366	0.0961716	2	0.820397	0.0504	2	0.179035	0.000836775	0.0202093	0	0.100047	0.0952048	0.105098	2	0.121495	0.000272945	0.00260669	0	0.0575393	0.0559152	0.110076	2	0.949252	0.0712076	0	0.124546	1	1	0	0.0720645	1	1	0	0.0848565	1	1	0	0.0396896	1	1	1	0.583258	0.441923
ENSG00000054690	PLEKHH1	NA	0.00638443	0.543272	All	4	0.721462	0.00638443	0.543272	0	0.0071286	2	0.0153421	0	0.0290236	0	0.00033237	0	0	0	0.00575966	0	0.00175781	0	0.00172897	0	0.0061849	0	0.000176	0	0.00722804	0	0.000386675	0	0.00495405	0	0.00169895	0	0	1	0.0504215	0	0.00583986	1	0.17804	0	0.0171124	0	0.0021375	0	0.038406	0	0	0	0.161597	0	0	0	0.0190204	0	0.13816	0	0.0290271	1	0.0578922	0.0562483	1	0	0.000445898	0	0.00170576	0	0.0047659	0	0	0	0	0	0.000677835	0	0	0	0.000771605	0	0.0061849	0	0.000176	0	0.00145849	0	0	0	0.000137638	0	0	0	0	0	0.000647382	0	0.000119209	1	0.00937017	0	0.000103205	0	0	0	0.00153536	0	0	0	0.0122281	0	0	0	0.00779115	0	0.00977357	0	0	2	0.144058	0.00943171	0.720388	0	0.00311552	1	0.00851907	0	0.0105072	0	0	0	0	0	0.00162571	0	0	0	0.00153607	0	0.0061849	0	0.000176	0	0.00215529	0	0	0	0.00151308	0	0	0	0	0	0.0033856	0	0.00154832	1	0.0570756	0	0.00247631	0	0	0	0.00777257	0	0	0	0.0141998	0	0	0	0.0112292	0	0.0110383	0	0	2	0.577404	0.114518	1	0	0.00401308	1	0.00682302	0	0.0185165	0	0.00033237	0	0	0	0.00413395	0	0.00175781	0	0.000192901	0	0	0	0	0	0.00507274	0	0.000386675	0	0.00344096	0	0.00169895	0	0	1	0.0470359	0	0.00429153	0	0.120964	0	0.0146361	0	0.0021375	0	0.0306334	0	0	0	0.147397	0	0	0	0.00779115	0	0.127121	0	0.0290271	4	2.19067	0.178816	0	0.00713436	0	0.0876095	0	0.0389167	0	0.00299133	0	0.00111111	0	0.0237827	0	0.00312499	0	0.000192901	0	0	0	0.002816	0	0.0250439	0	0.0015467	0	0.0232609	0	0.00392225	0	0.00333611	0	0.000647382	0	0.000119209	0	0.332293	1	0.0263271	0	0.00095	0	0.0571603	0	0	1	0.346695	1	0.0388325	0	0.0805939	1	1.08226	4	0.63109	0.000495057	0.0152253	1	0.0539789	0.00140548	0.00453748	2	0.120521	0.000266624	0.00226293	2	0.510569	0.0152017	0.0569018	4	2.42858	0.0994867	4	0.808945	0.00148114	0.0254178	1	0.0735738	0.00257739	0.00742735	2	0.18821	0.000965531	0.00514668	2	0.620735	0.0252131	0.0761028	5	2.77497	0.062949	3	0.478442	0.012806	1	1	0.0372877	0.0366011	1	2	0.0979251	0.00449285	1	1	0.380517	0.316492	1	2	1.69087	0.503914
ENSG00000196576	PLXNB2	NA	0.0061691	0.791525	LoF/LoF	1	0.205005	0.185357	1	0	0	0	0.00355244	0	0.00261326	0	0.000519266	0	0	0	0.00123681	0	0	0	0.000771605	0	0	0	0	0	0	0	0	0	0.000137638	0	0.000264236	0	0	0	0.0117463	0	0.000119209	1	0.0393258	0	0.00815223	0	0	0	0.00379505	0	0.0209563	0	0.0481222	0	0.00973502	0	0	0	0.0508968	0	0.00306107	1	0.00618821	0.0061691	0.791525	0	0	0	0.000521428	0	0	0	2.07732e-05	0	0	0	0	0	0	0	0	0	0	0	0	0	0	0	0	0	0	0	0	0	0	0	0	0	0	1	0.00418135	0	0.000528407	0	0	0	0.00093625	0	0	0	0	0	0	0	0	0	0	0	0	1	0.011709	0.0116407	0.810795	0	0	0	0.000899496	0	0	0	0.000186895	0	0	0	0	0	0	0	0	0	0	0	0	0	0	0	0	0	0	0	0	0	0	0	0	0	0	1	0.00722649	0	0.00202991	0	0	0	0.00136622	0	0	0	0	0	0	0	0	0	0	0	0	0	0.193296	1	1	0	0	0	0.00265295	0	0.00261326	0	0.00033237	0	0	0	0.00123681	0	0	0	0.000771605	0	0	0	0	0	0	0	0	0	0.000137638	0	0.000264236	0	0	0	0.0117463	0	0.000119209	0	0.0320993	0	0.00612232	0	0	0	0.00242884	0	0.0209563	0	0.0481222	0	0.00973502	0	0	0	0.0508968	0	0.00306107	14	11.4946	0.266418	0	0.0361177	1	0.938786	1	0.467517	0	0.0498763	0	0.0177778	0	0.0531864	0	0.287108	0	0.00945216	0	0.0165473	0	0.014256	1	0.105401	0	0.0757882	1	0.33047	0	0.0380499	0	0.0948938	0	0.0728622	0	0.0305176	7	4.59764	1	0.536088	0	0.0287375	0	0.595413	0	0.121222	0	0.836429	0	0.0997705	1	0.197621	1	1.84306	0	0.191016	0.17388	0.223744	0	0.004684	0.00467305	0.0107362	0	0.00853174	0.00849544	0.0188848	0	0.182484	0.166802	0.206419	12	10.166	0.224436	1	0.227594	0.0222857	0.0877274	1	0.00724211	2.60978e-05	0.000414511	1	0.0149173	0.000110162	0.00145898	0	0.212677	0.191582	0.233789	15	13.7806	0.30912	1	0.125104	0.117595	1	1	0.00507729	0.00506443	1	1	0.00873813	0.00870006	1	0	0.116366	1	1	13	8.02143	0.064834
ENSG00000111816	FRK	NA	0.00618677	0.570817	LoF/LoF + LoF/Functional	3	0.600652	0.0231797	1	0	0.000445898	0	0.0121286	0	0.0104084	0	0.000519266	0	0	0	0.00179578	0	0.00175781	0	0	0	0.0246311	0	0.000704	0	0.00421603	0	0.000386675	0	0.00220071	0	0.000264236	0	0.00148272	0	0.000942454	0	0.000476837	1	0.11919	0	0.010564	0	0.00095	0	0.00591752	0	0.0568893	0	0.0870674	0	0	1	0.0103438	0	0.188199	1	0.0591704	0	0.0732843	1	1	0	0	0	0.000189528	0	0.000415089	0	2.07732e-05	0	0	0	0.00179578	0	0	0	0	0	0	0	0	0	0	0	0	0	0.000550554	0	0	0	0	0	0	0	0	0	0.0044125	0	0.000928844	0	0	0	0.00139211	0	0	0	0	0	0	0	0.00252715	0	0.0565196	0	0.00453238	2	0.115584	0.00618677	0.570817	0	0	0	0.00284167	0	0.0013195	0	0.000186895	0	0	0	0.00179578	0	0	0	0	0	0	0	0	0	0	0	0	0	0.00165016	0	0	0	0	0	0	0	0	1	0.0279584	0	0.00526012	0	0	0	0.00203852	0	0	0	0	0	0	0	0.00436748	0	0.0615412	1	0.00662456	1	0.485068	0.384344	1	0	0.000445898	0	0.00928689	0	0.00908888	0	0.00033237	0	0	0	0	0	0.00175781	0	0	0	0.0246311	0	0.000704	0	0.00421603	0	0.000386675	0	0.000550554	0	0.000264236	0	0.00148272	0	0.000942454	0	0.000476837	0	0.0912319	0	0.00530386	0	0.00095	0	0.003879	0	0.0568893	0	0.0870674	0	0	1	0.00597637	0	0.126658	0	0.0525458	0	0.935735	1	0	0.0285375	0	0.0684198	0	0.0454248	0	0.000519329	0	0	0	0.0246526	0	0.00488279	0	0	0	0	0	0.0044	0	0.00421603	0	0.0015467	0	0.000550554	0	0.00105694	0	0.000370679	0	0.0287535	0	0.00298023	0	0.241939	0	0.00658178	0	0	0	0.0241907	0	0	0	0.155846	0	0	0	0.0579444	0	0.232922	2	0.5556	0.0189564	0.0777137	0	0.0711598	0.068687	0.078413	1	0.104313	0.00507661	0.0129873	1	0.451287	0.0758088	0.12425	0	0.945053	0.611341	3	0.63217	0.00403539	0.0403613	0	0.0756352	0.0728456	0.0834436	2	0.12319	0.000284166	0.00266221	1	0.50898	0.0929396	0.14495	0	1.10113	0.667505	3	0.390645	0.00743403	1	0	0.0416604	1	1	2	0.0707469	0.0023876	0.859422	1	0.319898	0.273777	1	0	0.660655	1
ENSG00000154319	FAM167A	NA	0.00628828	0.797525	LoF/LoF	1	0.0535775	0.0521675	1	0	0	0	0.000758114	0	0.000538581	0	0.000186927	0	0	0	0.00159277	0	0	0	0	0	0	0	0	0	0.000787802	0	0.0015467	0	0	0	0.000264236	0	0	0	0	0	0	0	0.0118951	0	0.00151104	0	0	0	0.00016504	0	0	0	0	0	0	0	0.00252715	0	0.0248709	1	0.00693308	1	0.00630814	0.00628828	0.797525	0	0	0	0	0	0	0	2.07732e-05	0	0	0	0	0	0	0	0	0	0	0	0	0	0	0	0	0	0	0	0.000264236	0	0	0	0	0	0	0	0.00228078	0	2.58012e-05	0	0	0	0.00016504	0	0	0	0	0	0	0	0	0	0	1	0.00355151	1	0.00985208	0.00980371	0.736807	0	0	0	0	0	0	0	0.000103834	0	0	0	0	0	0	0	0	0	0	0	0	0	0	0	0	0	0	0	0.000264236	0	0	0	0	0	0	0	0.00543208	0	0.000335376	0	0	0	0.00016504	0	0	0	0	0	0	0	0	0	0	1	0.00355151	0	0.0437254	1	1	0	0	0	0.000758114	0	0.000538581	0	8.30926e-05	0	0	0	0.00159277	0	0	0	0	0	0	0	0	0	0.000787802	0	0.0015467	0	0	0	0	0	0	0	0	0	0	0	0.00646303	0	0.00117566	0	0	0	0	0	0	0	0	0	0	0	0.00252715	0	0.0248709	0	0.00338157	1	0.758268	0.531523	0	0.0104368	0	0.0272921	0	0.0481235	0	0.00101788	0	0	0	0.00576019	0	0.00273436	0	0.000192901	0	0.0090332	0	0.000176	0	0.00180893	0	0.000386675	0	0.00328373	0	0	0	0.000370679	0	0.0206626	0	0.00399399	0	0.158252	1	0.00844383	0	0.0002375	0	0.0131991	0	0.0407189	0	0.177713	0	0.0248216	0	0.0237271	0	0.175881	1	0.0505784	0.00123677	0.0215391	1	0.0062644	1.95396e-05	0.000296854	1	0.00917678	4.18499e-05	0.000628821	0	0.0414017	0.0405563	0.0894182	0	0.698659	0.502748	1	0.0566887	0.00154735	0.026037	1	0.00656552	2.14589e-05	0.000350317	1	0.0111073	6.12317e-05	0.000910052	0	0.0455813	0.0445581	0.0980913	1	0.774336	0.182014	1	0.0363808	0.035727	1	1	0.00430339	0.00429415	1	1	0.00655947	0.00653801	1	0	0.0298213	1	1	0	0.497387	1
ENSG00000205426	KRT81	NA	0.00649745	1	Functional/Functional	2	0.120198	0.0066702	0.556064	0	0	0	0	0	0.000658949	0	8.30926e-05	0	0	0	0	0	0	0	0	0	0	0	0.000176	0	0	0	0	0	0.000137638	0	0.000264236	0	0.000370679	0	0.0314015	0	0.00190735	0	0.00145372	0	0.000350024	0	0	0	0.000383917	0	0	0	0	0	0	0	0.0183218	0	0.0222645	2	0.0424246	0	0.00121738	1	1	0	0	0	0	0	4.11872e-05	0	0	0	0	0	0	0	0	0	0	0	0	0	0	0	0	0	0	0	0.000137638	0	0.000264236	0	0.000370679	0	0	0	0	0	0.000156824	0	0.000246819	0	0	0	0	0	0	0	0	0	0	0	0	0	0	0	0	0	0.00163049	1	1	0	0	0	0	0	0.000288264	0	0	0	0	0	0	0	0	0	0	0	0	0	0	0	0	0	0	0	0.000137638	0	0.000264236	0	0.000370679	0	0	0	0	0	0.000322857	0	0.000246819	0	0	0	0	0	0	0	0	0	0	0	0	0	0	0	0	2	0.118568	0.00649745	1	0	0	0	0	0	0.000370685	0	8.30926e-05	0	0	0	0	0	0	0	0	0	0	0	0.000176	0	0	0	0	0	0	0	0	0	0	0	0.0314015	0	0.00190735	0	0.00113086	0	0.000103205	0	0	0	0.000383917	0	0	0	0	0	0	0	0.0183218	0	0.0222645	2	0.0424246	0	0.112905	1	0	0	0	0.0272921	0	0.000658996	0	2.07732e-05	0	0	0	0.0118864	0	0.00175781	0	0	0	0	0	0	0	0.000787802	0	0	0	0.000137638	0	0.000264236	0	0	0	0.0086666	0	0.000476837	0	0.00215452	0	0.000232211	0	0.0002375	0	0.000383917	0	0	0	0.0117794	0	0.00973502	0	0	0	0.0364337	2	0.113794	0.000225555	0.01035	0	0.000971466	0.000970994	0.00362477	0	0.00131421	0.00131335	0.00544124	2	0.11248	0.000218044	0.00626038	2	0.125535	0.000300179	2	0.129798	0.000330757	0.0131526	0	0.001282	0.00128118	0.00473687	0	0.00170618	0.00170473	0.00701716	2	0.128091	0.000318289	0.008808	2	0.140449	0.000415742	1	0.0768872	0.0740057	1	0	0.000838922	1	1	0	0.00112904	1	1	1	0.0757582	0.0729596	1	1	0.0818329	0.0785741
ENSG00000100764	PSMC1	NA	0.00648608	0.813137	LoF/LoF	1	0.0092833	0.00924035	0.668521	0	0	0	0	0	0.000912412	0	2.07732e-05	0	0	0	0	0	0.000195312	0	0	0	0	0	0	0	0	0	0	0	0.000137638	0	0	0	0	0	0	0	0	0	0.00165636	0	2.58012e-05	0	0	0	0.00016504	0	0	0	0	0	0	0	0	1	0.00616997	0	0	1	0.00650721	0.00648608	0.813137	0	0	0	0	0	0	0	0	0	0	0	0	0	0	0	0	0	0	0	0	0	0	0	0	0	0	0	0	0	0	0	0	0	0	0	0.000172198	0	0	0	0	0	0.00016504	0	0	0	0	0	0	0	0	1	0.00616997	0	0	1	0.00665477	0.00663268	0.593771	0	0	0	0	0	0	0	0	0	0	0	0	0	0	0	0	0	0	0	0	0	0	0	0	0	0	0	0	0	0	0	0	0	0	0	0.000319762	0	0	0	0	0	0.00016504	0	0	0	0	0	0	0	0	1	0.00616997	0	0	0	0.00262853	1	1	0	0	0	0	0	0.000912412	0	2.07732e-05	0	0	0	0	0	0.000195312	0	0	0	0	0	0	0	0	0	0	0	0.000137638	0	0	0	0	0	0	0	0	0	0.0013366	0	2.58012e-05	0	0	0	0	0	0	0	0	0	0	0	0	0	0	0	0	1	0.239356	0.212866	0	0.00401308	0	0.00928689	0	0.000912412	0	8.30926e-05	0	0	0	0.00106977	0	0.000781247	0	0.000192901	0	0	0	0	0	0	0	0.000386675	0	0.000137638	0	0	0	0	0	0.000647382	0	0	0	0.117737	0	0.00163231	0	0	0	0.00072521	0	0	1	0.0495778	0	0	0	0.009248	0	0.0429251	1	0.00803564	3.21133e-05	0.00346972	1	0.0057878	1.66848e-05	0.000254425	1	0.00590416	1.73611e-05	0.000277897	0	0.00213147	0.0021292	0.0192922	1	0.230858	0.0228807	1	0.00978599	4.75715e-05	0.00454225	1	0.00669265	2.22961e-05	0.000363263	1	0.00684558	2.33243e-05	0.000375913	0	0.0029404	0.00293609	0.0256486	1	0.252146	0.0269182	1	0.00578428	0.00576759	1	1	0.00399618	0.00398821	1	1	0.00410285	0.00409445	1	0	0.00168143	1	1	1	0.149843	0.139157
ENSG00000174842	GLMN	NA	0.00655876	0.553917	All	2	0.119148	0.00655876	0.553917	0	0.00259643	0	0.00118415	0	0.000912412	0	2.07732e-05	0	0	0	0	0	0	0	0.000192901	0	0	0	0.000176	0	0.000787802	0	0	0	0	0	0	0	0	0	0	0	0	1	0.0478263	0	0.00303057	0	0	0	0.00179759	1	0.0302239	0	0.0219847	0	0	0	0	0	0	0	0.00841497	0	0.0390842	1	1	0	0.00259643	0	0.000426439	0	0	0	0	0	0	0	0	0	0	0	0.000192901	0	0	0	0.000176	0	0.000787802	0	0	0	0	0	0	0	0	0	0	0	0	0	0.0176311	0	0.000358959	0	0	0	0.000656631	0	0	0	0.0108822	0	0	0	0	0	0	0	0.00537578	1	0.0552914	0.0537906	1	0	0.00259643	0	0.00099462	0	0	0	0	0	0	0	0	0	0	0	0.000192901	0	0	0	0.000176	0	0.000787802	0	0	0	0	0	0	0	0	0	0	0	0	1	0.0316844	0	0.000771412	0	0	0	0.00114096	0	0	0	0.0111025	0	0	0	0	0	0	0	0.00584433	1	0.063857	0.0618609	1	0	0	0	0.000189528	0	0.000912412	0	2.07732e-05	0	0	0	0	0	0	0	0	0	0	0	0	0	0	0	0	0	0	0	0	0	0	0	0	0	0	0	0.0161418	0	0.00225915	0	0	0	0.000656631	1	0.0302239	0	0.0108822	0	0	0	0	0	0	0	0.00257064	0	0.378406	1	0	0.0104368	0	0.0684198	0	0.00149197	0	0.000186958	0	0	0	0.0143124	0	0.0202665	0	0	0	0	0	0	0	0.00306338	0	0	0	0.00344096	0	0.00392225	0	0.00148272	0	0.0206626	0	0	0	0.0191926	0	0.000924198	0	0.0002375	0	0.00817845	0	0.0302239	0	0.161129	0	0	0	0.005264	0	0.00556937	2	0.112372	0.000217431	0.0101343	0	0.0369197	0.0362465	0.0473607	1	0.0505127	0.00123361	0.00526333	1	0.0618591	0.00183617	0.017854	0	0.358432	0.301229	2	0.124709	0.000294475	0.0124004	0	0.0429316	0.0420231	0.0539429	1	0.0598395	0.00172054	0.00704823	1	0.0648695	0.00201521	0.0211737	0	0.411858	0.337582	2	0.0711611	0.00241498	0.859422	0	0.023762	1	1	1	0.0343843	0.0337999	1	1	0.0367768	0.0361088	1	0	0.25126	1
ENSG00000144488	ESPNL	NA	0.00695632	0.567276	All	8	2.72358	0.00695632	0.567276	0	0.00401308	1	0.321845	0	0.0665563	0	0.0123956	0	0.00444444	0	0.0143825	0	0.0236289	0	0.00482253	0	0.00401476	0	0.001584	0	0.0168624	0	0.000386675	0	0.00344096	0	0.00237812	0	0.000370679	0	0.000352309	0	0.00190549	2	0.980485	0	0.0801845	0	0.0059375	1	0.107171	0	0.0368902	3	0.464066	0	0	0	0.0400043	0	0.398536	1	0.126923	2	0.205923	0.0185044	1	0	0	0	0.000663462	0	0.00290115	0	0.000839522	0	0.00444444	0	0	0	0.000195312	0	0	0	0	0	0	0	0.000117112	0	0	0	0	0	0	0	0	0	0	0	0.000476837	0	0.0111472	0	0.00194253	0	0	0	0.00148502	0	0	2	0.10098	0	0	0	0.000465303	0	0.0637066	0	0.0165587	2	0.413836	0.0652998	1	0	0	0	0.0154221	0	0.0127535	0	0.00207638	0	0.00444444	0	0	0	0.00409772	0	0	0	0	0	0	0	0.00269184	0	0	0	0	0	0	0	0	0	0	0	0.00142865	0	0.105645	0	0.0169671	0	0	0	0.00986819	0	0	2	0.128696	0	0	0	0.0060374	0	0.0824708	0	0.0212369	6	2.30975	0.0305028	1	0	0.00401308	1	0.306423	0	0.0538028	0	0.0103192	0	0	0	0.0143825	0	0.0195312	0	0.00482253	0	0.00401476	0	0.001584	0	0.0141705	0	0.000386675	0	0.00344096	0	0.00237812	0	0.000370679	0	0.000352309	0	0.000476837	2	0.87484	0	0.0632174	0	0.0059375	1	0.0973029	0	0.0368902	1	0.335371	0	0	0	0.0339669	0	0.316065	1	0.105686	9	7.72726	0.369441	0	0.0445898	1	0.609418	0	0.367506	0	0.0544202	0	0.00111111	0	0.121716	0	0.0705075	0	0.00482253	0	0.0090332	0	0.014256	0	0.0566821	0	0.0247472	0	0.0728108	1	0.0763641	0	0.0237234	0	0.0101619	0	0.00965595	5	2.84489	0	0.621373	0	0.0152	0	0.39866	0	0.104725	1	1.05239	0	0.0637348	0	0.0833943	1	0.971367	6	2.28529	0.00906229	0.0567188	2	0.192962	0.00103685	0.00377095	2	0.358922	0.00590215	0.0144868	4	1.92637	0.0462542	0.0954495	7	6.88464	0.384102	8	3.02171	0.00398208	0.0401697	2	0.209255	0.00130641	0.00478695	2	0.451967	0.0110068	0.0238481	6	2.56974	0.0162248	0.062359	9	9.77708	0.513889	4	1.86856	0.119971	1	1	0.133874	0.1253	1	1	0.27588	0.241096	1	3	1.59268	0.214751	1	6	5.89259	0.536918
ENSG00000115661	STK16	NA	0.00672049	1	Functional/Functional	2	0.152659	0.0105318	0.723695	0	0.000445898	0	0.00066344	0	0.000788991	0	0.00184404	0	0	0	0	0	0.00117283	0	0	0	0	0	0	0	0.000117112	0	0	0	0.000550366	0	0	0	0	0	0.00327428	0	0	1	0.0188715	0	0.0153273	0	0	0	0.00634471	0	0	0	0.0299147	0	0	0	0	0	0.0456571	1	0.0276872	0	0.028047	1	1	0	0	0	0.000284405	0	0	0	0.000399131	0	0	0	0	0	0.00117283	0	0	0	0	0	0	0	0	0	0	0	0.000137638	0	0	0	0	0	0	0	0	0	0.00126909	0	2.58012e-05	0	0	0	0.00016504	0	0	0	0	0	0	0	0	0	0.0245931	0	0	0	0.0319904	1	1	0	0	0	0.000379034	0	0	0	0.000522863	0	0	0	0	0	0.00117283	0	0	0	0	0	0	0	0	0	0	0	0.000412727	0	0	0	0	0	0	0	0	0	0.00304118	0	0.00105772	0	0	0	0.000810993	0	0	0	0	0	0	0	0	0	0.0245931	0	0	2	0.120669	0.00672049	1	0	0.000445898	0	0.000284405	0	0.000788991	0	0.00132117	0	0	0	0	0	0	0	0	0	0	0	0	0	0.000117112	0	0	0	0.000137638	0	0	0	0	0	0.00327428	0	0	1	0.0158303	0	0.0142696	0	0	0	0.00553371	0	0	0	0.0299147	0	0	0	0	0	0.021064	1	0.0276872	0	0.202866	1	0	0	0	0.00170553	0	0.00861058	0	0.00132117	0	0.0263889	0	0.000118864	0	0.00273436	0	0	0	0	0	0	0	0.0029278	0	0	0	0.00123875	0	0.00422777	0	0.000370679	0	0.00140889	0	0	0	0.0242821	0	0.000928844	0	0.0002375	0	0.00828844	0	0	0	0.0944693	0	0	0	0.013232	0	0.0103742	2	0.123932	0.000289175	0.0120231	0	0.0257958	0.0254659	0.0369393	0	0.0281121	0.0277206	0.0422433	2	0.0958202	0.000136485	0.004878	0	0.20708	0.187045	2	0.158166	0.000585967	0.01769	0	0.0284011	0.0280015	0.0403448	0	0.0340699	0.033496	0.0500779	2	0.124096	0.000290286	0.00839324	0	0.235109	0.209516	2	0.0942427	0.00417145	1	0	0.0151114	1	1	0	0.0179077	1	1	2	0.076335	0.00276941	0.910427	0	0.155173	1
ENSG00000163170	BOLA3	Consensus	0.00664805	1	Functional/Functional	1	0.0098486	0.00980026	0.702837	0	0	0	4.73821e-05	0	0.00205261	0	0	0	0	0	0	0	0	0	0	0	0	0	0	0	0	0	0	0	0	0	0	0	0	0	0	0	0	1	0.00698533	0	0.000103198	0	0	0	0.000660076	0	0	0	0	0	0	0	0	0	0	0	0	0	0.00198891	1	1	0	0	0	4.73821e-05	0	0	0	0	0	0	0	0	0	0	0	0	0	0	0	0	0	0	0	0	0	0	0	0	0	0	0	0	0	0	0	0.00161259	0	2.58012e-05	0	0	0	0.000303142	0	0	0	0	0	0	0	0	0	0	0	0	0	0.00317834	1	1	0	0	0	4.73821e-05	0	0	0	0	0	0	0	0	0	0	0	0	0	0	0	0	0	0	0	0	0	0	0	0	0	0	0	0	0	0	0	0.00269663	0	7.73971e-05	0	0	0	0.000356934	0	0	0	0	0	0	0	0	0	0	0	0	1	0.00667025	0.00664805	1	0	0	0	0	0	0.00205261	0	0	0	0	0	0	0	0	0	0	0	0	0	0	0	0	0	0	0	0	0	0	0	0	0	0	0	0	1	0.00428869	0	2.58012e-05	0	0	0	0.000303142	0	0	0	0	0	0	0	0	0	0	0	0	0	0.00501219	1	0	0	0	0	0	0.00290115	0	0	0	0	0	0	0	0.000195312	0	0	0	0	0	0	0	0	0	0	0	0	0	0	0	0	0	0	0	0	0	0.00161259	0	0	0	0	0	0.000303142	0	0	0	0	0	0	0	0	0	0	1	0.00810781	3.26912e-05	0.00350907	0	0.00144083	0.00143979	0.00460211	0	0.00234711	0.00234436	0.00765392	1	0.0057607	1.65292e-05	0.000945853	0	0.00787335	0.00784244	1	0.0105455	5.52141e-05	0.00500984	0	0.00229373	0.0022911	0.00682634	0	0.00354419	0.00353792	0.011019	1	0.00700128	2.43949e-05	0.00145686	0	0.00796849	0.00793683	1	0.00615237	0.00613348	1	0	0.00108304	1	1	0	0.00192317	1	1	1	0.0042292	0.00422027	1	0	0.00467408	1
ENSG00000155906	RMND1	Consensus	0.00678042	0.59548	LoF/LoF + LoF/Functional	1	0.0838366	0.0804185	1	0	0	0	0.00118455	0	0.000228138	0	0.000186927	0	0	0	0.00179578	0	0.00273436	0	0	0	0	0	0.000176	0	0.00105401	0	0	0	0.000137638	0	0.000264236	0	0	0	0.000647382	0	0.000119209	1	0.0212284	0	0.000924198	0	0	0	0.00172395	0	0	0	0.046056	0	0	0	0	0	0	0	0.00537578	0	0.00291085	1	1	0	0	0	0	0	0	0	2.07732e-05	0	0	0	0.00179578	0	0	0	0	0	0	0	0	0	0	0	0	0	0	0	0	0	0	0	0	0	0	0	0.00106736	0	0	0	0	0	2.69375e-05	0	0	0	0	0	0	0	0	0	0	0	0	1	0.00680351	0.00678042	0.59548	0	0	0	0	0	0	0	0.000103834	0	0	0	0.00179578	0	0	0	0	0	0	0	0	0	0	0	0	0	0	0	0	0	0	0	0	0	0	1	0.00449989	0	0	0	0	0	0.000404011	0	0	0	0	0	0	0	0	0	0	0	0	0	0.0770331	1	1	0	0	0	0.00118455	0	0.000228138	0	8.30926e-05	0	0	0	0	0	0.00273436	0	0	0	0	0	0.000176	0	0.00105401	0	0	0	0.000137638	0	0.000264236	0	0	0	0.000647382	0	0.000119209	0	0.0167285	0	0.000924198	0	0	0	0.00131994	0	0	0	0.046056	0	0	0	0	0	0	0	0.00537578	0	0.317199	1	0	0.000445898	0	0.00928689	0	0.00332536	0	0.00207732	0	0	0	0.00179578	0	0.00273436	0	0.000771605	0	0	0	0.000704	0	0.00105401	0	0	0	0.000137638	0	0.00237812	0	0.00554769	0	0.00140889	0	0.00190735	0	0.123481	0	0.0116693	0	0	0	0.00131994	0	0	0	0.0108822	0	0	0	0.0579219	0	0.07835	1	0.0647264	0.00200652	0.026584	0	0.00269352	0.0026899	0.00712611	1	0.00579855	1.67467e-05	0.000268323	0	0.0589278	0.0572252	0.106748	0	0.320147	0.273957	1	0.0883647	0.00368161	0.0386912	0	0.0031544	0.00314943	0.0085113	1	0.0081095	3.27048e-05	0.000514473	0	0.0802552	0.0771192	0.130208	0	0.403819	0.332235	0	0.0578535	1	1	0	0.00130936	1	1	0	0.0038891	1	1	0	0.0539644	1	1	0	0.230966	1
ENSG00000132938	MTUS2	NA	0.0132968	1	Functional/Functional	1	0.0163007	0.0161686	0.893869	0	0	0	0.000189528	1	0.000931328	0	0	0	0.0066358	0	0	0	0.00117283	0	0	0	0	0	0	0	0.000117112	0	0.000386675	0	0.000137638	0	0.000264236	0	0	0	0	0	0	0	0.00522222	0	0.000659638	0	0	0	0.000583716	0	0	0	0	0	0	0	0	0	0	0	0	0	0.00208565	1	1	0	0	0	0	0	0	0	0	0	0	0	0	0	0.00117283	0	0	0	0	0	0	0	0	0	0	0	0	0	0.000264236	0	0	0	0	0	0	0	0.000621648	0	0	0	0	0	2.69375e-05	0	0	0	0	0	0	0	0	0	0	0	0	0	0.00291473	1	1	0	0	0	0	0	0	0	0	0	0	0	0	0	0.00117283	0	0	0	0	0	0	0	0	0	0	0	0	0	0.000264236	0	0	0	0	0	0	0	0.00134299	0	0	0	0	0	0.000134673	0	0	0	0	0	0	0	0	0	0	0	0	1	0.013386	0.0132968	1	0	0	0	0.000189528	1	0.000931328	0	0	0	0.0066358	0	0	0	0	0	0	0	0	0	0	0	0.000117112	0	0.000386675	0	0.000137638	0	0	0	0	0	0	0	0	0	0.00387923	0	0.000659638	0	0	0	0.000449043	0	0	0	0	0	0	0	0	0	0	0	0	1	2.64252	0.928819	0	0.0642093	0	0.464392	0	0.0665293	0	0.0119653	0	0.0395062	0	0.0575299	0	0.045566	0	0.000771605	0	0.00401476	0	0.011264	0	0.0338453	0	0.0189471	0	0.0198199	0	0.00660589	0	0.0370679	0	0.0069257	0	0.000476837	0	0.627833	0	0.0681192	0	0.0038	0	0.0899367	0	0.0478695	0	0.141256	0	0.0784808	0	0.139768	1	0.556024	1	0.0142124	0.000100044	0.00723798	0	0.00181115	0.00180951	0.0053496	0	0.00247088	0.00246783	0.00793289	1	0.0117415	6.83941e-05	0.00316405	1	2.75327	0.760844	1	0.0169201	0.00014154	0.00882951	0	0.00217707	0.0021747	0.00659559	0	0.00305566	0.003051	0.0100798	1	0.0138644	9.52271e-05	0.00443035	1	3.39239	0.852292	1	0.0121485	0.012075	1	0	0.000718012	1	1	0	0.00126247	1	1	1	0.010886	0.010827	1	0	1.98508	1
ENSG00000101577	LPIN2	Discordant	0.00711303	0.571621	All	5	1.17496	0.00711303	0.571621	0	0.000445898	0	0.00170564	0	0.0119029	0	0.0123966	0	0	0	0.00962794	0	0.000195312	0	0.000771605	0	0.00100369	0	0.000176	0	0.00822666	0	0.0015467	0	0.00903561	0	0.00105618	0	0.000370679	0	0.00143093	0	0.0029793	3	0.624313	0	0.122033	0	0.00095	0	0.0443406	0	0	0	0.117087	0	0	0	0.00380715	1	0.175427	1	0.0241324	0	0.00504147	1	1	0	0	0	4.73821e-05	0	4.11872e-05	0	0	0	0	0	0	0	0.000195312	0	0	0	0	0	0	0	0	0	0	0	0.000820232	0	0.000264236	0	0	0	0	0	0.000119209	0	0.00282871	0	0	0	0	0	0.00072521	0	0	0	0	0	0	0	0	0	0	0	0	1	0.0658955	0.0637713	1	0	0	0	0.000521091	0	0.00135893	0	0	0	0	0	0	0	0.000195312	0	0	0	0	0	0	0	0	0	0	0	0.00219101	0	0.000791948	0	0	0	0	0	0.00107195	1	0.0528698	0	0	0	0	0	0.00689552	0	0	0	0	0	0	0	0	0	0	0	0	4	1.10906	0.0264164	1	0	0.000445898	0	0.00118455	0	0.0105439	0	0.0123966	0	0	0	0.00962794	0	0	0	0.000771605	0	0.00100369	0	0.000176	0	0.00822666	0	0.0015467	0	0.0068446	0	0.000264236	0	0.000370679	0	0.00143093	0	0.00190735	2	0.571443	0	0.122033	0	0.00095	0	0.0374451	0	0	0	0.117087	0	0	0	0.00380715	1	0.175427	1	0.0241324	0	1.57096	1	0	0.00713436	0	0.342336	0	0.0395809	0	0.005848	0	0.00111111	0	0.106977	0	0.0382811	0	0.00482253	0	0.00100369	0	0.002816	0	0.0154898	0	0.0015467	0	0.00903655	0	0.00660589	0	0.0181633	0	0.00143093	0	0	0	0.178854	0	0.0283786	0	0.0059375	0	0.0264245	0	0.0379037	0	0.242688	0	0.0150238	0	0.0750739	0	0.358495	5	0.964545	0.000492952	0.0152176	0	0.00343547	0.00342957	0.00847382	1	0.0517141	0.00129195	0.00539124	4	0.912831	0.00248991	0.0209058	0	1.44101	0.763312	5	1.32955	0.00249045	0.0323604	0	0.00594009	0.00592248	0.0135053	1	0.0733665	0.00256324	0.00900967	4	1.25618	0.00930572	0.0478484	0	1.80811	0.836036	2	0.726776	0.165164	1	0	0.00316655	1	1	1	0.0429729	0.0420627	1	1	0.683803	0.495306	1	0	0.989568	1
ENSG00000118939	UCHL3	NA	0.0069598	1	Functional/Functional	1	0.0276395	0.027261	1	0	0	0	0	0	0.00128624	0	2.07732e-05	0	0	0	0.000118864	0	0	0	0	0	0	0	0	0	0	0	0	0	0	0	0.000264236	0	0	0	0.000352309	0	0	1	0.00945779	0	0.00128409	0	0	0	0.000383917	0	0	0	0.0144712	0	0	0	0	0	0	0	0	0	0.0181714	1	1	0	0	0	0	0	0.00128624	0	0	0	0	0	0	0	0	0	0	0	0	0	0	0	0	0	0	0	0	0	0	0	0	0	0.000352309	0	0	0	0.00170265	0	0.000358959	0	0	0	0	0	0	0	0.0144712	0	0	0	0	0	0	0	0	0	0.0206553	1	1	0	0	0	0	0	0.00128624	0	0	0	0	0	0	0	0	0	0	0	0	0	0	0	0	0	0	0	0	0	0	0	0	0	0.000352309	0	0	0	0.00387725	0	0.000668299	0	0	0	0	0	0	0	0.0144712	0	0	0	0	0	0	0	0	1	0.00698413	0.0069598	1	0	0	0	0	0	0	0	2.07732e-05	0	0	0	0.000118864	0	0	0	0	0	0	0	0	0	0	0	0	0	0	0	0.000264236	0	0	0	0	0	0	1	0.00558055	0	0.000615794	0	0	0	0.000383917	0	0	0	0	0	0	0	0	0	0	0	0	0	0.00806639	1	0	0.000445898	0	4.73821e-05	0	0.00128624	0	0	0	0	0	0	0	0	0	0	0	0	0	0	0	0.000787802	0	0	0	0	0	0	0	0	0	0	0	0	0	0.0018203	0	0.000153695	0	0	0	0.000997924	0	0	0	0	0	0	0	0.00252715	0	0	1	0.0252103	0.000312488	0.012517	0	0.0176685	0.0175134	0.0281706	0	0.019671	0.0194788	0.033116	1	0.00553926	1.52851e-05	0.00087772	0	0.00708174	0.00705673	1	0.0328529	0.000527982	0.0169688	0	0.0184473	0.0182782	0.0298898	0	0.0210436	0.0208238	0.0363277	1	0.0118093	6.91832e-05	0.00349599	0	0.00854823	0.0085118	1	0.0188638	0.018687	1	0	0.0126356	1	1	0	0.0142268	1	1	1	0.00463705	0.00462631	1	0	0.00682859	1
ENSG00000178982	EIF3K	NA	0.00696981	1	Functional/Functional	2	0.126276	0.00733242	0.575157	0	0	0	0.00170533	0	0.00060204	0	8.30926e-05	0	0	1	0.0600198	0	0.00215034	0	0	0	0	0	0	0	0	0	0	0	0	0	0	0	0.000370679	0	0	0	0	0	0.00892802	0	0.000232211	0	0	0	0.00010775	0	0	0	0.0108822	0	0	0	0	1	0.041195	0	0	0	0.00209718	1	1	0	0	0	0.00113717	0	0	0	0	0	0	0	0	0	0	0	0	0	0	0	0	0	0	0	0	0	0	0	0	0	0	0	0	0	0	0	0.000852262	0	0	0	0	0	0.00010775	0	0	0	0	0	0	0	0	0	0	0	0	0	0.00329577	1	1	0	0	0	0.00142092	0	0	0	0	0	0	0	0	0	0	0	0	0	0	0	0	0	0	0	0	0	0	0	0	0	0	0	0	0	0	0	0.0017671	0	0	0	0	0	0.00010775	0	0	0	0	0	0	0	0	0	0	0	0	2	0.122981	0.00696981	1	0	0	0	0.000284405	0	0.00060204	0	8.30926e-05	0	0	1	0.0600198	0	0.00215034	0	0	0	0	0	0	0	0	0	0	0	0	0	0	0	0.000370679	0	0	0	0	0	0.00716093	0	0.000232211	0	0	0	0	0	0	0	0.0108822	0	0	0	0	1	0.041195	0	0	1	0.16684	0.153665	0	0.00259643	0	0.00170553	0	0.0214091	0	0.000747833	0	0	0	0.0108303	0	0.00761141	0	0	0	0	0	0	0	0.00448989	0	0	0	0.0068446	0	0	0	0	0	0	0	0.000119209	0	0.0479755	0	0.00525108	0	0.0002375	0	0.00131994	0	0	0	0.0244629	0	0	0	0	1	0.0312389	2	0.116924	0.000244114	0.0108223	0	0.00187886	0.0018771	0.00547657	0	0.00292663	0.00292235	0.00884514	2	0.113998	0.000226732	0.00638229	0	0.157467	0.145695	2	0.131315	0.000342104	0.0133141	0	0.00245646	0.00245344	0.00716701	0	0.00371675	0.00370985	0.0113434	2	0.127598	0.00031474	0.00873453	1	0.189838	0.0158931	2	0.0795359	0.00300016	0.936254	0	0.00227365	1	1	0	0.00308018	1	1	2	0.0764557	0.00277795	0.910427	1	0.123162	0.115879
ENSG00000171759	PAH	Consensus	0.00730664	1	Functional/Functional	10	4.86243	0.0271091	1	0	0.00713436	0	0.00800731	0	0.0303511	0	0.0162826	0	0	1	0.017111	0	0.0389092	0	0.0048011	0	0.0040043	0	0.001584	0	0.0104144	0	0.000386675	0	0.0137578	0	0.00105694	0	0.000370679	3	0.422206	0	0.0144243	2	2.32177	0	0.242674	0	0.0237393	0	0.239989	0	0	1	0.634883	0	0.0248216	0	0.005264	3	0.640433	0	0.138056	0	0.137476	1	1	0	0	0	4.73821e-05	0	0.000912412	0	0.000186958	0	0	0	0.000475454	0	0	0	0.000771605	0	0.00100369	0	0	0	0	0	0	0	0.000550554	0	0	0	0	0	0	0	0	0	0.0843083	0	0.00385759	0	0.0002375	0	0.00206529	0	0	0	0.043059	0	0	0	0	0	0	0	0	0	0.927426	1	1	0	0	0	0.00118428	0	0.00436497	0	0.00329939	0	0	0	0.00522468	0	0	0	0.00306499	0	0.00300061	0	0	0	0	0	0	0	0.00494897	0	0	0	0	0	0	0	0	0	0.741359	0	0.0404253	0	0.00450181	0	0.0421382	0	0	0	0.0739141	0	0	0	0	0	0	0	0	10	3.93501	0.00730664	1	0	0.00713436	0	0.00682302	0	0.0259861	0	0.0129832	0	0	1	0.0118864	0	0.0389092	0	0.00173611	0	0.00100369	0	0.001584	0	0.0104144	0	0.000386675	0	0.00880886	0	0.00105694	0	0.000370679	3	0.422206	0	0.0144243	2	1.58041	0	0.202249	0	0.0192375	0	0.197851	0	0	1	0.560969	0	0.0248216	0	0.005264	3	0.640433	0	0.138056	0	0.68414	1	0	0	0	0.000758114	0	0.0118105	0	0.00299133	0	0.00111111	0	0.00106977	0	0.00468748	0	0	0	0.00100369	0	0.001584	0	0	0	0.000386675	0	0.000550554	0	0.0214031	0	0.00333611	0	0.0816221	0	0.00190735	0	0.156454	0	0.0109035	0	0.0059375	0	0.00996764	0	0	0	0.143116	0	0	0	0.004589	0	0.218951	10	4.07726	0.00327303	0.0335119	0	0.120382	0.113418	0.121616	0	0.760143	0.532401	0.534941	10	3.31712	0.00066496	0.010888	1	0.675825	0.147447	12	5.38037	0.00372229	0.0388875	0	0.153469	0.142273	0.150677	0	1.05188	0.650718	0.652865	12	4.3285	0.000567249	0.0119108	1	0.817499	0.197511	2	3.27845	0.838759	1	0	0.0924016	1	1	0	0.608566	1	1	2	2.66988	0.745822	1	1	0.50964	0.399288
ENSG00000184154	LRTOMT	NA	0.00714025	0.888366	LoF/LoF	1	0.257385	0.226929	1	0	0	0	0.00965963	0	0.00514325	0	8.30926e-05	0	0	0	0.00159277	0	0.00175781	0	0.000192901	0	0	0	0.000176	0	0.00455115	0	0	0	0.00191481	0	0	0	0	0	0.000942454	0	0.000476604	0	0.0106407	0	0.00246259	0	0.0002375	0	0.00239499	0	0	0	0.108925	0	0	0	0.0136973	1	0.066396	0	0.0261407	1	0.00716586	0.00714025	0.888366	0	0	0	0.000284405	0	0.00116289	0	0	0	0	0	0	0	0	0	0	0	0	0	0	0	0	0	0	0	0	0	0	0	0	0	0.000942454	0	0.000119209	0	0.000764097	0	0	0	0	0	0.000341293	0	0	0	0	0	0	0	0	1	0	0	0.00355151	1	0.0116902	0.0116221	0.810795	0	0	0	0.00132533	0	0.00140871	0	0	0	0	0	0	0	0	0	0	0	0	0	0	0	0	0	0	0	0	0	0	0	0	0	0.000942454	0	0.000357395	0	0.0028298	0	0	0	0	0	0.000341293	0	0	0	0	0	0	0	0	1	0	0	0.00448522	0	0.245695	1	1	0	0	0	0.00833431	0	0.00373454	0	8.30926e-05	0	0	0	0.00159277	0	0.00175781	0	0.000192901	0	0	0	0.000176	0	0.00455115	0	0	0	0.00191481	0	0	0	0	0	0	0	0.000119209	0	0.00781094	0	0.00246259	0	0.0002375	0	0.0020537	0	0	0	0.108925	0	0	0	0.0136973	0	0.066396	0	0.0216555	0	0.130834	1	0	0	0	0.00397852	0	0.0051433	0	8.30926e-05	0	0	0	0.000677835	0	0.000195312	0	0.000771605	0	0	0	0.000176	0	0	0	0	0	0	0	0.000264236	0	0.000370679	0	0.000942454	0	0	0	0.0208944	0	0.00438963	0	0.0002375	0	0.00187666	0	0	0	0.0841975	0	0	0	0.000465303	0	0.00616997	1	0.248111	0.0261323	0.0891198	1	0.00725601	2.61978e-05	0.000382782	1	0.01095	5.95159e-05	0.000846311	0	0.237161	0.211136	0.245903	0	0.133961	0.125376	1	0.27147	0.0308116	0.10051	1	0.0076933	2.94421e-05	0.000465827	1	0.0131691	8.59551e-05	0.00122009	0	0.258301	0.227637	0.266375	0	0.158628	0.146686	1	0.158292	0.146399	1	1	0.00420965	0.00420081	1	1	0.00742758	0.00740007	1	0	0.150864	1	1	0	0.0886123	1
ENSG00000104884	ERCC2	Consensus	0.0072721	0.575157	All	7	2.18905	0.0072721	0.575157	0	0.000445898	0	0.0720682	0	0.0511051	0	0.00467314	0	0	0	0.00972397	0	0.00957028	0	0	0	0.00100369	0	0.001584	1	0.0150903	0	0.00618679	0	0.017257	0	0.0229039	0	0.00148272	1	0.0193525	0	0.00107288	5	0.636969	0	0.111437	0	0.0002375	0	0.0578996	0	0	0	0.299819	0	0.0269237	0	0.0610502	0	0.582574	0	0.17862	0	0.0892085	1	1	0	0	0	0	0	0.000912412	0	8.30926e-05	0	0	0	0	0	0	0	0	0	0	0	0	0	0	0	0	0	0.000820232	0	0	0	0	0	0.000352309	0	0	0	0.0149959	0	0.00442544	0	0	0	0.00262584	0	0	0	0.0462946	0	0.0127201	0	0.000465303	0	0	0	0.00551326	2	0.289508	0.0346334	1	0	0	0	0	0	0.00568023	0	0.00116248	0	0	0	0	0	0	0	0	0	0	0	0	0	0	0	0	0	0.00301348	0	0	0	0	0	0.00206631	0	0	2	0.148674	0	0.0294891	0	0	0	0.0139142	0	0	0	0.0541925	0	0.0142037	0	0.00789477	0	0	0	0.00921728	5	1.89954	0.0440442	1	0	0.000445898	0	0.0720682	0	0.0454248	0	0.00351066	0	0	0	0.00972397	0	0.00957028	0	0	0	0.00100369	0	0.001584	1	0.0150903	0	0.00618679	0	0.0142435	0	0.0229039	0	0.00148272	1	0.0172862	0	0.00107288	3	0.488295	0	0.0819476	0	0.0002375	0	0.0439854	0	0	0	0.245626	0	0.0127201	0	0.0531554	0	0.582574	0	0.169403	3	1.97332	0.316103	0	0.0539536	0	0.273679	0	0.0400717	0	0.00251355	0	0.01	0	0.043769	0	0.0281249	0	0.000771605	0	0.00401476	0	0.001584	1	0.0618134	0	0.0015467	0	0.0411096	0	0.0229039	0	0.00333611	0	0.23066	0	0.00107288	0	0.278731	0	0.016647	0	0.0038	0	0.0754345	0	0.00757849	0	0.266669	0	0	0	0.0529749	2	0.450562	6	1.91676	0.0036129	0.0350463	0	0.0821134	0.0788325	0.0883188	2	0.231208	0.00173375	0.00636908	4	1.68555	0.0287051	0.0766668	3	1.96747	0.137054	8	2.33872	0.000720675	0.0188853	0	0.0913717	0.0873216	0.0975036	2	0.316101	0.00416094	0.0122049	6	2.02262	0.00481209	0.0334379	3	2.40749	0.222845	1	1.38419	0.749472	1	0	0.0486287	1	1	0	0.187351	1	1	1	1.19684	0.697851	1	3	1.4332	0.174582
ENSG00000135862	LAMC1	NA	0.00720569	0.617662	LoF/LoF + LoF/Functional	2	1.06606	0.288526	1	0	0	1	0.0189524	0	0.0371264	0	0.000519329	0	0	0	0.00609488	0	0.00702356	0	0.000192901	0	0	0	0.000176	0	0.00306306	0	0	0	0.0111487	0	0	0	0.000370679	0	0.013086	0	0.000119209	0	0.148533	0	0.0114057	0	0.0038	0	0.0133791	0	0	0	0.136396	0	0	0	0	1	0.611715	0	0.0429594	0	0.00145324	1	1	0	0	0	4.73821e-05	0	0	0	0	0	0	0	0	0	0	0	0	0	0	0	0	0	0.000787802	0	0	0	0	0	0	0	0	0	0	0	0	0	0.000618052	0	0	0	0	0	0	0	0	0	0	0	0	0	0	0	0	0	0	1	0.00723178	0.00720569	0.617662	0	0	1	0.00184748	0	0	0	0	0	0	0	0	0	0	0	0	0	0	0	0	0	0.00125413	0	0	0	0	0	0	0	0	0	0	0	0	0	0.00413017	0	0	0	0	0	0	0	0	0	0	0	0	0	0	0	0	0	0	1	1.05883	0.653138	1	0	0	0	0.0171049	0	0.0371264	0	0.000519329	0	0	0	0.00609488	0	0.00702356	0	0.000192901	0	0	0	0.000176	0	0.00180893	0	0	0	0.0111487	0	0	0	0.000370679	0	0.013086	0	0.000119209	0	0.144403	0	0.0114057	0	0.0038	0	0.0133791	0	0	0	0.136396	0	0	0	0	1	0.611715	0	0.0429594	15	18.201	0.80479	0	0.0285375	1	0.594361	0	0.352087	0	0.0772969	0	0.0066358	0	0.406118	0	0.0973112	0	0.00308642	0	0.00401476	0	0.014256	0	0.0363159	0	0.0189471	0	0.149888	0	0.0380499	0	0.0726531	0	0.0396834	0	0.0386238	11	11.5646	0	0.57614	0	0.0059375	1	0.872134	0	0.104725	0	0.872201	0	0.0809997	1	0.209224	1	1.93713	2	0.99806	0.079945	0.142975	0	0.00123056	0.00122981	0.0041816	1	0.00602826	1.80971e-05	0.000288832	1	0.992032	0.26131	0.290692	13	15.4898	0.682017	2	1.11823	0.103282	0.170455	0	0.00147579	0.00147471	0.0051499	1	0.00766113	2.9197e-05	0.000467351	1	1.11057	0.304838	0.335772	16	20.8213	0.82762	1	0.651946	0.478969	1	0	0.0011036	1	1	1	0.00524014	0.00522644	1	0	0.646705	1	1	13	12.1924	0.44603
ENSG00000185085	INTS5	NA	0.00720903	0.617662	LoF/LoF + LoF/Functional	1	0.0682236	0.0659484	1	0	0	0	0.00236827	0	0.00261323	0	2.07732e-05	0	0	1	0.00274454	0	0	0	0	0	0	0	0	0	0.00145849	0	0	0	0	0	0	0	0.000370679	0	0.00123753	0	0	0	0.00730179	0	0.00128409	0	0	0	0.000983159	0	0	0	0.0309534	0	0	0	0.000465303	0	0.0103742	0	0.00604821	0	0.00408937	1	1	0	0	0	0.000663462	0	0.000788991	0	0	0	0	0	0.000677835	0	0	0	0	0	0	0	0	0	0	0	0	0	0	0	0	0	0	0	0	0	0	0	0.00143508	0	0.000358959	0	0	0	0.00016504	0	0	0	0	0	0	0	0	0	0	0	0	1	0.00723514	0.00720903	0.617662	0	0	0	0.0012311	0	0.000953149	0	0	0	0	1	0.00115177	0	0	0	0	0	0	0	0	0	0	0	0	0	0	0	0	0	0	0	0	0	0	0	0.00290429	0	0.000668299	0	0	0	0.000326528	0	0	0	0	0	0	0	0	0	0	0	0	0	0.0609885	1	1	0	0	0	0.00113717	0	0.00166008	0	2.07732e-05	0	0	0	0.00159277	0	0	0	0	0	0	0	0	0	0.00145849	0	0	0	0	0	0	0	0.000370679	0	0.00123753	0	0	0	0.00439751	0	0.000615794	0	0	0	0.000656631	0	0	0	0.0309534	0	0	0	0.000465303	0	0.0103742	0	0.00604821	11	6.48119	0.0657947	0	0.00401308	0	0.262407	0	0.768257	0	0.0384096	0	0.0154321	0	0.147558	0	0.063281	0	0.00173611	0	0.100369	0	0.008624	0	0.0512265	0	0.0015467	0	0.0111487	0	0.00237812	0	0.00593086	0	0.0365117	0	0.0119209	4	1.59597	0	0.3906	0	0.0038	0	0.171439	0	0.050223	3	0.9385	0	0.0269282	0	0.0660034	4	1.70697	1	0.063783	0.00194967	0.026267	0	0.00389502	0.00388745	0.00934204	1	0.00629384	1.97233e-05	0.000312058	0	0.0574892	0.0558679	0.105484	10	5.86493	0.0372904	1	0.0704154	0.0023658	0.0315491	0	0.00430024	0.004291	0.0105972	1	0.00771463	2.96051e-05	0.000473423	0	0.0627008	0.0607755	0.114924	11	7.78416	0.0969761	1	0.0469603	0.0458748	1	0	0.00266871	1	1	1	0.00483173	0.00482008	1	0	0.0421286	1	1	6	4.74225	0.338915
ENSG00000134438	RAX	Consensus	0.00724774	0.892494	LoF/LoF	1	0.111766	0.105746	1	0	0.000445898	0	0.00170546	0	0.000658949	0	0.000332323	0	0	0	0	0	0	0	0	0	0	0	0.000176	0	0	0	0.0015467	0	0.0111487	0	0.00105694	0	0	0	0	0	0.000119209	0	0.0112581	0	0.00583464	0	0	0	0.000583701	0	0	0	0.0183973	0	0	0	0.0103477	0	0.0133772	1	0.0347767	1	0.00727414	0.00724774	0.892494	0	0	0	0.000284405	0	4.11872e-05	0	2.07732e-05	0	0	0	0	0	0	0	0	0	0	0	0	0	0	0	0	0	0	0	0	0	0	0	0	0	0	0	0.000172198	0	0.000153695	0	0	0	0.00010775	0	0	0	0	0	0	0	0	0	0	1	0.00649413	1	0.00987388	0.00982529	0.736807	0	0	0	0.000568293	0	0.000288264	0	0.000145365	0	0	0	0	0	0	0	0	0	0	0	0	0	0	0	0	0	0	0	0	0	0	0	0	0	0	0	0.000725563	0	0.000514637	0	0	0	0.00021547	0	0	0	0	0	0	0	0	0	0	1	0.00741628	0	0.101892	1	1	0	0.000445898	0	0.00113717	0	0.000370685	0	0.000186958	0	0	0	0	0	0	0	0	0	0	0	0.000176	0	0	0	0.0015467	0	0.0111487	0	0.00105694	0	0	0	0	0	0.000119209	0	0.0105326	0	0.00532001	0	0	0	0.00036823	0	0	0	0.0183973	0	0	0	0.0103477	0	0.0133772	0	0.0273604	0	0.504628	1	0	0.00178359	0	0.0329496	0	0.0105439	0	0.00101788	0	0	0	0.00106977	0	0.000781247	0	0.000771605	0	0	0	0.001584	0	0.00105401	0	0.0015467	0	0.00880886	0	0.00105694	0	0.00148272	0	0.00899016	0	0.00107288	0	0.20645	0	0.0172173	0	0.0002375	0	0.0214603	0	0.0109229	0	0.0476583	0	0.00674997	0	0	0	0.119418	1	0.1004	0.00471511	0.0400809	1	0.00612664	1.86914e-05	0.000284494	1	0.00805224	3.22458e-05	0.000493084	0	0.0923479	0.0882121	0.135786	0	0.50987	0.399427	1	0.11295	0.00591831	0.0487444	1	0.00655187	2.137e-05	0.000349213	1	0.0106181	5.59741e-05	0.000834934	0	0.102332	0.0972705	0.149018	0	0.624219	0.464321	0	0.0722354	1	1	0	0.00394791	1	1	0	0.00580854	1	1	0	0.0664268	1	1	0	0.37328	1
ENSG00000179941	BBS10	Consensus	0.00733646	0.892494	LoF/LoF	2	0.240303	0.0246387	1	0	0	0	0.00118446	0	0.00412852	0	0.000332245	0	0	0	0.00297159	0	0.000781247	0	0	0	0	0	0	0	0.00180893	0	0	0	0.000820232	0	0	0	0.000370679	0	0.00366318	0	0.00107242	2	0.114694	0	0.013465	0	0	0	0.0111106	0	0	0	0.0148098	0	0.0157051	0	0.00779115	0	0.0337968	0	0.0117968	2	0.126313	0.00733646	0.892494	0	0	0	4.73821e-05	0	0.0026034	0	8.30926e-05	0	0	0	0.00297159	0	0	0	0	0	0	0	0	0	0	0	0	0	0	0	0	0	0	0	0.00366318	0	0.000119209	2	0.0630008	0	0.00436041	0	0	0	0.001724	0	0	0	0.00729313	0	0.0157051	0	0.00252715	0	0.0162621	0	0.0059522	2	0.183382	0.0148936	0.882405	0	0	0	0.000426349	0	0.00358994	0	0.000249152	0	0	0	0.00297159	0	0	0	0	0	0	0	0	0	0	0	0	0	0	0	0	0	0	0	0.00366318	0	0.000595581	2	0.104904	0	0.0103879	0	0	0	0.00689029	0	0	0	0.00751664	0	0.0157051	0	0.00252715	0	0.0175347	0	0.00642098	0	0.0569208	1	1	0	0	0	0.000758114	0	0.000538581	0	8.30926e-05	0	0	0	0	0	0.000781247	0	0	0	0	0	0	0	0.00180893	0	0	0	0.000820232	0	0	0	0.000370679	0	0	0	0.000476837	0	0.00979063	0	0.00307717	0	0	0	0.0042203	0	0	0	0.00729313	0	0	0	0.005264	0	0.0162621	0	0.00537578	1	0.45108	0.36306	0	0.0111474	1	0.083582	0	0.0106836	0	0.00033237	0	0	0	0.00190182	0	0.0125	0	0.000192901	0	0	0	0.000176	0	0.00822666	0	0.00618679	0	0.0115028	0	0.0129475	0	0.00593086	0	0.00463622	0	0.000476837	0	0.0337451	0	0.00460723	0	0	0	0.0117994	0	0	0	0.0739802	0	0	0	0.0155831	0	0.140941	2	0.203027	0.00119873	0.0211864	2	0.111916	0.000214868	0.00160495	2	0.153473	0.000537214	0.0033176	0	0.0495543	0.0483465	0.0976743	1	0.463983	0.0794851	2	0.257447	0.00234748	0.0314084	2	0.131169	0.000341006	0.0023452	2	0.1956	0.00107785	0.0054991	0	0.0618464	0.0599728	0.114155	1	0.536763	0.10155	0	0.154285	1	1	0	0.0807634	1	1	0	0.119749	1	1	0	0.0345367	1	1	0	0.326325	1
ENSG00000213593	TMX2	Consensus	0.00757273	1	Functional/Functional	1	0.0124699	0.0123925	0.804337	0	0	0	0.000189506	0	0.00166006	0	8.30769e-05	0	0	0	0	0	0	0	0	0	0	0	0	0	0.00145849	0	0	0	0	0	0.000264236	0	0	0	0	0	0	0	0.00618552	0	0.000924178	0	0	0	0.00170483	0	0	0	0	0	0	0	0	1	0	0	0	0	0.00295	1	1	0	0	0	4.73821e-05	0	0.000788991	0	2.07732e-05	0	0	0	0	0	0	0	0	0	0	0	0	0	0	0	0	0	0	0	0	0	0	0	0	0	0	0	0.00143283	0	0.000153695	0	0	0	0.000506333	0	0	0	0	0	0	0	0	0	0	0	0	0	0.00486835	1	1	0	0	0	0.000142124	0	0.00087107	0	6.23037e-05	0	0	0	0	0	0	0	0	0	0	0	0	0	0	0	0	0	0	0	0	0	0	0	0	0	0	0	0.00276282	0	0.000308384	0	0	0	0.000721651	0	0	0	0	0	0	0	0	0	0	0	0	1	0.00760155	0.00757273	1	0	0	0	4.73821e-05	0	0.000788991	0	2.07732e-05	0	0	0	0	0	0	0	0	0	0	0	0	0	0.00145849	0	0	0	0	0	0.000264236	0	0	0	0	0	0	0	0.0034227	0	0.000615794	0	0	0	0.000983181	0	0	0	0	0	0	0	0	1	0	0	0	1	0.227655	0.203601	0	0.000445898	0	0.00473821	0	0.000788991	0	2.07732e-05	0	0	0	0.000677835	0	0.000781247	0	0	0	0	0	0.000704	0	0	0	0.000386675	0	0.00220222	0	0.000264236	0	0	0	0	0	0	0	0.0324849	0	0.00314557	0	0	0	0.0058446	0	0	0	0.101676	0	0	0	0.000465303	1	0.0730279	1	0.0103753	5.3453e-05	0.00498783	0	0.00265209	0.00264857	0.00704071	0	0.00417649	0.00416778	0.0113043	1	0.00619885	1.91336e-05	0.00108356	1	0.246136	0.025751	1	0.0138524	9.5063e-05	0.00705649	0	0.00333612	0.00333056	0.0088522	0	0.00581272	0.00579586	0.0152935	1	0.00803968	3.21455e-05	0.00185889	1	0.255155	0.0275105	1	0.00887635	0.00883707	1	0	0.00192108	1	1	0	0.00312069	1	1	1	0.00575565	0.00573912	1	1	0.159261	0.147226
ENSG00000129932	DOHH	Discordant	0.00763177	0.642751	LoF/LoF + LoF/Functional	2	0.218174	0.0206057	0.989494	0	0.00178359	0	0.000758046	0	0.00364848	0	0.000747409	0	0	0	0	0	0.000781247	0	0	0	0	0	0	0	0.00180893	0	0	0	0.000137638	0	0	0	0	0	0.000942454	0	0.000476604	2	0.0947994	0	0.00534125	0	0	0	0.00535258	0	0.0142674	0	0.0598439	0	0	0	0.005264	0	0.00857237	0	0.0136484	0	0.0901364	1	1	0	0	0	4.73821e-05	0	0.000788991	0	0.000186958	0	0	0	0	0	0	0	0	0	0	0	0	0	0	0	0	0	0	0	0	0	0	0	0	0	0.000119209	0	0.0497936	0	0.000891849	0	0	0	0.0020218	0	0.0142674	0	0.0167552	0	0	0	0.005264	0	0	0	0	2	0.128942	0.00763177	0.642751	0	0	0	0.000331607	0	0.00103523	0	0.00056045	0	0	0	0	0	0	0	0	0	0	0	0	0	0	0	0	0	0	0	0	0	0	0	0	0	0.000357395	2	0.081259	0	0.00342513	0	0	0	0.00402811	0	0.0142674	0	0.0184133	0	0	0	0.005264	0	0	0	0	0	0.0892322	1	1	0	0.00178359	0	0.000426439	0	0.00261326	0	0.000186958	0	0	0	0	0	0.000781247	0	0	0	0	0	0	0	0.00180893	0	0	0	0.000137638	0	0	0	0	0	0.000942454	0	0.000119209	0	0.0135405	0	0.00191612	0	0	0	0.00132447	0	0	0	0.0414306	0	0	0	0	0	0.00857237	0	0.0136484	2	1.08939	0.297085	0	0.021849	0	0.0959488	0	0.0245777	0	0.000186958	0	0.00111111	0	0.00297159	0	0.0195312	0	0	0	0.00100369	0	0	0	0.00455115	0	0	0	0.000137638	0	0.00105694	0	0	0	0.0211401	0	0.00298023	0	0.108315	0	0.0175979	0	0.00095	0	0.0662958	0	0.0672042	0	0.319572	0	0.0515257	0	0	2	0.260884	2	0.192633	0.00103182	0.0197732	0	0.0805531	0.0773941	0.0869089	2	0.110277	0.000205817	0.00196921	0	0.0823566	0.0790565	0.126953	2	1.0046	0.0811488	2	0.233173	0.00177575	0.0276225	0	0.0945571	0.0902242	0.100315	2	0.140277	0.000414262	0.00325728	0	0.0928961	0.0887119	0.140867	2	1.17926	0.116047	2	0.142455	0.00923269	1	0	0.0637971	1	1	2	0.0902452	0.0038352	1	0	0.05221	1	1	2	0.736502	0.168588
ENSG00000137413	TAF8	Discordant	0.00770753	0.915156	LoF/LoF	1	0.0940918	0.0898008	1	0	0.000445898	0	0.00236827	1	0.00201808	0	0.000186895	0	0	0	0.000677835	0	0.00974971	0	0	0	0	0	0	0	0.00145849	0	0.000386675	0	0.000550366	0	0	0	0	0	0.00140889	0	0	0	0.0273996	0	0.00165112	0	0.0002375	0	0.00233489	0	0	0	0.0210879	0	0.00674997	0	0.00314121	0	0	0	0.0122385	1	0.00773739	0.00770753	0.915156	0	0.000445898	0	0.000663462	1	4.11872e-05	0	8.30926e-05	0	0	0	0	0	0.00117283	0	0	0	0	0	0	0	0.00145849	0	0	0	0.000137638	0	0	0	0	0	0	0	0	0	0.00336715	0	0.000103205	0	0.0002375	0	2.69375e-05	0	0	0	0	0	0	0	0	0	0	0	0	1	0.0183664	0.0181988	0.957946	0	0.000445898	0	0.0012311	1	0.000535341	0	0.000166122	0	0	0	0	0	0.00272614	0	0	0	0	0	0	0	0.00145849	0	0	0	0.000412727	0	0	0	0	0	0	0	0	0	0.0101346	0	0.000722276	0	0.0002375	0	0.000296275	0	0	0	0	0	0	0	0	0	0	0	0	0	0.0757253	1	1	0	0	0	0.00113717	0	0.00148274	0	2.07732e-05	0	0	0	0.000677835	0	0.00702356	0	0	0	0	0	0	0	0	0	0.000386675	0	0.000137638	0	0	0	0	0	0.00140889	0	0	0	0.017265	0	0.000928844	0	0	0	0.00203861	0	0	0	0.0210879	0	0.00674997	0	0.00314121	0	0	0	0.0122385	0	0.164735	1	0	0	0	0.00710338	0	0.00411872	0	0.000747833	0	0.0066358	0	0.00274481	0	0.00117283	0	0	0	0.00100369	0	0.002172	0	0	0	0.0015467	0	0	0	0	0	0.00593086	0	0.00327428	0	0.000119209	0	0.0539581	0	0.00530386	0	0.0002375	0	0.000673438	0	0	0	0.043059	0	0	0	0.00186121	0	0.0230713	0	0.081433	0.0782056	0.141598	0	0.00668364	0.00666136	0.0142096	0	0.0149252	0.0148144	0.0274725	0	0.0665079	0.0643444	0.113473	0	0.16405	0.1513	1	0.0995348	0.00463683	0.0431693	1	0.00904774	4.06848e-05	0.00060853	1	0.0216204	0.00023038	0.00235148	0	0.0779143	0.0749563	0.128443	0	0.197116	0.178904	1	0.0619122	0.0600346	1	1	0.00470794	0.00469687	1	1	0.012045	0.0119727	1	0	0.0498672	1	1	0	0.12324	1
ENSG00000164751	PEX2	Consensus	0.00771038	0.915156	LoF/LoF	1	0.313666	0.269237	1	0	0.0104368	1	0.0580319	0	0.00669625	0	8.30769e-05	0	0	0	0.00190182	0	0.000781247	0	0.000771605	0	0.00100369	0	0.000176	0	0.00627161	0	0	0	0.000137638	0	0.00660589	0	0.00240733	0	0.00205946	0	0.00242592	0	0.0230914	0	0.0018981	0	0.00095	0	0.00316905	0	0	0	0.0306184	0	0	0	0.021805	0	0.129909	0	0.00243461	1	0.00774025	0.00771038	0.915156	0	0	1	0.000758114	0	0	0	2.07732e-05	0	0	0	0	0	0	0	0	0	0	0	0	0	0.000787802	0	0	0	0.000137638	0	0	0	0	0	0.000915796	0	0.00109482	0	0.00368402	0	0	0	0	0	0.000341293	0	0	0	0	0	0	0	0	0	0	0	0	1	0.0271468	0.0267817	1	0	0	1	0.0124977	0	0	0	6.23037e-05	0	0	0	0	0	0	0	0	0	0	0	0	0	0.00172047	0	0	0	0.000137638	0	0	0	0	0	0.00183051	0	0.0013311	0	0.00922578	0	0	0	0	0	0.000341293	0	0	0	0	0	0	0	0	0	0	0	0	0	0.286519	1	1	0	0.0104368	0	0.0455342	0	0.00669625	0	2.07732e-05	0	0	0	0.00190182	0	0.000781247	0	0.000771605	0	0.00100369	0	0.000176	0	0.00455115	0	0	0	0	0	0.00660589	0	0.00240733	0	0.000228949	0	0.00109482	0	0.0138656	0	0.0018981	0	0.00095	0	0.00282775	0	0	0	0.0306184	0	0	0	0.021805	0	0.129909	0	0.00243461	0	0.191098	1	0	0.0288161	0	0.0371476	0	0.00785145	0	8.30926e-05	0	0	0	0.0304291	0	0.00312499	0	0	0	0	0	0.000704	0	0.000787802	0	0.000386675	0	0.00344096	0	0.00105694	0	0	0	0	0	0	0	0.0149514	0	0.000928844	0	0	0	0.000983181	0	0	0	0.0306184	0	0	0	0	0	0.0297879	1	0.297031	0.0362787	0.100541	1	0.00697116	2.41859e-05	0.000355282	1	0.0242793	0.000290015	0.00235131	0	0.272751	0.238718	0.270732	0	0.174691	0.160284	1	0.336143	0.045298	0.115535	1	0.00863887	3.71008e-05	0.000557462	1	0.0309436	0.000468991	0.00348512	0	0.3052	0.263024	0.29803	0	0.20275	0.183518	0	0.206893	1	1	0	0.00454043	1	1	0	0.0181095	1	1	0	0.188784	1	1	0	0.135144	1
ENSG00000177595	PIDD	Consensus	0.00797155	0.614633	All	3	0.400842	0.00797155	0.614633	0	0.00259643	0	0.00303192	0	0.00908873	0	0.00301343	0	0.00111111	0	0.0232972	0	0.00117283	0	0	0	0	0	0	0	0.000787802	0	0.000386675	0	0.00903149	0	0.00105694	0	0	0	0.00837205	0	0.000476837	2	0.0414848	0	0.0107921	0	0.00095	0	0.0104642	1	0.0142674	0	0.0538116	0	0.012478	0	0.00252715	0	0.159961	0	0.0306824	1	0.064836	0.0627789	1	0	0.00259643	0	0.000189528	0	0.000415089	0	0.000839522	0	0.00111111	0	0	0	0.00117283	0	0	0	0	0	0	0	0.000787802	0	0	0	0.00328373	0	0	0	0	0	0.00437817	0	0	0	0.00246122	0	0.000246819	0	0	0	0.00136357	1	0.0142674	0	0	0	0	0	0	0	0.0271905	0	0.00453238	1	0.0913553	0.0873066	1	0	0.00259643	0	0.00132616	0	0.00123728	0	0.00116935	0	0.00111111	0	0	0	0.00117283	0	0	0	0	0	0	0	0.000787802	0	0	0	0.00574776	0	0	0	0	0	0.00608753	0	0	0	0.0143009	0	0.00172612	0	0	0	0.00432255	1	0.0142674	0	0	0	0	0	0	0	0.0298074	0	0.0056947	2	0.309487	0.0390678	1	0	0	0	0.00170576	0	0.00785145	0	0.00184408	0	0	0	0.0232972	0	0	0	0	0	0	0	0	0	0	0	0.000386675	0	0.00328373	0	0.00105694	0	0	0	0.00228452	0	0.000476837	2	0.0271839	0	0.00906594	0	0.00095	0	0.00614164	0	0	0	0.0538116	0	0.012478	0	0.00252715	0	0.130153	0	0.0249877	5	3.61295	0.29604	0	0.00607536	1	0.109168	0	0.293068	0	0.0422469	0	0.00444444	0	0.0200879	0	0.0887529	0	0.00173611	0	0.00100369	0	0.006336	0	0.0600874	0	0.00348007	0	0.046045	0	0.00422777	0	0.00240733	0	0.0539229	0	0.00762939	4	1.28508	0	0.293236	0	0.0038	0	0.17591	0	0.110941	0	0.368716	0	0.0499122	0	0.0642259	0	0.510405	2	0.36621	0.00623548	0.0464213	1	0.0626246	0.00188094	0.00548583	1	0.0832247	0.00327689	0.0095844	1	0.282985	0.0332309	0.0822409	4	3.13982	0.208753	3	0.414559	0.000885364	0.0208392	1	0.0646372	0.00200111	0.00624558	1	0.0965174	0.00436867	0.0126292	2	0.318042	0.00423202	0.0311964	5	4.36659	0.274464	2	0.2379	0.0241864	1	1	0.0380472	0.0373325	1	1	0.0562494	0.0546966	1	1	0.181651	0.166108	1	2	2.504	0.713523
ENSG00000174799	CEP135	Consensus	0.00794901	0.664391	LoF/LoF + LoF/Functional	2	0.660464	0.142185	1	0	0	1	0.00232127	0	0.00598361	0	8.30769e-05	0	0	0	0	0	0.000195312	0	0	0	0.00100369	0	0.000703296	0	0.00046829	0	0	0	0.000820232	0	0.00105618	0	0	0	0.000818919	0	0	1	0.19278	0	0.029381	0	0.0002375	0	0.0170569	0	0.0176118	0	0.109334	0	0.00674997	0	0.0614711	0	0.190906	0	0.0214829	1	0.0449326	0.043938	1	0	0	1	0.000189528	0	0.00140638	0	2.07732e-05	0	0	0	0	0	0	0	0	0	0.00100369	0	0.000176	0	0.000117112	0	0	0	0.000820232	0	0.000264236	0	0	0	0.000818919	0	0	0	0.0190525	0	0.00163231	0	0.0002375	0	0.00072521	0	0	0	0.0081904	0	0	0	0	0	0	0	0.0102777	2	0.131715	0.00794901	0.664391	0	0	1	0.00113672	0	0.00338021	0	6.23037e-05	0	0	0	0	0	0	0	0	0	0.00100369	0	0.000527296	0	0.000351178	0	0	0	0.000820232	0	0.000791948	0	0	0	0.000818919	0	0	1	0.0850497	0	0.0110339	0	0.0002375	0	0.00510113	0	0	0	0.0101947	0	0	0	0	0	0	0	0.0112052	0	0.52875	1	1	0	0	0	0.00118455	0	0.0026034	0	2.07732e-05	0	0	0	0	0	0.000195312	0	0	0	0	0	0.000176	0	0.000117112	0	0	0	0	0	0.000264236	0	0	0	0	0	0	0	0.10773	0	0.0183471	0	0	0	0.0119558	0	0.0176118	0	0.0991389	0	0.00674997	0	0.0614711	0	0.190906	0	0.0102777	3	1.21463	0.1237	0	0.00713436	1	0.113764	0	0.0481235	0	0.00351066	0	0.00444444	0	0.081708	0	0.0499998	0	0.000192901	0	0	0	0.000704	0	0.0229539	0	0.0015467	0	0.0320618	0	0.0129475	0	0.00333611	0	0.0101619	0	0.00190735	1	0.369927	0	0.0115356	0	0.0002375	0	0.0800342	0	0.0176118	1	0.150549	0	0	0	0.0393911	0	0.150842	2	0.597717	0.0228904	0.0845353	1	0.0406266	0.000803246	0.00323352	2	0.107336	0.000190206	0.00187613	0	0.490381	0.387607	0.40683	3	1.11703	0.0270178	2	0.688699	0.0327811	0.102572	1	0.0467833	0.0010608	0.00424191	2	0.140307	0.000414522	0.00325728	0	0.548392	0.422122	0.443709	3	1.42833	0.0569713	1	0.453889	0.364847	1	0	0.0325585	1	1	1	0.0901433	0.0861997	1	0	0.363746	1	1	3	0.874818	0.0587747
ENSG00000176884	GRIN1	Discordant	0.00776625	1	Functional/Functional	1	0.0361022	0.0354583	1	0	0	0	0.000189528	0	0.000415089	0	0	0	0	0	0	0	0	0	0	0	0	0	0	0	0	0	0	0	0	0	0	0	0	0	0	0	0	0	0.0049659	0	0	0	0	1	0.00016504	0	0	0	0	0	0	0	0	0	0.0263247	0	0.00404195	0	0.0276461	1	1	0	0	0	0	0	0	0	0	0	0	0	0	0	0	0	0	0	0	0	0	0	0	0	0	0	0	0	0	0	0	0	0	0	0	0	0.00132141	0	0	0	0	0	0	0	0	0	0	0	0	0	0	0	0.0263247	0	0	0	0.0283056	1	1	0	0	0	0	0	0	0	0	0	0	0	0	0	0	0	0	0	0	0	0	0	0	0	0	0	0	0	0	0	0	0	0	0	0	0	0.00198095	0	0	0	0	0	0	0	0	0	0	0	0	0	0	0	0.0263247	0	0	1	0.00779656	0.00776625	1	0	0	0	0.000189528	0	0.000415089	0	0	0	0	0	0	0	0	0	0	0	0	0	0	0	0	0	0	0	0	0	0	0	0	0	0	0	0	0	0.00298496	0	0	0	0	1	0.00016504	0	0	0	0	0	0	0	0	0	0	0	0.00404195	1	1.61393	0.800897	0	0.0160523	0	0.153944	0	0.00785145	0	0.00101788	0	0.00111111	0	0.0165158	0	0.024549	0	0.000771605	0	0.0061849	0	0.000704	0	0.00314941	0	0.00966686	0	0.00880886	0	0.00422777	0	0.00333611	0	0.00316922	0	0	0	0.132596	0	0.0142696	0	0	0	0.0221293	0	0.0672042	1	0.401045	0	0.161327	0	0.0580804	0	0.496219	0	0.0353793	0.0347608	0.0990449	0	0.0274997	0.027125	0.0386159	0	0.028093	0.027702	0.0422267	0	0.00728633	0.00725985	0.0387114	1	1.77498	0.529677	1	0.0340831	0.000567798	0.0175342	0	0.0251705	0.0248564	0.0372461	0	0.0258462	0.0255151	0.0417033	1	0.00823685	3.37371e-05	0.00194409	1	1.91235	0.56975	1	0.0236751	0.0233971	1	0	0.0184741	1	1	0	0.0188779	1	1	1	0.00479725	0.00478576	1	0	1.18319	1
ENSG00000129292	PHF20L1	NA	0.00781018	1	Functional/Functional	1	0.0109424	0.0108827	0.729499	0	0	0	4.73821e-05	0	0.000538581	0	0	0	0	0	0	0	0	0	0	0	0	0	0	0	0.00145849	0	0	0	0.000137638	0	0	0	0	0	0	0	0	0	0.00823972	0	0.00041282	0	0	0	0.00010775	0	0	0	0	0	0	1	0	0	0	0	0	0	0.00140944	1	1	0	0	0	0	0	0	0	0	0	0	0	0	0	0	0	0	0	0	0	0	0	0	0	0	0	0	0	0	0	0	0	0	0	0	0	0.00140944	0	0	0	0	0	0	0	0	0	0	0	0	0	0	0	0	0	0	0	0.00310154	1	1	0	0	0	0	0	0	0	0	0	0	0	0	0	0	0	0	0	0	0	0	0	0	0	0	0	0	0	0	0	0	0	0	0	0	0	0.00310154	0	0	0	0	0	0	0	0	0	0	0	0	0	0	0	0	0	0	1	0.00784084	0.00781018	1	0	0	0	4.73821e-05	0	0.000538581	0	0	0	0	0	0	0	0	0	0	0	0	0	0	0	0.00145849	0	0	0	0.000137638	0	0	0	0	0	0	0	0	0	0.00513818	0	0.00041282	0	0	0	0.00010775	0	0	0	0	0	0	1	0	0	0	0	0	3	2.13206	0.359017	0	0.00474695	0	0.0320303	0	0.0956795	0	0.010989	0	0	0	0.00582431	0	0.00312499	0	0.00308642	0	0.0244141	0	0.002172	0	0.0150903	0	0.000386675	0	0.000550554	0	0.000264236	0	0.00333611	0	0.120126	0	0.0153809	2	0.791661	0	0.220662	0	0.0002375	0	0.0434433	0	0	1	0.283479	0	0	0	0.0609613	0	0.394411	1	0.0101658	5.1323e-05	0.00492911	0	0.00136689	0.00136596	0.0044646	0	0.0028266	0.00282261	0.008651	1	0.00733922	2.68006e-05	0.00148698	3	1.80895	0.110151	1	0.0114694	6.52728e-05	0.00538275	0	0.00141858	0.00141757	0.0050398	0	0.00315884	0.00315386	0.0103015	1	0.00831055	3.43419e-05	0.00196515	3	2.45958	0.233819	1	0.00721003	0.0071841	1	0	0.00102014	1	1	0	0.00211819	1	1	1	0.00509183	0.00507889	1	3	1.45317	0.179493
ENSG00000064933	PMS1	NA	0.00787988	0.915156	LoF/LoF	3	1.08407	0.0963959	1	0	0	0	0.0320282	0	0.0214071	0	0.00507741	0	0.0066358	0	0.00296999	1	0.058029	0	0.000192901	0	0	0	0.00158259	0	0.00822666	0	0.000386675	0	0.000550366	0	0.000264236	0	0.00148272	0	0.02113	0	0.00190665	0	0.35681	0	0.0113773	0	0	0	0.040127	0	0	1	0.154274	0	0.00674997	0	0.0275637	1	0.22797	0	0.0973236	2	0.131115	0.00787988	0.915156	0	0	0	0.000189528	0	0.00205261	0	0.000399131	0	0	0	0.000475454	1	0.018704	0	0	0	0	0	0.000176	0	0	0	0	0	0.000137638	0	0	0	0	0	0.0145524	0	0.000119209	0	0.0146439	0	0.000232211	0	0	0	0.00136357	0	0	1	0.0403699	0	0.00674997	0	0	0	0.021064	0	0.00988529	2	0.259866	0.0284482	1	0	0	0	0.00473605	0	0.00550159	0	0.000729084	0	0	0	0.00190022	1	0.0348539	0	0	0	0	0	0.000878592	0	0	0	0	0	0.000412727	0	0	0	0	0	0.0179608	0	0.000833767	0	0.0825908	0	0.00301767	0	0	0	0.00862653	0	0	1	0.0439348	0	0.00674997	0	0	0	0.0267388	0	0.0204008	1	0.8242	0.561414	1	0	0	0	0.0272921	0	0.0159055	0	0.00434832	0	0.0066358	0	0.00106977	0	0.0231751	0	0.000192901	0	0	0	0.000704	0	0.00822666	0	0.000386675	0	0.000137638	0	0.000264236	0	0.00148272	0	0.00316922	0	0.00107288	0	0.274219	0	0.0083596	0	0	0	0.0315005	0	0	0	0.110339	0	0	0	0.0275637	1	0.201231	0	0.0769228	1	2.49797	0.917748	0	0.00178359	0	0.00573324	0	0.0126473	0	0.00366037	0	0	0	0.00190182	0	0.0332777	0	0.000192901	0	0.00401476	0	0.0044	0	0.00180893	0	0.0015467	0	0.0269771	0	0.00237812	0	0.0133444	0	0.0540696	0	0.00107288	1	1.16354	0	0.145848	0	0.00095	0	0.0793993	0	0	0	0.231267	0	0	0	0.0246886	0	0.683462	2	0.962757	0.0735801	0.137216	1	0.12185	0.00684729	0.0144988	1	0.225801	0.0219618	0.0359923	1	0.736956	0.168748	0.208106	0	2.23147	0.892629	3	1.16138	0.0305154	0.100018	2	0.134464	0.000366456	0.00244647	2	0.283813	0.00308439	0.0101605	1	0.877562	0.219318	0.258606	1	2.75946	0.761929	2	0.724316	0.1643	1	1	0.0936049	0.0893575	1	1	0.179485	0.1643	1	1	0.54483	0.42006	1	1	1.74982	0.826195
ENSG00000188921	PTPLAD2	NA	0.00793046	0.915156	LoF/LoF	1	0.0235106	0.0232364	1	0	0	0	0.000663462	0	0.00149194	0	0.000186895	0	0	0	0.00271009	0	0.000195312	0	0	0	0	0	0.000176	0	0.00145849	0	0	0	0.000137638	0	0.00422549	0	0.000370679	0	0	0	0	0	0.00589778	0	0.00396166	0	0.0002375	1	0.00179767	0	0	0	0	0	0	0	0	0	0	0	0	1	0.00796207	0.00793046	0.915156	0	0	0	0	0	0.000415089	0	8.30926e-05	0	0	0	0.00271009	0	0	0	0	0	0	0	0	0	0.00145849	0	0	0	0	0	0.000264236	0	0	0	0	0	0	0	0.00241495	0	0.000232211	0	0	1	0.000383917	0	0	0	0	0	0	0	0	0	0	0	0	1	0.0131434	0.0130574	0.843209	0	0	0	0	0	0.000579527	0	0.000166122	0	0	0	0.00271009	0	0	0	0	0	0	0	0	0	0.00145849	0	0	0	0	0	0.00184737	0	0	0	0	0	0	0	0.00394237	0	0.00162494	0	0	1	0.000814493	0	0	0	0	0	0	0	0	0	0	0	0	0	0.0103672	1	1	0	0	0	0.000663462	0	0.000912412	0	2.07732e-05	0	0	0	0	0	0.000195312	0	0	0	0	0	0.000176	0	0	0	0	0	0.000137638	0	0.00237812	0	0.000370679	0	0	0	0	0	0.00195541	0	0.00233672	0	0.0002375	0	0.000983181	0	0	0	0	0	0	0	0	0	0	0	0	0	0.11619	1	0	0	0	0.00170553	0	0.00289779	0	8.30926e-05	0	0	0	0.00441985	0	0.00312499	0	0	0	0	0	0	0	0.00314941	0	0.00348007	0	0.0198199	0	0.00660589	0	0.00148272	0	0	0	0.000119209	0	0.0135779	0	0.000645031	0	0	0	0.00316297	0	0	0	0.0409409	0	0	0	0	0	0.0109748	0	0.0158707	0.0157454	0.0715316	0	0.00615169	0.00613281	0.0133332	0	0.00932199	0.00927868	0.0201432	0	0.00654868	0.00652729	0.0366789	0	0.102608	0.0975193	1	0.0274718	0.00037051	0.0139242	1	0.00899445	4.02083e-05	0.000601952	1	0.0154964	0.000118836	0.00156257	0	0.0119754	0.011904	0.0542245	0	0.121131	0.114082	1	0.0157501	0.0156267	1	1	0.00472431	0.00471317	1	1	0.00837211	0.00833716	1	0	0.00737795	1	1	0	0.0690786	1
ENSG00000164978	NUDT2	Consensus	0.00786175	0.915156	LoF/LoF	1	0.0440163	0.0430616	1	0	0.00474695	0	0.00397852	0	0.00439587	0	0	0	0	0	0	0	0.0128676	0	0	0	0	0	0	0	0.00314941	0	0	0	0	0	0	0	0.00240733	0	0.0031788	0	0.000119209	0	0.00731139	0	0.000412767	0	0	1	0.000983114	0	0	0	0	0	0	0	0.000465303	0	0	0	0	1	0.00789281	0.00786175	0.915156	0	0	0	0	0	0.000975941	0	0	0	0	0	0	0	0	0	0	0	0	0	0	0	0	0	0	0	0	0	0	0	0	0	0	0	0	0	0.00569173	0	0.000103205	0	0	1	0.000656631	0	0	0	0	0	0	0	0.000465303	0	0	0	0	1	0.00951993	0.00947476	0.720388	0	0	0	0	0	0.00122197	0	0	0	0	0	0	0	0	0	0	0	0	0	0	0	0	0	0	0	0	0	0	0	0	0	0	0	0	0	0.00670502	0	0.000309562	0	0	1	0.000818074	0	0	0	0	0	0	0	0.000465303	0	0	0	0	0	0.0344963	1	1	0	0.00474695	0	0.00397852	0	0.0031739	0	0	0	0	0	0	0	0.0128676	0	0	0	0	0	0	0	0.00314941	0	0	0	0	0	0	0	0.00240733	0	0.0031788	0	0.000119209	0	0.000606371	0	0.000103205	0	0	0	0.00016504	0	0	0	0	0	0	0	0	0	0	0	0	0	0.055067	1	0	0.0103671	0	0.00710338	0	0	0	0	0	0	0	0	0	0.00468461	0	0	0	0	0	0	0	0.00145849	0	0	0	0	0	0	0	0	0	0	0	0	0	0.00212866	0	0	0	0	0	0.00016504	0	0	0	0.0291596	0	0	0	0	0	0	0	0.0351304	0.0345205	0.0988112	0	0.00633255	0.00631254	0.0136158	0	0.00748581	0.00745786	0.0171373	0	0.0276446	0.0272659	0.0749688	0	0.0521322	0.0507966	1	0.0528917	0.00135041	0.0245132	1	0.0121624	7.3365e-05	0.000975606	1	0.0139083	9.58281e-05	0.00131918	0	0.0389834	0.0382333	0.0917737	0	0.0564275	0.054865	1	0.0349407	0.0343373	1	1	0.00610606	0.00608745	1	1	0.00723896	0.00721282	1	0	0.0277017	1	1	0	0.0365137	1
ENSG00000259332	ST20-MTHFS	NA	0.0078858	0.915156	LoF/LoF	2	0.194096	0.0165678	0.895044	0	0	1	0.0011374	0	0.0103702	0	0.000186958	0	0.0066358	0	0	0	0	0	0	0	0	0	0.004688	0	0.00180893	0	0	0	0.000550554	0	0	0	0.00148272	0	0	0	0.000119209	0	0.103324	0	0.000928811	0	0	1	0.00752972	0	0	0	0	0	0	0	0.00725637	0	0.0425645	0	0.00551326	1	0.00791706	0.0078858	0.915156	0	0	1	0.0011374	0	0	0	0	0	0	0	0	0	0	0	0	0	0	0	0	0	0.00180893	0	0	0	0	0	0	0	0	0	0	0	0	0	0.00494494	0	2.58012e-05	0	0	0	0	0	0	0	0	0	0	0	0	0	0	0	0	1	0.0323826	0.0318639	1	0	0	1	0.0011374	0	0	0	0	0	0	0	0	0	0	0	0	0	0	0	0	0	0.00180893	0	0	0	0	0	0	0	0	0	0	0	0	0	0.0291525	0	0.00028378	0	0	0	0	0	0	0	0	0	0	0	0	0	0	0	0	1	0.161713	0.149315	1	0	0	0	0	0	0.0103702	0	0.000186958	0	0.0066358	0	0	0	0	0	0	0	0	0	0.004688	0	0	0	0	0	0.000550554	0	0	0	0.00148272	0	0	0	0.000119209	0	0.0741712	0	0.000645031	0	0	1	0.00752972	0	0	0	0	0	0	0	0.00725637	0	0.0425645	0	0.00551326	0	0.0436527	1	0	0	0	0.0018479	0	0.0103702	0	0.00033237	0	0	0	0.00179578	0	0.00117283	0	0	0	0	0	0	0	0	0	0	0	0	0	0	0	0	0	0	0	0.000119209	0	0.00335564	0	0.000246819	0	0	0	0.00187666	0	0	0	0.00723153	0	0	0	0.00252715	0	0.0127766	1	0.169048	0.0127759	0.0659201	1	0.00747611	2.78072e-05	0.000405936	1	0.0290558	0.000414032	0.0028618	0	0.139992	0.130635	0.173392	0	0.0439434	0.0429919	2	0.205546	0.00124158	0.0235455	1	0.00854062	3.62641e-05	0.000545389	1	0.0336744	0.000554414	0.00381767	1	0.171872	0.0131818	0.0566715	0	0.0564006	0.0548395	1	0.119671	0.112788	1	0	0.00344136	1	1	0	0.0187148	1	1	1	0.100956	0.0960274	1	0	0.0304727	1
ENSG00000158882	TOMM40L	NA	0.00796854	0.915156	LoF/LoF	1	0.0414627	0.0406149	1	0	0	0	0	0	0.00149197	0	0	0	0	0	0	0	0	0	0	0	0	0	0	0	0	0	0	0	0	0	0	0	0	0	0	0	0	0	0.00250495	0	0.000358959	0	0	0	0.000107743	0	0	0	0.00953629	0	0	0	0	0	0.00737117	1	0.0200916	1	0.00800046	0.00796854	0.915156	0	0	0	0	0	0	0	0	0	0	0	0	0	0	0	0	0	0	0	0	0	0	0	0	0	0	0	0	0	0	0	0	0	0	0	0.000636961	0	0	0	0	0	2.69375e-05	0	0	0	0	0	0	0	0	0	0	1	0.00733656	1	0.00971341	0.00966639	0.731572	0	0	0	0	0	0	0	0	0	0	0	0	0	0	0	0	0	0	0	0	0	0	0	0	0	0	0	0	0	0	0	0	0	0	0	0.000896175	0	0	0	0	0	8.08051e-05	0	0	0	0	0	0	0	0	0	0	1	0.00873643	0	0.0317493	1	1	0	0	0	0	0	0.00149197	0	0	0	0	0	0	0	0	0	0	0	0	0	0	0	0	0	0	0	0	0	0	0	0	0	0	0	0	0	0.00160878	0	0.000358959	0	0	0	2.69375e-05	0	0	0	0.00953629	0	0	0	0	0	0.00737117	0	0.0113552	0	0.248834	1	0	0	0	0.000426439	0	0.00562328	0	0	0	0	0	0	0	0.00468461	0	0	0	0.00100369	0	0	0	0.000468447	0	0	0	0.000137638	0	0.00105694	0	0	0	0	0	0.000476837	0	0.0236239	0	0.00240565	0	0	0	0.00872013	0	0.0368902	0	0.076729	0	0.00674997	0	0	0	0.0798371	1	0.0382851	0.000714433	0.0172069	1	0.0069086	2.37547e-05	0.000349261	1	0.008414	3.51997e-05	0.000534275	0	0.0298711	0.0294293	0.0773804	0	0.238181	0.21194	1	0.0410366	0.000819317	0.0200889	1	0.00801788	3.19719e-05	0.000490724	1	0.00977788	4.7493e-05	0.000724886	0	0.0312587	0.0307752	0.0833342	0	0.261981	0.230474	1	0.0227513	0.0224944	1	1	0.00457923	0.00456877	1	1	0.00576237	0.0057458	1	0	0.0169889	1	1	0	0.15029	1
ENSG00000151224	MAT1A	Consensus	0.00796962	0.664391	LoF/LoF + LoF/Functional	2	0.271283	0.030773	1	0	0	0	0.00170564	0	0.00332536	0	2.07732e-05	0	0.00111111	0	0.00159277	0	0	0	0.000192901	0	0.00100369	0	0	0	0	0	0.0015467	0	0	0	0.0023766	0	0	0	0.00139983	0	0.000119209	1	0.0210019	0	0.00225153	0	0.0002375	0	0.00477639	0	0	0	0.0580221	0	0	0	0.0374996	0	0.118636	1	0.0144636	0	0.00219929	1	1	0	0	0	4.73821e-05	0	0	0	0	0	0	0	0	0	0	0	0	0	0	0	0	0	0	0	0	0	0	0	0.000264236	0	0	0	0	0	0	0	0.00172264	0	0	0	0	0	0.00016504	0	0	0	0	0	0	0	0	0	0	0	0	1	0.00800155	0.00796962	0.664391	0	0	0	0.000521091	0	0	0	0	0	0	0	0	0	0	0	0	0	0	0	0	0	0	0	0	0	0	0	0.00131966	0	0	0	0	0	0	1	0.00545746	0	0	0	0	0	0.000703334	0	0	0	0	0	0	0	0	0	0	0	0	1	0.263282	0.231475	1	0	0	0	0.00118455	0	0.00332536	0	2.07732e-05	0	0.00111111	0	0.00159277	0	0	0	0.000192901	0	0.00100369	0	0	0	0	0	0.0015467	0	0	0	0.00105694	0	0	0	0.00139983	0	0.000119209	0	0.0155444	0	0.00225153	0	0.0002375	0	0.00407306	0	0	0	0.0580221	0	0	0	0.0374996	0	0.118636	1	0.0144636	3	0.923682	0.0668124	0	0	0	0.0296138	0	0.0260702	0	0.000747833	0	0.00111111	0	0.00576019	0	0.00488279	0	0	0	0	0	0	0	0.0029278	0	0.000386675	0	0.00220222	0	0.000264236	0	0.0133444	0	0.00486647	0	0.000476837	1	0.338257	0	0.0455134	0	0	0	0.0182848	0	0.0109229	2	0.126558	0	0.000779877	0	0.0453235	0	0.245387	1	0.263687	0.029218	0.0928167	0	0.00222739	0.00222491	0.00619952	0	0.00697099	0.00694675	0.0162795	1	0.256716	0.0278197	0.0755304	3	0.936071	0.0153162	2	0.280156	0.00297472	0.034961	0	0.00232365	0.00232095	0.00689152	1	0.00845448	3.55383e-05	0.000552695	1	0.271702	0.0308596	0.0833893	3	1.10847	0.0263721	2	0.179635	0.0143263	1	0	0.00167265	1	1	1	0.00547841	0.00546343	1	1	0.174157	0.159835	1	2	0.712753	0.16025
ENSG00000167291	TBC1D16	NA	0.0080312	1	Functional/Functional	2	0.199973	0.0175187	0.922929	0	0	0	0.00118428	0	0.015245	0	0.000519266	0	0	0	0.00159277	0	0.000781247	0	0.000192901	0	0	0	0	0	0.00180877	0	0.000386675	0	0.00220222	0	0.00105694	0	0.00333611	0	0.000818919	0	0	0	0.0150887	0	0.00099935	0	0	0	0.00770774	0	0.0008896	1	0.0858682	0	0	0	0.00252715	1	0.0315195	0	0.0262481	0	0.0548899	1	1	0	0	0	0.000189528	0	0.00439591	0	2.07732e-05	0	0	0	0	0	0	0	0	0	0	0	0	0	0.000787802	0	0	0	0	0	0	0	0	0	0	0	0	0	0.003633	0	0.000614714	0	0	0	0.00132447	0	0	0	0.0418435	0	0	0	0	0	0	0	0.0020802	0	0.0675486	1	1	0	0	0	0.000757844	0	0.00669089	0	0.000186895	0	0	0	0	0	0	0	0	0	0	0	0	0	0.00102097	0	0	0	0	0	0	0	0	0	0	0	0	0	0.00806395	0	0.000717761	0	0	0	0.00394296	0	0	0	0.0431477	0	0	0	0	0	0	0	0.00301968	2	0.132425	0.0080312	1	0	0	0	0.000426439	0	0.00855411	0	0.00033237	0	0	0	0.00159277	0	0.000781247	0	0.000192901	0	0	0	0	0	0.000787802	0	0.000386675	0	0.00220222	0	0.00105694	0	0.00333611	0	0.000818919	0	0	0	0.00702478	0	0.000281588	0	0	0	0.00376478	0	0.0008896	1	0.0427205	0	0	0	0.00252715	1	0.0315195	0	0.0232284	6	4.00699	0.215963	1	0.11415	0	0.562947	0	0.120537	0	0.00407154	0	0	0	0.0120615	0	0.1125	0	0.000192901	0	0.00401476	0	0.001584	0	0.0498788	0	0.0247472	0	0.0111487	0	0.0129475	0	0.0181633	0	0.118362	0	0.0305176	0	1.23856	1	0.148257	0	0.0059375	0	0.204612	0	0.0080064	2	0.404548	1	0.0515257	0	0.0342579	1	0.713463	1	0.182809	0.0148061	0.0699141	0	0.0487054	0.0475383	0.0583194	0	0.0582296	0.0565667	0.0708832	1	0.124579	0.00714463	0.0383828	5	3.58131	0.153318	2	0.213149	0.00137672	0.0247186	0	0.0587664	0.057073	0.0684417	0	0.0744016	0.0717012	0.0877654	2	0.138747	0.000401316	0.010154	6	4.61274	0.18366	2	0.146108	0.00968887	1	0	0.043637	1	1	0	0.0521571	1	1	2	0.0939506	0.00414644	1	3	2.88493	0.550542
ENSG00000164330	EBF1	NA	0.00808431	0.620414	All	1	0.00811716	0.00808431	0.620414	0	0	0	0.000189528	1	0.00215376	0	8.30926e-05	0	0	0	0	0	0	0	0	0	0	0	0	0	0	0	0	0	0	0	0.000264236	0	0	0	0	0	0	0	0.00474411	0	2.58012e-05	0	0	0	0.000656631	0	0	0	0	0	0	0	0	0	0	0	0	0	0	1	1	0	0	0	0	0	0	0	0	0	0	0	0	0	0	0	0	0	0	0	0	0	0	0	0	0	0	0	0	0	0	0	0	0	0	0	0	0	0	0	0	0	0	0	0	0	0	0	0	0	0	0	0	0	0	0	0	1	1	0	0	0	0	0	0	0	0	0	0	0	0	0	0	0	0	0	0	0	0	0	0	0	0	0	0	0	0	0	0	0	0	0	0	0	0	0	0	0	0	0	0	0	0	0	0	0	0	0	0	0	0	0	0	1	0.00811716	0.00808431	1	0	0	0	0.000189528	1	0.00215376	0	8.30926e-05	0	0	0	0	0	0	0	0	0	0	0	0	0	0	0	0	0	0	0	0.000264236	0	0	0	0	0	0	0	0.00474411	0	2.58012e-05	0	0	0	0.000656631	0	0	0	0	0	0	0	0	0	0	0	0	1	0.423104	0.34499	0	0.00178359	0	0.0345416	0	0.00463255	0	0.000519329	0	0	0	0.00159277	0	0.0128676	0	0.000771605	0	0	0	0.000176	0	0.00627224	0	0.0015467	0	0	0	0.00951249	0	0	0	0.00382836	0	0.000476837	0	0.0720051	0	0.00336877	0	0.00095	0	0.0148771	0	0	0	0.0724178	0	0	0	0.0112404	1	0.169724	1	0.00748067	2.78411e-05	0.00306868	0	0	0	0	0	0	0	0	1	0.00748067	2.78411e-05	0.00153951	1	0.423688	0.0680139	1	0.00926945	4.26968e-05	0.00427561	0	0	0	0	0	0	0	0	1	0.00926945	4.26968e-05	0.00238974	1	0.505514	0.0918807	1	0.00472049	0.00470937	1	0	0	1	1	0	0	1	1	1	0.00472049	0.00470937	1	1	0.277051	0.241984
ENSG00000140740	UQCRC2	Discordant	0.00823162	0.62587	All	2	0.134143	0.00823162	0.62587	0	0	0	0.00236845	1	0.00372398	0	0.00184404	0	0	0	0.000677835	0	0.00117283	0	0	0	0	0	0	0	0.000468447	0	0.0139203	0	0.000137638	0	0	0	0.000370679	0	0	0	0	0	0.00824164	0	0.00208985	0	0	1	0.000969751	0	0	0	0.0646266	0	0	0	0	0	0.0174626	0	0.0160683	0	0.0328493	1	1	0	0	0	0.000284405	0	0.000415089	0	0.000399131	0	0	0	0	0	0	0	0	0	0	0	0	0	0	0	0	0	0	0	0	0	0	0	0	0	0	0	0.00089142	0	2.58012e-05	0	0	0	0	0	0	0	0.0282628	0	0	0	0	0	0	0	0.00257064	1	0.0358743	0.0352385	1	0	0	0	0.000662923	1	0.000826185	0	0.000522863	0	0	0	0	0	0	0	0	0	0	0	0	0	0	0	0	0	0	0	0	0	0	0	0	0	0	0	0.0017209	0	0.000438568	0	0	0	0	0	0	0	0.0291323	0	0	0	0	0	0	0	0.00257064	1	0.0982685	0.0935945	1	0	0	0	0.00170553	0	0.00289779	0	0.00132117	0	0	0	0.000677835	0	0.00117283	0	0	0	0	0	0	0	0.000468447	0	0.0139203	0	0.000137638	0	0	0	0.000370679	0	0	0	0	0	0.00652074	0	0.00165128	0	0	1	0.000969751	0	0	0	0.0354943	0	0	0	0	0	0.0174626	0	0.0134977	0	0.213555	1	0	0.00713436	0	0.00170553	0	0.00562328	0	0.000839522	0	0	0	0.00413395	0	0.00117283	0	0	0	0.00100369	0	0	0	0.000468447	0	0	0	0.000137638	0	0	0	0	0	0	0	0	0	0.0165444	0	0.000232211	0	0	0	0.00303504	0	0.050223	0	0.0946307	0	0	0	0	0	0.0266706	0	0.127418	0.119635	0.176926	0	0.0314019	0.0309139	0.0423118	0	0.0338317	0.0332658	0.0478392	0	0.0935868	0.089341	0.136891	1	0.221412	0.0211769	2	0.136817	0.000385353	0.014202	0	0.032254	0.0317393	0.0440175	1	0.0368083	0.000661028	0.00421104	1	0.100009	0.00467963	0.0328434	1	0.232433	0.02317	1	0.0803149	0.0771743	1	0	0.0187648	1	1	0	0.0208266	1	1	1	0.0594882	0.0577534	1	0	0.140351	1
ENSG00000147471	PROSC	Consensus	0.00831423	1	Functional/Functional	2	0.13789	0.00867648	0.647699	0	0	0	4.73821e-05	0	4.11872e-05	0	2.07732e-05	0	0	0	0	0	0	0	0.000192901	0	0	0	0.002172	0	0	0	0	0	0.000137638	0	0	0	0	0	0.00206054	0	0	0	0.0261058	0	0.000358959	0	0.00095	0	0.00172352	0	0	2	0.0756092	0	0	0	0	0	0.0284702	0	0	0	0.000882827	1	1	0	0	0	0	0	0	0	0	0	0	0	0	0	0	0	0	0	0	0	0	0	0	0	0	0	0	0	0	0	0	0	0	0	0	0	0.000451827	0	0	0	0	0	0.000431	0	0	0	0	0	0	0	0	0	0	0	0	0	0.0030446	1	1	0	0	0	0	0	0	0	0	0	0	0	0	0	0	0	0	0	0	0	0	0	0	0	0	0	0	0	0	0	0	0	0	0	0	0	0.00175208	0	0	0	0	0	0.00129252	0	0	0	0	0	0	0	0	0	0	0	0	2	0.134845	0.00831423	1	0	0	0	4.73821e-05	0	4.11872e-05	0	2.07732e-05	0	0	0	0	0	0	0	0.000192901	0	0	0	0.002172	0	0	0	0	0	0.000137638	0	0	0	0	0	0.00206054	0	0	0	0.0243537	0	0.000358959	0	0.00095	0	0.000431	0	0	2	0.0756092	0	0	0	0	0	0.0284702	0	0	0	0.36847	1	0	0.0156807	0	0.0345416	0	0.0199346	0	0.00168263	0	0.00111111	0	0.0120615	0	0.00488279	0	0.000192901	0	0	0	0.004688	0	0.00583037	0	0.000386675	0	0.00123875	0	0	0	0.00333611	0	5.72372e-05	0	0.00242615	0	0.0732778	0	0.00366079	0	0.0002375	0	0.00405892	0	0.0176118	0	0.0588539	0	0	0	0.009853	0	0.0928654	2	0.131714	0.000345131	0.0129557	0	0.00114005	0.0011394	0.00398985	0	0.00251149	0.00250834	0.00802386	2	0.129202	0.000326373	0.00772863	0	0.343842	0.290959	2	0.144364	0.000450168	0.0157899	0	0.0010006	0.0010001	0.00410943	0	0.00343629	0.0034304	0.0108407	2	0.140928	0.000419854	0.0104001	0	0.411529	0.337364	2	0.100988	0.00476867	1	0	0.00123175	1	1	0	0.0027334	1	1	2	0.0982549	0.00452218	1	0	0.258056	1
ENSG00000107290	SETX	Discordant	0.00852347	0.686181	LoF/LoF + LoF/Functional	3	1.39549	0.165414	1	0	0.000445898	0	0.0250611	0	0.0106834	0	0.0029907	0	0	0	0	0	0.00468748	0	0	0	0.0040043	0	0.000176	0	0.000468447	0	0.0015467	0	0.00492699	0	0.0129475	0	0.00593086	0	0.0108995	0	0	1	0.239035	0	0.0338375	0	0.00095	0	0.0122187	0	0.0176118	0	0.266148	0	0.11626	0	0.0452248	1	0.374338	1	0.2051	1	0.0577284	0.0560938	1	0	0	0	0.000426439	0	0.000228138	0	8.30926e-05	0	0	0	0	0	0	0	0	0	0.00100369	0	0	0	0	0	0	0	0	0	0	0	0	0	0.0015326	0	0	0	0.00545387	0	0.000358959	0	0	0	0.000431	0	0	0	0.0144712	0	0.0157051	0	0.00252715	1	0.0109748	0	0.00453238	2	0.136611	0.00852347	0.686181	0	0	0	0.00610825	0	0.0012979	0	0.00091339	0	0	0	0	0	0	0	0	0	0.00300061	0	0	0	0	0	0	0	0	0	0	0	0	0	0.00210045	0	0	1	0.0448614	0	0.00293679	0	0	0	0.00409248	0	0	0	0.0175102	0	0.0230337	0	0.0062078	1	0.0144369	0	0.0101115	1	1.25888	0.716029	1	0	0.000445898	0	0.0189528	0	0.00938555	0	0.00207732	0	0	0	0	0	0.00468748	0	0	0	0.00100369	0	0.000176	0	0.000468447	0	0.0015467	0	0.00492699	0	0.0129475	0	0.00593086	0	0.00879903	0	0	0	0.194173	0	0.0309007	0	0.00095	0	0.00812624	0	0.0176118	0	0.248638	0	0.0932267	0	0.039017	0	0.359902	1	0.194988	6	5.3274	0.441289	0	0.00713436	0	0.194077	0	0.11223	0	0.022622	0	0.0263889	1	0.0343516	0	0.0389092	0	0.00308642	0	0.00100369	0	0.002816	1	0.0379442	0	0.0139203	0	0.0748371	0	0.0380499	0	0.0181633	0	0.0415042	1	0.00965595	1	2.70082	0	0.202458	0	0.0038	1	0.27724	0	0.0368902	0	0.646374	0	0.0157051	0	0.0734564	1	0.693961	3	1.30581	0.0436772	0.107671	1	0.0557895	0.00149954	0.00472869	2	0.120512	0.000266569	0.00226293	1	1.1853	0.332052	0.355733	4	4.57448	0.481972	3	1.46098	0.0608412	0.131127	1	0.0590014	0.00167361	0.00558085	2	0.151733	0.000519822	0.00367327	1	1.30925	0.37645	0.401405	6	6.05112	0.401908	0	0.893361	1	1	0	0.0342935	1	1	0	0.0876596	1	1	0	0.805702	1	1	6	3.62477	0.159308
ENSG00000108797	CNTNAP1	Consensus	0.00808981	0.671005	LoF/LoF + LoF/Functional	2	0.384118	0.0573451	1	0	0	0	0.0106607	0	0.00598508	0	0.000186958	0	0.0066358	0	0.000677835	0	0.00468748	0	0.000771605	0	0	0	0.000176	0	0.00573848	0	0	0	0.000550554	0	0.000264236	0	0.000370679	0	0.00317877	0	0.000119209	0	0.113983	1	0.00604229	0	0	0	0.0148122	0	0	0	0	0	0	0	0	1	0.18153	0	0.0277476	1	0.102685	0.097589	1	0	0	0	4.73821e-05	0	0	0	0	0	0	0	0	0	0	0	0	0	0	0	0	0	0	0	0	0	0	0	0	0	0	0	0.0015326	0	0	0	0.00536975	0	0.000891849	0	0	0	0.00093625	0	0	0	0	0	0	0	0	1	0.0939074	0	0	2	0.132929	0.00808981	0.671005	0	0	0	0.00137377	0	0	0	0	0	0	0	0	0	0	0	0	0	0	0	0	0	0	0	0	0	0	0	0	0	0	0	0.00164617	0	0	0	0.0278064	1	0.00370557	0	0	0	0.00254862	0	0	0	0	0	0	0	0	1	0.0958487	0	0	0	0.251189	1	1	0	0	0	0.00928689	0	0.00598508	0	0.000186958	0	0.0066358	0	0.000677835	0	0.00468748	0	0.000771605	0	0	0	0.000176	0	0.00573848	0	0	0	0.000550554	0	0.000264236	0	0.000370679	0	0.0015326	0	0.000119209	0	0.086177	0	0.00233672	0	0	0	0.0122635	0	0	0	0	0	0	0	0	0	0.085681	0	0.0277476	12	8.13839	0.122173	0	0.00178359	0	0.0580431	0	0.10379	0	0.00830926	0	0.0722222	0	0.0696828	0	0.028033	0	0.00173611	0	0.00401476	0	0.001584	0	0.0263502	0	0	0	0.0352355	0	0.00105694	0	0.00593086	0	0.11584	0	0.0525713	8	4.80314	1	0.461655	0	0.0059375	2	0.508317	0	0.0109229	1	0.382621	0	0.033723	0	0.14248	0	1.20341	1	0.352881	0.0493836	0.114156	1	0.0990877	0.00459663	0.01061	1	0.123164	0.00698972	0.0163568	0	0.229717	0.205242	0.240746	10	6.95421	0.0953027	2	0.40963	0.00845272	0.0580833	1	0.103553	0.00500542	0.0118807	2	0.135731	0.000376553	0.00309203	0	0.273899	0.239591	0.276852	12	9.33363	0.149834	0	0.253022	1	1	0	0.0696393	1	1	0	0.0894287	1	1	0	0.163593	1	1	10	5.62922	0.0607573
ENSG00000203872	C6orf163	NA	0.00819636	0.934783	LoF/LoF	1	0.0399955	0.0392062	1	0	0	0	0.000757934	0	0.00140626	0	0.000186895	0	0	0	0	0	0	0	0	0	0	0	0	1	0.000787802	0	0	0	0	0	0	0	0	0	0.000352309	0	0.000119209	0	0.00924831	0	0.000232211	0	0	0	0.000983114	0	0	0	0	0	0	0	0	0	0	0	0.0259214	1	0.00823013	0.00819636	0.934783	0	0	0	0.000189528	0	0.000538581	0	8.30926e-05	0	0	0	0	0	0	0	0	0	0	0	0	1	0.000787802	0	0	0	0	0	0	0	0	0	0	0	0.000119209	0	0.00158113	0	0.000232211	0	0	0	0.000656631	0	0	0	0	0	0	0	0	0	0	0	0.00404195	1	0.0120796	0.0120069	0.822183	0	0	0	0.000568406	0	0.000867676	0	0.000166122	0	0	0	0	0	0	0	0	0	0	0	0	1	0.000787802	0	0	0	0	0	0	0	0	0	0	0	0.000119209	0	0.00354635	0	0.000232211	0	0	0	0.000818074	0	0	0	0	0	0	0	0	0	0	0	0.00497373	0	0.0279159	1	1	0	0	0	0.000189528	0	0.000538581	0	2.07732e-05	0	0	0	0	0	0	0	0	0	0	0	0	0	0	0	0	0	0	0	0	0	0	0	0.000352309	0	0	0	0.00570196	0	0	0	0	0	0.00016504	0	0	0	0	0	0	0	0	0	0	0	0.0209477	0	0.241816	1	0	0	0	0.000758114	0	0.00412963	0	0.000747833	0	0.0264198	0	0.000677835	0	0.00117283	0	0	0	0	0	0.000176	0	0	0	0.00348007	0	0	0	0.00105694	0	0	0	0.00209504	0	0.000119209	0	0.0215936	0	0.00117566	0	0.0002375	0	0.00316905	0	0	0	0	0	0	0	0.00314121	0	0.171665	0	0.0373161	0.0366284	0.100996	0	0.00691973	0.00689584	0.0145753	0	0.0101278	0.0100767	0.0213096	0	0.0271883	0.026822	0.0742954	0	0.313964	0.269455	1	0.0428035	0.000890346	0.0208418	1	0.00961956	4.59723e-05	0.000667554	1	0.0145048	0.000104183	0.00140823	0	0.0282987	0.0279021	0.0797209	0	0.337805	0.286666	1	0.0230652	0.0228012	1	1	0.00554988	0.0055345	1	1	0.00820857	0.00817497	1	0	0.0148566	1	1	0	0.199709	1
ENSG00000125445	MRPS7	NA	0.00825461	1	Functional/Functional	3	0.414398	0.00872078	0.648061	0	0.00401308	0	0.0345416	0	0.0415939	0	0.00184408	0	0	0	0.00123681	0	0.000781247	0	0	0	0	0	0.000176	0	0.00573848	0	0	0	0.00123875	0	0.000264236	0	0.00240733	0	0	0	0.000119209	0	0.0992713	0	0.00863202	0	0.00095	0	0.0214603	0	0	1	0.0781199	0	0	0	0.000465303	2	0.109465	0	0.0020802	0	0.000642142	1	1	0	0	0	0	0	0	0	0	0	0	0	0	0	0	0	0	0	0	0	0	0	0	0	0	0	0	0	0	0	0	0	0	0	0	0	0.000360553	0	0.000281588	0	0	0	0	0	0	0	0	0	0	0	0	0	0	0	0	0	0.00835002	1	1	0	0	0	0	0	0	0	0	0	0	0	0	0	0	0	0	0	0	0	0	0	0	0	0	0	0	0	0	0	0	0	0	0	0	0	0.00739853	0	0.000951484	0	0	0	0	0	0	0	0	0	0	0	0	0	0	0	0	3	0.406048	0.00825461	1	0	0.00401308	0	0.0345416	0	0.0415939	0	0.00184408	0	0	0	0.00123681	0	0.000781247	0	0	0	0	0	0.000176	0	0.00573848	0	0	0	0.00123875	0	0.000264236	0	0.00240733	0	0	0	0.000119209	0	0.0918727	0	0.00768054	0	0.00095	0	0.0214603	0	0	1	0.0781199	0	0	0	0.000465303	2	0.109465	0	0.0020802	0	0.279036	1	0	0	0	0.00928689	0	0.00261326	0	0.00132117	0	0	0	0.00441985	0	0.000195312	0	0.000192901	0	0	0	0.000176	0	0.000117112	0	0.000386675	0	0.00123875	0	0	0	0.00554769	0	0.000942454	0	0.000119209	0	0.0516381	0	0.00988203	0	0.0002375	0	0.00252323	0	0.0777668	0	0.0660098	0	0	0	0	0	0.0444209	3	0.369079	0.000576556	0.0158963	0	0.000575067	0.000574902	0.00270162	0	0.00629335	0.00627359	0.0151361	3	0.362786	0.000540908	0.00999392	0	0.273958	0.239636	3	0.4354	0.00105973	0.0219321	0	0.000655005	0.000654791	0.00328054	0	0.00873954	0.00870146	0.0204178	3	0.42666	0.000983924	0.014962	0	0.305711	0.263401	1	0.276389	0.241482	1	0	0.000572678	1	1	0	0.00615264	1	1	1	0.270237	0.236801	1	0	0.181246	1
ENSG00000154263	ABCA10	NA	0.00840296	0.635953	All	5	1.22454	0.00840296	0.635953	0	0.00400539	1	0.0295621	0	0.0240152	0	0.00101757	0	0.0044321	0	0.00576019	0	0.00468461	0	0	0	0.00100369	0	0.000703296	0	0.00187332	0	0.000386675	0	0.0197718	0	0.00659223	0	0.00942107	0	0.0101607	0	0.00107288	0	0.16064	0	0.0116172	0	0	0	0.0272199	1	0.0368902	0	0.0584309	0	0.00376493	0	0.00252715	2	0.601206	1	0.197785	2	0.33784	0.0457062	1	0	0.00178359	1	0.0121298	0	0.0050162	0	8.30926e-05	0	0.00111111	0	0.00576019	0	0.00468461	0	0	0	0.00100369	0	0.000176	0	0.000117112	0	0.000386675	0	0.00880886	0	0.00237812	0	0.00942107	0	0.000818919	0	0	0	0.0419572	0	0.00336877	0	0	0	0.00972444	0	0	0	0.0468884	0	0.00376493	0	0.00252715	1	0.164575	0	0.0113552	2	0.531723	0.0999723	1	0	0.00355949	1	0.0257241	0	0.0146296	0	0.000498241	0	0.00332099	0	0.00576019	0	0.00468461	0	0	0	0.00100369	0	0.000527296	0	0.000819311	0	0.000386675	0	0.0175696	0	0.00553528	0	0.00942107	0	0.00287511	0	0	0	0.1118	0	0.00903705	0	0	0	0.0219757	0	0	0	0.0475487	0	0.00376493	0	0.00252715	1	0.20921	0	0.0295445	3	0.692821	0.033274	1	0	0.000445898	0	0.00383795	0	0.00938555	0	0.000519329	0	0.00111111	0	0	0	0	0	0	0	0	0	0.000176	0	0.00105401	0	0	0	0.00220222	0	0.00105694	0	0	0	0.00728559	0	0.00107288	0	0.0488401	0	0.00258012	0	0	0	0.00524417	1	0.0368902	0	0.0108822	0	0	0	0	1	0.391997	1	0.16824	3	4.32153	0.80533	0	0.000445898	1	0.18806	0	0.0665293	0	0.0129832	0	0.00111111	1	0.0350632	0	0.024549	0	0.00308642	0	0.00401476	0	0.002816	0	0.0229539	0	0.0139203	0	0.00880886	0	0.00237812	0	0.0140275	0	0.0134954	0	0.00965595	1	2.36452	0	0.161968	0	0.0059375	0	0.126098	0	0	0	0.279144	0	0.0243107	0	0.0349124	0	0.900742	5	1.12877	0.0011031	0.0204703	2	0.31453	0.00410399	0.00973703	2	0.475533	0.0126006	0.0246915	3	0.653238	0.00452566	0.0295877	1	3.8103	0.893493	5	1.27431	0.00202176	0.0292505	2	0.34795	0.00542087	0.0126118	2	0.56544	0.019839	0.0351511	3	0.708867	0.00600887	0.037766	3	4.88519	0.718487	5	0.79947	0.00140725	0.667761	2	0.222954	0.0214514	1	2	0.352205	0.049216	1	3	0.447266	0.0107036	1	1	2.95121	0.947724
ENSG00000136319	TTC5	Consensus	0.00829528	0.939541	LoF/LoF	1	0.121252	0.114189	1	0	0	0	0.00170533	0	0.00060204	0	0.000519329	0	0	0	0	0	0	0	0	0	0	0	0	0	0	0	0	0	0.000820232	0	0.00392225	0	0	0	0	0	0.000119209	0	0.0418245	0	0.000645004	0	0	0	0.00325162	0	0	0	0.0448511	0	0	0	0.00186121	0	0.0211299	1	0	1	0.00832988	0.00829528	0.939541	0	0	0	0.00113717	0	0	0	0	0	0	0	0	0	0	0	0	0	0	0	0	0	0	0	0	0	0	0	0	0	0	0	0	0	0	0	0.00464561	0	2.58012e-05	0	0	0	0.000660084	0	0	0	0	0	0	0	0.00186121	0	0	1	0	1	0.0171599	0.0170135	0.940777	0	0	0	0.00142092	0	0	0	0	0	0	0	0	0	0	0	0	0	0	0	0	0	0	0	0	0	0	0	0	0	0	0	0	0	0	0	0.0124476	0	0.000232185	0	0	0	0.00119792	0	0	0	0	0	0	0	0.00186121	0	0	1	0	0	0.104092	1	1	0	0	0	0.000284405	0	0.00060204	0	0.000519329	0	0	0	0	0	0	0	0	0	0	0	0	0	0	0	0	0	0.000820232	0	0.00392225	0	0	0	0	0	0.000119209	0	0.0293768	0	0.00041282	0	0	0	0.0020537	0	0	0	0.0448511	0	0	0	0	0	0.0211299	0	0	2	1.16646	0.325218	0	0.000445898	0	0.012595	0	0.0126473	0	0.00251355	0	0	0	0.00576019	0	0.00488279	0	0	0	0	0	0.002816	0	0.00105401	0	0.000386675	0	0.0279495	0	0.00392225	0	0.00942107	0	0.00280462	0	0.00190735	1	0.81004	1	0.0210305	0	0.0002375	0	0.0251955	0	0	0	0.0670209	0	0	0	0.013056	0	0.140773	1	0.107511	0.00538127	0.0430167	1	0.00683675	2.32643e-05	0.000342697	1	0.0138634	9.52136e-05	0.00121688	0	0.0936471	0.089396	0.136942	1	1.01506	0.269783	1	0.128022	0.00752782	0.0544863	1	0.00898362	4.01118e-05	0.000601055	1	0.0182746	0.00016496	0.00192547	0	0.109747	0.103939	0.154843	2	1.27709	0.137646	0	0.0789121	1	1	0	0.00630418	1	1	0	0.0123128	1	1	0	0.0665992	1	1	2	0.781059	0.184416
ENSG00000001036	FUCA2	NA	0.00854642	1	Functional/Functional	2	0.16959	0.0128534	0.818186	0	0.00178359	0	0.00383615	0	0.00908611	0	0.000186958	0	0	0	0.00159277	0	0.000195312	0	0.000192901	0	0.00100369	0	0.00158259	0	0.000117112	0	0.00154481	0	0.00123875	0	0	0	0.00333611	0	0.00382836	0	0.00298023	0	0.0624022	0	0.000891823	0	0.00095	0	0.00455177	0	0	2	0.0301561	0	0	0	0.00252715	0	0.0280252	0	0.00758036	0	0.0108621	1	1	0	0	0	0.000758114	0	0.00372405	0	0.000186958	0	0	0	0	0	0.000195312	0	0	0	0	0	0.000176	0	0	0	0.000386675	0	0	0	0	0	0	0	0	0	0	0	0.00248194	0	2.58012e-05	0	0	0	0.000242438	0	0	0	0	0	0	0	0	0	0.00256637	0	0.000118456	0	0.0327864	1	1	0	0	0	0.0026516	0	0.00618832	0	0.000186958	0	0	0	0	0	0.000195312	0	0	0	0	0	0.000878592	0	0	0	0.00115814	0	0	0	0	0	0	0	0	0	0	0	0.0150948	0	0.000232185	0	0	0	0.00185802	0	0	0	0	0	0	0	0	0	0.00256637	0	0.00177602	2	0.136804	0.00854642	1	0	0.00178359	0	0.00118455	0	0.00289779	0	0	0	0	0	0.00159277	0	0	0	0.000192901	0	0.00100369	0	0.000704	0	0.000117112	0	0.000386675	0	0.00123875	0	0	0	0.00333611	0	0.00382836	0	0.00298023	0	0.0473074	0	0.000659638	0	0.00095	0	0.00269375	0	0	2	0.0301561	0	0	0	0.00252715	0	0.0254589	0	0.00580434	0	0.391973	1	0	0.00401308	0	0.0345416	0	0.0165096	0	8.30926e-05	0	0	0	0.00159277	0	0.00488279	0	0.000192901	0	0.00100369	0	0	0	0.00105401	0	0	0	0.00880886	0	0.00105694	0	0	0	0.000352309	0	0.000476837	0	0.0292739	0	0.00312195	0	0	0	0.00455244	0	0.0478695	0	0.0938041	0	0.00674997	0	0.00597637	0	0.126056	2	0.144201	0.000448701	0.0147391	0	0.0094469	0.00940242	0.0185685	0	0.0270476	0.0266851	0.0411424	2	0.117154	0.00024551	0.00673123	0	0.369094	0.30864	2	0.199611	0.00114212	0.0226808	0	0.0139687	0.0138716	0.0248789	0	0.0386632	0.0379253	0.0544114	2	0.160948	0.000616156	0.0123254	0	0.420349	0.343182	1	0.118931	0.112131	1	0	0.00685313	1	1	0	0.0219311	1	1	1	0.0970001	0.0924441	1	0	0.266477	1
ENSG00000139266	39873	NA	0.0084149	1	Functional/Functional	1	0.00917807	0.00913608	0.668521	0	0	0	0.000521428	0	0.000228138	0	8.30926e-05	0	0	0	0	0	0	0	0	0	0	0	0	0	0	0	0.000386675	0	0.000820232	0	0	0	0	0	0.000647382	0	0	0	0.00601647	0	0.000232211	0	0	0	0.000242438	0	0	0	0	0	0	0	0	1	0	0	0	0	0.000623272	1	1	0	0	0	0	0	0.000228138	0	0	0	0	0	0	0	0	0	0	0	0	0	0	0	0	0	0	0	0	0	0	0	0	0	0	0	0	0	0.000395134	0	0	0	0	0	0	0	0	0	0	0	0	0	0	0	0	0	0	0	0.000727561	1	1	0	0	0	0	0	0.000228138	0	0	0	0	0	0	0	0	0	0	0	0	0	0	0	0	0	0	0	0	0	0	0	0	0	0	0	0	0	0.000499423	0	0	0	0	0	0	0	0	0	0	0	0	0	0	0	0	0	0	1	0.00845051	0.0084149	1	0	0	0	0.000521428	0	0	0	8.30926e-05	0	0	0	0	0	0	0	0	0	0	0	0	0	0	0	0.000386675	0	0.000820232	0	0	0	0	0	0.000647382	0	0	0	0.00551705	0	0.000232211	0	0	0	0.000242438	0	0	0	0	0	0	0	0	1	0	0	0	0	0.0887519	1	0	0.0146589	0	0.00681853	0	0.0026034	0	0.000186958	0	0.00111111	0	0	0	0.000195312	0	0	0	0	0	0	0	0.00448989	0	0	0	0.00492699	0	0	0	0.00148272	0	0	0	0.000119209	0	0.0100812	0	0	0	0.0002375	0	0.000673438	0	0	0	0.0117794	0	0	0	0.000465303	0	0.0289221	1	0.00765255	2.91318e-05	0.00318954	0	0.000578466	0.000578298	0.00270522	0	0.000678138	0.000677908	0.00374299	1	0.00697441	2.42084e-05	0.00136156	0	0.0991539	0.0943967	1	0.0105253	5.50034e-05	0.00500984	0	0.000624305	0.00062411	0.0031948	0	0.000730533	0.000730266	0.00444027	1	0.00979473	4.76563e-05	0.00257454	0	0.109257	0.1035	1	0.00766983	0.00764049	1	0	0.00030345	1	1	0	0.000361463	1	1	1	0.00730837	0.00728172	1	0	0.0656858	1
ENSG00000072121	ZFYVE26	Consensus	0.00839582	0.681666	LoF/LoF + LoF/Functional	3	0.77316	0.0436415	1	0	0.00178359	0	0.00928467	0	0.022471	0	0.000747833	0	0.00111111	0	0.0310642	0	0.00312384	0	0	0	0.0061849	0	0.000176	0	0.0181747	0	0.000386675	0	0.000550554	0	0.0137292	0	0.000370679	0	0.0375589	0	0.00298023	2	0.171603	0	0.00934645	0	0	0	0.0163219	0	0.0109229	1	0.087372	0	0	0	0.0452046	0	0.230169	0	0.0525233	1	0.0409303	0.040104	1	0	0	0	0.000426439	0	0.0047659	0	0	0	0	0	0.000677835	0	0.000195312	0	0	0	0	0	0.000176	0	0.00145849	0	0	0	0	0	0.00392225	0	0	0	0.00140889	0	0	1	0.0179512	0	0.000103205	0	0	0	0.0020537	0	0	0	0	0	0	0	0.00779115	0	0	0	0	2	0.135536	0.00839582	0.681666	0	0	0	0.00355143	0	0.00927689	0	0	0	0	0	0.00375843	0	0.00136604	0	0	0	0	0	0.000176	0	0.00308435	0	0	0	0	0	0.00705926	0	0	0	0.00574312	0	0	2	0.0774422	0	0.00175406	0	0	0	0.00581701	0	0	0	0	0	0	0	0.0165076	0	0	0	0	1	0.637624	0.471453	1	0	0.00178359	0	0.00573324	0	0.0131941	0	0.000747833	0	0.00111111	0	0.0273058	0	0.00175781	0	0	0	0.0061849	0	0	0	0.0150903	0	0.000386675	0	0.000550554	0	0.00666989	0	0.000370679	0	0.0318158	0	0.00298023	0	0.0941603	0	0.00759239	0	0	0	0.0105049	0	0.0109229	1	0.087372	0	0	0	0.028697	0	0.230169	0	0.0525233	11	6.72955	0.0804386	0	0.0539536	3	0.252499	1	0.494266	0	0.0284384	0	0.00444444	0	0.0273058	0	0.0382811	0	0.00173611	0	0.0143229	0	0.006336	1	0.0991523	0	0.0189471	0	0.0606986	0	0.0901044	0	0.0948938	0	0.109815	0	0.00965595	4	2.67	0	0.157226	0	0.00095	0	0.313498	0	0.0379037	2	1.00256	0	0.161327	0	0.0420499	0	0.939176	3	0.694321	0.00559374	0.0439419	1	0.0362436	0.000641143	0.00284584	2	0.11313	0.000221739	0.00204824	1	0.581191	0.115747	0.160124	10	6.06914	0.0455428	3	0.810915	0.00950466	0.0616977	1	0.0424615	0.000876374	0.00380759	2	0.142485	0.000433425	0.0033309	1	0.66843	0.144908	0.191168	13	7.79116	0.0283907	2	0.494827	0.0886394	1	0	0.0242897	1	1	1	0.0887969	0.0849686	1	1	0.40603	0.33371	1	9	4.75736	0.053399
ENSG00000164402	39692	NA	0.0083955	0.681666	LoF/LoF + LoF/Functional	1	0.411999	0.337675	1	0	0.000445898	0	0.00928689	0	0.00215376	0	0.00033237	0	0	0	0.00159277	0	0.00957028	0	0.00173611	0	0	0	0.004688	0	0.00822666	0	0.00618679	0	0	0	0.000264236	0	0	0	0.0031788	0	0	0	0.104242	1	0.00713989	0	0	0	0.0147714	0	0	0	0.0333077	0	0	0	0.0452653	0	0.126983	0	0.0326261	0	0.000852322	1	1	0	0	0	0	0	0	0	0	0	0	0	0	0	0	0	0	0	0	0	0	0	0	0	0	0	0	0	0	0	0	0	0	0	0	0	0.000584077	0	0.000103205	0	0	0	0.00016504	0	0	0	0	0	0	0	0	0	0	0	0	1	0.00843094	0.0083955	0.681666	0	0	0	0	0	0	0	0	0	0	0	0	0	0	0	0	0	0	0	0	0	0	0	0	0	0	0	0	0	0	0	0	0	0	0	0.00574478	1	0.00144453	0	0	0	0.00124163	0	0	0	0	0	0	0	0	0	0	0	0	0	0.403568	1	1	0	0.000445898	0	0.00928689	0	0.00215376	0	0.00033237	0	0	0	0.00159277	0	0.00957028	0	0.00173611	0	0	0	0.004688	0	0.00822666	0	0.00618679	0	0	0	0.000264236	0	0	0	0.0031788	0	0	0	0.0984976	0	0.00569536	0	0	0	0.0135298	0	0	0	0.0333077	0	0	0	0.0452653	0	0.126983	0	0.0326261	0	0.852434	1	0	0.0160523	0	0.083582	0	0.0771243	0	0.00207732	0	0.00444444	0	0.0146362	0	0.0125	0	0	0	0.00100369	0	0.018192	0	0.0284406	0	0.000386675	0	0.00220222	0	0.00422777	0	0.00333611	0	0.0639914	0	0.00298023	0	0.128897	0	0.00969455	0	0	0	0.0236941	0	0	0	0.123278	0	0.00376493	0	0.0489877	0	0.17894	0	0.369441	0.30888	0.343113	0	0.000802288	0.000801966	0.00323049	0	0.00571451	0.00569822	0.0141189	0	0.363727	0.304919	0.330737	0	0.807658	0.554099	1	0.460538	0.0784821	0.147422	0	0.00113685	0.0011362	0.00440714	1	0.00941972	4.4088e-05	0.000677321	0	0.451118	0.363084	0.389505	0	0.993526	0.629731	1	0.288025	0.250257	1	0	0.00071572	1	1	1	0.0060648	0.00604645	1	0	0.28196	1	1	0	0.6444	1
ENSG00000148832	PAOX	NA	0.0084218	0.947337	LoF/LoF	1	0.760095	0.532378	1	0	0	0	0.0110781	0	0.011584	0	0.00132117	0	0	0	0.00576019	0	0.00312499	0	0	0	0	0	0.001584	0	0.00306338	0	0.00618113	0	0.00123837	0	0.00392225	0	0.000370679	0	0.00327428	0	0.00190735	0	0.10357	0	0.0106886	0	0	0	0.0388811	0	0.0176118	1	0.146564	0	0.0248216	0	0.0269684	0	0.265035	0	0.0715454	1	0.00845746	0.0084218	0.947337	0	0	0	0.00113717	0	0.000788991	0	0	0	0	0	0	0	0	0	0	0	0	0	0	0	0	0	0.000386675	0	0.000137638	0	0	0	0	0	0	0	0	0	0.00357349	0	0.00143558	0	0	0	0.000997924	0	0	1	0	0	0	0	0	0	0	0	0	1	0.0392187	0.0384596	1	0	0	0	0.00397471	0	0.0015277	0	0	0	0	0	0	0	0	0	0	0	0	0	0	0	0	0	0.00270106	0	0.000687816	0	0	0	0	0	0	0	0	0	0.0190538	0	0.00390809	0	0	0	0.00736553	0	0	1	0	0	0	0	0	0	0	0	0	0	0.720876	1	1	0	0	0	0.00710338	0	0.0100563	0	0.00132117	0	0	0	0.00576019	0	0.00312499	0	0	0	0	0	0.001584	0	0.00306338	0	0.00348007	0	0.000550554	0	0.00392225	0	0.000370679	0	0.00327428	0	0.00190735	0	0.0845158	0	0.0067805	0	0	0	0.0315156	0	0.0176118	0	0.146564	0	0.0248216	0	0.0269684	0	0.265035	0	0.0715454	0	1.35157	1	0	0.0454816	0	0.115686	0	0.0531235	0	0.00507753	0	0	0	0.00762353	0	0.00703122	0	0.000771605	0	0	0	0.000704	0	0.00180893	0	0.000386675	0	0.00880886	0	0.0180589	0	0.00593086	0	0.0291141	0	0.00190735	0	0.402261	0	0.0633653	0	0.00095	0	0.0560527	0	0.0176118	0	0.25364	0	0.0150238	0	0.0809619	0	0.160191	1	0.688607	0.151855	0.204954	1	0.0066096	2.17474e-05	0.000329481	1	0.0280936	0.000387311	0.00275854	0	0.660514	0.483414	0.495977	0	1.2196	0.704652	1	0.770892	0.180785	0.236546	1	0.00885443	3.89698e-05	0.000584476	1	0.0430261	0.000899496	0.00497259	0	0.727866	0.517062	0.532629	0	1.4983	0.77649	1	0.508815	0.398793	1	1	0.00578986	0.00577313	1	1	0.0272471	0.0268793	1	0	0.481568	1	1	0	0.947212	1
ENSG00000155100	OTUD6B	Consensus	0.00853851	0.64031	All	2	0.136737	0.00853851	0.64031	0	0.00607536	0	0.00118428	1	0.0165003	0	0.000519046	0	0	0	0.00106951	0	0.00117283	0	0	0	0	0	0	0	0.00180893	0	0.00154481	0	0.000550554	0	0	0	0	0	5.72372e-05	0	0	0	0.0163575	0	0.0018981	0	0.00213512	0	0.00131994	0	0	0	0.0319626	0	0	0	0	1	0.0509915	0	0.00158977	1	0.0337987	0.0332339	1	0	0	0	0.000189528	1	0.00908888	0	0.000186958	0	0	0	0.000118864	0	0.00117283	0	0	0	0	0	0	0	0	0	0.000386675	0	0	0	0	0	0	0	0	0	0	0	0.00132961	0	0	0	0.0002375	0	0	0	0	0	0.0210879	0	0	0	0	0	0	0	0	1	0.0436906	0.04275	1	0	0	0	0.000757844	1	0.0136025	0	0.000435953	0	0	0	0.000594052	0	0.00117283	0	0	0	0	0	0	0	0	0	0.00115814	0	0	0	0	0	0	0	0	0	0	0	0.00325514	0	0	0	0.00118512	0	0	0	0	0	0.0215291	0	0	0	0	0	0	0	0	1	0.0930468	0.0888491	1	0	0.00607536	0	0.000426439	0	0.00289779	0	8.30926e-05	0	0	0	0.000475454	0	0	0	0	0	0	0	0	0	0.00180893	0	0.000386675	0	0.000550554	0	0	0	0	0	5.72372e-05	0	0	0	0.0131024	0	0.0018981	0	0.00095	0	0.00131994	0	0	0	0.0104336	0	0	0	0	1	0.0509915	0	0.00158977	0	0.170011	1	0	0.00259643	0	0.00118455	0	0.00785145	0	0.000186958	0	0	0	0.000118864	0	0.00273436	0	0	0	0	0	0	0	0	0	0.0015467	0	0.0166543	0	0	0	0.0140275	0	0	0	0	0	0.00410763	0	0.000232211	0	0	0	0.00131104	0	0	0	0.0104336	0	0	0	0.0238668	0	0.0831583	2	0.128464	0.000320987	0.0125216	1	0.0327216	0.000523817	0.00256738	1	0.0408445	0.000811769	0.00411726	1	0.0876197	0.00362158	0.0258031	0	0.165427	0.152468	2	0.144953	0.0004555	0.0158154	1	0.0362893	0.000642742	0.00325092	1	0.0501976	0.00121852	0.00585653	1	0.0947553	0.00421552	0.0311328	0	0.172518	0.158457	1	0.0839596	0.0805316	1	0	0.0190582	1	1	0	0.0259689	1	1	1	0.0579907	0.0563413	1	0	0.098385	1
ENSG00000099960	SLC7A4	NA	0.00854699	0.954879	LoF/LoF	2	0.828991	0.201665	1	0	0.0111474	0	0.135181	1	0.215363	0	0.00168105	0	0.00111111	0	0.00271009	0	0.0342801	0	0.00173611	0	0	0	0	0	0.00187379	0	0.00348007	0	0.0198124	0	0	0	0.000370679	0	0.00228452	0	0.000476837	1	0.11075	0	0.00660502	0	0.0002375	0	0.0309717	0	0.0176118	0	0.0867009	0	0	0	0.0259031	0	0.0898939	0	0.0288078	2	0.136809	0.00854699	0.954879	0	0	0	0.000663462	1	0.130754	0	0.000519329	0	0	0	0	0	0	0	0	0	0	0	0	0	0	0	0	0	0.000550554	0	0	0	0	0	0	0	0	1	0.00276032	0	2.58012e-05	0	0	0	0.00153536	0	0	0	0	0	0	0	0	0	0	0	0	2	0.233724	0.0234084	1	0	0	0	0.00993494	1	0.195871	0	0.00134868	0	0	0	0	0	0	0	0	0	0	0	0	0	0	0	0	0	0.00604857	0	0	0	0	0	0	0	0	1	0.0128087	0	0.000799739	0	0	0	0.00691226	0	0	0	0	0	0	0	0	0	0	0	0	0	0.595267	1	1	0	0.0111474	0	0.125246	0	0.0194924	0	0.00033237	0	0.00111111	0	0.00271009	0	0.0342801	0	0.00173611	0	0	0	0	0	0.00187379	0	0.00348007	0	0.0137638	0	0	0	0.000370679	0	0.00228452	0	0.000476837	0	0.0979415	0	0.00580528	0	0.0002375	0	0.0240595	0	0.0176118	0	0.0867009	0	0	0	0.0259031	0	0.0898939	0	0.0288078	2	1.56149	0.462539	0	0.000445898	0	0.0236719	0	0.0769971	0	0.00531793	0	0	0	0.0230095	0	0.00702356	0	0.000192901	0	0.00100369	0	0.006336	0	0.00105401	0	0	0	0.0198199	0	0.0169111	0	0.0133444	0	0.00327428	0	0.00190735	0	0.249233	0	0.0197964	0	0.00095	0	0.0398745	0	0.0176118	0	0.291421	0	0.0157051	0	0.0501095	2	0.676476	2	0.736195	0.0386926	0.102973	2	0.120267	0.000264991	0.00180354	2	0.200419	0.00115536	0.00505582	0	0.535776	0.414785	0.431905	2	1.67851	0.237114	2	0.925824	0.0671757	0.137136	2	0.146343	0.000468244	0.00277716	2	0.256291	0.00231799	0.00847093	0	0.669533	0.488052	0.504995	2	1.97915	0.317682	0	0.538068	1	1	0	0.102883	1	1	0	0.169899	1	1	0	0.368169	1	1	1	1.09584	0.66574
ENSG00000125170	DOK4	NA	0.00858633	0.68787	LoF/LoF + LoF/Functional	1	0.174014	0.159715	1	0	0.000445898	0	0.00473821	0	0.0220748	0	2.07732e-05	0	0	0	0.00123681	0	0	0	0.000192901	0	0	0	0.000176	0	0.000117112	0	0.0107436	0	0.00123875	0	0.000264236	0	0.000370679	0	0.0015326	0	0.000119209	0	0.0186603	1	0.000645004	0	0	0	0.0058446	0	0	0	0.0246753	0	0.00674997	0	0	0	0.051383	0	0.0227838	0	0.00439252	1	1	0	0	0	0	0	0	0	0	0	0	0	0	0	0	0	0	0	0	0	0	0	0	0	0	0	0	0	0	0	0	0	0.0015326	0	0	0	0.00124436	0	2.58012e-05	0	0	0	0	0	0	0	0	0	0	0	0	0	0	0	0.00158977	1	0.00862341	0.00858633	0.68787	0	0	0	0	0	0	0	0	0	0	0	0	0	0	0	0	0	0	0	0	0	0	0	0	0	0	0	0	0	0	0	0.0015326	0	0	0	0.00338605	1	0.000232185	0	0	0	0	0	0	0	0	0	0	0	0	0	0	0	0.00347258	0	0.16539	1	1	0	0.000445898	0	0.00473821	0	0.0220748	0	2.07732e-05	0	0	0	0.00123681	0	0	0	0.000192901	0	0	0	0.000176	0	0.000117112	0	0.0107436	0	0.00123875	0	0.000264236	0	0.000370679	0	0	0	0.000119209	0	0.0152742	0	0.00041282	0	0	0	0.0058446	0	0	0	0.0246753	0	0.00674997	0	0	0	0.051383	0	0.0193112	0	0.931968	1	0	0	0	0.00303246	0	0.00938555	0	0.00132948	0	0	0	0.00441985	0	0.00975123	0	0.000192901	0	0	0	0.000176	0	0.0029278	0	0.0158477	0	0.000550554	0	0.00237812	0	0	0	0.00879903	0	0.00107288	0	0.270947	0	0.0658978	0	0.0002375	0	0.0323257	0	0.0176118	0	0.140292	0	0	0	0.0350086	0	0.309784	0	0.157314	0.145564	0.199456	0	0.00418006	0.00417133	0.00986121	0	0.0077436	0.00771369	0.0175581	0	0.14957	0.138922	0.180757	0	0.827712	0.562952	1	0.182262	0.014723	0.0740886	0	0.00453322	0.00452297	0.0110224	1	0.00889921	3.93639e-05	0.000609305	0	0.173363	0.159168	0.204252	0	0.996658	0.630889	1	0.108016	0.102387	1	0	0.00201074	1	1	1	0.00490011	0.00488813	1	0	0.103116	1	1	0	0.602295	1
ENSG00000144161	ZC3H8	NA	0.00870435	1	Functional/Functional	3	0.447994	0.0107503	0.727405	0	0	0	0	0	0.00484432	0	0.005076	0	0	0	0.0204968	0	0.00273436	0	0.000771605	0	0	0	0.004688	0	0.0122373	0	0	0	0	0	0	0	0	0	0.0073248	0	0	3	0.281474	0	0.0330713	0	0.000948813	0	0.0209126	0	0	0	0.0192941	0	0	0	0	0	0.0228615	0	0.0112581	1	0.260881	0.229628	1	0	0	0	0	0	0.00383185	0	0.00366037	0	0	0	0.0204968	0	0.00273436	0	0.000771605	0	0	0	0.004688	0	0.0122373	0	0	0	0	0	0	0	0	0	0.00405391	0	0	1	0.151989	0	0.0216988	0	0.0002375	0	0.0136878	0	0	0	0.00953629	0	0	0	0	0	0	0	0.0112581	1	0.309872	0.266459	1	0	0	0	0	0	0.00424228	0	0.00423648	0	0	0	0.0204968	0	0.00273436	0	0.000771605	0	0	0	0.004688	0	0.0122373	0	0	0	0	0	0	0	0	0	0.00473597	0	0	1	0.190804	0	0.0246807	0	0.000711313	0	0.0185176	0	0	0	0.00975779	0	0	0	0	0	0	0	0.0112581	2	0.138122	0.00870435	1	0	0	0	0	0	0.00060204	0	0.000839522	0	0	0	0	0	0	0	0	0	0	0	0	0	0	0	0	0	0	0	0	0	0	0	0.00258883	0	0	2	0.0906707	0	0.00839062	0	0.0002375	0	0.00239499	0	0	0	0.00953629	0	0	0	0	0	0.0228615	0	0	0	0.0990983	1	0	0.00259643	0	0.00928689	0	0.00060204	0	0.00132117	0	0	0	0	0	0.00273436	0	0	0	0	0	0	0	0	0	0	0	0.000550554	0	0	0	0	0	0.00123753	0	0.000119209	0	0.0125214	0	0	0	0	0	0.0020537	0	0	0	0.0292737	0	0.00973502	0	0	0	0.0270664	3	0.372922	0.000599123	0.0160774	1	0.20539	0.0184152	0.0291754	1	0.240458	0.024668	0.0389736	2	0.132463	0.000350861	0.00811576	0	0.104905	0.0995895	3	0.498801	0.00173651	0.0274483	1	0.296295	0.0361165	0.0481433	1	0.355089	0.0499321	0.0664426	2	0.143712	0.000444309	0.0106281	0	0.112495	0.106399	1	0.305735	0.263418	1	1	0.185483	0.169297	1	1	0.220489	0.197873	1	0	0.0852463	1	1	0	0.0652786	1
ENSG00000154237	LRRK1	NA	0.00863916	0.958655	LoF/LoF	3	1.53603	0.20025	1	0	0.000445898	0	0.0215892	0	0.00696064	0	0.00407133	0	0.00444444	0	0.00106977	0	0.00956798	0	0	0	0	0	0.00158259	0	0.0154898	0	0.000386675	0	0.0142422	0	0.00105694	0	0.00593086	0	0.0228942	0	0.000476837	0	0.470915	0	0.0115355	0	0.0021375	0	0.0430975	0	0.057824	0	0.250052	0	0	0	0.0195957	3	0.484911	0	0.0857525	2	0.137579	0.00863916	0.958655	0	0	0	0	0	0	0	2.07732e-05	0	0	0	0	0	0.000195312	0	0	0	0	0	0.000176	0	0	0	0	0	0.000820232	0	0	0	0	0	5.72372e-05	0	0	0	0.0086603	0	2.58012e-05	0	0	0	0.000242438	0	0.0176118	0	0.00998492	0	0	0	0	2	0.0977041	0	0.0020802	2	0.246744	0.0258681	1	0	0	0	0	0	0	0	0.000560671	0	0	0	0	0	0.00253676	0	0	0	0	0	0.000878592	0	0	0	0	0	0.00273933	0	0	0	0	0	0.00223161	0	0	0	0.07426	0	0.000954527	0	0	0	0.00622009	0	0.0209338	0	0.0139646	0	0	0	0	2	0.115156	0	0.00630787	1	1.28929	0.724533	1	0	0.000445898	0	0.0215892	0	0.00696064	0	0.00351066	0	0.00444444	0	0.00106977	0	0.00703122	0	0	0	0	0	0.000704	0	0.0154898	0	0.000386675	0	0.0115028	0	0.00105694	0	0.00593086	0	0.0206626	0	0.000476837	0	0.396655	0	0.010581	0	0.0021375	0	0.0368775	0	0.0368902	0	0.236087	0	0	0	0.0195957	1	0.369755	0	0.0794447	8	14.5714	0.97701	0	0.128864	1	2.99329	0	0.46278	0	0.0561706	0	0.01	1	0.346606	0	0.312499	0	0.015625	0	0.0061849	0	0.025344	0	0.157679	0	0.0139203	0	0.181795	0	0.0129475	0	0.0448521	0	0.0185449	0	0.00190735	3	5.76154	0	0.315438	0	0.02375	1	0.487792	0	0.0804468	1	0.925574	1	0.120047	0	0.162382	0	1.90545	3	1.35577	0.0488639	0.113507	2	0.129119	0.00032576	0.00200298	2	0.222872	0.00156255	0.00599931	1	1.1329	0.312998	0.33816	9	13.0138	0.835098	3	1.64291	0.0848377	0.153443	2	0.138989	0.000403344	0.00258199	2	0.262845	0.00248831	0.00885878	1	1.38006	0.401265	0.424284	9	17.1268	0.975541	2	0.996549	0.262972	1	2	0.0876456	0.00362366	1	2	0.157443	0.0111669	1	0	0.839106	1	1	7	10.0169	0.87092
ENSG00000205423	CNEP1R1	NA	0.00871408	1	Functional/Functional	1	0.0105779	0.0105221	0.723695	0	0	0	0	0	0	0	0	0	0	0	0	0	0	0	0	0	0	0	0	0	0	0	0	0	0	0	0	0	0	0	0.00585179	0	0.000119209	1	0.000756236	0	0	0	0	0	0	0	0	0	0	0	0	0	0.00128	0	0	0	0.00257064	0	0.00180716	1	1	0	0	0	0	0	0	0	0	0	0	0	0	0	0	0	0	0	0	0	0	0	0	0	0	0	0	0	0	0	0	0	0	0	0	0	0.000527157	0	0	0	0	0	0	0	0	0	0	0	0	0	0.00128	0	0	0	0	0	0.0018256	1	1	0	0	0	0	0	0	0	0	0	0	0	0	0	0	0	0	0	0	0	0	0	0	0	0	0	0	0	0	0	0	0	0	0	0	0	0.000545602	0	0	0	0	0	0	0	0	0	0	0	0	0	0.00128	0	0	0	0	1	0.00875227	0.00871408	1	0	0	0	0	0	0	0	0	0	0	0	0	0	0	0	0	0	0	0	0	0	0	0	0	0	0	0	0	0	0	0	0.00585179	0	0.000119209	1	0.000210634	0	0	0	0	0	0	0	0	0	0	0	0	0	0	0	0	0	0.00257064	0	0.00817681	1	0	0	0	0	0	0	0	2.07732e-05	0	0.00111111	0	0	0	0.000195312	0	0	0	0	0	0	0	0	0	0	0	0	0	0	0	0	0	0.000942454	0	0.000119209	0	0.00242845	0	2.58012e-05	0	0	0	0.0020537	0	0	0	0	0	0	0	0.00128	0	0	1	0.0102329	5.20006e-05	0.00496388	0	0.00177233	0.00177076	0.00526261	0	0.00178687	0.00178527	0.00647198	1	0.00844605	3.54677e-05	0.0019224	0	0.00739436	0.00736709	1	0.0110018	6.00781e-05	0.00530463	0	0.0018241	0.00182244	0.00589412	0	0.00184322	0.00184152	0.00735666	1	0.00915861	4.16849e-05	0.00235255	0	0.00914474	0.00910306	1	0.00786585	0.00783499	1	0	0.00108304	1	1	0	0.00109638	1	1	1	0.00676947	0.00674661	1	0	0.00543503	1
ENSG00000164253	WDR41	NA	0.00887055	1	Functional/Functional	6	2.06699	0.0191046	0.970951	1	0.0445725	0	0.200156	0	0.0281216	0	0.00207717	0	0	0	0.0273042	0	0.00175704	0	0.00482253	0	0.0113661	0	0	0	0.0029278	0	0	0	0.00220071	0	0	0	0.00148272	0	0.0640673	1	0.00583986	2	0.852124	0	0.0287265	0	0.0002375	0	0.0195664	0	0	1	0.220973	0	0.0186902	0	0.0103438	1	0.441501	0	0.0781372	0	0.0996205	1	1	0	0.000445898	0	0.00118455	0	0.00289779	0	2.07732e-05	0	0	0	0.000677835	0	0.000195312	0	0	0	0.0113661	0	0	0	0	0	0	0	0.000550554	0	0	0	0	0	0.000818919	0	0.000119209	0	0.0157181	0	0.00336877	0	0	0	0.001724	0	0	0	0.0210879	0	0	0	0.00252715	0	0.0323853	0	0.00453238	0	0.328175	1	1	0	0.00845476	0	0.0295801	0	0.0098812	0	0.000394548	0	0	0	0.00352146	0	0.000975794	0	0	0	0.0113661	0	0	0	0	0	0	0	0.00165016	0	0	0	0	0	0.00744442	0	0.00154832	0	0.15081	0	0.0161846	0	0	0	0.00947343	0	0	0	0.0277057	0	0	0	0.00436748	0	0.0381923	0	0.00662456	6	1.73882	0.00887055	1	1	0.0361177	0	0.170576	0	0.0182404	0	0.00168263	0	0	0	0.0237827	0	0.000781247	0	0.00482253	0	0	0	0	0	0.0029278	0	0	0	0.000550554	0	0	0	0.00148272	0	0.0566229	1	0.00429153	2	0.701313	0	0.0125419	0	0.0002375	0	0.0100929	0	0	1	0.193267	0	0.0186902	0	0.00597637	1	0.403308	0	0.0715126	0	0.0963957	1	0	0	0	0.00118455	0	0.00215376	0	0.00033237	0	0	0	0.00159277	0	0.000195312	0	0.000192901	0	0	0	0	0	0.000117112	0	0	0	0.00220222	0	0.000264236	0	0	0	0.000818919	0	0	0	0.0107579	0	0.00431127	0	0.0002375	0	0.000673438	0	0	0	0.0104336	0	0.0186902	0	0.00128	0	0.0409577	5	1.88037	0.0126231	0.0655211	0	0.0913856	0.0873343	0.0963517	0	0.28494	0.247941	0.255914	5	1.59543	0.0059601	0.0349331	0	0.101974	0.0969473	6	2.23334	0.00805994	0.0566888	0	0.101612	0.0966199	0.10646	0	0.352136	0.296815	0.305963	6	1.8812	0.0032661	0.0270631	0	0.12366	0.11632	4	1.33598	0.0467702	1	0	0.0716492	1	1	0	0.219758	1	1	4	1.11622	0.0269563	1	0	0.0786561	1
ENSG00000108523	RNF167	NA	0.00902351	0.667536	All	2	0.140753	0.00902351	0.667536	0	0.000445898	0	0.00118446	0	0.0159048	0	0.00184404	0	0	0	0.00271009	1	0.00175628	0	0	0	0	0	0	0	0.00421524	0	0	0	0.000550554	0	0.000264236	0	0	0	0.000647382	0	0	1	0.012266	0	0.000924145	0	0.0002375	0	0.00589921	0	0.00757849	0	0.0210878	0	0	0	0.00186121	0	0.0388361	0	0.0225399	1	0.0200242	0.0198251	1	0	0	0	4.73821e-05	0	0.00128624	0	0.000399131	0	0	0	0	1	0.000781247	0	0	0	0	0	0	0	0.000117112	0	0	0	0	0	0	0	0	0	0	0	0	0	0.00217476	0	0.000358959	0	0	0	0.000383917	0	0	0	0.0104336	0	0	0	0	0	0	0	0.00404195	1	0.0291138	0.0286941	1	0	0	0	0.000426349	0	0.00325746	0	0.000522863	0	0	0	0	1	0.00156097	0	0	0	0	0	0	0	0.00128744	0	0	0	0	0	0	0	0	0	0	0	0	0	0.00483578	0	0.000565186	0	0	0	0.00102978	0	0	0	0.0106542	0	0	0	0	0	0	0	0.00497373	1	0.111639	0.105633	1	0	0.000445898	0	0.000758114	0	0.0126473	0	0.00132117	0	0	0	0.00271009	0	0.000195312	0	0	0	0	0	0	0	0.0029278	0	0	0	0.000550554	0	0.000264236	0	0	0	0.000647382	0	0	1	0.00743024	0	0.000358959	0	0.0002375	0	0.00486943	0	0.00757849	0	0.0104336	0	0	0	0.00186121	0	0.0388361	0	0.0175661	1	1.48418	0.773311	0	0.0285375	0	0.18806	0	0.0214091	0	0.00665973	0	0	0	0.026611	0	0.0236327	0	0	0	0	0	0.000704	0	0.0141705	0	0.000386675	0	0.0111487	0	0.00237812	0	0	0	0.0265266	0	0.00190735	0	0.292063	0	0.0240436	0	0.0021375	0	0.171333	0	0.0168911	1	0.400706	0	0	0	0.020992	0	0.203879	2	0.131766	0.000345526	0.0129557	1	0.0193271	0.00018438	0.00148072	1	0.0263267	0.000340524	0.0025736	1	0.105439	0.005183	0.0320604	1	1.30575	0.375211	2	0.147056	0.000474868	0.016239	1	0.0208166	0.000213682	0.00182681	1	0.0320698	0.000503371	0.00362023	1	0.114986	0.00612531	0.0380613	1	1.65205	0.491718	1	0.0880454	0.0842807	1	1	0.0131956	0.013109	1	1	0.0194778	0.0192894	1	0	0.0685676	1	1	0	0.99482	1
ENSG00000153936	HS2ST1	Discordant	0.00880229	1	Functional/Functional	2	0.141842	0.0091571	0.668521	0	0.00607536	0	0.0208955	0	0.00383185	0	2.07732e-05	0	0	0	0	0	0.0128676	0	0	0	0	0	0	0	0.00455115	0	0	0	0	0	0	0	0	0	0.00559618	0	0.000119209	0	0.00975721	0	0.00237399	0	0	0	0.000383917	0	0	0	0.0685989	0	0	0	0	2	0.00677057	0	0	0	0.00116758	1	1	0	0	0	0	0	0	0	0	0	0	0	0	0	0	0	0	0	0	0	0	0	0	0	0	0	0	0	0	0	0	0	0	0	0.000119209	0	0.000801557	0	0.000246819	0	0	0	0	0	0	0	0	0	0	0	0	0	0	0	0	0	0.00290828	1	1	0	0	0	0	0	0	0	0	0	0	0	0	0	0	0	0	0	0	0	0	0	0	0	0	0	0	0	0	0	0	0	0	0	0.000119209	0	0.00155606	0	0.00123302	0	0	0	0	0	0	0	0	0	0	0	0	0	0	0	0	2	0.138934	0.00880229	1	0	0.00607536	0	0.0208955	0	0.00383185	0	2.07732e-05	0	0	0	0	0	0.0128676	0	0	0	0	0	0	0	0.00455115	0	0	0	0	0	0	0	0	0	0.00559618	0	0	0	0.00820115	0	0.00114097	0	0	0	0.000383917	0	0	0	0.0685989	0	0	0	0	2	0.00677057	0	0	0	0.240665	1	0	0.00259643	0	0.00383795	0	0.00383185	0	0	0	0.00111111	0	0.00123681	0	0.00702356	0	0.000192901	0	0	0	0	0	0.00306338	0	0	0	0.00123875	0	0	0	0.00333611	0	0.00140889	0	0.000476837	0	0.021173	0	0.00153099	0	0	0	0.00655276	0	0	0	0.0448511	0	0	0	0.000465303	0	0.136738	2	0.12945	0.000328194	0.0125933	0	0.000893731	0.000893332	0.00345431	0	0.00209143	0.00208925	0.00714083	2	0.127359	0.00031303	0.00762656	0	0.280411	0.244527	2	0.152302	0.000525473	0.0169688	0	0.00155495	0.00155374	0.00532008	0	0.00340584	0.00340005	0.0107839	2	0.148896	0.000492249	0.0112437	0	0.291707	0.253013	2	0.102791	0.00493452	1	0	0.000674067	1	1	0	0.00173576	1	1	2	0.101055	0.00477475	1	0	0.191892	1
ENSG00000119392	GLE1	Consensus	0.00972927	0.700806	All	2	0.146427	0.00972927	0.700806	0	0	0	0.00232172	0	0.00290115	0	0.000747833	0	0.0066358	0	0	0	0	0	0	0	0	0	0	0	0.000117112	0	0	0	0.000137638	0	0.00105694	0	0	0	0.00317877	0	0	2	0.0646099	0	0.00298619	0	0	0	0.00218188	0	0	0	0	0	0	0	0.0103477	0	0.0389271	0	0.0102777	0	0.0338547	1	1	0	0	0	0	0	0	0	0	0	0.0066358	0	0	0	0	0	0	0	0	0	0	0	0	0	0	0	0	0	0	0	0	0	0.0015326	0	0	0	0.00403454	0	0.00136076	0	0	0	2.69375e-05	0	0	0	0	0	0	0	0	0	0.0202641	0	0	1	0.0501158	0.0488807	1	0	0	0	0	0	0	0	0	0	0.0066358	0	0	0	0	0	0	0	0	0	0	0	0	0	0	0	0	0	0	0	0	0	0.00164617	0	0	1	0.0193899	0	0.00172193	0	0	0	0.000457878	0	0	0	0	0	0	0	0	0	0.0202641	0	0	1	0.0963116	0.0918191	1	0	0	0	0.00232172	0	0.00290115	0	0.000747833	0	0	0	0	0	0	0	0	0	0	0	0	0	0.000117112	0	0	0	0.000137638	0	0.00105694	0	0	0	0.0015326	0	0	1	0.04522	0	0.00126426	0	0	0	0.001724	0	0	0	0	0	0	0	0.0103477	0	0.018663	0	0.0102777	2	0.435198	0.0712309	0	0	0	0.00573324	0	0.00593974	0	8.30926e-05	0	0	0	0.000677835	0	0.00468748	0	0.000192901	0	0	0	0.001584	0	0.00105401	0	0.000386675	0	0.00220222	0	0.000264236	0	0	0	0	0	0	0	0.0148414	0	0.00342486	0	0	0	0.00354711	0	0	2	0.0784499	0	0	0	0.0117751	0	0.300354	2	0.132575	0.000351718	0.0130685	0	0.0330404	0.0325005	0.0438547	1	0.0461063	0.00103078	0.00473128	1	0.0864686	0.00352974	0.0255259	2	0.484582	0.0132457	2	0.159148	0.000596512	0.0178395	0	0.0340782	0.0335041	0.0457046	1	0.0510159	0.00125789	0.00594997	1	0.108132	0.0054414	0.0356752	2	0.515767	0.0156114	1	0.103632	0.0984426	1	0	0.0267094	1	1	0	0.0378491	1	1	1	0.0657825	0.0636655	1	2	0.327496	0.0432389
ENSG00000066117	SMARCD1	NA	0.0156542	1	Functional/Functional	1	0.0163824	0.0162489	0.893869	0	0	0	4.73821e-05	0	0.000228138	0	2.07732e-05	0	0.0066358	0	0	0	0	0	0	0	0	0	0.000176	0	0	0	0	0	0	0	0	0	0	0	0.000942454	0	0	1	0.00181192	0	2.58012e-05	0	0	0	0	0	0	0	0	0	0	0	0	0	0	0	0.00649413	0	0.000451924	1	1	0	0	0	0	0	0	0	0	0	0	0	0	0	0	0	0	0	0	0	0	0	0	0	0	0	0	0	0	0	0	0	0	0	0	0	0.000451924	0	0	0	0	0	0	0	0	0	0	0	0	0	0	0	0	0	0	0	0.000604331	1	1	0	0	0	0	0	0	0	0	0	0	0	0	0	0	0	0	0	0	0	0	0	0	0	0	0	0	0	0	0	0	0	0	0	0	0	0.000604331	0	0	0	0	0	0	0	0	0	0	0	0	0	0	0	0	0	0	1	0.0157781	0.0156542	1	0	0	0	4.73821e-05	0	0.000228138	0	2.07732e-05	0	0.0066358	0	0	0	0	0	0	0	0	0	0.000176	0	0	0	0	0	0	0	0	0	0	0	0.000942454	0	0	1	0.00120759	0	2.58012e-05	0	0	0	0	0	0	0	0	0	0	0	0	0	0	0	0.00649413	0	0.435371	1	0	0	0	0.0229329	0	0.0106836	0	8.30926e-05	0	0	0	0.00106977	0	0.00488279	0	0.000192901	0	0.00100369	0	0.000176	0	0.00455115	0	0.000386675	0	0.00880886	0	0.00951249	0	0.00333611	0	0	0	0.000119209	0	0.0800677	0	0.0353059	0	0.0002375	0	0.00407306	0	0	0	0.0477479	0	0.00973502	0	0.0158945	0	0.17457	1	0.0166043	0.000136335	0.00832706	0	0.000447558	0.000447458	0.00234914	0	0.000574692	0.000574527	0.00343858	1	0.0160296	0.00012711	0.00470162	0	0.419611	0.342697	1	0.0171058	0.000144646	0.00890298	0	0.000452789	0.000452687	0.0027223	0	0.000609996	0.00060981	0.00401882	1	0.0164958	0.000134568	0.00545681	0	0.479622	0.380983	1	0.0123805	0.0123042	1	0	0.000365241	1	1	0	0.000468451	1	1	1	0.0119121	0.0118414	1	0	0.286181	1
ENSG00000143811	PYCR2	Consensus	0.00893007	1	Functional/Functional	2	0.173448	0.0134108	0.831115	0	0	0	0.00170546	1	0.00364853	0	2.07732e-05	0	0	0	0	0	0.00117283	0	0	0	0	0	0	0	0	0	0	0	0.000137638	0	0	0	0	0	0	0	0	0	0.0106082	0	0.00198664	0	0	0	0.000969751	0	0.0368846	0	0.0306182	0	0	0	0	1	0.0816531	0	0.00404195	0	0.0301949	1	1	0	0	0	0.000284405	0	0	0	0	0	0	0	0	0	0.00117283	0	0	0	0	0	0	0	0	0	0	0	0	0	0	0	0	0	0	0	0	0	0.00085931	0	0.000281588	0	0	0	0	0	0.0176118	0	0.00998492	0	0	0	0	0	0	0	0	0	0.0334604	1	1	0	0	0	0.000568293	0	0	0	0	0	0	0	0	0	0.00117283	0	0	0	0	0	0	0	0	0	0	0	0	0	0	0	0	0	0	0	0	0	0.00163467	0	0.000384649	0	0	0	0	0	0.0192728	0	0.0104271	0	0	0	0	0	0	0	0	2	0.139987	0.00893007	1	0	0	0	0.00113717	1	0.00364853	0	2.07732e-05	0	0	0	0	0	0	0	0	0	0	0	0	0	0	0	0	0	0.000137638	0	0	0	0	0	0	0	0	0	0.00897353	0	0.00160199	0	0	0	0.000969751	0	0.0176118	0	0.020191	0	0	0	0	1	0.0816531	0	0.00404195	0	1.14584	1	0	0.00401308	0	0.0593615	0	0.0100563	0	0.00132948	0	0	0	0.00582431	0	0.00468461	0	0	0	0.00100369	0	0.000704	0	0.00187379	0	0	0	0.00123875	0	0.0264236	0	0.00148272	0	0.00824216	0	0.00190735	0	0.194406	0	0.0980363	0	0.00095	0	0.0193073	0	0.0368902	0	0.333135	0	0	0	0.0392757	0	0.295694	2	0.168211	0.000699607	0.0171232	0	0.0288854	0.0284722	0.0398941	0	0.0318043	0.0313039	0.0458734	2	0.136407	0.000382012	0.00845345	0	1.07796	0.659713	2	0.178191	0.000825519	0.0200889	0	0.0302931	0.0298388	0.0422123	0	0.0336787	0.0331178	0.0496542	2	0.144512	0.000451508	0.0107	0	1.30298	0.72828	1	0.105943	0.100524	1	0	0.0186689	1	1	0	0.0210222	1	1	1	0.0849206	0.0814148	1	0	0.795187	1
ENSG00000006744	ELAC2	Consensus	0.0089986	0.707101	LoF/LoF + LoF/Functional	2	0.588916	0.118265	1	0	0	0	0.00833431	0	0.0148602	0	0.00033237	0	0.00111111	0	0.00274454	0	0.000781247	0	0	0	0.00401476	0	0.000704	0	0.000468447	0	0.0015467	0	0.00123875	0	0.000264236	0	0	0	0.0912675	0	0.000476837	1	0.197525	0	0.0105622	0	0.0002375	1	0.0187747	0	0.0235518	0	0.0412669	0	0	0	0.015641	0	0.124186	0	0.0290257	0	0.070229	1	1	0	0	0	0	0	0.000912412	0	0	0	0	0	0.000677835	0	0	0	0	0	0	0	0	0	0	0	0	0	0	0	0	0	0	0	0	0	0	0	0.00815672	0	0.00165128	0	0.0002375	0	0.00282775	0	0.0109229	0	0	0	0	0	0	0	0.0271048	0	0.0177377	2	0.14055	0.0089986	0.707101	0	0	0	0	0	0.00304971	0	0	0	0	0	0.00115177	0	0	0	0	0	0	0	0	0	0	0	0	0	0	0	0	0	0	0	0	0	0	1	0.0580771	0	0.00660004	0	0.0002375	1	0.00928104	0	0.0126288	0	0	0	0	0	0	0	0.030383	0	0.0191404	0	0.448366	1	1	0	0	0	0.00833431	0	0.0118105	0	0.00033237	0	0.00111111	0	0.00159277	0	0.000781247	0	0	0	0.00401476	0	0.000704	0	0.000468447	0	0.0015467	0	0.00123875	0	0.000264236	0	0	0	0.0912675	0	0.000476837	0	0.139448	0	0.0039622	0	0	0	0.00949364	0	0.0109229	0	0.0412669	0	0	0	0.015641	0	0.0938033	0	0.00988529	0	0.739159	1	0	0.0160523	0	0.0304882	0	0.0165096	0	0.00168263	0	0	0	0.00972397	0	0.00488279	0	0.00308642	0	0	0	0.008624	0	0.0168641	0	0.000386675	0	0.00123875	0	0.00105694	0	0.00148272	0	0.0107303	0	0.00107288	0	0.130032	0	0.00593674	0	0	0	0.0297156	0	0.0379037	0	0.25	0	0.0150238	0	0.032857	0	0.113808	0	0.531473	0.412261	0.436557	0	0.0654708	0.0633736	0.0733966	0	0.11945	0.112591	0.124534	0	0.412023	0.337691	0.361226	0	0.707756	0.507251	2	0.613199	0.0244393	0.091639	0	0.0715739	0.0690725	0.0797117	2	0.146693	0.000471493	0.00349418	0	0.466506	0.37281	0.398248	0	0.892851	0.590514	1	0.38881	0.322137	1	0	0.0537302	1	1	1	0.101047	0.0961095	1	0	0.287763	1	1	0	0.474156	1
ENSG00000134716	CYP2J2	NA	0.00922607	0.668521	All	4	0.803793	0.00922607	0.668521	0	0.00259643	0	0.0121255	0	0.00598287	0	0.00168178	0	0	0	0.00179578	0	0.00702242	0	0.000192901	0	0.00100369	0	0.000176	0	0.00749139	0	0.0189357	0	0.00343795	0	0.0129111	0	0	0	0.000228949	0	0.00107288	1	0.218979	0	0.00679036	0	0.0002375	0	0.0196318	0	0.0142674	1	0.228556	0	0.0932267	0	0.017645	1	0.1074	1	0.0204044	1	0.225807	0.202128	1	0	0	0	0.000758114	0	0.0026034	0	0.000186958	0	0	0	0.00179578	0	0.00117283	0	0	0	0	0	0	0	0.000468447	0	0.000386675	0	0.00220222	0	0.00422777	0	0	0	0	0	0	0	0.0150985	0	0.000891849	0	0	0	0.000969751	0	0.0142674	1	0.0875511	0	0.0932267	0	0	0	0	0	0	1	0.326091	0.27826	1	0	0	0	0.00530248	0	0.00457649	0	0.000933943	0	0	0	0.00179578	0	0.00233781	0	0	0	0	0	0	0	0.00327536	0	0.00501545	0	0.00330031	0	0.010533	0	0	0	0	0	0	0	0.0687554	0	0.00396342	0	0	0	0.00775238	0	0.0142674	1	0.101055	0	0.0932267	0	0	0	0	0	0	3	0.477703	0.0127536	1	0	0.00259643	0	0.00682302	0	0.00140638	0	0.000747833	0	0	0	0	0	0.00468461	0	0.000192901	0	0.00100369	0	0.000176	0	0.00421603	0	0.0139203	0	0.000137638	0	0.00237812	0	0	0	0.000228949	0	0.00107288	1	0.150224	0	0.00282694	0	0.0002375	0	0.0118794	0	0	0	0.127501	0	0	0	0.017645	1	0.1074	1	0.0204044	1	1.55101	0.787966	0	0.0288161	0	0.182137	0	0.0326806	0	0.00251355	0	0	0	0.0744502	0	0.0202665	0	0	0	0	0	0.000704	0	0.0141705	0	0.00618679	0	0.0137638	0	0.00660589	0	0.00148272	0	0.00280462	0	0.000476837	0	0.685134	0	0.0115356	0	0	0	0.0423371	0	0.0478695	1	0.119763	0	0.0716411	0	0.009853	0	0.175817	4	0.728817	0.000938702	0.0190569	1	0.21669	0.0203461	0.0314519	1	0.296702	0.0362062	0.0507566	3	0.432115	0.00103077	0.0134566	1	1.41696	0.414006	4	0.855265	0.00188407	0.0283612	1	0.230267	0.0227724	0.0350113	1	0.345516	0.0475698	0.0641201	3	0.509749	0.00187783	0.0204581	1	1.69861	0.506323	3	0.535071	0.017187	1	0	0.136931	1	1	0	0.206048	1	1	3	0.329023	0.0046479	1	1	1.081	0.660744
ENSG00000142892	PIGK	Consensus	0.00932572	1	Functional/Functional	2	0.173044	0.0133519	0.830602	1	0.015675	0	0.00118428	0	0.000658996	0	0	0	0	0	0.00271009	0	0	0	0	0	0.00100369	0	0	1	0.00507243	0	0	0	0.000550554	0	0	0	0.000370679	0	0.000647382	0	0	0	0.0430931	0	0.000103205	0	0	0	0.00132445	0	0	0	0.0521365	0	0	0	0	0	0.0357629	0	0.0127504	0	0.018576	1	1	0	0.00259643	0	0.000189528	0	0	0	0	0	0	0	0	0	0	0	0	0	0	0	0	0	0.00145849	0	0	0	0	0	0	0	0	0	0.000647382	0	0	0	0.00286652	0	0	0	0	0	0.00016504	0	0	0	0	0	0	0	0	0	0.00857237	0	0.0020802	0	0.0298371	1	1	0	0.00523824	0	0.000757844	0	0	0	0	0	0	0	0	0	0	0	0	0	0	0	0	0	0.00192302	0	0	0	0	0	0	0	0	0	0.000647382	0	0	0	0.00935201	0	0	0	0	0	0.000326528	0	0	0	0	0	0	0	0	0	0.00857237	0	0.00301968	2	0.143207	0.00932572	1	1	0.0104368	0	0.000426439	0	0.000658996	0	0	0	0	0	0.00271009	0	0	0	0	0	0.00100369	0	0	1	0.00314941	0	0	0	0.000550554	0	0	0	0.000370679	0	0	0	0	0	0.0337411	0	0.000103205	0	0	0	0.000997924	0	0	0	0.0521365	0	0	0	0	0	0.0271905	0	0.00973072	2	0.352203	0.0492156	0	0	0	0.00118455	0	0.000658996	0	0.00033237	0	0	0	0.00636608	0	0	0	0	0	0	0	0.000704	0	0.00314941	0	0.000386675	0	0	0	0.000264236	0	0	0	0.000647382	0	0.00107288	1	0.121092	0	0.0039622	0	0.0002375	0	0.00755101	0	0	0	0.0521365	0	0.0127201	0	0	1	0.139737	2	0.163413	0.000643722	0.0166748	0	0.0175035	0.0173512	0.028003	0	0.0271741	0.0268082	0.0412819	2	0.136239	0.000380649	0.00843645	2	0.333624	0.00482922	2	0.176916	0.000808696	0.0199718	0	0.018824	0.018648	0.030297	0	0.0304983	0.0300379	0.0465829	2	0.146418	0.00046894	0.011002	2	0.379584	0.00687593	2	0.120973	0.00675308	1	0	0.0137325	1	1	0	0.0214497	1	1	2	0.0995237	0.00463584	1	1	0.236817	0.210865
ENSG00000234776	C11orf94	NA	5.96192e-05	0.0441362	LoF/LoF	2	0.0607954	0.00177482	0.26498	0	0	0	0.00066344	0	0.00711618	1	0.00159595	0	0	0	0	0	0	0	0	0	0	0	0	0	0	0	0	0	0.000550554	0	0.000264236	0	0.00148272	0	0.000352309	0	0	0	0.00612712	0	0.000358959	0	0	0	0.000430978	0	0	0	0.0131253	0	0.00973502	0	0	1	0	0	0.0189926	2	0.0109596	5.96192e-05	0.0441362	0	0	0	0.000284405	0	0.00593974	1	0.00159595	0	0	0	0	0	0	0	0	0	0	0	0	0	0	0	0	0	0	0	0	0	0	0	0	0	0	0	0.00311255	0	0	0	0	0	2.69375e-05	0	0	0	0	0	0	0	0	1	0	0	0	2	0.0132782	8.73784e-05	0.031196	0	0	0	0.000379034	0	0.00651414	1	0.00159595	0	0	0	0	0	0	0	0	0	0	0	0	0	0	0	0	0	0	0	0	0	0	0	0	0	0	0	0.00460051	0	0	0	0	0	0.00018854	0	0	0	0	0	0	0	0	1	0	0	0	0	0.0475172	1	1	0	0	0	0.000284405	0	0.00060204	0	0	0	0	0	0	0	0	0	0	0	0	0	0	0	0	0	0	0	0.000550554	0	0.000264236	0	0.00148272	0	0.000352309	0	0	0	0.00152662	0	0.000358959	0	0	0	0.000242438	0	0	0	0.0131253	0	0.00973502	0	0	0	0	0	0.0189926	0	0.0799303	1	0	0	0	0	0	0.00484471	0	0.00159595	0	0.00111111	0	0	0	0	0	0	0	0	0	0	0	0	0	0.000386675	0	0.000137638	0	0	0	0	0	0.00601888	0	0.00107288	0	0.00242449	0	0.00261913	0	0.0002375	0	0.000969751	0	0	0	0.0400312	0	0	0	0.0111092	0	0.00737117	2	0.059189	3.30614e-05	0.00352577	2	0.0106189	1.97983e-07	3.54964e-06	2	0.0126574	3.34778e-07	5.96966e-06	0	0.0465317	0.0454657	0.0946697	0	0.0795724	0.0764888	2	0.0606164	3.54735e-05	0.00366404	2	0.0103871	1.85334e-07	3.31924e-06	2	0.0128024	3.46378e-07	6.10362e-06	0	0.047814	0.0466889	0.100425	0	0.0883364	0.0845471	1	0.0386385	0.0379016	1	1	0.00524786	0.00523412	1	1	0.00667485	0.00665263	1	0	0.0319637	1	1	0	0.0563143	1
ENSG00000182670	TTC3	NA	0.00954089	1	Functional/Functional	2	0.33638	0.0453548	1	0	0.0111128	0	0.0295985	0	0.00908716	0	0.000747409	0	0.00111111	0	0.0057578	0	0	0	0	0	0	0	0.001584	0	0	0	0	0	0.0137403	0	0.000264236	0	0.00333006	0	0.00486627	0	0.00107288	0	0.0620372	0	0.00770139	0	0.0002375	0	0.00825734	0	0	0	0.0430582	0	0.0269282	0	0.00252715	2	0.0888335	0	0.0145268	0	0.129789	1	1	0	0.00401308	0	0.00170576	0	0.00215376	0	0.000186958	0	0.00111111	0	0.00274481	0	0	0	0	0	0	0	0	0	0	0	0	0	0.00344096	0	0.000264236	0	0.00148272	0	0.000352309	0	0.00107288	0	0.0142604	0	0.000891849	0	0	0	0.00131104	0	0	0	0.0210879	0	0	0	0	0	0.0609888	0	0.0127207	0	0.191448	1	1	0	0.00932926	0	0.0124935	0	0.00445461	0	0.00056045	0	0.00111111	0	0.00416503	0	0	0	0	0	0	0	0	0	0	0	0	0	0.0102994	0	0.000264236	0	0.00295938	0	0.00103791	0	0.00107288	0	0.0374514	0	0.00398602	0	0	0	0.00522229	0	0	0	0.0219703	0	0	0	0	0	0.061643	0	0.0134275	2	0.144932	0.00954089	1	0	0.00178359	0	0.0171049	0	0.00463255	0	0.000186958	0	0	0	0.00159277	0	0	0	0	0	0	0	0.001584	0	0	0	0	0	0.00344096	0	0	0	0.000370679	0	0.00382836	0	0	0	0.0245858	0	0.00371538	0	0.0002375	0	0.00303504	0	0	0	0.0210879	0	0.0269282	0	0.00252715	2	0.0271905	0	0.00109933	2	2.17819	0.640081	0	0.0361177	0	0.280929	0	0.0701265	0	0.00101788	0	0.00444444	0	0.0120615	0	0.0584068	0	0.000771605	0	0.00100369	0	0	0	0.0183776	0	0	0	0.0137638	0	0.0446558	0	0.0133444	0	0.0215341	0	0.00298023	0	0.252117	0	0.0224495	0	0.0002375	0	0.0403717	0	0.0142674	0	0.401877	0	0.0269282	0	0.129491	2	0.710911	2	0.304133	0.0037389	0.0355347	0	0.120874	0.113855	0.121996	0	0.170364	0.156642	0.167614	2	0.133769	0.000360989	0.00825666	2	2.2713	0.396338	2	0.372453	0.00652979	0.0513842	0	0.137261	0.128257	0.137035	0	0.207253	0.187186	0.199294	2	0.1652	0.000664192	0.0126985	2	2.62892	0.488806	0	0.224721	1	1	0	0.0761865	1	1	0	0.119132	1	1	0	0.105588	1	1	0	1.5733	1
ENSG00000185838	GNB1L	NA	0.00966892	1	Functional/Functional	2	0.160081	0.0115242	0.760091	0	0.000445898	0	0.00397852	0	0.00383178	0	0.00033237	0	0.00111111	0	0.00123681	0	0.0194881	0	0	0	0	0	0	0	0.00455068	0	0.0015467	0	0.00344096	0	0	0	0	0	0	0	0.000119209	0	0.0335201	0	0.00356734	0	0	0	0.00500633	0	0	2	0.031963	0	0	0	0	0	0.0211299	0	0.0248122	0	0.00706353	1	1	0	0	0	0	0	0.00060204	0	0	0	0	0	0.00123681	0	0	0	0	0	0	0	0	0	0.000787802	0	0	0	0	0	0	0	0	0	0	0	0	0	0.00406978	0	2.58012e-05	0	0	0	0.000341293	0	0	0	0	0	0	0	0	0	0	0	0	0	0.0141313	1	1	0	0	0	0	0	0.000930637	0	0	0	0	0	0.00123681	0	0	0	0	0	0	0	0	0	0.0014873	0	0	0	0	0	0	0	0	0	0	0	0	0	0.00964511	0	0.000490164	0	0	0	0.000341293	0	0	0	0	0	0	0	0	0	0	0	0	2	0.14595	0.00966892	1	0	0.000445898	0	0.00397852	0	0.00290115	0	0.00033237	0	0.00111111	0	0	0	0.0194881	0	0	0	0	0	0	0	0.00306338	0	0.0015467	0	0.00344096	0	0	0	0	0	0	0	0.000119209	0	0.023875	0	0.00307717	0	0	0	0.00466504	0	0	2	0.031963	0	0	0	0	0	0.0211299	0	0.0248122	0	0.75372	1	0	0.00713436	0	0.115686	0	0.00484471	0	0.000747833	0	0	0	0.00636608	0	0.0066406	0	0	0	0.00100369	0	0.000704	0	0.00306338	0	0.0015467	0	0.00880886	0	0.0319725	0	0.00926697	0	0.00140889	0	0.000476837	0	0.107333	0	0.0142696	0	0.0038	0	0.0217453	0	0.0302239	0	0.179686	0	0.0328803	0	0.0156117	0	0.148499	2	0.141353	0.000423536	0.0144743	0	0.00662182	0.00659994	0.0141189	0	0.0121207	0.0120476	0.0240206	2	0.129233	0.000326595	0.00772863	0	0.71904	0.51278	2	0.174121	0.000772573	0.01952	0	0.00726547	0.00723914	0.0157593	0	0.014693	0.0145856	0.0286427	2	0.159428	0.00059955	0.0122425	0	0.850662	0.572868	1	0.0997861	0.094969	1	0	0.00408653	1	1	0	0.00893281	1	1	1	0.0908533	0.0868483	1	0	0.49021	1
ENSG00000152683	SLC30A6	NA	0.00954947	1	LoF/LoF	1	0.472972	0.376852	1	0	0	0	0.00118455	0	0.00140633	0	0.00301368	0	0	0	0.00854879	0	0.000195312	0	0	0	0	0	0.000704	0	0.000787802	0	0	0	0	0	0.00237812	0	0	0	0	0	0	0	0.0162024	0	0.000644912	0	0	1	0.00342343	0	0.0142674	0	0.0333077	0	0.0127201	0	0.020761	0	0.23785	0	0.115576	1	0.00959536	0.00954947	1	0	0	0	0	0	0.000228138	0	0	0	0	0	0	0	0	0	0	0	0	0	0	0	0	0	0	0	0	0	0	0	0	0	0	0	0	0	0.0015988	0	0.000232211	0	0	1	0.00016504	0	0	0	0	0	0	0	0	0	0.00737117	0	0	1	0.0170223	0.0168782	0.939632	0	0	0	0	0	0.000475005	0	0	0	0	0	0	0	0	0	0	0	0	0	0	0	0	0	0	0	0	0	0	0	0	0	0	0	0	0	0.00325271	0	0.000541707	0	0	1	0.000595676	0	0	0	0	0	0	0	0	0	0.0121572	0	0	0	0.455949	1	1	0	0	0	0.00118455	0	0.000931328	0	0.00301368	0	0	0	0.00854879	0	0.000195312	0	0	0	0	0	0.000704	0	0.000787802	0	0	0	0	0	0.00237812	0	0	0	0	0	0	0	0.0129497	0	0.000103205	0	0	0	0.00282775	0	0.0142674	0	0.0333077	0	0.0127201	0	0.020761	0	0.225693	0	0.115576	1	0.442852	0.357798	0	0.00401308	0	0.0648661	0	0.00598508	0	0.00301368	0	0	0	0	0	0.0158203	0	0.000192901	0	0	0	0.000704	0	0.000787802	0	0.00618679	0	0.000550554	0	0	0	0	0	0	0	0	0	0.0228372	0	0.00047903	0	0	0	0.0148825	0	0	0	0.0333077	0	0	0	0.020761	1	0.248465	0	0.448825	0.361622	0.390898	0	0.00885855	0.00881943	0.0176722	0	0.014829	0.0147196	0.027373	0	0.433996	0.352085	0.374404	1	0.542478	0.103348	1	0.487842	0.0865397	0.155071	1	0.00909032	4.10674e-05	0.000613398	1	0.0179414	0.000159034	0.00187953	0	0.469901	0.374936	0.400102	1	0.611636	0.125748	1	0.265254	0.232989	1	1	0.00677229	0.00674941	1	1	0.011731	0.0116624	1	0	0.253523	1	1	1	0.32002	0.273865
ENSG00000147475	ERLIN2	Discordant	0.00961511	1	LoF/LoF	1	0.0337117	0.0331498	1	0	0.00259643	0	4.73821e-05	0	0.000658996	0	2.07732e-05	0	0	0	0	0	0	0	0	0	0	0	0	0	0.00583037	0	0	0	0	0	0	0	0	0	0	0	0	0	0.00411672	0	0.000358959	0	0	0	2.69375e-05	0	0	0	0.0108822	0	0	0	0	1	0.00917297	0	0	1	0.00966163	0.00961511	1	0	0	0	0	0	0	0	0	0	0	0	0	0	0	0	0	0	0	0	0	0	0	0	0	0	0	0	0	0	0	0	0	0	0	0	0.000488659	0	0	0	0	0	0	0	0	0	0	0	0	0	0	1	0.00917297	0	0	1	0.00998103	0.00993138	0.741252	0	0	0	0	0	0	0	0	0	0	0	0	0	0	0	0	0	0	0	0	0	0	0	0	0	0	0	0	0	0	0	0	0	0	0	0.000808057	0	0	0	0	0	0	0	0	0	0	0	0	0	0	1	0.00917297	0	0	0	0.0237307	1	1	0	0.00259643	0	4.73821e-05	0	0.000658996	0	2.07732e-05	0	0	0	0	0	0	0	0	0	0	0	0	0	0.00583037	0	0	0	0	0	0	0	0	0	0	0	0	0	0.00330866	0	0.000358959	0	0	0	2.69375e-05	0	0	0	0.0108822	0	0	0	0	0	0	0	0	0	1.49412	1	0	0.00259643	0	0.00800758	0	0.00148274	0	0.00600344	0	0	0	0.00413395	0	0.000781247	0	0	0	0	0	0	0	0.0202585	0	0	0	0.00344096	0	0	0	0	0	0.00366318	0	0.00242615	0	1.05482	0	0.0444541	0	0.0002375	0	0.0289586	0	0	0	0.0685989	0	0.0186902	0	0.0238372	0	0.201725	1	0.0332448	0.000540513	0.0155461	1	0.00963894	4.61571e-05	0.000632753	1	0.00992565	4.89345e-05	0.000711196	0	0.0233192	0.0230494	0.0693626	0	1.30836	0.729736	1	0.0339737	0.0005642	0.0175342	1	0.00910134	4.11667e-05	0.000614061	1	0.00942864	4.41712e-05	0.000677966	0	0.0245451	0.0242463	0.0749912	0	1.62158	0.802415	0	0.0247818	1	1	0	0.00648488	1	1	0	0.006681	1	1	0	0.0181008	1	1	0	1.01369	1
ENSG00000130529	TRPM4	NA	0.0098188	1	Functional/Functional	4	1.85978	0.118502	1	0	0.00259643	0	0.0153445	0	0.022062	0	0.00467003	0	0	0	0.000475321	0	0.0109191	0	0.000769819	0	0	0	0.00158118	0	0.00454989	0	0.0188792	0	0.027942	0	0.00660286	0	0.00240733	0	0.0314015	0	0.0144076	0	0.507739	0	0.121267	0	0.023579	0	0.0643424	0	0	2	0.483508	0	0.0186902	0	0.017979	2	0.377673	0	0.0803947	0	0.612425	1	1	0	0	0	0.00118455	0	0.00412963	0	0.000519329	0	0	0	0.000118864	0	0.00468748	0	0.000192901	0	0	0	0.000704	0	0.00180893	0	0.0139203	0	0.00191481	0	0.000264236	0	0.00240733	0	0	0	0.00107288	0	0.167001	0	0.0318916	0	0.00855	0	0.0247001	0	0	0	0.258145	0	0.0186902	0	0.00546773	0	0.0619934	0	0.00306107	0	1.041	1	1	0	0	0	0.00733693	0	0.0126765	0	0.00259271	0	0	0	0.000356458	0	0.00623163	0	0.000576918	0	0	0	0.00140518	0	0.00274097	0	0.0184925	0	0.00739419	0	0.00237508	0	0.00240733	0	0	0	0.00677817	0	0.399625	0	0.0827967	0	0.019779	0	0.0464244	0	0	0	0.304869	0	0.0186902	0	0.0137913	0	0.0777891	0	0.00586797	4	0.818784	0.0098188	1	0	0.00259643	0	0.00800758	0	0.00938555	0	0.00207732	0	0	0	0.000118864	0	0.00468748	0	0.000192901	0	0	0	0.000176	0	0.00180893	0	0.000386675	0	0.0205478	0	0.00422777	0	0	0	0.0314015	0	0.00762939	0	0.108114	0	0.0384703	0	0.0038	0	0.017918	0	0	2	0.178639	0	0	0	0.00418773	2	0.299884	0	0.0745268	1	2.71884	0.934049	0	0.0218072	0	0.225586	0	0.0303948	0	0.00916096	0	0.00444444	0	0.0232972	0	0.0449274	0	0.000771605	0	0.0143229	0	0.001584	0	0.00822666	0	0.00966686	0	0.00492699	0	0	0	0.0140275	0	0.0086666	0	0.00190735	0	1.0051	0	0.154761	0	0.0059375	0	0.0635399	0	0.0235575	0	0.318812	0	0.0186902	0	0.0180309	1	0.686692	4	1.60016	0.0236912	0.0860226	0	0.541616	0.418193	0.420163	0	0.874496	0.582928	0.585137	4	0.725665	0.000920951	0.012726	1	2.50917	0.71458	4	2.07021	0.0592102	0.129562	0	0.655881	0.481015	0.483104	0	1.18128	0.693114	0.69506	4	0.888936	0.00222348	0.0219451	1	3.13221	0.819748	1	1.12451	0.675188	1	0	0.362828	1	1	0	0.644737	1	1	1	0.479771	0.381075	1	1	1.80519	0.835556
ENSG00000136021	SCYL2	NA	0.00985093	1	LoF/LoF	1	0.0705143	0.0680856	1	0	0	0	0.000426439	0	0.00215376	0	2.07732e-05	0	0	0	0	0	0	0	0	0	0	0	0.000176	0	0.00180893	0	0.000386675	0	0	0	0.000264236	0	0	0	0.000647382	0	0	0	0.0126649	0	0.00189805	0	0	0	0.00179779	0	0	1	0.0222197	0	0	0	0.004589	0	0.0115754	0	0.00988529	1	0.00989977	0.00985093	1	0	0	0	0	0	0	0	0	0	0	0	0	0	0	0	0	0	0	0	0	0	0	0	0	0	0	0	0	0	0	0	0	0	0	0	0.00123494	0	2.58012e-05	0	0	0	0	0	0	1	0.00863903	0	0	0	0	0	0	0	0	1	0.0131298	0.013044	0.843209	0	0	0	0	0	0	0	0	0	0	0	0	0	0	0	0	0	0	0	0	0	0	0	0	0	0	0	0	0	0	0	0	0	0	0	0.00410379	0	0.000386972	0	0	0	0	0	0	1	0.00863903	0	0	0	0	0	0	0	0	0	0.0573845	1	1	0	0	0	0.000426439	0	0.00215376	0	2.07732e-05	0	0	0	0	0	0	0	0	0	0	0	0.000176	0	0.00180893	0	0.000386675	0	0	0	0.000264236	0	0	0	0.000647382	0	0	0	0.00856112	0	0.00151108	0	0	0	0.00179779	0	0	0	0.0135807	0	0	0	0.004589	0	0.0115754	0	0.00988529	2	0.307725	0.0386685	0	0.00401308	0	0.0426439	0	0.00372405	0	0.00101788	0	0	0	0.00427909	0	0.00975123	0	0	0	0.00401476	0	0	0	0.00180893	0	0	0	0.0111487	0	0.00237812	0	0.00333611	0	0.000647382	0	0.000476837	0	0.0152378	0	0.000891849	0	0	0	0.00553371	0	0	0	0.0589998	0	0.0248216	0	0.0257556	2	0.0872443	1	0.0623122	0.00186261	0.0258795	1	0.00965815	4.63407e-05	0.00063474	1	0.0121583	7.33163e-05	0.000997575	0	0.0501538	0.0489169	0.0983189	2	0.312178	0.00401958	1	0.0731077	0.00254562	0.0327127	1	0.00992737	4.89514e-05	0.000701884	1	0.0133111	8.7811e-05	0.00123364	0	0.0597966	0.0580439	0.112344	2	0.352635	0.00562338	1	0.0484423	0.0472877	1	1	0.00598597	0.00596809	1	1	0.00817939	0.00814603	1	0	0.0402629	1	1	1	0.218842	0.196552
ENSG00000129467	ADCY4	NA	0.00996908	1	LoF/LoF	2	1.27346	0.363744	1	0	0.00178359	0	0.00965806	0	0.0338062	0	0.00407133	0	0	0	0.0327055	0	0.00488279	0	0.000769819	0	0	0	0.00158118	0	0.0128254	0	0.00154481	0	0.0088004	0	0.00169895	0	0	0	0.00140889	0	0.00190735	1	0.466749	0	0.0270004	0	0.0038	0	0.0834334	0	0.0478695	0	0.293487	0	0.033723	0	0.00546773	1	0.175763	0	0.0187181	2	0.148313	0.00996908	1	0	0	0	0.00113717	0	0.00261326	0	2.07732e-05	0	0	0	0.0113374	0	0	0	0.000192901	0	0	0	0.000704	0	0.00455115	0	0.000386675	0	0.00123875	0	0	0	0	0	0	0	0	1	0.0203079	0	0.00312195	0	0	0	0.0042728	0	0	0	0.0262574	0	0	0	0	1	0.0607895	0	0.0113815	2	0.338795	0.0459366	1	0	0	0	0.00369095	0	0.00704388	0	0.000560671	0	0	0	0.0183931	0	0	0	0.000576918	0	0	0	0.00140518	0	0.00827429	0	0.00115814	0	0.00535944	0	0	0	0	0	0	0	0	1	0.138114	0	0.0144585	0	0	0	0.0240898	0	0	0	0.0345724	0	0	0	0	1	0.0697162	0	0.0113815	0	0.93466	1	1	0	0.00178359	0	0.00596711	0	0.0267623	0	0.00351066	0	0	0	0.0143124	0	0.00488279	0	0.000192901	0	0	0	0.000176	0	0.00455115	0	0.000386675	0	0.00344096	0	0.00169895	0	0	0	0.00140889	0	0.00190735	0	0.328634	0	0.0125419	0	0.0038	0	0.0593436	0	0.0478695	0	0.258915	0	0.033723	0	0.00546773	0	0.106047	0	0.00733656	8	4.16495	0.0615675	0	0.0160523	0	0.0735611	0	0.0626328	0	0.0186958	0	0.0154321	0	0.0417414	0	0.0330077	0	0.000771605	0	0.0246311	0	0.002816	0	0.0104144	0	0.0139203	0	0.0166543	0	0.00666989	0	0.00942107	0	0.0406055	0	0.00965595	5	2.85653	0	0.160924	0	0.0021375	1	0.193044	0	0.0142674	1	0.243176	0	0.00973502	1	0.0861077	0	0.202354	2	1.1035	0.10029	0.160924	2	0.135576	0.000375306	0.00216514	2	0.282316	0.00303919	0.00908301	0	0.821186	0.56009	0.568889	7	3.64874	0.0329077	2	1.40306	0.167243	0.224412	2	0.159849	0.000604117	0.0031435	2	0.378575	0.00682633	0.0171735	0	1.02449	0.641019	0.650124	8	4.79969	0.0557989	1	0.830182	0.56403	1	1	0.0917596	0.0876755	1	1	0.216912	0.195	1	0	0.613269	1	1	6	2.84806	0.0693813
ENSG00000185803	SLC52A2	Consensus	0.000556305	0.315041	Functional/Functional	3	0.189966	0.000991508	0.187167	0	0.0156807	0	0.0124975	0	0.00463255	0	0.00033237	0	0.00444444	0	0	0	0.00468309	1	0.000192901	0	0	0	0.002172	0	0.0072285	0	0.000386675	0	0	0	0.000264236	0	0	0	0.00140886	0	0.00109482	2	0.0636011	0	0.00169571	0	0.0002375	0	0.000673408	0	0	0	0.0292735	0	0.00973502	0	0	0	0.0237273	0	0.00600369	0	0.0193106	1	1	0	0	0	0.0012325	0	0	0	0	0	0	0	0	0	0.00273436	0	0	0	0	0	0	0	0	0	0	0	0	0	0.000264236	0	0	0	0.000647382	0	0	0	0.00486887	0	0	0	0	0	2.69375e-05	0	0	0	0.00953629	0	0	0	0	0	0	0	0	0	0.0346242	1	1	0	0	0	0.00189176	0	0	0	0	0	0	0	0	0	0.00351026	0	0	0	0	0	0	0	0	0	0	0	0	0	0.000264236	0	0	0	0.000761474	0	0	0	0.0179747	0	0	0	0	0	0.000242408	0	0	0	0.00997929	0	0	0	0	0	0	0	0	3	0.155342	0.000556305	0.315041	0	0.0156807	0	0.0106057	0	0.00463255	0	0.00033237	0	0.00444444	0	0	0	0.00117283	1	0.000192901	0	0	0	0.002172	0	0.0072285	0	0.000386675	0	0	0	0	0	0	0	0.000647382	0	0.00109482	2	0.0456264	0	0.00169571	0	0.0002375	0	0.000431	0	0	0	0.0192942	0	0.00973502	0	0	0	0.0237273	0	0.00600369	1	1.09017	0.66384	0	0.0156807	0	0.132873	0	0.014861	0	0.00251355	0	0.00111111	0	0.0484775	0	0.0128676	0	0.000192901	0	0	0	0.002172	0	0.00961668	0	0.0247472	0	0.0792798	0	0.00105694	0	0.000370679	0	0.0153009	0	0.00242615	0	0.192021	0	0.0693301	0	0.0002375	0	0.0134827	0	0.00757849	0	0.145248	0	0	0	0.0412369	1	0.257485	2	0.175317	0.000787903	0.0179395	0	0.0178673	0.0177087	0.0283865	0	0.0309303	0.0304569	0.0449895	2	0.144387	0.000450376	0.00913152	1	1.03217	0.276074	5	0.200666	7.63746e-08	1.54852e-05	0	0.0199614	0.0197634	0.0315981	0	0.036136	0.0354909	0.0520324	5	0.16453	2.39323e-08	1.67966e-06	1	1.26134	0.359421	1	0.121135	0.114085	1	0	0.00953044	1	1	0	0.0196213	1	1	1	0.101513	0.096531	1	0	0.713389	1
ENSG00000141298	SSH2	NA	0.00998251	1	Functional/Functional	2	0.180126	0.0144	0.850689	0	0	0	0.000663462	0	0.00205258	0	0	0	0	0	0.000475321	0	0.00215034	0	0	0	0	0	0	0	0.000117112	0	0	0	0	0	0	0	0	0	0.000942454	0	0	0	0.00691906	0	0.000153695	0	0	0	0.000660084	0	0	2	0.0415027	0	0	0	0	0	0.103222	0	0.0212668	0	0.0291165	1	1	0	0	0	0.000663462	0	0.00060204	0	0	0	0	0	0.000118864	0	0.00215034	0	0	0	0	0	0	0	0.000117112	0	0	0	0	0	0	0	0	0	0.000942454	0	0	0	0.00156539	0	0	0	0	0	0	0	0	0	0	0	0	0	0	0	0.0115754	0	0.0113815	0	0.0317074	1	1	0	0	0	0.000663462	0	0.000766338	0	0	0	0	0	0.000356458	0	0.00215034	0	0	0	0	0	0	0	0.000117112	0	0	0	0	0	0	0	0	0	0.000942454	0	0	0	0.0028123	0	0	0	0	0	0	0	0	0	0	0	0	0	0	0	0.0125174	0	0.0113815	2	0.148418	0.00998251	1	0	0	0	0	0	0.00128624	0	0	0	0	0	0.000118864	0	0	0	0	0	0	0	0	0	0	0	0	0	0	0	0	0	0	0	0	0	0	0	0.00410676	0	0.000153695	0	0	0	0.000660084	0	0	2	0.0415027	0	0	0	0	0	0.0907045	0	0.00988529	3	3.49823	0.678826	0	0.0104368	1	0.0627694	0	0.126126	0	0.0151436	0	0.01	0	0.0385118	0	0.0581244	0	0.000192901	0	0.00401476	0	0.008624	0	0.0468447	0	0.00348007	0	0.00674429	0	0.00105694	0	0.000370679	0	0.00585179	0	0.00190735	1	1.79766	0	0.083158	0	0.0038	1	0.307256	0	0.00757849	0	0.376873	0	0.0388325	0	0.099097	0	0.383777	2	0.177235	0.00081288	0.0180979	0	0.0288472	0.0284351	0.0398626	0	0.0310888	0.0306105	0.045123	2	0.146146	0.000466428	0.00933025	1	2.97725	0.797428	2	0.172646	0.000753921	0.0192262	0	0.0281131	0.0277216	0.0400556	0	0.0310063	0.0305306	0.0470227	2	0.141639	0.00042602	0.0104543	3	3.89732	0.546217	2	0.123314	0.00700613	1	0	0.0231948	1	1	0	0.0248523	1	1	2	0.098462	0.00454064	1	1	2.33201	0.902899
ENSG00000136044	APPL2	NA	0.0101596	1	LoF/LoF	2	0.316766	0.0407345	1	0	0.000445898	0	0.00681909	0	0.00289773	0	0.000186895	0	0.00111111	0	0.000475321	0	0.00215034	0	0.000771605	0	0	0	0.000176	0	0.00627161	0	0.00966686	0	0.000550554	0	0	0	0	0	0.000352309	0	0.000476837	1	0.0604032	0	0.000659618	0	0	0	0.00421899	0	0	0	0.0816903	0	0	0	0.0100896	1	0.0755748	0	0.0517778	2	0.149797	0.0101596	1	0	0.000445898	0	0.00118455	0	0.000415089	0	8.30926e-05	0	0.00111111	0	0.000118864	0	0	0	0	0	0	0	0	0	0.000787802	0	0	0	0	0	0	0	0	0	0	0	0.000476837	1	0.0291462	0	0.00027262	0	0	0	0.00101473	0	0	0	0.0217369	0	0	0	0.004589	1	0.063657	0	0.0247572	2	0.184017	0.0149906	0.882405	0	0.000445898	0	0.00449737	0	0.000743966	0	0.000166122	0	0.00111111	0	0.000356458	0	0	0	0	0	0	0	0	0	0.00172047	0	0	0	0	0	0	0	0	0	0	0	0.000476837	1	0.0512148	0	0.000427407	0	0	0	0.00289905	0	0	0	0.0228363	0	0	0	0.00550064	1	0.0646001	0	0.0270205	0	0.132749	1	1	0	0	0	0.00232172	0	0.00215376	0	2.07732e-05	0	0	0	0.000118864	0	0.00215034	0	0.000771605	0	0	0	0.000176	0	0.00455115	0	0.00966686	0	0.000550554	0	0	0	0	0	0.000352309	0	0	0	0.00918836	0	0.000232211	0	0	0	0.00131994	0	0	0	0.0588539	0	0	0	0.004589	0	0.0109748	0	0.0247572	0	1.67691	1	0	0	0	0.0153518	0	0.0701265	0	0.00467396	0	0	0	0.00760726	0	0.00468748	0	0	0	0.00401476	0	0.002816	0	0.0248529	0	0	0	0.00674429	0	0.0169111	0	0.000370679	0	0.000818919	0	0.00429153	0	0.702152	0	0.0565919	0	0.0021375	0	0.0444652	0	0.0578352	0	0.218097	0	0	0	0.0231475	0	0.409221	2	0.297437	0.00351466	0.0348026	2	0.141585	0.000425545	0.00230146	2	0.170482	0.000727096	0.00389777	0	0.126955	0.119227	0.163172	0	1.52652	0.782709	2	0.340382	0.00510318	0.0449604	2	0.157079	0.000574437	0.00306093	2	0.19439	0.00105892	0.00544229	0	0.145992	0.135836	0.183173	0	1.8573	0.843906	1	0.188342	0.171669	1	1	0.0888505	0.0850177	1	1	0.111274	0.105307	1	0	0.077068	1	1	0	1.13845	1
ENSG00000009844	VTA1	NA	0.0100991	1	Functional/Functional	3	0.446736	0.0106698	0.727097	0	0	0	0.000758114	0	0.00215376	0	0.000519329	0	0	0	0.000677835	0	0.00312499	0	0.000192901	0	0	0	0.000176	0	0.00105401	0	0	0	0.00123875	0	0.000264236	0	0.00148272	0	0.00209504	0	0.00190735	1	0.317656	1	0.00770337	0	0	0	0.00664493	0	0.0142674	0	0.000882389	0	0.00674997	0	0.013232	1	0.0553032	0	0.0086525	0	0.000574337	1	1	0	0	0	0	0	0	0	0	0	0	0	0	0	0	0	0	0	0	0	0	0	0	0	0	0	0	0	0.000264236	0	0	0	0	0	0	0	0.000310101	0	0	0	0	0	0	0	0	0	0	0	0	0	0	0	0	0	0	0	0.00908341	1	1	0	0	0	0	0	0	0	0	0	0	0	0	0	0	0	0	0	0	0	0	0	0	0	0	0	0	0	0.000264236	0	0	0	0	0	0	0	0.00881918	0	0	0	0	0	0	0	0	0	0	0	0	0	0	0	0	0	0	3	0.437653	0.0100991	1	0	0	0	0.000758114	0	0.00215376	0	0.000519329	0	0	0	0.000677835	0	0.00312499	0	0.000192901	0	0	0	0.000176	0	0.00105401	0	0	0	0.00123875	0	0	0	0.00148272	0	0.00209504	0	0.00190735	1	0.308836	1	0.00770337	0	0	0	0.00664493	0	0.0142674	0	0.000882389	0	0.00674997	0	0.013232	1	0.0553032	0	0.0086525	0	0.109525	1	0	0	0	0.0136934	0	0.0132946	0	8.30926e-05	0	0	0	0.000677835	0	0.000195312	0	0.000192901	0	0	0	0	0	0.000468447	0	0.000386675	0	0.000137638	0	0.000264236	0	0	0	0	0	0	0	0.00651258	0	0.00041282	0	0	0	0.00147292	0	0.0142674	0	0.026122	0	0.00674997	0	0	0	0.0245931	3	0.383521	0.000664611	0.0169486	0	0.000477082	0.000476968	0.00244012	0	0.00831743	0.00828293	0.0185252	3	0.375204	0.000612817	0.0104727	0	0.105347	0.0999879	3	0.476842	0.0014756	0.0253756	0	0.000582443	0.000582273	0.00308876	0	0.00928052	0.00923759	0.0212865	3	0.467561	0.00137403	0.017733	0	0.121139	0.114089	3	0.295866	0.00346329	1	0	0.000425447	1	1	0	0.00545005	1	1	3	0.290416	0.00328862	0.973642	0	0.0723444	1
ENSG00000087128	TMPRSS11E	NA	0.0100858	1	Functional/Functional	2	0.216437	0.020302	0.989377	0	0	0	4.73821e-05	0	0.00289761	0	0.000519046	0	0	0	0	0	0.00974438	0	0	0	0	0	0	0	0.00454974	0	0	0	0.000137638	0	0.00105618	0	0.000370679	0	0	0	0.000119209	0	0.0348118	0	0.000644912	0	0	0	0.00765721	0	0	0	0.00723153	0	0.0209715	0	0.0314551	2	0.0757571	0	0.018466	0	0.045698	1	1	0	0	0	4.73821e-05	0	0.000912412	0	0.000186958	0	0	0	0	0	0.00468461	0	0	0	0	0	0	0	0.00306338	0	0	0	0	0	0.000264236	0	0.000370679	0	0	0	0.000119209	0	0.0141284	0	0.000232211	0	0	0	0.00461694	0	0	0	0	0	0.00973502	0	0	0	0	0	0.00733656	0	0.0672133	1	1	0	0	0	4.73821e-05	0	0.00140564	0	0.000435953	0	0	0	0	0	0.00701002	0	0	0	0	0	0	0	0.00376193	0	0	0	0	0	0.000791948	0	0.000370679	0	0	0	0.000119209	0	0.0271007	0	0.000541707	0	0	0	0.00612185	0	0	0	0	0	0.0112365	0	0	0	0	0	0.00826981	2	0.149224	0.0100858	1	0	0	0	0	0	0.00149197	0	8.30926e-05	0	0	0	0	0	0.00273436	0	0	0	0	0	0	0	0.000787802	0	0	0	0.000137638	0	0.000264236	0	0	0	0	0	0	0	0.00771104	0	0.000103205	0	0	0	0.00153536	0	0	0	0.00723153	0	0.00973502	0	0.0314551	2	0.0757571	0	0.0101962	1	0.643436	0.474516	0	0	0	0.00118455	0	0.000912412	0	0.000747833	0	0	0	0.00494472	0	0.00117283	0	0.000192901	0	0.00401476	0	0.000176	0	0.00180893	0	0.000386675	0	0	0	0	0	0.000370679	0	0	0	0.00298023	0	0.533061	0	0.020475	0	0.00095	1	0.0153006	0	0.0243007	0	0.027929	0	0	0	0.00252715	0	0	2	0.198642	0.00112638	0.0206688	0	0.0390981	0.0383436	0.0493875	0	0.0557507	0.0542251	0.0686456	2	0.142892	0.000437011	0.00898474	1	0.541729	0.103112	2	0.225591	0.00161716	0.026532	0	0.0492115	0.0480202	0.0597632	0	0.0752278	0.0724679	0.0884325	2	0.150363	0.000506383	0.0113818	1	0.692433	0.153179	1	0.139015	0.129785	1	0	0.0311234	1	1	0	0.0458388	1	1	1	0.093176	0.0889668	1	1	0.427718	0.348004
ENSG00000136371	MTHFS	Discordant	0.0100832	1	LoF/LoF	2	0.212726	0.0196594	0.98531	0	0	1	0.0011374	0	0.0103702	0	0.000186958	0	0.0066358	0	0	0	0.00117283	0	0	0	0	0	0.007548	0	0.00306275	0	0	0	0.000550554	0	0	0	0.00148272	0	0	0	0.000119209	0	0.116827	0	0.00117563	0	0	1	0.00847845	0	0	0	0	0	0	0	0.00725637	0	0.0416987	0	0.00502282	1	0.0101343	0.0100832	1	0	0	1	0.0011374	0	0	0	0	0	0	0	0	0	0	0	0	0	0	0	0	0	0.00180893	0	0	0	0	0	0	0	0	0	0	0	0	0	0.0069154	0	0.00027262	0	0	0	0	0	0	0	0	0	0	0	0	0	0	0	0	1	0.0415187	0.0406686	1	0	0	1	0.0011374	0	0	0	0	0	0	0	0	0	0	0	0	0	0	0	0	0	0.00227495	0	0	0	0	0	0	0	0	0	0	0	0	0	0.0375758	0	0.000530599	0	0	0	0	0	0	0	0	0	0	0	0	0	0	0	0	1	0.171207	0.157353	1	0	0	0	0	0	0.0103702	0	0.000186958	0	0.0066358	0	0	0	0.00117283	0	0	0	0	0	0.007548	0	0.000787802	0	0	0	0.000550554	0	0	0	0.00148272	0	0	0	0.000119209	0	0.0792515	0	0.000645031	0	0	1	0.00847845	0	0	0	0	0	0	0	0.00725637	0	0.0416987	0	0.00502282	0	0.990333	1	0	0	0	0.00809627	0	0.0201366	0	0.00467396	0	0	0	0.00859821	0	0.00702356	0	0.000192901	0	0	0	0.004688	0	0.00306338	0	0	0	0.000550554	0	0.000264236	0	0.00148272	0	0.0719767	0	0.00429153	0	0.601279	0	0.0303696	0	0.00095	0	0.0318955	0	0.0209563	0	0.0274226	0	0	0	0.0174964	0	0.124926	1	0.182214	0.0147158	0.0697357	1	0.00938068	4.37244e-05	0.000612179	1	0.0366519	0.000655493	0.00367161	0	0.145562	0.135464	0.177566	0	0.856586	0.575391	2	0.226975	0.00164542	0.0267022	1	0.0108183	5.80976e-05	0.000803145	1	0.0431356	0.000904014	0.00498042	1	0.183839	0.0149634	0.0599083	0	1.15617	0.68531	1	0.132321	0.12394	1	0	0.00467111	1	1	0	0.0246422	1	1	1	0.107678	0.102084	1	0	0.697242	1
ENSG00000177398	UMODL1	NA	0.0102906	0.717574	All	6	1.79663	0.0102906	0.717574	0	0.0217529	3	0.407225	0	0.00785048	0	0.000519266	0	0.00111111	0	0.0304167	0	0.0128554	0	0.000192901	0	0	0	0.004688	0	0.00822666	0	0	0	0.00220165	0	0.00169895	0	0.0014812	0	0.00572372	0	0.00107288	0	0.0729833	0	0.00336853	0	0	0	0.0195614	0	0.0209563	0	0.258778	0	0	0	0.0337034	3	0.763286	0	0.116975	3	0.458786	0.0114551	1	0	0.0111474	3	0.143331	0	0.00149197	0	2.07732e-05	0	0.00111111	0	0.0136236	0	0.00702356	0	0	0	0	0	0	0	0	0	0	0	0.000137638	0	0.00169895	0	0.000370679	0	0	0	0	0	0.013258	0	0.000350024	0	0	0	0.00325944	0	0	0	0.0585054	0	0	0	0.005264	0	0.179592	0	0.0186002	3	0.777086	0.0441848	1	0	0.0199693	3	0.338806	0	0.00321793	0	0.000186895	0	0.00111111	0	0.0218679	0	0.0101211	0	0	0	0	0	0	0	0	0	0	0	0.000962905	0	0.00169895	0	0.00111052	0	0	0	0	0	0.0381009	0	0.00127863	0	0	0	0.0121353	0	0	0	0.0683723	0	0	0	0.0102998	0	0.216647	0	0.0311999	3	1.01954	0.083931	1	0	0.00178359	0	0.0684198	0	0.00463255	0	0.00033237	0	0	0	0.00854879	0	0.00273436	0	0.000192901	0	0	0	0.004688	0	0.00822666	0	0	0	0.00123875	0	0	0	0.000370679	0	0.00572372	0	0.00107288	0	0.0348825	0	0.0020899	0	0	0	0.00742611	0	0.0209563	0	0.190405	0	0	0	0.0234037	3	0.546639	0	0.0857748	13	12.8617	0.521615	0	0.0285375	0	0.392371	0	0.265915	0	0.0498763	0	0.00111111	0	0.0756329	0	0.204273	0	0.000771605	0	0.0090332	0	0.061712	0	0.0451245	0	0.00618679	0	0.0445949	0	0.0549941	0	0.0133444	0	0.375533	0	0.0525713	10	7.43742	2	0.533413	0	0.0152	1	0.517819	0	0.247793	0	0.872774	0	0.0489888	0	0.020905	0	1.48582	6	1.71412	0.00196312	0.0263434	3	0.439716	0.00109863	0.00391058	3	0.730901	0.00667587	0.0158367	3	0.98322	0.0179765	0.0615444	11	11.2117	0.445983	6	1.88565	0.00330802	0.036662	3	0.478999	0.00149993	0.00520737	3	0.834641	0.0104721	0.023085	3	1.05101	0.0222762	0.072201	16	14.8841	0.324788	5	1.15599	0.00665824	1	3	0.29504	0.00343646	1	3	0.513677	0.0154459	1	2	0.64231	0.136021	1	9	8.93997	0.536412
ENSG00000198870	C9orf96	NA	0.0101423	1	Functional/Functional	2	0.379344	0.0561009	1	0	0	0	0.000758046	0	0.00140626	0	0.000186895	0	0	0	0	0	0.00215034	0	0	0	0.00100369	0	0	0	0.00187253	0	0	0	0.000820232	0	0.000264236	0	0	0	0.0130843	0	0.000476604	0	0.0132552	0	0.00208925	0	0	0	0.00172352	0	0	0	0.0954538	0	0	0	0.0464768	2	0.152175	0	0.0461477	0	0.205834	1	1	0	0	0	4.73821e-05	0	0.000538581	0	8.30926e-05	0	0	0	0	0	0	0	0	0	0.00100369	0	0	0	0.000468447	0	0	0	0	0	0	0	0	0	0.011052	0	0.000119209	0	0.00791416	0	0.00126426	0	0	0	0.000431	0	0	0	0.0467546	0	0	0	0.0259031	0	0.0925778	0	0.0176765	0	0.229682	1	1	0	0	0	0.000331607	0	0.000867676	0	0.000166122	0	0	0	0	0	0	0	0	0	0.00100369	0	0	0	0.00140408	0	0	0	0	0	0	0	0	0	0.0118468	0	0.000357395	0	0.0111788	0	0.00198605	0	0	0	0.00129252	0	0	0	0.0486992	0	0	0	0.0352365	0	0.0941514	0	0.02116	2	0.149662	0.0101423	1	0	0	0	0.000426439	0	0.000538581	0	2.07732e-05	0	0	0	0	0	0.00215034	0	0	0	0	0	0	0	0.000468447	0	0	0	0.000820232	0	0.000264236	0	0	0	0.00123753	0	0.000119209	0	0.00207641	0	0.000103205	0	0	0	0.000431	0	0	0	0.0467546	0	0	0	0.0112404	2	0.0580231	0	0.0249877	0	1.45925	1	0	0.0160523	0	0.138166	0	0.0281914	0	0.00101788	0	0	0	0.00413395	0	0.0891598	0	0.00173611	0	0.00100369	0	0.001584	0	0.0299806	0	0.000386675	0	0.00492699	0	0.00105694	0	0.00593086	0	0.0198706	0	0.00584126	0	0.268073	0	0.0274872	0	0.0021375	0	0.0524923	0	0.0635557	0	0.384929	0	0	0	0.0156117	0	0.295927	2	0.366919	0.00626851	0.0465406	0	0.199867	0.18116	0.187414	0	0.220388	0.197792	0.207191	2	0.146531	0.000469986	0.00936034	0	1.41279	0.756537	2	0.393808	0.00759837	0.0548019	0	0.213755	0.192454	0.199512	0	0.240831	0.214025	0.225273	2	0.152977	0.000532221	0.0116078	0	1.71112	0.819336	2	0.248251	0.0261595	1	0	0.132816	1	1	0	0.148493	1	1	2	0.0997588	0.00465704	1	0	1.01309	1
ENSG00000130348	QRSL1	Discordant	0.010669	1	Functional/Functional	3	0.540348	0.0176326	0.922929	0	0.00400924	0	0.0170996	0	0.00598508	0	0.00600319	0	0	0	0.0196433	0	0.000195312	0	0.000192901	0	0.00100369	0	0.001584	0	0.00749139	0	0	0	0.00123837	0	0.0023766	0	0.000370679	0	0.000352309	0	0.000119209	2	0.313339	1	0.0212129	0	0	0	0.00972394	0	0.0276452	0	0.0476571	0	0	0	0.0165038	0	0.0320695	0	0.00453238	0	0.0297726	1	1	0	0.000445898	0	0.000758114	0	0	0	2.07732e-05	0	0	0	0.00123681	0	0	0	0	0	0	0	0	0	0.000468447	0	0	0	0.000137638	0	0.000264236	0	0	0	0	0	0	0	0.00293376	0	0.00041282	0	0	0	0.00010775	0	0	0	0.0183973	0	0	0	0.004589	0	0	0	0	0	0.0936247	1	1	0	0.00222564	0	0.00643858	0	0	0	0.000685262	0	0	0	0.00312755	0	0	0	0	0	0	0	0	0	0.00327536	0	0	0	0.000687816	0	0.00131966	0	0	0	0	0	0	0	0.0424213	0	0.00536412	0	0	0	0.001939	0	0	0	0.0197281	0	0	0	0.00641228	0	0	0	0	3	0.446724	0.010669	1	0	0.00178359	0	0.010661	0	0.00598508	0	0.00531793	0	0	0	0.0165158	0	0.000195312	0	0.000192901	0	0.00100369	0	0.001584	0	0.00421603	0	0	0	0.000550554	0	0.00105694	0	0.000370679	0	0.000352309	0	0.000119209	2	0.270918	1	0.0158488	0	0	0	0.00778494	0	0.0276452	0	0.027929	0	0	0	0.0100915	0	0.0320695	0	0.00453238	0	0.652236	1	0	0.0160523	0	0.0614072	0	0.0135268	0	0.00207732	0	0	0	0.010968	0	0.0439451	0	0.000192901	0	0	0	0.000176	0	0.0029278	0	0	0	0	0	0	0	0.000370679	0	0.019353	0	0.000476837	0	0.0580542	0	0.00263855	0	0.0002375	0	0.0100929	0	0.0568893	0	0.123704	0	0.0127201	0	0.0177876	0	0.198638	2	0.454304	0.0111593	0.0624851	0	0.0284783	0.0280766	0.039507	0	0.0786605	0.0756463	0.0890502	2	0.375644	0.00668337	0.0371567	1	0.824938	0.200199	3	0.632575	0.00404445	0.0404273	0	0.0306991	0.0302327	0.0425898	0	0.105704	0.100309	0.115153	3	0.526871	0.0021145	0.0215148	1	0.924798	0.236603	0	0.364473	1	1	0	0.0201585	1	1	0	0.0636104	1	1	0	0.300862	1	1	0	0.528285	1
ENSG00000188488	SERPINA5	NA	0.0104807	0.762422	LoF/LoF + LoF/Functional	1	0.637431	0.471351	1	0	0.000445898	0	0.0250651	0	0.00383185	0	0.00132937	0	0.00111111	0	0.00106951	0	0.0236327	0	0.000192901	0	0	0	0	0	0.00180893	0	0.000386675	0	0.000550554	0	0.00169895	0	0.00148272	0	0.0153332	0	0.00107288	0	0.140884	0	0.0115208	0	0	1	0.00910095	0	0	0	0.111408	0	0	0	0.0195957	0	0.151738	0	0.114171	0	0.00125274	1	1	0	0	0	0	0	0	0	2.07732e-05	0	0	0	0.000118864	0	0	0	0	0	0	0	0	0	0	0	0	0	0	0	0	0	0	0	0.000352309	0	0	0	0.000595753	0	0	0	0	0	0.00016504	0	0	0	0	0	0	0	0	0	0	0	0	1	0.0105361	0.0104807	0.762422	0	0	0	0	0	0	0	0.000311487	0	0	0	0.000594052	0	0	0	0	0	0	0	0	0	0	0	0	0	0	0	0	0	0	0	0.00183777	0	0	0	0.00682026	0	0	0	0	1	0.000972482	0	0	0	0	0	0	0	0	0	0	0	0	0	0.626895	1	1	0	0.000445898	0	0.0250651	0	0.00383185	0	0.00101788	0	0.00111111	0	0.000475454	0	0.0236327	0	0.000192901	0	0	0	0	0	0.00180893	0	0.000386675	0	0.000550554	0	0.00169895	0	0.00148272	0	0.0134954	0	0.00107288	0	0.134064	0	0.0115208	0	0	0	0.00812847	0	0	0	0.111408	0	0	0	0.0195957	0	0.151738	0	0.114171	1	0.622392	0.463341	0	0.00713436	0	0.0614072	0	0.0194924	0	0.00132948	0	0.00111111	0	0.0118864	0	0.00488279	0	0.000771605	0	0	0	0	0	0.0104144	0	0.000386675	0	0.000550554	0	0.00392225	0	0.00148272	0	0.0101619	0	0	0	0.116689	0	0.0120838	0	0.0002375	0	0.00910107	0	0.00757849	0	0.065984	0	0	0	0.0313397	1	0.244444	0	0.559084	0.428267	0.450919	0	0.00096604	0.000965573	0.00361269	0	0.00789733	0.00786623	0.0178287	0	0.551186	0.423734	0.440219	1	0.611543	0.125717	1	0.679457	0.148697	0.207993	0	0.00149427	0.00149315	0.00518895	1	0.0143298	0.000101696	0.00138372	0	0.665127	0.485792	0.50291	1	0.726506	0.165069	1	0.413421	0.338616	1	0	0.00106066	1	1	1	0.00781089	0.00778046	1	0	0.40561	1	1	1	0.442561	0.357611
ENSG00000104835	SARS2	Consensus	0.0103116	0.717574	All	3	0.441069	0.0103116	0.717574	0	0.000445898	0	0.00800731	1	0.00593974	0	0.00132937	0	0	0	0.00494472	0	0.00215034	0	0.000192901	0	0	0	0.000176	0	0.00448989	0	0	0	0.00328373	0	0	0	0.000370679	0	0.0343988	0	0	1	0.0785726	0	0.0044252	0	0.0002375	0	0.00809992	0	0	0	0.0659132	0	0	0	0.00252715	1	0.165456	0	0.0501085	0	0.00827133	1	1	0	0	0	4.73821e-05	0	0	0	2.07732e-05	0	0	0	0	0	0	0	0	0	0	0	0	0	0	0	0	0	0	0	0	0	0	0	0	0	0	0	0.00590494	0	0.000232211	0	0	0	0.00206602	0	0	0	0	0	0	0	0	0	0	0	0	1	0.0292041	0.0287818	1	0	0	0	0.00118428	0	0	0	0.000311487	0	0	0	0	0	0	0	0	0	0	0	0	0	0	0	0	0	0	0	0	0	0	0	0	0	0	1	0.024037	0	0.000851203	0	0	0	0.00282016	0	0	0	0	0	0	0	0	0	0	0	0	2	0.411865	0.0647613	1	0	0.000445898	0	0.00682302	1	0.00593974	0	0.00101788	0	0	0	0.00494472	0	0.00215034	0	0.000192901	0	0	0	0.000176	0	0.00448989	0	0	0	0.00328373	0	0	0	0.000370679	0	0.0343988	0	0	0	0.0545356	0	0.003574	0	0.0002375	0	0.00527975	0	0	0	0.0659132	0	0	0	0.00252715	1	0.165456	0	0.0501085	0	1.03173	1	0	0.0111474	0	0.252499	0	0.050818	0	0.000519329	0	0	0	0.0783748	0	0.0513325	0	0.00173611	0	0	0	0.002816	0	0.050877	0	0.000386675	0	0.00903655	0	0.000264236	0	0.000370679	0	0.00445353	0	0.000119209	0	0.198647	0	0.0138228	0	0.0002375	0	0.0323914	0	0	0	0.207398	0	0	0	0.0103477	0	0.0541332	3	0.421887	0.000944174	0.0190963	0	0.00674077	0.0067181	0.0142972	1	0.0235993	0.00027412	0.00229805	2	0.398288	0.00783485	0.0404628	0	0.93254	0.606447	3	0.479054	0.00150055	0.0255904	0	0.00927785	0.00923494	0.0188733	1	0.0342348	0.000572805	0.00388324	2	0.444819	0.0105478	0.0511191	1	1.16285	0.323906	2	0.280239	0.0326474	1	0	0.00476282	1	1	0	0.0189518	1	1	2	0.261287	0.0287335	1	0	0.678386	1
ENSG00000151148	UBE3B	Consensus	0.0112336	1	LoF/LoF	1	0.381484	0.317152	1	0	0	1	0.00833179	0	0.0080725	0	0.000747755	0	0	0	0.000475454	0	0.00702052	0	0	0	0.00100369	0	0.000704	0	0.00455068	0	0	0	0.00328373	0	0.00105694	0	0	0	0.000352309	0	0.000119209	0	0.0549201	0	0.016372	0	0.0002375	0	0.00972394	0	0.0209563	0	0.0793419	0	0	0	0.004589	0	0.149739	0	0.00988529	1	0.0112971	0.0112336	1	0	0	1	0.00170553	0	4.11872e-05	0	2.07732e-05	0	0	0	0	0	0.00273436	0	0	0	0.00100369	0	0	0	0.000787802	0	0	0	0	0	0	0	0	0	0	0	0.000119209	0	0.00467363	0	0.000103205	0	0	0	0.00010775	0	0	0	0	0	0	0	0	0	0	0	0	1	0.0398709	0.0390865	1	0	0	1	0.00435327	0	0.00111185	0	0.000228426	0	0	0	0	0	0.00428616	0	0	0	0.00100369	0	0	0	0.0014873	0	0	0	0	0	0	0	0	0	0	0	0.000119209	0	0.0228657	0	0.00247631	0	0	0	0.001939	0	0	0	0	0	0	0	0	0	0	0	0	0	0.341613	1	1	0	0	0	0.00397852	0	0.00696064	0	0.000519329	0	0	0	0.000475454	0	0.00273436	0	0	0	0	0	0.000704	0	0.00306338	0	0	0	0.00328373	0	0.00105694	0	0	0	0.000352309	0	0	0	0.0320544	0	0.0138957	0	0.0002375	0	0.00778494	0	0.0209563	0	0.0793419	0	0	0	0.004589	0	0.149739	0	0.00988529	4	3.35035	0.430759	0	0.021849	1	0.241677	0	0.0421757	0	0.0100542	0	0.0154321	0	0.093189	0	0.024549	0	0.00308642	0	0	0	0.000704	0	0.0322616	0	0.0015467	0	0.00903655	0	0.000264236	0	0.000370679	0	0.0341542	0	0.00965595	2	1.16518	0	0.304895	0	0.0002375	0	0.0992302	0	0.067801	1	0.389155	0	0.00674997	0	0.0320803	0	0.745017	1	0.345989	0.0476855	0.112165	1	0.00994599	4.91346e-05	0.000657115	1	0.0314508	0.000484329	0.00311605	0	0.314538	0.269874	0.29814	4	2.87273	0.163825	1	0.397829	0.0609708	0.131235	1	0.0124555	7.69283e-05	0.00101887	1	0.0457126	0.00101352	0.00530604	0	0.352116	0.296802	0.328506	4	3.89278	0.350227	0	0.24204	1	1	0	0.00572141	1	1	0	0.0254646	1	1	0	0.216575	1	1	3	2.33027	0.411972
ENSG00000121897	LIAS	Consensus	0.00469873	0.454617	All	2	0.10022	0.00469873	0.454617	0	0.00178167	0	0.00118455	0	0.00476584	1	8.30926e-05	0	0	0	0.00271009	0	0	0	0	0	0	0	0	0	0	0	0.000386675	0	0.000137638	0	0	0	0.000370679	0	0.000818885	0	0	1	0.0203166	0	0.00387141	0	0	0	0.00308509	0	0	0	0.0210879	0	0	0	0.00252715	0	0.0320695	0	0.00502282	0	0.00335196	1	1	0	0.000445898	0	0	0	0.000788991	0	0	0	0	0	0	0	0	0	0	0	0	0	0	0	0	0	0	0	0	0	0	0	0	0	0.000352309	0	0	0	0.000973492	0	0.000350024	0	0	0	0.000441245	0	0	0	0	0	0	0	0	0	0	0	0	1	0.0102886	0.0102358	0.753825	0	0.00133577	0	0	0	0.00111731	0	0	0	0	0	0	0	0	0	0	0	0	0	0	0	0	0	0	0	0	0	0	0	0	0	0.000466576	0	0	1	0.00475737	0	0.00195529	0	0	0	0.000656257	0	0	0	0	0	0	0	0	0	0	0	0	1	0.089931	0.0860058	1	0	0.000445898	0	0.00118455	0	0.00364853	1	8.30926e-05	0	0	0	0.00271009	0	0	0	0	0	0	0	0	0	0	0	0.000386675	0	0.000137638	0	0	0	0.000370679	0	0.000352309	0	0	0	0.0155593	0	0.00191612	0	0	0	0.00242884	0	0	0	0.0210879	0	0	0	0.00252715	0	0.0320695	0	0.00502282	0	0.222682	1	0	0	0	0.00118455	0	0.00861058	0	8.30926e-05	0	0	0	0.00271009	0	0.00117283	0	0	0	0	0	0.000704	0	0.000117112	0	0	0	0	0	0.00237812	0	0	0	0.000818919	0	0	0	0.00835333	0	0.00151108	0	0.0021375	0	0.00992951	0	0.0176118	0	0.0875299	0	0	0	0	0	0.0778298	2	0.0929958	0.000125031	0.00829286	0	0.0030407	0.00303609	0.00775936	1	0.00816191	3.31277e-05	0.000504223	1	0.0848339	0.00340121	0.02502	0	0.217287	0.195301	2	0.10543	0.000180505	0.00965612	0	0.00746467	0.00743688	0.0160692	1	0.0147988	0.000108428	0.00145678	1	0.0906309	0.00386707	0.0297234	0	0.234471	0.209011	2	0.0562947	0.00152631	0.681699	0	0.00221819	1	1	1	0.00693137	0.0069074	1	1	0.0493633	0.0481647	1	0	0.149693	1
ENSG00000124688	MAD2L1BP	NA	0.0102529	1	LoF/LoF	1	0.0420036	0.0411336	1	0	0	0	0.00161133	0	0.00669625	0	0	0	0.0066358	0	0.000677835	0	0	0	0	0	0	0	0	0	0.00145849	0	0.00348007	0	0	0	0	0	0	0	0	0	0	0	0.00252296	0	0.000232198	0	0.0002375	1	0.00131967	0	0.00757849	0	0.00908766	0	0	0	0.000465303	0	0	0	0	1	0.0103059	0.0102529	1	0	0	0	0	0	0	0	0	0	0	0	0.000677835	0	0	0	0	0	0	0	0	0	0	0	0	0	0	0	0	0	0	0	0	0	0	0	0.000272131	0	2.58012e-05	0	0	1	0.000242438	0	0	0	0.00908766	0	0	0	0	0	0	0	0	1	0.0113043	0.0112406	0.799156	0	0	0	0	0	0	0	0	0	0	0	0.000677835	0	0	0	0	0	0	0	0	0	0	0	0	0	0	0	0	0	0	0	0	0	0	0	0.000521141	0	0.000128993	0	0	1	0.00088867	0	0	0	0.00908766	0	0	0	0	0	0	0	0	0	0.0306993	1	1	0	0	0	0.00161133	0	0.00669625	0	0	0	0.0066358	0	0	0	0	0	0	0	0	0	0	0	0.00145849	0	0.00348007	0	0	0	0	0	0	0	0	0	0	0	0.00200181	0	0.000103205	0	0.0002375	0	0.000431	0	0.00757849	0	0	0	0	0	0.000465303	0	0	0	0	0	0.124054	1	0	0	0	0.00161133	0	0.000912412	0	0.000399131	0	0	0	0	0	0.000195312	0	0	0	0	0	0	0	0	0	0.000386675	0	0.000137638	0	0	0	0.000370679	0	0	0	0.000119209	0	0.00437083	0	0.000103205	0	0.0002375	0	0.000449043	0	0	0	0.00908766	0	0	0	0	0	0.105673	1	0.0392879	0.000751849	0.0175892	1	0.00957354	4.55349e-05	0.000624745	1	0.0100066	4.97331e-05	0.000720398	0	0.0292813	0.0288567	0.0769	0	0.134256	0.125634	1	0.0431999	0.000906674	0.0209723	1	0.0104014	5.37209e-05	0.000752138	1	0.0116028	6.67936e-05	0.000976804	0	0.0315972	0.0311032	0.0836649	0	0.136029	0.127183	1	0.031849	0.0313471	1	1	0.0056574	0.00564143	1	1	0.00638469	0.00636435	1	0	0.0254643	1	1	0	0.0886295	1
ENSG00000112234	FBXL4	Consensus	0.0102998	0.717574	All	2	0.15088	0.0102998	0.717574	0	0.00178167	0	0.00170576	0	0.00289751	0	2.07732e-05	0	0	0	0	0	0	0	0	0	0	0	0.000176	0	0.000117112	0	0	0	0	0	0	0	0	0	0.000352309	0	0.000476837	1	0.0357259	0	0.00165096	0	0	0	0.00228581	1	0.0635557	0	0	0	0	0	0.00665084	0	0	0	0.0334833	1	0.0145887	0.0144828	1	0	0.000445898	0	0	0	0.00149197	0	2.07732e-05	0	0	0	0	0	0	0	0	0	0	0	0.000176	0	0	0	0	0	0	0	0	0	0	0	0.000352309	0	0.000476837	1	0.0101957	0	0.00126426	0	0	0	0.00016504	0	0	0	0	0	0	0	0	0	0	0	0	1	0.0285564	0.0281525	1	0	0.00133577	0	0	0	0.0019851	0	2.07732e-05	0	0	0	0	0	0	0	0	0	0	0	0.000176	0	0	0	0	0	0	0	0	0	0	0	0.000352309	0	0.000476837	1	0.0220965	0	0.00162515	0	0	0	0.000488017	0	0	0	0	0	0	0	0	0	0	0	0	1	0.122324	0.115138	1	0	0.000445898	0	0.00170576	0	0.000912412	0	0	0	0	0	0	0	0	0	0	0	0	0	0	0	0.000117112	0	0	0	0	0	0	0	0	0	0	0	0	0	0.0136294	0	2.58012e-05	0	0	0	0.00179779	1	0.0635557	0	0	0	0	0	0.00665084	0	0	0	0.0334833	0	0.423713	1	0	0.00178359	0	0.00573324	0	0.0118105	0	0.000186958	0	0.0066358	0	0.0146362	0	0.00312499	0	0.000192901	0	0.00100369	0	0.001584	0	0.00948606	0	0	0	0	0	0.000264236	0	0	0	0	0	0.000476837	0	0.0454144	0	0.00307717	0	0.0021375	0	0.00365103	0	0	0	0.122649	0	0	0	0.0279315	0	0.161934	2	0.136814	0.000385327	0.0136974	1	0.0116454	6.72838e-05	0.000827717	1	0.0235382	0.000272715	0.00228977	1	0.113276	0.00595116	0.0349306	0	0.485325	0.384503	2	0.152205	0.000524506	0.0169688	1	0.0170583	0.000143849	0.00146552	1	0.0315164	0.00048633	0.00356146	1	0.120689	0.00672259	0.0403131	0	0.52769	0.410034	1	0.0965824	0.0920649	1	0	0.0105798	1	1	0	0.0196016	1	1	1	0.0769808	0.0740924	1	0	0.316378	1
ENSG00000144736	SHQ1	NA	0.0103966	0.720436	All	3	0.442424	0.0103966	0.720436	0	0.000445898	0	0.00118428	0	0.0166924	0	0.000747582	0	0	0	0.00106977	0	0.00273436	0	0.000192901	0	0	0	0.000176	0	0.00822587	0	0.000386675	0	0.00343758	0	0.00105618	0	0.00554619	0	0.000915796	0	0.000476837	2	0.234105	0	0.0155319	0	0.000948813	0	0.01176	0	0	1	0.04318	0	0.0127201	0	0.00418773	0	0.0708863	0	0.00581606	0	0.128652	1	1	0	0	0	0.000189528	0	0.0026034	0	8.30926e-05	0	0	0	0	0	0	0	0.000192901	0	0	0	0	0	0.000787802	0	0.000386675	0	0.00123875	0	0.000264236	0	0.00240733	0	0	0	0.000476837	0	0.0952527	0	0.0047738	0	0.0002375	0	0.000969751	0	0	0	0	0	0.0127201	0	0	0	0.00496877	0	0.00109933	2	0.247039	0.0259251	1	0	0	0	0.000757844	0	0.00852267	0	0.000415211	0	0	0	0	0	0	0	0.000192901	0	0	0	0	0	0.00195363	0	0.000386675	0	0.00288702	0	0.000791948	0	0.00313886	0	0	0	0.000476837	2	0.190963	0	0.011005	0	0.000711313	0	0.00516852	0	0	0	0	0	0.0127201	0	0	0	0.00561268	0	0.00133516	1	0.195385	0.177482	1	0	0.000445898	0	0.000426439	0	0.00816975	0	0.00033237	0	0	0	0.00106977	0	0.00273436	0	0	0	0	0	0.000176	0	0.00627224	0	0	0	0.000550554	0	0.000264236	0	0.00240733	0	0.000915796	0	0	0	0.0431417	0	0.00452698	0	0.0002375	0	0.00659152	0	0	1	0.04318	0	0	0	0.00418773	0	0.0652737	0	0.0044809	1	0.339631	0.287967	0	0.00178359	0	0.00928689	0	0.00196374	0	0.000519329	0	0	0	0.000118864	0	0	0	0	0	0.00100369	0	0	0	0.000787802	0	0.000386675	0	0.0352355	0	0	0	0.00554769	0	0	0	0	1	0.0283329	0	0.00128417	0	0.0002375	0	0.00271252	0	0	0	0.0252396	0	0	0	0.0892895	0	0.135901	3	0.381439	0.000651364	0.0166885	0	0.111911	0.105876	0.114192	2	0.204971	0.00123171	0.00526039	1	0.176468	0.0138543	0.0545114	1	0.383602	0.0572101	3	0.472552	0.00142802	0.0251855	0	0.140555	0.131124	0.139817	2	0.268775	0.00264891	0.0092019	1	0.203777	0.0181462	0.0657291	1	0.413594	0.0652334	3	0.267151	0.00260429	0.893183	0	0.0842929	1	1	2	0.164997	0.0122034	1	1	0.102154	0.0971092	1	0	0.219435	1
ENSG00000100075	SLC25A1	Consensus	0.0105317	1	LoF/LoF	1	0.152225	0.141205	1	0	0	0	0.00170553	0	0.00215364	0	2.07732e-05	0	0	0	0	1	0.0194836	0	0	0	0	0	0	0	0.00180877	0	0	0	0.00123875	0	0.000264236	0	0.000370679	0	0.00140889	0	0.000119209	0	0.0453669	0	0.000928811	0	0.0002375	0	0.00503526	0	0.0109229	0	0.0484353	0	0	0	0	0	0.00917297	0	0.00355151	1	0.0105876	0.0105317	1	0	0	0	0	0	0.000912412	0	0	0	0	0	0	1	0.0066406	0	0	0	0	0	0	0	0.000787802	0	0	0	0	0	0	0	0	0	0	0	0	0	0.00222095	0	2.58012e-05	0	0	0	0	0	0	0	0	0	0	0	0	0	0	0	0	1	0.0183481	0.0181808	0.957946	0	0	0	0	0	0.00124123	0	0	0	0	0	0	1	0.00894535	0	0	0	0	0	0	0	0.00102097	0	0	0	0	0	0	0	0	0	0	0	0	0	0.00685679	0	0.00028378	0	0	0	0	0	0	0	0	0	0	0	0	0	0	0	0	0	0.133877	1	1	0	0	0	0.00170553	0	0.000912412	0	2.07732e-05	0	0	0	0	0	0.0105382	0	0	0	0	0	0	0	0.000787802	0	0	0	0.00123875	0	0.000264236	0	0.000370679	0	0.00140889	0	0.000119209	0	0.0385101	0	0.000645031	0	0.0002375	0	0.00503526	0	0.0109229	0	0.0484353	0	0	0	0	0	0.00917297	0	0.00355151	2	0.485059	0.0857073	0	0.000445898	0	0.0329496	0	0.00372405	0	0.00033237	0	0	0	0.00972397	0	0.0066406	0	0	0	0.00401476	0	0	0	0.00180893	0	0	0	0.00220222	0	0	0	0.000370679	0	0.00327428	0	0.000476837	2	0.248649	0	0.006039	0	0	0	0.00897822	0	0	0	0.0847654	0	0	0	0.013056	0	0.0576069	1	0.140092	0.00894284	0.0561578	1	0.010237	5.20419e-05	0.000692051	1	0.0163149	0.000131649	0.00152456	0	0.123777	0.116423	0.160593	2	0.479744	0.0128985	2	0.165469	0.000667315	0.0187052	1	0.0128743	8.21663e-05	0.00103961	1	0.0217494	0.000233116	0.00237498	1	0.14372	0.00938954	0.0481287	2	0.567072	0.0199874	0	0.0850759	1	1	0	0.00708058	1	1	0	0.0123704	1	1	0	0.0727055	1	1	2	0.284046	0.0334575
ENSG00000145730	PAM	NA	0.0109277	1	Functional/Functional	8	3.0867	0.0138881	0.847572	0	0.00178359	0	0.00573324	0	0.0322904	0	0.010989	0	0.00111111	0	0.00760726	0	0.00273436	0	0	0	0	0	0.006336	0	0.0168624	0	0.000386675	0	0.0068446	0	0.00237508	0	0	0	0.0329679	0	0.00762776	7	2.40417	0	0.134011	0	0.0137	0	0.0944822	0	0	1	0.193178	0	0	0	0.00597637	0	0.0791925	0	0.026342	0	0.0138436	1	1	0	0	0	0	0	4.11872e-05	0	0	0	0	0	0	0	0	0	0	0	0	0	0	0	0.000117112	0	0	0	0	0	0.00105694	0	0	0	5.72372e-05	0	0.000119209	0	0.00215579	0	0.000103205	0	0	0	0.000656631	0	0	0	0.00953629	0	0	0	0	0	0	0	0	0	0.133346	1	1	0	0	0	0	0	0.00226488	0	0	0	0	0	0	0	0	0	0	0	0	0	0	0	0.00269184	0	0	0	0	0	0.00211085	0	0	0	0.00268937	0	0.00178651	0	0.0928906	0	0.00722252	0	0	0	0.0090517	0	0	0	0.0126372	0	0	0	0	0	0	0	0	8	2.95335	0.0109277	1	0	0.00178359	0	0.00573324	0	0.0300255	0	0.010989	0	0.00111111	0	0.00760726	0	0.00273436	0	0	0	0	0	0.006336	0	0.0141705	0	0.000386675	0	0.0068446	0	0.000264236	0	0	0	0.0302785	0	0.00584126	7	2.31127	0	0.126789	0	0.0137	0	0.0854305	0	0	1	0.180541	0	0	0	0.00597637	0	0.0791925	0	0.026342	0	0.52314	1	0	0.00401308	0	0.143331	0	0.00333616	0	0.00033237	0	0.00444444	0	0.0171163	0	0.00117283	0	0.000771605	0	0	0	0.002816	0	0.00105401	0	0.00966686	0	0.0115028	0	0.00237812	0	0.00148272	0	0.000228949	0	0	0	0.0312713	0	0.00410922	0	0	0	0.00949364	0	0	0	0.0897266	0	0	0	0.0103477	0	0.174544	5	2.5366	0.044511	0.10857	0	0.0130774	0.0129923	0.0230872	0	0.104095	0.0988605	0.111364	5	2.43251	0.0376639	0.0867283	0	0.544577	0.419913	8	3.37953	0.00799429	0.0564317	0	0.01463	0.0145235	0.0256976	0	0.146329	0.136127	0.149719	8	3.2332	0.00609244	0.0379919	0	0.631843	0.468389	4	2.05825	0.153537	1	0	0.00947055	1	1	0	0.090626	1	1	4	1.96762	0.137082	1	0	0.372062	1
ENSG00000164306	PRIMPOL	NA	0.0106744	1	Functional/Functional	3	0.582776	0.021448	1	0	0.000445898	0	0.00573324	0	0.00598459	0	0.000332245	0	0.00111111	0	0.000475321	0	0.000781247	0	0	0	0	0	0.000176	0	0.00306338	0	0.000386675	0	0.000137638	0	0.00666838	0	0.000370679	0	0.000818919	0	0.0029793	2	0.186824	0	0.0293418	0	0.0059375	1	0.0224787	0	0	0	0.082495	0	0.00973502	0	0.00557506	0	0.180499	0	0.0304252	0	0.060226	1	1	0	0	0	0	0	0.000538581	0	8.30926e-05	0	0	0	0.000118864	0	0	0	0	0	0	0	0	0	0	0	0	0	0	0	0.00169895	0	0.000370679	0	0	0	0.000119209	0	0.0103908	0	0.000400513	0	0	0	0.00101473	0	0	0	0	0	0	0	0.0017453	0	0.0359735	0	0.00777186	0	0.135968	1	1	0	0	0	0	0	0.00185496	0	0.000249152	0	0	0	0.000356458	0	0	0	0	0	0	0	0	0	0	0	0	0	0	0	0.00274613	0	0.000370679	0	0	0	0.00107195	0	0.0599418	0	0.00332358	0	0	0	0.00788751	0	0	0	0	0	0	0	0.00429506	0	0.0395188	0	0.014352	3	0.446808	0.0106744	1	0	0.000445898	0	0.00573324	0	0.00412963	0	8.30926e-05	0	0.00111111	0	0.000118864	0	0.000781247	0	0	0	0	0	0.000176	0	0.00306338	0	0.000386675	0	0.000137638	0	0.00392225	0	0	0	0.000818919	0	0.00190735	2	0.126882	0	0.0260182	0	0.0059375	1	0.0145912	0	0	0	0.082495	0	0.00973502	0	0.00128	0	0.14098	0	0.0160732	1	0.397099	0.327732	0	0.000445898	0	0.100261	0	0.00140638	0	0.00101788	0	0.00111111	0	0.000118864	0	0.00957028	0	0.000192901	0	0.00401476	0	0.000704	0	0.0104144	0	0.0015467	0	0.00123875	0	0.0229039	0	0	0	0.00139983	0	0.000476837	0	0.0405461	0	0.00267351	0	0	0	0.00762408	0	0	1	0.0467063	0	0	0	0.0017453	0	0.14098	3	0.510215	0.00188402	0.0260063	0	0.0576815	0.0560495	0.0664238	0	0.11645	0.109926	0.121947	3	0.393765	0.000732564	0.0114471	1	0.405326	0.0629856	3	0.630704	0.00400268	0.0401801	0	0.0630372	0.0610915	0.0721906	0	0.148195	0.137737	0.151325	3	0.482509	0.00154013	0.0185028	1	0.474777	0.0826535	2	0.40568	0.0630813	1	0	0.0406702	1	1	0	0.0918414	1	1	2	0.313838	0.040061	1	1	0.298295	0.257917
ENSG00000185722	ANKFY1	NA	0.0106643	0.764867	LoF/LoF + LoF/Functional	1	0.187733	0.171164	1	0	0.00178359	0	0.00118455	0	0.00711693	0	0.000186958	0	0	0	0.00271009	0	0.00175781	0	0	0	0	0	0	0	0.000468447	0	0.000386675	0	0.000137638	0	0.000264236	0	0	0	0.00316922	0	0.000119209	0	0.0304218	0	0.00041282	0	0.0002375	1	0.00755065	0	0	0	0.0487183	0	0	0	0.000465303	0	0.0556538	0	0.0249872	0	0.00558029	1	1	0	0	0	0	0	0	0	0	0	0	0	0	0	0	0	0	0	0	0	0	0	0	0	0	0	0	0	0	0	0	0	0	0	0	0	0.000663988	0	0	0	0	0	0.000383917	0	0	0	0	0	0	0	0	0	0	0	0.00453238	1	0.0107215	0.0106643	0.764867	0	0	0	0	0	0	0	0	0	0	0	0	0	0	0	0	0	0	0	0	0	0	0	0	0	0	0	0	0	0	0	0	0	0	0	0.00358366	0	0	0	0	1	0.00167565	0	0	0	0	0	0	0	0	0	0	0	0.00546224	0	0.177011	1	1	0	0.00178359	0	0.00118455	0	0.00711693	0	0.000186958	0	0	0	0.00271009	0	0.00175781	0	0	0	0	0	0	0	0.000468447	0	0.000386675	0	0.000137638	0	0.000264236	0	0	0	0.00316922	0	0.000119209	0	0.0268381	0	0.00041282	0	0.0002375	0	0.00587501	0	0	0	0.0487183	0	0	0	0.000465303	0	0.0556538	0	0.019525	2	1.94727	0.579534	0	0.021849	0	0.0758114	0	0.0734372	0	0.00207732	0	0.00111111	0	0.0388346	0	0.0158203	0	0.000192901	0	0	0	0.002816	0	0.00749516	0	0.00348007	0	0.0269771	0	0.00237812	0	0.0133444	0	0.0735956	0	0.00298023	1	0.607776	0	0.0390175	0	0.0002375	0	0.0423031	0	0	0	0.252748	0	0.0479759	0	0.0206768	1	0.574335	0	0.174524	0.160143	0.211741	0	0.00518225	0.00516884	0.0116348	0	0.0088238	0.00878499	0.019352	0	0.1657	0.1527	0.193374	2	1.93735	0.306373	1	0.196695	0.0169855	0.0790457	0	0.00571215	0.00569587	0.0130775	1	0.0113181	6.35679e-05	0.000932955	0	0.185377	0.169209	0.213598	3	2.2547	0.191507	1	0.118922	0.112123	1	0	0.00456295	1	1	1	0.00817855	0.00814519	1	0	0.110744	1	1	1	1.34555	0.739602
ENSG00000007314	SCN4A	Discordant	0.0113352	0.750639	All	7	2.38916	0.0113352	0.750639	0	0.00401308	0	0.159392	0	0.135316	0	0.00830926	0	0.0066358	0	0.0392901	0	0.0584068	0	0.000192901	0	0	0	0.000704	0	0.0214986	0	0.00348007	0	0.0397745	0	0.00237812	0	0.0140275	0	0.00899016	0	0.00190735	7	0.709395	0	0.0513375	0	0.0059375	0	0.0879536	0	0.0804468	0	0.23287	0	0	0	0.0156117	0	0.60125	0	0.100043	0	0.0116401	1	1	0	0	0	4.73821e-05	0	0.000912412	0	0	0	0	0	0.00159277	0	0	0	0	0	0	0	0	0	0	0	0	0	0.000137638	0	0	0	0	0	0	0	0	0	0.0043648	0	2.58012e-05	0	0	0	2.69375e-05	0	0	0	0	0	0	0	0	0	0	0	0.00453238	1	0.108081	0.102445	1	0	0	0	0.00544766	0	0.0092972	0	0	0	0	0	0.00822419	0	0	0	0	0	0	0	0	0	0	0	0	0	0.00453906	0	0	0	0	0	0	0	0	1	0.0686692	0	0.00198644	0	0	0	0.00282805	0	0	0	0	0	0	0	0	0	0	0	0.00708949	6	2.28108	0.0289696	1	0	0.00401308	0	0.153944	0	0.126019	0	0.00830926	0	0.0066358	0	0.0310659	0	0.0584068	0	0.000192901	0	0	0	0.000704	0	0.0214986	0	0.00348007	0	0.0352355	0	0.00237812	0	0.0140275	0	0.00899016	0	0.00190735	6	0.640726	0	0.0493511	0	0.0059375	0	0.0851256	0	0.0804468	0	0.23287	0	0	0	0.0156117	0	0.60125	0	0.0929534	6	6.56225	0.639943	0	0.0361177	0	0.318597	0	0.233824	0	0.0140427	0	0.0066358	0	0.11592	1	0.217107	0	0.000771605	0	0.00401476	0	0.008624	0	0.0322616	0	0.00618679	1	0.33047	0	0.0953891	0	0.126481	0	0.0261017	0	0.00429153	1	2.06242	0	0.249599	0	0.0287375	0	0.321554	0	0.0176118	1	0.675825	0	0.00376493	0	0.179661	2	1.44624	4	2.10425	0.062549	0.126737	0	0.0110619	0.0110009	0.0206738	0	0.0913631	0.0873138	0.100115	4	2.01289	0.0538235	0.103458	6	5.97458	0.389614	7	2.58571	0.0051667	0.0451915	0	0.0114135	0.0113486	0.021791	1	0.112453	0.00586825	0.0154224	6	2.47326	0.0134569	0.0572249	6	7.61964	0.638004	3	1.54366	0.20219	1	0	0.00604035	1	1	0	0.0700867	1	1	3	1.47357	0.184549	1	5	4.58091	0.483181
ENSG00000145860	RNF145	NA	0.011009	1	LoF/LoF	1	0.073791	0.0711342	1	0	0	0	0.000189528	0	0	0	2.07732e-05	0	0	0	0.000677835	0	0.00273436	0	0	0	0	0	0	0	0	0	0	0	0.000137638	0	0	0	0	0	0	0	0	0	0.00359537	0	0	0	0	0	0.00016504	0	0	0	0.0104061	0	0	0	0	1	0.0558644	0	0	1	0.0110701	0.011009	1	0	0	0	0	0	0	0	0	0	0	0	0	0	0	0	0	0	0	0	0	0	0	0	0	0	0	0	0	0	0	0	0	0	0	0	9.53249e-05	0	0	0	0	0	0	0	0	0	0	0	0	0	0	1	0.0109748	0	0	1	0.0119579	0.0118866	0.820228	0	0	0	0	0	0	0	0	0	0	0	0	0	0	0	0	0	0	0	0	0	0	0	0	0	0	0	0	0	0	0	0	0	0	0	0.000353604	0	0	0	0	0	0	0	0	0	0	0	0	0	0	1	0.0116042	0	0	0	0.0618332	1	1	0	0	0	0.000189528	0	0	0	2.07732e-05	0	0	0	0.000677835	0	0.00273436	0	0	0	0	0	0	0	0	0	0	0	0.000137638	0	0	0	0	0	0	0	0	0	0.00324177	0	0	0	0	0	0.00016504	0	0	0	0.0104061	0	0	0	0	0	0.0442602	0	0	0	0.413203	1	0	0	0	0.00232172	0	0.000912412	0	0.00033237	0	0	0	0	0	0	0	0	0	0.00100369	0	0.000704	0	0.000787802	0	0.00966686	0	0.000137638	0	0	0	0.000370679	0	0.0803395	0	0.00584126	0	0.0402939	0	0.00505704	0	0.0002375	0	0.0155882	0	0.0176118	0	0.130149	0	0	0	0	0	0.101848	1	0.0729949	0.00253796	0.0296707	1	0.0110463	6.05633e-05	0.000763719	1	0.0118	6.90751e-05	0.000946139	0	0.0611949	0.0593601	0.108863	0	0.388053	0.321623	1	0.0757229	0.00272627	0.0338425	1	0.0111101	6.12623e-05	0.00084046	1	0.0121646	7.3392e-05	0.00106289	0	0.0635582	0.0615805	0.115711	0	0.476508	0.379052	1	0.0468915	0.0458091	1	1	0.00676456	0.00674173	1	1	0.00735985	0.00733284	1	0	0.0395316	1	1	0	0.284711	1
ENSG00000103423	DNAJA3	NA	0.0123219	1	Functional/Functional	2	0.199428	0.0174295	0.922929	0	0	0	0.000426439	0	0.00240774	0	0.00033237	0	0.00444444	0	0.00441985	0	0	0	0	0	0	0	0.00633248	0	0.000117112	1	0.0107436	0	0.00532871	0	0.00105618	0	0.000370679	0	0	0	0	0	0.053364	0	0.0121909	0	0.00095	0	0.000983181	0	0	0	0.0219847	1	0	0	0.00252715	0	0.0139778	0	0.0574704	0	0.0261863	1	1	0	0	0	0	0	0	0	0	0	0	0	0	0	0	0	0	0	0	0	0.000176	0	0	0	0	0	0	0	0.000264236	0	0.000370679	0	0	0	0	0	0.000445092	0	0	0	0	0	0	0	0	0	0.0108822	0	0	0	0	0	0	0	0.0140482	0	0.0335855	1	1	0	0	0	0	0	0	0	0	0	0	0	0	0	0	0	0	0	0	0	0.00193248	0	0	0	0	0	0	0	0.000791948	0	0.000370679	0	0	0	0	0	0.00263032	0	0	0	0	0	0	0	0	0	0.0111025	0	0	0	0	0	0	0	0.0167576	2	0.165842	0.0123219	1	0	0	0	0.000426439	0	0.00240774	0	0.00033237	0	0.00444444	0	0.00441985	0	0	0	0	0	0	0	0.0044	0	0.000117112	1	0.0107436	0	0.00532871	0	0.000264236	0	0	0	0	0	0	0	0.0507337	0	0.0121909	0	0.00095	0	0.000983181	0	0	0	0.0108822	1	0	0	0.00252715	0	0.0139778	0	0.0407128	3	1.18929	0.118198	0	0.0160523	0	0.0917318	0	0.0388293	0	0.00351066	0	0	0	0.00636608	0	0.00488279	0	0	0	0	0	0.0044	0	0.00573848	0	0	0	0.00327906	0	0.00660589	0	0.00148272	1	0.0664109	0	0.00190735	0	0.326778	0	0.0260182	0	0.0002375	0	0.0602305	0	0.088228	2	0.173977	0	0.0186902	0	0.0234037	0	0.220527	2	0.177651	0.000818366	0.0181533	0	0.0254273	0.0251067	0.0365733	0	0.0308501	0.0303791	0.0449299	2	0.146801	0.000472495	0.00938305	3	1.09354	0.0252675	2	0.22336	0.00157226	0.0262144	0	0.0270959	0.0267321	0.0391111	0	0.0385653	0.0378311	0.0543384	2	0.184795	0.000916235	0.0145385	4	1.34483	0.0121856	2	0.131594	0.00793504	1	0	0.0188043	1	1	0	0.0236243	1	1	2	0.107969	0.00542564	1	2	0.833812	0.20341
ENSG00000137070	IL11RA	Consensus	0.0113619	1	Functional/Functional	2	0.228546	0.0224585	1	0	0.00474695	0	0.00170535	0	0.00855337	0	8.30769e-05	0	0	0	0.00274428	0	0.00117283	0	0	0	0.00100369	0	0.000704	0	0.00314925	0	0.000386675	1	0.00495499	0	0.00659374	0	0.00554769	0	0.0015326	0	0	0	0.0202058	0	0.00156717	0	0	0	0.00432494	0	0	0	0.0591872	0	0	0	0.0116326	1	0.0521975	0	0.0365519	0	0.0568836	1	1	0	0	0	0.000663462	0	0.00439591	0	2.07732e-05	0	0	0	0.00159277	0	0.00117283	0	0	0	0	0	0	0	0.00145849	0	0	0	0	0	0.00422777	0	0	0	0	0	0	0	0.00293381	0	0	0	0	0	0	0	0	0	0.0291596	0	0	0	0	0	0	0	0.0112581	0	0.0696587	1	1	0	0	0	0.00104189	0	0.00537948	0	6.23037e-05	0	0	0	0.00206644	0	0.00117283	0	0	0	0	0	0	0	0.00169076	0	0	0	0	0	0.00632951	0	0	0	0	0	0	0	0.00877871	0	0	0	0	0	0	0	0	0	0.0300275	0	0	0	0	0	0	0	0.0131092	2	0.158887	0.0113619	1	0	0.00474695	0	0.000663462	0	0.0031739	0	2.07732e-05	0	0	0	0.000677835	0	0	0	0	0	0.00100369	0	0.000704	0	0.00145849	0	0.000386675	1	0.00495499	0	0.000264236	0	0.00554769	0	0.0015326	0	0	0	0.0114271	0	0.00156717	0	0	0	0.00432494	0	0	0	0.0291596	0	0	0	0.0116326	1	0.0521975	0	0.0234427	0	0.220202	1	0	0.00474695	0	0.0110801	0	0.00708602	0	0.000519329	0	0	0	0.00274481	0	0.00117283	0	0	0	0.00401476	0	0	0	0.00145849	0	0.000386675	0	0.0137638	0	0.00105694	0	0.00240733	0	0.0317943	0	0.000119209	0	0.0306554	0	0.00342486	0	0	0	0.00838388	0	0	0	0.0576459	0	0	0	0.0190772	0	0.018663	2	0.207882	0.00128217	0.0218448	0	0.0530203	0.0516392	0.0621981	0	0.06369	0.0617041	0.0756583	2	0.144192	0.000448622	0.00910944	0	0.20845	0.188158	2	0.238223	0.00188657	0.028363	0	0.0615146	0.0596608	0.0708261	0	0.0752327	0.0724723	0.0884325	2	0.16299	0.000638944	0.012507	0	0.243183	0.215872	1	0.144474	0.134523	1	0	0.0336042	1	1	0	0.0424198	1	1	1	0.102054	0.0970194	1	0	0.158221	1
ENSG00000115504	EHBP1	NA	0.0142251	0.878264	LoF/LoF + LoF/Functional	1	0.183855	0.167943	1	0	0	0	0.00383795	0	0.00756806	0	0.00132111	0	0	0	0.00123681	0	0.000195312	0	0	0	0	0	0.002172	0	0.000787802	0	0.000386675	0	0.000137638	0	0.000264236	0	0.000370679	0	0.00327428	0	0.000119209	1	0.0353867	0	0.00208971	0	0.0002375	0	0.00780999	0	0	0	0.00908766	0	0	0	0.0349044	0	0.0590184	0	0.0136484	0	0.00751211	1	1	0	0	0	0	0	0	0	0.000839522	0	0	0	0	0	0	0	0	0	0	0	0.002172	0	0.000787802	0	0	0	0	0	0	0	0	0	0	0	0	0	0.00212457	0	0.000103205	0	0	0	0.00148502	0	0	0	0	0	0	0	0	0	0	0	0	1	0.0143272	0.0142251	0.878264	0	0	0	0	0	0	0	0.000921979	0	0	0	0	0	0	0	0	0	0	0	0.002172	0	0.000787802	0	0	0	0	0	0	0	0	0	0	0	0	1	0.00684523	0	0.000825454	0	0	0	0.00277474	0	0	0	0	0	0	0	0	0	0	0	0	0	0.169527	1	1	0	0	0	0.00383795	0	0.00756806	0	0.000399131	0	0	0	0.00123681	0	0.000195312	0	0	0	0	0	0	0	0	0	0.000386675	0	0.000137638	0	0.000264236	0	0.000370679	0	0.00327428	0	0.000119209	0	0.0285415	0	0.00126426	0	0.0002375	0	0.00503526	0	0	0	0.00908766	0	0	0	0.0349044	0	0.0590184	0	0.0136484	2	2.19515	0.644246	0	0.000445898	0	0.0515991	0	0.0617085	0	0.005848	0	0.00111111	0	0.101863	0	0.00957028	0	0	0	0.00100369	0	0.007548	0	0.00627224	0	0.0015467	0	0.0137638	0	0.00660589	0	0.000370679	0	0.0406055	0	0.00429153	0	0.436036	0	0.0924514	0	0.0059375	0	0.114191	0	0.110941	0	0.61426	0	0.0269282	0	0.0659815	2	0.41427	0	0.173814	0.159547	0.21131	0	0.00636836	0.00634812	0.01368	0	0.0108072	0.010749	0.0223514	0	0.163007	0.150415	0.191325	2	2.04772	0.336239	1	0.192074	0.016246	0.0772523	0	0.00929223	0.00924919	0.0188859	1	0.0176109	0.000153263	0.00186723	0	0.174464	0.160093	0.205217	2	2.4713	0.448804	1	0.123514	0.11619	1	0	0.00393951	1	1	1	0.00880753	0.00876886	1	0	0.114706	1	1	1	1.48775	0.77412
ENSG00000123136	DDX39A	NA	0.011232	1	LoF/LoF	1	0.0168468	0.0167057	0.899023	0	0	0	0	0	0	0	0	0	0	0	0	0	0	0	0	0	0	0	0	0	0	0	0	0	0.000137638	0	0	0	0	0	0	0	0	0	0.00223593	0	2.58012e-05	0	0	0	0.00148502	0	0	1	0.0108822	0	0	0	0	0	0	0	0.0020802	1	0.0112955	0.011232	1	0	0	0	0	0	0	0	0	0	0	0	0	0	0	0	0	0	0	0	0	0	0	0	0	0	0	0	0	0	0	0	0	0	0	0	0.000413358	0	0	0	0	0	0	0	0	1	0.0108822	0	0	0	0	0	0	0	0	1	0.0114921	0.0114264	0.808858	0	0	0	0	0	0	0	0	0	0	0	0	0	0	0	0	0	0	0	0	0	0	0	0	0	0	0	0	0	0	0	0	0	0	0	0.000609957	0	0	0	0	0	0	0	0	1	0.0108822	0	0	0	0	0	0	0	0	0	0.00535463	1	1	0	0	0	0	0	0	0	0	0	0	0	0	0	0	0	0	0	0	0	0	0	0	0	0	0	0.000137638	0	0	0	0	0	0	0	0	0	0.00162597	0	2.58012e-05	0	0	0	0.00148502	0	0	0	0	0	0	0	0	0	0	0	0.0020802	0	0.812996	1	0	0.0160523	0	0.0272921	0	0.0303948	0	0.0067305	0	0.0121605	0	0	0	0.0158203	0	0.00173611	0	0.0143229	0	0.000704	0	0.00187379	0	0.000386675	0	0.000137638	0	0.00660589	0	0	0	0.021694	0	0.00298023	0	0.175438	0	0.0190559	0	0.00095	0	0.0275006	0	0.0109229	0	0.168236	0	0.0157051	0	0.0103477	0	0.225948	1	0.0163032	0.000131461	0.00829972	1	0.0112123	6.23898e-05	0.000775059	1	0.0113848	6.43165e-05	0.000892875	0	0.00491843	0.00490635	0.0310988	0	0.752699	0.528906	1	0.0171772	0.000145849	0.00893763	1	0.0113454	6.38738e-05	0.000858428	1	0.0115472	6.61582e-05	0.000968375	0	0.00562996	0.00561414	0.0363077	0	0.978797	0.624237	1	0.0107069	0.0106497	1	1	0.00623325	0.00621387	1	1	0.00635799	0.00633782	1	0	0.00434888	1	1	0	0.511356	1
ENSG00000138495	COX17	NA	0.0113298	1	Functional/Functional	1	0.0119159	0.0118452	0.778135	0	0	0	0.000521428	0	0.000415089	0	2.07732e-05	0	0	0	0	0	0	0	0	0	0	0	0	0	0	0	0	0	0.000137638	0	0	0	0	0	0	0	0	1	0.000387438	0	0	0	0	0	0	0	0	0	0.0104336	0	0	0	0	0	0	0	0	0	0.000521428	1	1	0	0	0	0.000521428	0	0	0	0	0	0	0	0	0	0	0	0	0	0	0	0	0	0	0	0	0	0	0	0	0	0	0	0	0	0	0	0	0	0	0	0	0	0	0	0	0	0	0	0	0	0	0	0	0	0	0	0.000521428	1	1	0	0	0	0.000521428	0	0	0	0	0	0	0	0	0	0	0	0	0	0	0	0	0	0	0	0	0	0	0	0	0	0	0	0	0	0	0	0	0	0	0	0	0	0	0	0	0	0	0	0	0	0	0	0	0	0	1	0.0113945	0.0113298	1	0	0	0	0	0	0.000415089	0	2.07732e-05	0	0	0	0	0	0	0	0	0	0	0	0	0	0	0	0	0	0.000137638	0	0	0	0	0	0	0	0	1	0.000387438	0	0	0	0	0	0	0	0	0	0.0104336	0	0	0	0	0	0	0	0	1	0.0330571	0.0325167	0	0	0	0.00563532	0	0.00149197	0	2.07732e-05	0	0	0	0.000118864	0	0.00488279	0	0	0	0	0	0	0	0.000117112	0	0	0	0	0	0	0	0	0	0	0	0	0	0.000660879	0	0	0	0	0	0.000983181	0	0	1	0.0104336	0	0	0	0.00871269	0	0	1	0.0118143	6.92417e-05	0.00565749	0	0.000519236	0.000519101	0.00255562	0	0.000519236	0.000519101	0.00324893	1	0.0112951	6.3311e-05	0.00296227	1	0.0451208	0.000987834	1	0.0121512	7.32305e-05	0.00589542	0	0.000527161	0.000527022	0.00294653	0	0.000527161	0.000527022	0.00370994	1	0.011624	6.70379e-05	0.00339804	1	0.049989	0.00120858	1	0.00657191	0.00655037	1	0	0.000270578	1	1	0	0.000270578	1	1	1	0.00630133	0.00628152	1	1	0.0305946	0.0301314
ENSG00000198805	PNP	Discordant	0.0113177	1	Functional/Functional	2	0.176634	0.013879	0.847572	0	0.000445898	0	0.000189528	0	0.00128624	0	0	0	0	0	0.000677835	0	0	0	0	0	0	0	0	0	0.000117112	0	0	0	0	0	0	0	0	0	0	0	0	1	0.0228863	0	0.00189805	0	0	0	0.00239496	0	0.0176118	1	0.0237785	0	0.0186902	0	0.00712521	0	0.052098	0	0.0274346	0	0.0132747	1	1	0	0	0	0	0	0	0	0	0	0	0	0	0	0	0	0	0	0	0	0	0	0.000117112	0	0	0	0	0	0	0	0	0	0	0	0	0	0.00254183	0	2.58012e-05	0	0	0	0.000303142	0	0	0	0	0	0	0	0.005264	0	0	0	0.00502282	0	0.0180737	1	1	0	0	0	0	0	0	0	0	0	0	0	0	0	0	0	0	0	0	0	0	0	0.000117112	0	0	0	0	0	0	0	0	0	0	0	0	0	0.00583656	0	0.000386972	0	0	0	0.000518308	0	0	0	0	0	0	0	0.005264	0	0	0	0.00595075	2	0.158561	0.0113177	1	0	0.000445898	0	0.000189528	0	0.00128624	0	0	0	0	0	0.000677835	0	0	0	0	0	0	0	0	0	0	0	0	0	0	0	0	0	0	0	0	0	0	1	0.0170498	0	0.00151108	0	0	0	0.00187666	0	0.0176118	1	0.0237785	0	0.0186902	0	0.00186121	0	0.052098	0	0.0214839	0	0.0820115	1	0	0	0	0.000189528	0	0	0	2.07732e-05	0	0	0	0	0	0.000195312	0	0	0	0	0	0	0	0.000117112	0	0	0	0	0	0	0	0	0	0	0	0.000119209	0	0.011962	0	0.00041282	0	0	0	0.00341887	0	0	0	0.0221856	0	0	0	0.000465303	0	0.0429251	1	0.163138	0.0119445	0.064232	0	0.0125111	0.0124331	0.0224113	0	0.0163307	0.016198	0.0291865	1	0.146807	0.00977731	0.0460622	0	0.0856297	0.0820659	2	0.169968	0.000720818	0.0188853	0	0.0124898	0.0124122	0.0231461	0	0.0175287	0.017376	0.0321901	2	0.152439	0.000526839	0.0115721	0	0.0939897	0.0897079	2	0.102758	0.00493153	1	0	0.00971696	1	1	0	0.0129462	1	1	2	0.0898122	0.00379958	1	0	0.0552555	1
ENSG00000137251	TINAG	NA	0.0115421	1	Functional/Functional	3	0.634143	0.0266224	1	0	0	0	0.00473801	0	0.0281255	0	0.00207681	0	0	0	0.0118864	0	0.00975123	0	0	0	0.00100369	0	0.000176	0	0.00455115	0	0.00281975	0	0.00494991	0	0.00105694	0	0	0	0	0	0	1	0.115922	0	0.00460694	0	0.0002375	0	0.00944194	0	0.0302182	1	0.16893	0	0.0361433	1	0.0169153	0	0.106263	0	0.0743292	0	0.106	1	1	0	0	0	4.73821e-05	0	0.00149197	0	8.30926e-05	0	0	0	0	0	0	0	0	0	0	0	0	0	0	0	0	0	0.00123875	0	0	0	0	0	0	0	0	0	0.0100766	0	0.000350024	0	0	0	0.000383917	0	0.0142674	0	0.0081904	0	0	0	0.00252715	0	0.0472504	0	0.020093	0	0.174053	1	1	0	0	0	0.000900058	0	0.00617671	0	0.00074733	0	0	0	0	0	0	0	0	0	0	0	0	0	0	0	0	0	0.00371116	0	0	0	0	0	0	0	0	0	0.0473275	0	0.00148499	0	0	0	0.00189093	0	0.0159508	0	0.0101947	0	0	0	0.00528764	0	0.0498048	0	0.0305765	3	0.46009	0.0115421	1	0	0	0	0.00383795	0	0.0219488	0	0.00132948	0	0	0	0.0118864	0	0.00975123	0	0	0	0.00100369	0	0.000176	0	0.00455115	0	0.00281975	0	0.00123875	0	0.00105694	0	0	0	0	0	0	1	0.0685942	0	0.00312195	0	0.0002375	0	0.00755101	0	0.0142674	1	0.158736	0	0.0361433	1	0.0116277	0	0.0564584	0	0.0437526	0	0.400157	1	0	0	0	0.00303246	0	0.0104085	0	0.000747833	0	0.01	0	0.0143825	0	0.00975123	0	0	0	0	0	0.000704	0	0.0248529	0	0	0	0.000550554	0	0	0	0.00333611	0	0.00572372	0	0.00298023	0	0.064556	0	0.0132459	0	0	0	0.0208742	0	0	0	0.177966	0	0	0	0.00725637	0	0.0297879	3	0.565798	0.00272754	0.0307021	0	0.100811	0.095896	0.104672	0	0.158234	0.14635	0.157473	3	0.407564	0.000831675	0.0121482	0	0.33467	0.284426	3	0.678728	0.00517048	0.0451915	0	0.10866	0.102964	0.11259	0	0.186864	0.170444	0.183226	3	0.491864	0.00165089	0.0192288	0	0.441883	0.357175	3	0.431177	0.00970335	1	0	0.0614351	1	1	0	0.107531	1	1	3	0.323646	0.00444129	1	0	0.285373	1
ENSG00000089876	DHX32	NA	0.0115888	1	Functional/Functional	2	0.197607	0.0171332	0.913566	0	0.000445898	0	0.0030323	0	0.00372405	0	0.00033237	0	0.00111111	0	0.00441932	0	0.00117283	0	0	0	0	0	0	0	0.000117112	0	0.000386675	0	0.000550554	0	0	0	0	0	0.00206054	0	0.000119209	1	0.0200895	0	0.00151095	0	0	0	0.010536	0	0	0	0.0498962	0	0.0127201	0	0.00597637	1	0.0689626	0	0.0104436	0	0.0261303	1	1	0	0.000445898	0	4.73821e-05	0	0	0	0	0	0	0	0.00271009	0	0	0	0	0	0	0	0	0	0	0	0	0	0	0	0	0	0	0	0	0	0	0	0.0016529	0	0.000103205	0	0	0	0.00187666	0	0	0	0.0192942	0	0	0	0	0	0	0	0	0	0.0370536	1	1	0	0.000445898	0	0.000710574	0	0	0	0	0	0	0	0.00318251	0	0	0	0	0	0	0	0	0	0	0	0	0	0	0	0	0	0	0	0	0	0	0	0.00723049	0	0.000619097	0	0	0	0.00424249	0	0	0	0.0206226	0	0	0	0	0	0	0	0	2	0.160554	0.0115888	1	0	0	0	0.00232172	0	0.00372405	0	0.00033237	0	0.00111111	0	0.00123681	0	0.00117283	0	0	0	0	0	0	0	0.000117112	0	0.000386675	0	0.000550554	0	0	0	0	0	0.00206054	0	0.000119209	1	0.012859	0	0.000891849	0	0	0	0.0062935	0	0	0	0.0292737	0	0.0127201	0	0.00597637	1	0.0689626	0	0.0104436	1	0.496075	0.391084	0	0.00713436	0	0.0345416	0	0.0118105	0	0.00251355	0	0.00444444	0	0.00271009	0	0.00975123	0	0.000192901	0	0	0	0.000176	0	0.00187379	0	0	0	0.00220222	0	0.000264236	0	0.00926697	0	0.00280462	0	0.000119209	1	0.123899	0	0.0274077	0	0.00095	0	0.0150529	0	0.0109229	0	0.057129	0	0	0	0.005264	0	0.165644	2	0.184581	0.000913199	0.0189565	0	0.024728	0.0244248	0.0358951	0	0.0328188	0.0322861	0.0468238	2	0.151762	0.000520108	0.00976197	1	0.477103	0.0833415	2	0.210302	0.00132508	0.0243183	0	0.0265355	0.0261865	0.0386077	0	0.0386009	0.0378653	0.0543554	2	0.171701	0.000742131	0.0130493	1	0.604448	0.123368	2	0.13824	0.00871855	1	0	0.017392	1	1	0	0.0246683	1	1	2	0.113572	0.00598113	1	1	0.365994	0.306493
ENSG00000128594	LRRC4	NA	0.0113983	1	LoF/LoF	1	0.0708331	0.0683826	1	0	0	0	4.73821e-05	0	0.00166008	0	8.30926e-05	0	0	0	0	0	0	0	0	0	0	0	0	0	0	0	0	0	0	0	0.0137382	0	0	0	0.000942454	0	0	0	0.00669993	0	0.00246255	0	0	0	0.00010775	0	0	0	0	0	0	0	0	1	0.0450917	0	0	1	0.0114637	0.0113983	1	0	0	0	0	0	0	0	0	0	0	0	0	0	0	0	0	0	0	0	0	0	0	0	0	0	0	0	0	0	0	0	0	0	0	0	0.00020737	0	0.000281588	0	0	0	0	0	0	0	0	0	0	0	0	1	0.0109748	0	0	1	0.0121399	0.0120665	0.822183	0	0	0	0	0	0	0	0	0	0	0	0	0	0	0	0	0	0	0	0	0	0	0	0	0	0	0	0	0	0	0	0	0	0	0	0.000625862	0	0.00053924	0	0	0	0	0	0	0	0	0	0	0	0	1	0.0109748	0	0	0	0.0586932	1	1	0	0	0	4.73821e-05	0	0.00166008	0	8.30926e-05	0	0	0	0	0	0	0	0	0	0	0	0	0	0	0	0	0	0	0	0.0137382	0	0	0	0.000942454	0	0	0	0.00607406	0	0.00192331	0	0	0	0.00010775	0	0	0	0	0	0	0	0	0	0.0341169	0	0	2	0.762039	0.177632	0	0.0111474	0	0.0959488	0	0.0166603	0	0.00033237	0	0	0	0.00271009	0	0.00702356	0	0.000192901	0	0.00100369	0	0.004688	0	0.000117112	0	0.0015467	0	0.000820232	0	0	0	0.00333611	0	0.000942454	0	0.000119209	0	0.0880739	0	0.0156706	0	0.00095	0	0.0196375	0	0	0	0.0551702	0	0	0	0.0349044	2	0.401043	1	0.0656643	0.00206381	0.0269247	1	0.0105283	5.50352e-05	0.000723075	1	0.0109551	5.9571e-05	0.000846311	0	0.0547092	0.0532395	0.102792	2	0.75001	0.0405067	1	0.0699478	0.00233521	0.0313241	1	0.0115081	6.57124e-05	0.000878823	1	0.0122426	7.43315e-05	0.00107555	0	0.0577052	0.0560718	0.110231	2	0.837503	0.0529655	1	0.0404323	0.0396258	1	1	0.00752709	0.00749883	1	1	0.00798798	0.00795616	1	0	0.0324443	1	1	2	0.484292	0.0854784
ENSG00000156831	NSMCE2	NA	0.0123135	0.8322	LoF/LoF + LoF/Functional	1	0.0146963	0.0145888	0.857777	0	0	0	4.73821e-05	0	0	0	0.000839522	0	0	0	0	0	0.000781247	0	0	0	0	0	0	0	0.00145849	0	0	0	0	0	0	0	0	0	0	0	0	1	0.0108705	0	2.58012e-05	0	0	0	0.000673319	0	0	0	0	0	0	0	0	0	0	0	0	0	0.0098481	1	1	0	0	0	0	0	0	0	0.000839522	0	0	0	0	0	0.000781247	0	0	0	0	0	0	0	0.00145849	0	0	0	0	0	0	0	0	0	0	0	0	0	0.00631203	0	2.58012e-05	0	0	0	0.000431	0	0	0	0	0	0	0	0	0	0	0	0	1	0.0123899	0.0123135	0.8322	0	0	0	0	0	0	0	0.000839522	0	0	0	0	0	0.000781247	0	0	0	0	0	0	0	0.00145849	0	0	0	0	0	0	0	0	0	0	0	0	1	0.00863849	0	2.58012e-05	0	0	0	0.000646381	0	0	0	0	0	0	0	0	0	0	0	0	0	0.00230632	1	1	0	0	0	4.73821e-05	0	0	0	0	0	0	0	0	0	0	0	0	0	0	0	0	0	0	0	0	0	0	0	0	0	0	0	0	0	0	0	0.002232	0	0	0	0	0	2.69375e-05	0	0	0	0	0	0	0	0	0	0	0	0	0	0.194683	1	0	0.00607536	0	0.0320303	0	0.00128624	0	0.000399131	0	0	0	0.000475454	0	0.000195312	0	0.000192901	0	0	0	0.000176	0	0.00145849	0	0	0	0.000137638	0	0.000264236	0	0	0	0	0	0	0	0.00431608	0	0.00041282	0	0	0	0.000242438	0	0.0142674	0	0.0633322	0	0	0	0.0153555	0	0.0540651	1	0.0122136	7.39813e-05	0.00601482	0	0.00801211	0.0079801	0.0163658	1	0.0100141	4.98073e-05	0.000720398	0	0.00219951	0.00219709	0.0196431	0	0.269044	0.23589	1	0.017623	0.000153473	0.00909925	0	0.0123366	0.0122608	0.0229332	1	0.0150108	0.000111541	0.00147254	0	0.00261225	0.00260884	0.0240702	0	0.291693	0.253002	1	0.0105049	0.0104499	1	0	0.00682899	1	1	1	0.00857032	0.0085337	1	0	0.0019346	1	1	0	0.178095	1
ENSG00000075292	ZNF638	NA	0.0118827	1	LoF/LoF	1	0.110908	0.104978	1	0	0.000445898	0	0.000189528	0	0.000788991	0	0.000399131	0	0	0	0	0	0.000195312	0	0.000192901	0	0.00100369	0	0	0	0.000117112	0	0	0	0	0	0	0	0.000370679	0	0	0	0	0	0.00636543	0	0.000232185	0	0	0	0.00208754	0	0	0	0	0	0	0	0	1	0.0539802	0	0.0445389	1	0.0119538	0.0118827	1	0	0	0	0	0	0	0	0.000399131	0	0	0	0	0	0	0	0	0	0	0	0	0	0	0	0	0	0	0	0	0	0	0	0	0	0	0	0.00167793	0	0.000103205	0	0	0	0	0	0	0	0	0	0	0	0	1	0.00977357	0	0	1	0.013231	0.0131439	0.843209	0	0	0	0	0	0	0	0.000399131	0	0	0	0	0	0	0	0	0	0	0	0	0	0	0	0	0	0	0	0	0	0	0	0	0	0	0	0.00253573	0	0.000206383	0	0	0	0	0	0	0	0	0	0	0	0	1	0.0100898	0	0	0	0.0976765	1	1	0	0.000445898	0	0.000189528	0	0.000788991	0	0	0	0	0	0	0	0.000195312	0	0.000192901	0	0.00100369	0	0	0	0.000117112	0	0	0	0	0	0	0	0.000370679	0	0	0	0	0	0.0038297	0	2.58012e-05	0	0	0	0.00208754	0	0	0	0	0	0	0	0	0	0.0438905	0	0.0445389	2	1.69493	0.505178	0	0.0111474	0	0.0515991	0	0.103821	0	0.0123966	0	0.00444444	0	0.0304491	0	0.0236327	0	0.000771605	0	0.00100369	0	0.002172	0	0.00421603	0	0.00348007	0	0.0232609	0	0.00660589	0	0.00333611	0	0.0654433	0	0.00107288	0	0.448521	0	0.0347079	0	0.00095	0	0.075733	0	0.0777668	0	0.28894	0	0.020976	0	0.0205008	2	0.37798	1	0.105764	0.00521383	0.0422066	1	0.010927	5.92665e-05	0.000763719	1	0.0119207	7.0489e-05	0.000963898	0	0.093843	0.0895743	0.137074	2	1.6325	0.225074	1	0.11278	0.00590113	0.0487081	1	0.0114127	6.46312e-05	0.000867897	1	0.0128183	8.14554e-05	0.00116403	0	0.0999617	0.095128	0.146997	2	1.99575	0.322174	1	0.0677991	0.0655518	1	1	0.00748183	0.00745391	1	1	0.00836907	0.00833414	1	0	0.05943	1	1	2	1.1662	0.325125
ENSG00000166736	HTR3A	NA	0.0117635	1	Functional/Functional	4	0.945008	0.0158001	0.893869	0	0.000445898	0	0.0121286	0	0.0375171	0	0.00168218	0	0.00444444	0	0.0120615	0	0.0146197	0	0	0	0	0	0.000176	0	0.00314941	0	0.00348007	0	0.00880755	0	0.00105694	0	0.00148272	0	0.000915796	0	0.000476837	0	0.0668826	1	0.00593648	0	0.0002375	0	0.0155146	0	0.0243007	2	0.158952	0	0	0	0.108519	1	0.385205	0	0.0770161	0	0.0400648	1	1	0	0	0	0.000189528	0	0.000912412	0	8.30926e-05	0	0	0	0	0	0	0	0	0	0	0	0	0	0	0	0	0	0.000137638	0	0	0	0	0	0	0	0	0	0.0008438	0	0.000103205	0	0	0	0.000242438	0	0	0	0.0149199	0	0	0	0.009248	0	0	0	0.0133848	0	0.0808068	1	1	0	0	0	0.00284167	0	0.0048582	0	0.000664301	0	0	0	0	0	0	0	0	0	0	0	0	0	0	0	0	0	0.00206326	0	0	0	0	0	0	0	0	0	0.008077	0	0.00113499	0	0	0	0.00363516	0	0	0	0.0168698	0	0	0	0.0216781	0	0	0	0.0189843	4	0.864202	0.0117635	1	0	0.000445898	0	0.00928689	0	0.0326589	0	0.00101788	0	0.00444444	0	0.0120615	0	0.0146197	0	0	0	0	0	0.000176	0	0.00314941	0	0.00348007	0	0.00674429	0	0.00105694	0	0.00148272	0	0.000915796	0	0.000476837	0	0.0588056	1	0.00480149	0	0.0002375	0	0.0118794	0	0.0243007	2	0.142082	0	0	0	0.086841	1	0.385205	0	0.0580318	0	0.636557	1	0	0.00713436	0	0.0398484	0	0.0482247	0	0.00101788	0	0.00444444	0	0.00274481	0	0.018704	0	0.000771605	0	0	0	0.000704	0	0.00507274	0	0.00966686	0	0.0232609	0	0.00951249	0	0.0133444	0	0.00280462	0	0	0	0.0277673	0	0.00371538	0	0	0	0.00527975	0	0	0	0.0621651	0	0.00674997	0	0.0377591	0	0.305864	4	0.885044	0.00218213	0.0278239	0	0.0385329	0.0377999	0.0488579	0	0.0726849	0.0701062	0.0837227	4	0.812359	0.00150845	0.0161606	0	0.645947	0.475834	4	0.967543	0.00318612	0.0359165	0	0.0411056	0.0402722	0.0522591	0	0.0900995	0.0861597	0.101697	4	0.877443	0.00210301	0.0214632	0	0.716514	0.511548	3	0.629975	0.0261799	1	0	0.0228852	1	1	0	0.0501745	1	1	3	0.579801	0.0211669	1	0	0.463978	1
ENSG00000185306	C12orf56	NA	0.01159	1	Functional/Functional	1	0.203649	0.184251	1	0	0	0	0.00232172	0	0.000931328	0	0.000332229	0	0	0	0	0	0.00312499	0	0.000192901	0	0	0	0	0	0	0	0	0	0	0	0	0	0	0	0	0	0.000119209	0	0.0904636	0	0.00505704	0	0.0002375	0	0.00524893	0	0	0	0.0219847	0	0	0	0.000465303	1	0.0731692	0	0	0	0.18749	1	1	0	0	0	0.00232172	0	0.000931328	0	0.000186958	0	0	0	0	0	0.00312499	0	0.000192901	0	0	0	0	0	0	0	0	0	0	0	0	0	0	0	0	0	0.000119209	0	0.0872546	0	0.00505704	0	0.0002375	0	0.00354711	0	0	0	0.0108822	0	0	0	0.000465303	0	0.0731692	0	0	0	0.191991	1	1	0	0	0	0.00232172	0	0.000931328	0	0.000311456	0	0	0	0	0	0.00312499	0	0.000192901	0	0	0	0	0	0	0	0	0	0	0	0	0	0	0	0	0	0.000119209	0	0.0900501	0	0.00505704	0	0.0002375	0	0.00490764	0	0	0	0.0111025	0	0	0	0.000465303	0	0.0731692	0	0	1	0.0116577	0.01159	1	0	0	0	0	0	0	0	2.07732e-05	0	0	0	0	0	0	0	0	0	0	0	0	0	0	0	0	0	0	0	0	0	0	0	0	0	0	0	0.000413456	0	0	0	0	0	0.000341293	0	0	0	0.0108822	0	0	0	0	1	0	0	0	1	0.292914	0.253913	0	0.0111474	0	0.0547737	0	0.00598508	0	0.000519329	0	0	0	0.000475454	0	0.00175781	0	0.000771605	0	0.00100369	0	0.000176	0	0.00314941	0	0.000386675	0	0.00492699	0	0	0	0	0	0.00463622	0	0.00107288	0	0.0349047	0	0.00165128	0	0.0002375	0	0.00972444	0	0.0142674	0	0.0932283	0	0	0	0.00712521	1	0.0409925	1	0.182176	0.0147099	0.0697357	0	0.168105	0.154735	0.16184	0	0.171244	0.157384	0.168298	1	0.0109324	5.9325e-05	0.00288419	1	0.296255	0.0361077	1	0.232789	0.0232356	0.0894093	0	0.214288	0.192884	0.199933	0	0.22076	0.198091	0.209751	1	0.012029	7.17707e-05	0.00361561	1	0.3574	0.0505087	0	0.136089	1	1	0	0.126105	1	1	0	0.128852	1	1	0	0.00723719	1	1	0	0.203631	1
ENSG00000196743	GM2A	Consensus	0.0115737	1	LoF/LoF	1	0.0487461	0.0475771	1	0	0	0	0.00118455	0	0.00060204	0	2.07732e-05	0	0	0	0.000677835	0	0	0	0	0	0	0	0	0	0	0	0.000386675	0	0.000550554	0	0	0	0.000370679	0	0	0	0	0	0.0049888	0	0	0	0	0	0.00016504	0	0	0	0.00998492	0	0	0	0.00252715	1	0.0222643	0	0.00502282	1	0.0116412	0.0115737	1	0	0	0	0	0	0	0	0	0	0	0	0	0	0	0	0	0	0	0	0	0	0	0	0.000386675	0	0	0	0	0	0	0	0	0	0	0	0.000279727	0	0	0	0	0	0	0	0	0	0	0	0	0	0	1	0.0109748	0	0	1	0.0121646	0.0120909	0.822183	0	0	0	0	0	0	0	0	0	0	0	0	0	0	0	0	0	0	0	0	0	0	0	0.000386675	0	0	0	0	0	0	0	0	0	0	0	0.000488395	0	0	0	0	0	0	0	0	0	0	0	0	0	0	1	0.0112895	0	0	0	0.0365815	1	1	0	0	0	0.00118455	0	0.00060204	0	2.07732e-05	0	0	0	0.000677835	0	0	0	0	0	0	0	0	0	0	0	0	0	0.000550554	0	0	0	0.000370679	0	0	0	0	0	0.00450041	0	0	0	0	0	0.00016504	0	0	0	0.00998492	0	0	0	0.00252715	0	0.0109748	0	0.00502282	0	0.228224	1	0	0.00178359	0	0.00928689	0	0.00837629	0	8.30926e-05	0	0	0	0.00413395	0	0.00702356	0	0	0	0.00100369	0	0.000704	0	0.00180893	0	0.000386675	0	0.0309687	0	0.00660589	0	0	0	0.0265266	0	0.00298023	0	0.0182012	0	0.00117566	0	0.0002375	0	0.00342349	0	0	0	0.0306184	0	0	0	0.00597637	0	0.0669196	1	0.0473576	0.00108659	0.0203697	1	0.0116208	6.70012e-05	0.000825477	1	0.0120953	7.25608e-05	0.000988114	0	0.0352624	0.0346479	0.0835843	0	0.21397	0.192627	1	0.0494545	0.0011833	0.0231983	1	0.0117045	6.79658e-05	0.000907482	1	0.0123105	7.51551e-05	0.00108555	0	0.037144	0.0364627	0.0901033	0	0.252931	0.223479	0	0.0309774	1	1	0	0.00770825	1	1	0	0.00802796	1	1	0	0.0229494	1	1	0	0.157546	1
ENSG00000169908	TM4SF1	NA	0.0116471	1	Functional/Functional	2	0.179092	0.0142449	0.850126	0	0	0	4.73821e-05	0	0.000912412	0	2.07732e-05	0	0	0	0.00123681	0	0.000195312	0	0	0	0	0	0	0	0	0	0	0	0.00492643	0	0	0	0	0	0	0	0.000119209	0	0.0226262	0	0.00350551	0	0	0	0.00720972	0	0	0	0.0395657	0	0.00674997	0	0.009248	1	0.0302694	1	0.0524587	0	0.0121808	1	1	0	0	0	0	0	0	0	0	0	0	0	0	0	0	0	0	0	0	0	0	0	0	0	0	0	0.000820232	0	0	0	0	0	0	0	0	0	0.00143328	0	0.000153695	0	0	0	0	0	0	0	0	0	0	0	0	0	0.00977357	0	0	0	0.0181123	1	1	0	0	0	0	0	0	0	0	0	0	0	0	0	0	0	0	0	0	0	0	0	0	0	0	0	0.0016427	0	0	0	0	0	0	0	0	0	0.00570373	0	0.000359947	0	0	0	0	0	0	0	0	0	0	0	0	0	0.0104059	0	0	2	0.160979	0.0116471	1	0	0	0	4.73821e-05	0	0.000912412	0	2.07732e-05	0	0	0	0.00123681	0	0.000195312	0	0	0	0	0	0	0	0	0	0	0	0.00328373	0	0	0	0	0	0	0	0.000119209	0	0.0169224	0	0.00314557	0	0	0	0.00720972	0	0	0	0.0395657	0	0.00674997	0	0.009248	1	0.0198635	1	0.0524587	0	0.221919	1	0	0.00178359	0	0.0684198	0	0.00289779	0	2.07732e-05	0	0	0	0.00271009	0	0.00703122	0	0.000192901	0	0	0	0.002172	0	0.00314941	0	0	0	0.000820232	0	0	0	0	0	0	0	0	0	0.0158908	0	0.00348658	0	0	0	0.00136357	0	0.0243007	0	0.0440652	0	0	0	0.009248	0	0.0343667	2	0.148868	0.000491982	0.0152162	0	0.0104843	0.0104295	0.0199724	0	0.015603	0.0154819	0.0283387	2	0.133265	0.000357058	0.00822436	0	0.207321	0.187242	2	0.18676	0.000944393	0.0213046	0	0.0122374	0.0121628	0.0228103	0	0.0184848	0.018315	0.0333763	2	0.168275	0.000700371	0.0129467	0	0.244355	0.21679	1	0.119358	0.11251	1	0	0.0091406	1	1	0	0.0129275	1	1	1	0.10643	0.100962	1	0	0.162675	1
ENSG00000182022	CHST15	NA	0.011765	0.815257	LoF/LoF + LoF/Functional	1	0.0556605	0.0541398	1	0	0	0	0.000757934	0	0.00412963	0	2.07732e-05	0	0	0	0	0	0	0	0	0	0	0	0	0	0	0	0	0	0.000137638	0	0.00237812	0	0	1	0.00209494	0	0	0	0.00709591	0	0.00041282	0	0	0	0.000660084	0	0	0	0.0104336	0	0	0	0	0	0.0254589	0	0.0020802	0	0.011113	1	1	0	0	0	0.000189528	0	0	0	0	0	0	0	0	0	0	0	0	0	0	0	0	0	0	0	0	0	0.000137638	0	0	0	0	0	0.000352309	0	0	0	0	0	0	0	0	0	0	0	0	0	0.0104336	0	0	0	0	0	0	0	0	1	0.0118347	0.011765	0.815257	0	0	0	0.000568406	0	0	0	0	0	0	0	0	0	0	0	0	0	0	0	0	0	0	0	0	0	0.000137638	0	0	0	0	1	0.000695109	0	0	0	0	0	0	0	0	0	0	0	0	0	0.0104336	0	0	0	0	0	0	0	0	0	0.0438258	1	1	0	0	0	0.000189528	0	0.00412963	0	2.07732e-05	0	0	0	0	0	0	0	0	0	0	0	0	0	0	0	0	0	0	0	0.00237812	0	0	0	0.00139983	0	0	0	0.00709591	0	0.00041282	0	0	0	0.000660084	0	0	0	0	0	0	0	0	0	0.0254589	0	0.0020802	1	2.92207	0.946178	0	0.0285375	0	0.375314	0	0.069885	0	0.00916096	0	0.00111111	0	0.0524188	0	0.0397287	0	0.0123457	0	0	0	0.008624	0	0.0229539	0	0.00966686	0	0.0111487	0	0.00105694	0	0.00148272	0	0.0341542	0	0.0119209	0	1.15313	0	0.0673558	0	0.00095	1	0.108603	0	0.0302239	0	0.482657	0	0.0598085	0	0.0103477	0	0.319491	1	0.052529	0.00133227	0.0222583	0	0.0110818	0.0110206	0.020696	1	0.0117415	6.83943e-05	0.000940687	0	0.0407875	0.0399669	0.0889363	0	2.58956	0.924947	1	0.0612911	0.00180329	0.0277723	0	0.0111494	0.0110875	0.0214535	1	0.0119263	7.05558e-05	0.00102725	0	0.0493648	0.0481661	0.101977	1	3.49604	0.863693	1	0.0385084	0.0377764	1	0	0.00662248	1	1	1	0.00714894	0.00712345	1	0	0.0313595	1	1	1	2.03662	0.869531
ENSG00000145332	KLHL8	NA	0.0117918	1	LoF/LoF	2	0.172257	0.0132377	0.829112	0	0	0	0.000426394	0	0.0142354	0	0.000747755	0	0	0	0.000118864	0	0	0	0	0	0	0	0	0	0.00306306	0	0.000386675	0	0.000550554	0	0.000264236	0	0	0	0.0198681	0	0.000476837	0	0.0693157	0	0.0019425	0	0	0	0.0105365	0	0	0	0.0081904	0	0	0	0.00252715	2	0.0332511	0	0.00635606	1	0.0118619	0.0117918	1	0	0	0	4.73821e-05	0	0	0	2.07732e-05	0	0	0	0	0	0	0	0	0	0	0	0	0	0.000787802	0	0	0	0	0	0	0	0	0	0.00405391	0	0	0	0.0026664	0	0.000153695	0	0	0	0.00107082	0	0	0	0	0	0	0	0	1	0	0	0.00306107	1	0.0284813	0.0280795	1	0	0	0	0.000236866	0	0	0	0.000228426	0	0	0	0	0	0	0	0	0	0	0	0	0	0.00125413	0	0	0	0	0	0	0	0	0	0.00678215	0	0	0	0.0132665	0	0.00041151	0	0	0	0.00300678	0	0	0	0	0	0	0	0	1	0	0	0.00329498	1	0.143776	0.133918	1	0	0	0	0.000189528	0	0.0142354	0	0.000519329	0	0	0	0.000118864	0	0	0	0	0	0	0	0	0	0.00180893	0	0.000386675	0	0.000550554	0	0.000264236	0	0	0	0.013086	0	0.000476837	0	0.0560492	0	0.00153099	0	0	0	0.00752972	0	0	0	0.0081904	0	0	0	0.00252715	1	0.0332511	0	0.00306107	0	0.705992	1	0	0.00713436	0	0.194077	0	0.00711693	0	2.07732e-05	0	0	0	0.00297159	0	0.0342801	0	0.000192901	0	0.00100369	0	0.001584	0	0.00180893	0	0	0	0.00344096	0	0	0	0.000370679	0	0	0	0	0	0.165912	0	0.00350554	0	0	0	0.0042728	0	0.0368902	0	0.0445045	0	0	0	0.013232	0	0.183673	2	0.14848	0.000488283	0.0151749	1	0.0103633	5.33293e-05	0.000704041	1	0.0227734	0.000255411	0.00222644	1	0.125707	0.00726914	0.0387212	0	0.679805	0.493284	2	0.185146	0.000921235	0.0212194	1	0.0122083	7.39177e-05	0.000982161	1	0.0320809	0.000503718	0.00362023	1	0.153065	0.010585	0.0511739	0	0.76812	0.536116	0	0.116265	1	1	0	0.00763058	1	1	0	0.0195319	1	1	0	0.0967331	1	1	0	0.451644	1
ENSG00000107897	ACBD5	Consensus	0.0117924	1	LoF/LoF	1	0.0782375	0.0752552	1	0	0.000445898	0	0.000426349	0	0.00166006	0	0	0	0	0	0	0	0.00117283	0	0	0	0	0	0	0	0	0	0	0	0.000137638	0	0	0	0	0	0	0	0.000119209	0	0.00620768	0	2.58012e-05	0	0	0	0.00132445	0	0.0235575	1	0.024497	0	0	0	0	0	0.018663	0	0	1	0.0118624	0.0117924	1	0	0.000445898	0	0.000189528	0	0.000788991	0	0	0	0	0	0	0	0	0	0	0	0	0	0	0	0	0	0	0	0	0	0	0	0	0	0	0	0	0	0.00253122	0	0	0	0	0	0.00016504	0	0	1	0.00774177	0	0	0	0	0	0	0	0	1	0.014151	0.0140513	0.873277	0	0.000445898	0	0.000378967	0	0.00087107	0	0	0	0	0	0	0	0	0	0	0	0	0	0	0	0	0	0	0	0	0	0	0	0	0	0	0	0	0	0.00438673	0	0	0	0	0	0.000326528	0	0	1	0.00774177	0	0	0	0	0	0	0	0	0	0.0640865	1	1	0	0	0	4.73821e-05	0	0.000788991	0	0	0	0	0	0	0	0.00117283	0	0	0	0	0	0	0	0	0	0	0	0.000137638	0	0	0	0	0	0	0	0.000119209	0	0.00182095	0	2.58012e-05	0	0	0	0.000997924	0	0.0235575	0	0.0167552	0	0	0	0	0	0.018663	0	0	0	0.323131	1	0	0.00178359	0	0.0720682	0	0.00596536	0	8.30926e-05	0	0	0	0.00962794	0	0.0163727	0	0	0	0.00401476	0	0	0	0.000117112	0	0.000386675	0	0.0198199	0	0	0	0.00333611	0	0	0	0	0	0.0117477	0	0.0035674	0	0	0	0.000983181	0	0.0235575	0	0.0588797	0	0.020976	0	0.0134357	0	0.0564083	0	0.075977	0.0731625	0.136851	0	0.0111148	0.0110533	0.0207272	0	0.0129371	0.0128538	0.0249986	0	0.0630399	0.061094	0.110403	0	0.331957	0.282482	1	0.0781586	0.0028998	0.0345098	1	0.0119495	7.08287e-05	0.000944172	1	0.014368	0.000102236	0.00138876	0	0.0637907	0.0617986	0.115845	0	0.367055	0.307228	0	0.0529334	1	1	0	0.00746128	1	1	0	0.00905545	1	1	0	0.043878	1	1	0	0.23347	1
ENSG00000179331	RAB39A	NA	0.0118233	1	LoF/LoF	1	0.0809299	0.0777417	1	0	0	0	0.00118455	0	0.000538581	0	0	0	0	0	0.000475454	0	0	0	0	0	0	0	0	0	0	0	0	0	0	0	0	0	0	0	0	0	0	0	0.00242795	0	2.58012e-05	0	0	0	0.000673408	0	0	1	0.0359969	0	0	0	0	0	0.0332511	0	0.00635617	1	0.0118938	0.0118233	1	0	0	0	0	0	0	0	0	0	0	0	0	0	0	0	0	0	0	0	0	0	0	0	0	0	0	0	0	0	0	0	0	0	0	0	8.7382e-05	0	0	0	0	0	2.69375e-05	0	0	1	0.0117794	0	0	0	0	0	0	0	0	1	0.01259	0.012511	0.838649	0	0	0	0	0	0	0	0	0	0	0	0	0	0	0	0	0	0	0	0	0	0	0	0	0	0	0	0	0	0	0	0	0	0	0	0.000129145	0	0	0	0	0	0.000242408	0	0	1	0.0122184	0	0	0	0	0	0	0	0	0	0.0683399	1	1	0	0	0	0.00118455	0	0.000538581	0	0	0	0	0	0.000475454	0	0	0	0	0	0	0	0	0	0	0	0	0	0	0	0	0	0	0	0	0	0	0	0.00229881	0	2.58012e-05	0	0	0	0.000431	0	0	0	0.0237785	0	0	0	0	0	0.0332511	0	0.00635617	0	0.0634553	1	0	0	0	0.000758114	0	0.000228138	0	8.30926e-05	0	0	0	0.000118864	0	0.00215034	0	0	0	0	0	0	0	0.00314941	0	0	0	0.00344096	0	0	0	0.000370679	0	0	0	0	0	0.0411676	0	0.000645031	0	0	0	0.00036823	0	0	0	0	0	0	0	0	0	0.0109748	1	0.0789353	0.0029562	0.0319406	1	0.0118731	6.99302e-05	0.000851736	1	0.0124141	7.64208e-05	0.00102958	0	0.0665212	0.0643569	0.113473	0	0.0580866	0.0564318	1	0.0806388	0.00308169	0.0355114	1	0.0119117	7.0384e-05	0.000939006	1	0.012709	8.0079e-05	0.00115464	0	0.0679297	0.0656739	0.119601	0	0.0694804	0.0671215	1	0.0516432	0.0503324	1	1	0.00731637	0.00728967	1	1	0.00778111	0.00775092	1	0	0.0438621	1	1	0	0.0421967	1
ENSG00000127884	ECHS1	Consensus	0.0122035	1	Functional/Functional	2	0.189842	0.0158938	0.893869	0	0	0	0.00170535	1	0.00861021	0	0.00132114	0	0.00111111	0	0.0057586	0	0.000780865	0	0	0	0	0	0.000176	0	0	0	0	0	0	0	0	0	0	0	0.000647382	0	0	1	0.0334758	0	0.00593201	0	0.0002375	0	0.000997909	0	0	0	0.0289833	0	0.00674997	0	0.00252715	0	0.0809429	0	0.00988483	0	0.0150933	1	1	0	0	0	0.000663462	0	0.00166008	0	0.000399131	0	0	0	0.00159277	0	0.000195312	0	0	0	0	0	0.000176	0	0	0	0	0	0	0	0	0	0	0	0.000647382	0	0	0	0.00289663	0	0	0	0	0	0.000506333	0	0	0	0	0	0	0	0	0	0	0	0.00635617	0	0.0248444	1	1	0	0	0	0.00104189	0	0.00264484	0	0.000481619	0	0	0	0.00301379	0	0.000585553	0	0	0	0	0	0.000176	0	0	0	0	0	0	0	0	0	0	0	0.000647382	0	0	0	0.00881553	0	0	0	0	0	0.000613992	0	0	0	0	0	0	0	0	0	0	0	0.00682376	2	0.164998	0.0122035	1	0	0	0	0.000663462	1	0.00596536	0	0.000839522	0	0.00111111	0	0.00274481	0	0.000195312	0	0	0	0	0	0	0	0	0	0	0	0	0	0	0	0	0	0	0	0	1	0.0246603	0	0.00593201	0	0.0002375	0	0.000383917	0	0	0	0.0289833	0	0.00674997	0	0.00252715	0	0.0809429	0	0.00306107	0	0.528862	1	0	0.0156807	0	0.0698692	0	0.0148861	0	0.00132117	0	0	0	0.0120615	0	0.00488279	0	0.000771605	0	0	0	0.000176	0	0.00455115	0	0	0	0.000550554	0	0.00392225	0	0	0	0	0	0	0	0.052383	0	0.0067805	0	0	0	0.00910107	0	0	0	0.0669826	0	0	0	0.0377591	0	0.227182	2	0.176168	0.000798918	0.0179647	0	0.0132412	0.0131539	0.0232795	0	0.0211736	0.020951	0.0348434	2	0.154994	0.000552723	0.0100996	0	0.52999	0.411389	2	0.179888	0.000848265	0.0204268	0	0.0164467	0.0163122	0.0276779	0	0.0276596	0.0272806	0.0436425	2	0.152229	0.000524742	0.0115676	0	0.587213	0.444126	2	0.129193	0.00766029	1	0	0.006574	1	1	0	0.0132645	1	1	2	0.115928	0.00622227	1	0	0.390426	1
ENSG00000171517	LPAR3	NA	0.0119506	0.781934	All	2	0.163182	0.0119506	0.781934	0	0	0	0.00066344	0	0.00971589	0	8.30926e-05	0	0	0	0.0136228	0	0	0	0	0	0	0	0	0	0	0	0.0015467	0	0.000137638	0	0	0	0	0	0	0	0.000119209	0	0.00943933	0	0.00323976	0	0	0	0.0101674	0	0	1	0.079931	0	0	0	0	1	0.0290022	0	0.00551326	1	0.0179622	0.0178018	1	0	0	0	0.000284405	0	0.00383185	0	0	0	0	0	0.00123681	0	0	0	0	0	0	0	0	0	0	0	0	0	0	0	0	0	0	0	0	0	0	0	0.000216017	0	0	0	0	0	0.00016504	0	0	0	0.0122281	0	0	0	0	1	0	0	0	1	0.0226841	0.0224288	1	0	0	0	0.000379034	0	0.00588404	0	0	0	0	0	0.00265487	0	0	0	0	0	0	0	0	0	0	0	0	0	0	0	0	0	0	0	0	0	0	0	0.000400373	0	0	0	0	0	0.000918652	0	0	0	0.0124472	0	0	0	0	1	0	0	0	1	0.140498	0.131074	1	0	0	0	0.000284405	0	0.00383185	0	8.30926e-05	0	0	0	0.010968	0	0	0	0	0	0	0	0	0	0	0	0.0015467	0	0.000137638	0	0	0	0	0	0	0	0.000119209	0	0.00903895	0	0.00323976	0	0	0	0.0092488	0	0	1	0.0674839	0	0	0	0	0	0.0290022	0	0.00551326	1	0.848011	0.571734	0	0.0156807	0	0.172955	0	0.0126473	0	0.000186958	0	0.00444444	0	0.0165158	0	0.0342801	0	0.00173611	0	0	0	0.000176	0	0.0214986	0	0	0	0.000550554	0	0.000264236	0	0.00148272	0	0.000942454	0	0	0	0.0484223	0	0.00684457	0	0	0	0.0197912	0	0.0379037	0	0.283436	0	0.0716411	0	0.0097133	1	0.0868981	2	0.153083	0.000533289	0.0154774	1	0.0177403	0.00015551	0.00134843	1	0.0212227	0.000222041	0.00204824	1	0.131861	0.00796588	0.0408186	1	0.796938	0.190108	2	0.16832	0.00070091	0.0188853	1	0.0186067	0.000170973	0.00160111	1	0.0237709	0.00027809	0.00263687	1	0.144549	0.00949297	0.0483299	1	0.924209	0.236387	1	0.114294	0.108004	1	1	0.0134262	0.0133365	1	1	0.0166965	0.0165579	1	0	0.0975976	1	1	1	0.572349	0.435802
ENSG00000025708	TYMP	Discordant	0.01459	1	Functional/Functional	3	0.539108	0.0175273	0.922929	0	0	0	0.00113717	0	0.0194915	0	0.000519329	0	0	0	0.00854879	0	0.00273436	0	0	0	0.0551566	0	0.000176	0	0.0029278	0	0	0	0.00123875	0	0.000264236	0	0	0	0.0639733	0	0.00965409	1	0.144773	1	0.0268609	0	0.0002375	0	0.00884314	0	0	0	0.0951195	0	0	0	0.000465303	1	0.0663041	0	0.030683	0	0.0220029	1	1	0	0	0	0	0	0.00128624	0	0	0	0	0	0	0	0	0	0	0	0.0165473	0	0	0	0	0	0	0	0	0	0.000264236	0	0	0	0	0	0.000119209	0	0.00332059	0	0	0	0	0	0	0	0	0	0	0	0	0	0.000465303	0	0	0	0	0	0.03645	1	1	0	0	0	0	0	0.00358599	0	0	0	0	0	0	0	0	0	0	0	0.0202173	0	0	0	0	0	0	0	0	0	0.000264236	0	0	0	0	0	0.0020247	0	0.00989241	0	0	0	0	0	0	0	0	0	0	0	0	0	0.000465303	0	0	0	0	3	0.502659	0.01459	1	0	0	0	0.00113717	0	0.0159055	0	0.000519329	0	0	0	0.00854879	0	0.00273436	0	0	0	0.0349392	0	0.000176	0	0.0029278	0	0	0	0.00123875	0	0	0	0	0	0.0639733	0	0.00762939	1	0.134881	1	0.0268609	0	0.0002375	0	0.00884314	0	0	0	0.0951195	0	0	0	0	1	0.0663041	0	0.030683	1	0.838009	0.567429	0	0.00401308	1	0.0528297	0	0.00837629	0	0.000186958	0	0	0	0.0165158	0	0.0202665	0	0	0	0.0165473	0	0.001584	0	0.00948606	0	0	0	0.00880886	0	0.0129475	0	0.000370679	0	0.0475545	0	0.000476837	0	0.217558	0	0.0279097	0	0.0002375	0	0.0138525	0	0	0	0.151025	0	0.00973502	0	0.0097133	0	0.208014	3	0.448845	0.0011842	0.0210538	0	0.0107004	0.0106433	0.0202602	0	0.0212505	0.0210263	0.0349121	3	0.427594	0.000991834	0.0131362	1	0.813111	0.195928	3	0.606219	0.00348248	0.0377261	0	0.0236017	0.0233253	0.0356214	0	0.0442002	0.0432376	0.059787	3	0.562019	0.00266328	0.0243319	1	0.950971	0.246212	2	0.322047	0.0419599	1	0	0.00970096	1	1	0	0.0196529	1	1	2	0.302394	0.0374698	1	1	0.565819	0.432105
ENSG00000102977	ACD	NA	0.0120243	1	Functional/Functional	1	0.117391	0.110762	1	0	0	0	0.000426349	0	0.00290115	0	0.000839522	0	0	0	0	0	0	0	0	0	0	0	0	0	0	0	0.000386675	0	0.000820232	0	0	0	0.000370679	0	0.00563277	0	0.000119209	1	0.0114148	0	0.00176653	0	0	0	0.00443047	0	0	0	0.0467546	0	0	0	0.000465303	0	0.0258659	0	0.0151964	0	0.100387	1	1	0	0	0	0.000189528	0	0.00290115	0	0.000839522	0	0	0	0	0	0	0	0	0	0	0	0	0	0	0	0.000386675	0	0.000820232	0	0	0	0	0	0.00563277	0	0	0	0.00302038	0	0.000537376	0	0	0	0.00174909	0	0	0	0.0467546	0	0	0	0	0	0.0258659	0	0.0116896	0	0.105293	1	1	0	0	0	0.000378967	0	0.00290115	0	0.000839522	0	0	0	0	0	0	0	0	0	0	0	0	0	0	0	0.000386675	0	0.000820232	0	0	0	0	0	0.00563277	0	0	0	0.00501499	0	0.000640306	0	0	0	0.00343255	0	0	0	0.0467546	0	0	0	0	0	0.0258659	0	0.0126258	1	0.0120971	0.0120243	1	0	0	0	4.73821e-05	0	0	0	0	0	0	0	0	0	0	0	0	0	0	0	0	0	0	0	0	0	0	0	0	0	0.000370679	0	0	0	0.000119209	1	0.00639979	0	0.00112622	0	0	0	0.000997924	0	0	0	0	0	0	0	0.000465303	0	0	0	0.00257064	1	0.97986	0.624636	0	0.021849	0	0.219095	0	0.0479154	0	0.00434832	0	0.00111111	0	0.113671	1	0.0420064	0	0.00173611	0	0.0061849	0	0	0	0.00822666	0	0.0015467	0	0.00492699	0	0.00422777	0	0.00926697	0	0.00123753	0	0.000119209	0	0.0844245	0	0.00598703	0	0.00095	0	0.0104688	0	0	0	0.17495	0	0.0070189	0	0.00418773	0	0.204404	1	0.109766	0.00560106	0.0439419	0	0.0966021	0.0920828	0.101007	0	0.0999067	0.0950781	0.107673	1	0.00985918	4.82834e-05	0.00247873	1	0.972877	0.254264	1	0.115191	0.00614632	0.0496512	0	0.0971339	0.0925655	0.102536	0	0.102828	0.0977175	0.112745	1	0.0123632	7.57973e-05	0.00378364	2	1.12823	0.105334	1	0.0681056	0.0658382	1	0	0.0566942	1	1	0	0.0598102	1	1	1	0.00829541	0.0082611	1	1	0.695451	0.50115
ENSG00000174705	SH3PXD2B	Consensus	0.01244	0.804337	All	3	0.473239	0.01244	0.804337	0	0	0	0.000426439	1	0.00562217	0	0.000747833	0	0	1	0.038781	0	0.00273398	0	0.000192901	0	0	0	0.00468731	0	0	0	0	0	0.000137638	0	0	0	0	0	0.0193454	0	0.00190735	0	0.0307496	0	0.00534739	0	0.000948813	0	0.00914476	0	0.00423404	0	0.146231	0	0.080887	0	0.02048	1	0.0513309	0	0.0493041	2	0.273924	0.0313211	1	0	0	0	0	1	0.00372405	0	0	0	0	0	0.0196444	0	0.00117283	0	0	0	0	0	0.002172	0	0	0	0	0	0	0	0	0	0	0	0.0172862	0	0.00190735	0	0.00222468	0	0.000103205	0	0.0002375	0	0.003879	0	0.00423404	0	0.134941	0	0.0637348	0	0	1	0.018663	0	0	2	0.311075	0.0394292	1	0	0	0	0	1	0.00470976	0	0	0	0	0	0.0302322	0	0.00156116	0	0	0	0	0	0.00251531	0	0	0	0	0	0	0	0	0	0	0	0.0189931	0	0.00190735	0	0.00937742	0	0.00123817	0	0.000711313	0	0.00710615	0	0.00423404	0	0.13804	0	0.0711519	0	0	1	0.0192965	0	0	1	0.162165	0.149699	1	0	0	0	0.000426439	0	0.000912412	0	0.000747833	0	0	1	0.00854879	0	0.00117283	0	0.000192901	0	0	0	0.002172	0	0	0	0	0	0.000137638	0	0	0	0	0	0.000352309	0	0	0	0.0213722	0	0.00410922	0	0.0002375	0	0.00203861	0	0	0	0.0081904	0	0.00973502	0	0.02048	0	0.0320345	0	0.0493041	2	1.76944	0.528009	0	0.0160523	0	0.295712	0	0.0701265	0	0.00168263	0	0.00444444	0	0.0196444	0	0.0517921	0	0.00173611	0	0	0	0.010752	0	0.0104144	0	0.0015467	0	0.0137638	0	0.00951249	0	0.00333611	0	0.00728559	0	0.00965595	2	0.738524	0	0.0607659	0	0.00095	0	0.0471976	0	0.00423404	0	0.148164	0	0.0479759	0	0.00380715	0	0.190367	3	0.413637	0.000878148	0.0186931	2	0.238341	0.00188922	0.00550607	2	0.266419	0.00258436	0.00816838	1	0.147218	0.00982947	0.0461755	2	1.60157	0.217048	3	0.526991	0.00211624	0.029756	2	0.291974	0.00333798	0.00886618	2	0.333656	0.00483047	0.0135354	1	0.193336	0.0164464	0.0627118	2	2.07747	0.344282	2	0.320162	0.0415209	1	1	0.188763	0.172018	1	1	0.214159	0.19278	1	1	0.106003	0.100578	1	1	1.23905	0.71034
ENSG00000136546	SCN7A	NA	0.0123876	0.804337	All	8	3.02204	0.0123876	0.804337	0	0.0071286	0	0.0304842	0	0.0508014	0	0.0123933	0	0	0	0.0232516	0	0.0163704	0	0.000771605	0	0.00100369	0	0.000704	0	0.0168514	0	0.000386675	0	0.00495198	0	0.00237812	0	0.000370679	1	0.0375287	0	0.00428408	0	0.449365	0	0.0171067	0	0.0002375	0	0.0744677	0	0.050223	4	0.79963	0	0.00906706	0	0.0308151	1	1.0441	2	0.337361	0	0.209795	1	1	0	0.000445898	0	0.00113717	0	0.00593974	0	0.00184408	0	0	0	0.00582431	0	0.00117283	0	0	0	0.00100369	0	0	0	0.00105401	0	0.000386675	0	0.000550554	0	0	0	0.000370679	0	0.00993497	0	0.00190735	0	0.0132204	0	0.00151108	0	0	0	0.000656631	0	0	0	0.043059	0	0.00376493	0	0.000465303	0	0.0930054	0	0.0225403	2	0.509111	0.0929794	1	0	0.00311552	0	0.00681224	0	0.0185765	0	0.00398634	0	0	0	0.0174273	0	0.0035028	0	0	0	0.00100369	0	0	0	0.00736531	0	0.000386675	0	0.00274976	0	0	0	0.000370679	0	0.0222278	0	0.00380725	0	0.0967141	0	0.00850027	0	0	0	0.00808304	0	0	1	0.078322	0	0.00530214	0	0.00325135	1	0.160192	0	0.0574135	6	2.51293	0.0428901	1	0	0.00401308	0	0.0236719	0	0.0322249	0	0.00840697	0	0	0	0.00582431	0	0.0128676	0	0.000771605	0	0	0	0.000704	0	0.00948606	0	0	0	0.00220222	0	0.00237812	0	0	1	0.0153009	0	0.000476837	0	0.352651	0	0.00860642	0	0.0002375	0	0.0663846	0	0.050223	3	0.721308	0	0.00376493	0	0.0275637	0	0.883912	2	0.279947	1	5.85065	0.997122	0	0.0361177	0	0.20902	0	0.155127	1	0.0267719	0	0.054784	0	0.399857	0	0.0584068	0	0.000771605	0	0	0	0.006336	0	0.0566821	0	0.0015467	0	0.00495499	0	0.00237812	0	0.00333611	0	0.0194488	0	0.00762939	0	2.15164	0	0.234178	0	0.0038	0	0.242757	0	0.204157	0	0.800787	0	0.0732905	0	0.245036	0	0.85183	8	2.76234	0.00222557	0.0280511	0	0.196915	0.17874	0.18498	2	0.448184	0.0107625	0.0223708	6	2.31415	0.00965704	0.0457319	1	5.56412	0.97484	8	3.23985	0.00617057	0.0497737	0	0.218814	0.196529	0.203403	2	0.576108	0.0208209	0.0363265	6	2.66375	0.0192873	0.0674785	1	7.13903	0.993541	5	1.97057	0.0500366	1	0	0.143779	1	1	1	0.345142	0.29188	1	4	1.62543	0.0823567	1	1	4.39967	0.987719
ENSG00000107331	ABCA2	Discordant	0.0121928	1	Functional/Functional	2	0.203658	0.0181264	0.939171	0	0.000445898	0	0.000758114	0	0.00785145	0	0.00101779	0	0	0	0.00271009	0	0	0	0	0	0	0	0.000176	0	0.00314941	0	0	0	0	0	0	0	0.00333611	0	0.000942454	0	0.000119209	1	0.0879973	0	0.00371538	0	0	1	0.006686	0	0	0	0	0	0.0186902	0	0	0	0.0397019	0	0.0263605	0	0.0292725	1	1	0	0	0	0	0	0	0	2.07732e-05	0	0	0	0	0	0	0	0	0	0	0	0	0	0	0	0	0	0	0	0	0	0	0	0.000942454	0	0	0	0.00181951	0	0	0	0	0	0.00016504	0	0	0	0	0	0	0	0	0	0.0263247	0	0	0	0.0387369	1	1	0	0	0	0	0	0	0	0.000269957	0	0	0	0	0	0	0	0	0	0	0	0	0	0	0	0	0	0	0	0	0	0	0	0.000942454	0	0	0	0.0103888	0	0	0	0	0	0.000810993	0	0	0	0	0	0	0	0	0	0.0263247	0	0	2	0.164921	0.0121928	1	0	0.000445898	0	0.000758114	0	0.00785145	0	0.000747833	0	0	0	0.00271009	0	0	0	0	0	0	0	0.000176	0	0.00314941	0	0	0	0	0	0	0	0.00333611	0	0	0	0.000119209	1	0.0776086	0	0.00371538	0	0	1	0.00587501	0	0	0	0	0	0.0186902	0	0	0	0.0133772	0	0.0263605	16	17.3866	0.662756	0	0.0642093	1	0.850793	0	0.858255	1	0.0605745	0	0.00444444	0	0.377881	0	0.0973112	0	0.00945216	0	0.0504557	0	0.029744	0	0.170849	0	0.371594	0	0.304043	0	0.0856124	1	0.133815	0	0.121194	0	0.023365	5	7.69328	0	0.576989	0	0.0059375	1	0.809845	0	0.189214	2	1.71064	0	0.107973	0	0.25729	5	2.42189	1	0.181717	0.0146403	0.0695914	0	0.0289181	0.028504	0.0399182	0	0.0364188	0.0357636	0.0503322	1	0.145298	0.00958694	0.0456559	15	15.5116	0.484166	2	0.223973	0.00158451	0.0262816	0	0.0280339	0.0276446	0.0399943	0	0.0405194	0.0397095	0.0561979	2	0.183453	0.000897321	0.014421	17	20.0937	0.710038	1	0.132854	0.124407	1	0	0.0199741	1	1	0	0.0264011	1	1	1	0.106453	0.100983	1	11	12.1221	0.665435
ENSG00000064393	HIPK2	NA	0.0121152	0.822183	LoF/LoF + LoF/Functional	1	0.157275	0.145531	1	0	0.000445898	0	0.000663462	0	0.00102968	0	2.07732e-05	0	0	0	0.00190182	0	0.00117283	0	0.000192901	0	0	0	0.000176	0	0.00212918	0	0	0	0.000820232	0	0.000264236	0	0	0	0	0	0	1	0.0157137	0	0.00267346	0	0	0	0.00153536	0	0	0	0.0201909	0	0	0	0.005264	0	0.10308	0	0	0	0.0105837	1	1	0	0	0	0	0	0	0	0	0	0	0	0	0	0	0	0	0	0	0	0	0	0	0	0	0	0	0	0	0	0	0	0	0	0	0	0.000445092	0	0.000153695	0	0	0	0	0	0	0	0.00998492	0	0	0	0	0	0	0	0	1	0.0121892	0.0121152	0.822183	0	0	0	0	0	0	0	0	0	0	0	0	0	0	0	0	0	0	0	0	0	0	0	0	0	0	0	0	0	0	0	0	0	0	1	0.00146855	0	0.000514637	0	0	0	0	0	0	0	0.010206	0	0	0	0	0	0	0	0	0	0.145086	1	1	0	0.000445898	0	0.000663462	0	0.00102968	0	2.07732e-05	0	0	0	0.00190182	0	0.00117283	0	0.000192901	0	0	0	0.000176	0	0.00212918	0	0	0	0.000820232	0	0.000264236	0	0	0	0	0	0	0	0.0142451	0	0.00215883	0	0	0	0.00153536	0	0	0	0.00998492	0	0	0	0.005264	0	0.10308	0	0	4	2.67601	0.280625	0	0.0111474	0	0.283989	0	0.0237238	0	0.00299133	0	0.00111111	0	0.0803517	0	0.0292202	0	0	0	0.00100369	0	0.002816	0	0.0408306	0	0.0189471	0	0.0748371	0	0.059453	0	0.0133444	0	0.00405391	0	0.000476837	1	0.440909	0	0.0882663	0	0.00855	0	0.0621243	0	0	1	0.312267	0	0.0157051	2	0.205149	0	0.894738	1	0.14903	0.0100609	0.0595423	0	0.0103105	0.0102575	0.0197481	1	0.0114261	6.4783e-05	0.00089789	0	0.137603	0.128556	0.171482	4	2.75837	0.145898	1	0.155217	0.0108693	0.0657977	0	0.0106003	0.0105444	0.0207688	1	0.012329	7.53809e-05	0.00108786	0	0.142888	0.133149	0.18069	4	3.23576	0.225784	1	0.0971247	0.0925572	1	0	0.006487	1	1	1	0.00763549	0.00760641	1	0	0.0894893	1	1	1	1.96491	0.859832
ENSG00000149547	EI24	NA	0.0133229	1	Functional/Functional	1	0.0142191	0.0141185	0.849332	0	0	0	0	0	0	0	2.07732e-05	0	0.00111111	0	0.000118864	0	0	0	0	0	0	0	0	0	0	0	0	0	0.00191481	0	0	0	0	0	0.000352309	0	0	0	0.000784549	0	0.00027262	0	0	0	0.00010775	0	0	1	0.00953629	0	0	0	0	0	0	0	0	0	0.000732889	1	1	0	0	0	0	0	0	0	0	0	0	0	0	0	0	0	0	0	0	0	0	0	0	0	0	0	0	0	0	0	0	0	0.000352309	0	0	0	0.000133761	0	0.000246819	0	0	0	0	0	0	0	0	0	0	0	0	0	0	0	0	0	0.000806677	1	1	0	0	0	0	0	0	0	0	0	0	0	0	0	0	0	0	0	0	0	0	0	0	0	0	0	0	0	0	0	0	0	0.000352309	0	0	0	0.000207549	0	0.000246819	0	0	0	0	0	0	0	0	0	0	0	0	0	0	0	0	1	0.0134124	0.0133229	1	0	0	0	0	0	0	0	2.07732e-05	0	0.00111111	0	0.000118864	0	0	0	0	0	0	0	0	0	0	0	0	0	0.00191481	0	0	0	0	0	0	0	0	0	0.000577	0	2.58012e-05	0	0	0	0.00010775	0	0	1	0.00953629	0	0	0	0	0	0	0	0	0	0.157875	1	0	0	0	0.000189528	0	0	0	0	0	0	0	0	0	0.00273436	0	0	0	0	0	0	0	0.000787802	0	0	0	0.000820232	0	0	0	0.00593086	0	0	0	0.000476837	0	0.0848977	0	0.000928844	0	0	0	0.00101473	0	0	0	0.0192942	0	0.0216752	0	0.005264	0	0.0138611	1	0.0130391	8.42739e-05	0.0066388	0	0.000619531	0.000619339	0.00279328	0	0.000677706	0.000677476	0.00374299	1	0.0123614	7.57755e-05	0.00346646	0	0.157543	0.14576	1	0.0146198	0.000105834	0.0074278	0	0.000756488	0.000756202	0.00353619	0	0.000832959	0.000832612	0.00476445	1	0.0137869	9.41697e-05	0.00439361	0	0.168745	0.155276	1	0.00997467	0.00992509	1	0	0.000602033	1	1	0	0.000655367	1	1	1	0.0093193	0.00927601	1	0	0.0970478	1
ENSG00000161011	SQSTM1	Discordant	0.0122107	1	LoF/LoF	1	0.28072	0.24476	1	0	0.0160523	0	0.00710338	0	0.0118105	0	8.30926e-05	0	0.00111111	0	0.00582431	0	0	0	0	0	0	0	0	0	0.000117112	0	0.000386675	0	0	0	0.00660286	0	0.00942107	0	0	0	0	0	0.0309852	0	0.0037153	0	0.0002375	0	0.00282775	0	0.0302239	1	0.0790045	0	0	0	0	0	0.0329705	0	0.0422428	1	0.0122858	0.0122107	1	0	0	0	0	0	0	0	0	0	0	0	0	0	0	0	0	0	0	0	0	0	0	0	0	0	0	0	0.000264236	0	0	0	0	0	0	0	0.00111361	0	2.58012e-05	0	0	0	0	0	0	1	0.0108822	0	0	0	0	0	0	0	0	1	0.020094	0.0198934	1	0	0	0	0	0	0	0	0	0	0	0	0	0	0	0	0	0	0	0	0	0	0	0	0	0	0	0	0.00237508	0	0	0	0	0	0	0	0.00514189	0	0.000593356	0	0	0	0	0	0	1	0.0119836	0	0	0	0	0	0	0	0	0	0.260626	1	1	0	0.0160523	0	0.00710338	0	0.0118105	0	8.30926e-05	0	0.00111111	0	0.00582431	0	0	0	0	0	0	0	0	0	0.000117112	0	0.000386675	0	0	0	0.00422777	0	0.00942107	0	0	0	0	0	0.0258433	0	0.00312195	0	0.0002375	0	0.00282775	0	0.0302239	0	0.0670209	0	0	0	0	0	0.0329705	0	0.0422428	0	0.742558	1	0	0.0111474	0	0.150805	0	0.0239263	0	0.000519329	0	0	0	0.00297159	0	0.0195312	0	0	0	0	0	0	0	0.0117112	0	0	0	0.0198199	0	0	0	0.00554769	0	0.0334537	0	0.00190735	0	0.117933	0	0.00530386	0	0	0	0.0191612	0	0.0478695	0	0.142231	0	0.0269282	0	0.0217716	0	0.0800188	1	0.261315	0.028739	0.0923003	1	0.0121612	7.33509e-05	0.000889691	1	0.0184539	0.000168192	0.00173925	0	0.242861	0.215619	0.249691	0	0.734016	0.520023	1	0.290244	0.034793	0.104849	1	0.012444	7.67877e-05	0.00101782	1	0.0206324	0.000209943	0.00222301	0	0.269612	0.236324	0.273976	0	0.863701	0.578401	0	0.167965	1	1	0	0.00678954	1	1	0	0.0120457	1	1	0	0.155919	1	1	0	0.52063	1
ENSG00000085788	DDHD2	Consensus	0.0128254	0.818186	All	2	0.169394	0.0128254	0.818186	0	0	0	0.000757934	1	0.00201762	0	0.00101788	0	0.00111111	0	0.000677835	0	0	0	0	0	0	0	0.002172	0	0.00212918	0	0	0	0.00495499	0	0.000264236	0	0	0	0.000228915	0	0	1	0.0468267	0	0.011667	0	0.0002375	0	0.00268507	0	0	0	0.0500628	0	0	0	0	0	0.0385927	0	0.00399046	1	0.0657828	0.0636658	1	0	0	0	0.000189528	1	0.000370685	0	0	0	0	0	0	0	0	0	0	0	0	0	0.002172	0	0	0	0	0	0	0	0	0	0	0	5.72372e-05	0	0	0	0.0026146	0	0.000862612	0	0	0	2.69375e-05	0	0	0	0.0276374	0	0	0	0	0	0.0284702	0	0.00338157	1	0.0800445	0.0769248	1	0	0	0	0.000568406	1	0.00135862	0	0	0	0	0	0	0	0	0	0	0	0	0	0.002172	0	0	0	0	0	0	0	0	0	0	0	0.000171678	0	0	0	0.0103466	0	0.00419771	0	0	0	0.000350143	0	0	0	0.028078	0	0	0	0	0	0.0294198	0	0.00338157	1	0.0893494	0.085474	1	0	0	0	0.000189528	0	0.000658996	0	0.00101788	0	0.00111111	0	0.000677835	0	0	0	0	0	0	0	0	0	0.00212918	0	0	0	0.00495499	0	0.000264236	0	0	0	5.72372e-05	0	0	1	0.03648	0	0.00746931	0	0.0002375	0	0.00233492	0	0	0	0.0219848	0	0	0	0	0	0.00917297	0	0.000608892	0	0.669695	1	0	0.00259643	0	0.000189528	0	0.00102968	0	0.000519329	0	0	0	0.00274481	0	0	0	0	0	0.00100369	0	0.002172	0	0.00448989	0	0.00348007	0	0.0166543	0	0.00105694	0	0	0	0.0962158	0	0.0183678	0	0.0386804	0	0.00227145	0	0	0	0.00872776	0	0.0804468	0	0.122629	0	0.0604271	0	0.009853	0	0.196139	2	0.152927	0.000531717	0.0154774	1	0.063077	0.00190765	0.00553814	1	0.0736052	0.00257953	0.00815645	1	0.0793217	0.00298445	0.0231962	0	0.645325	0.475508	2	0.184029	0.000905404	0.0209723	1	0.0653878	0.00204684	0.00633175	1	0.0807844	0.00309254	0.0101699	1	0.103244	0.00497668	0.0340692	0	0.72989	0.518038	1	0.119121	0.112299	1	0	0.0457331	1	1	0	0.0552483	1	1	1	0.0638722	0.0618752	1	0	0.468638	1
ENSG00000144747	TMF1	NA	0.0125341	1	Functional/Functional	2	0.182301	0.0147289	0.857777	0	0.000445898	0	0.00383732	0	0.00562317	0	0.00207717	0	0	0	0.000475454	0	0.00117283	0	0.000192901	0	0	0	0.000176	0	0.00455115	0	0.000386675	0	0.00123875	0	0.00105694	0	0	0	5.72372e-05	0	0	1	0.108601	0	0.00549476	0	0	0	0.00872763	0	0	1	0.0183973	0	0	0	0	0	0.0159351	0	0.00385415	0	0.00288809	1	1	0	0	0	0.000189528	0	0.000415089	0	2.07732e-05	0	0	0	0	0	0.00117283	0	0	0	0	0	0	0	0	0	0	0	0	0	0	0	0	0	0	0	0	0	0.00106293	0	0	0	0	0	2.69375e-05	0	0	0	0	0	0	0	0	0	0	0	0	0	0.0149544	1	1	0	0	0	0.0015156	0	0.000990623	0	0.000394548	0	0	0	0	0	0.00117283	0	0	0	0	0	0	0	0	0	0	0	0	0	0	0	0	0	0	0	0	0	0.00993814	0	0	0	0	0	0.000942687	0	0	0	0	0	0	0	0	0	0	0	0	2	0.167347	0.0125341	1	0	0.000445898	0	0.00232172	0	0.00463255	0	0.00168263	0	0	0	0.000475454	0	0	0	0.000192901	0	0	0	0.000176	0	0.00455115	0	0.000386675	0	0.00123875	0	0.00105694	0	0	0	5.72372e-05	0	0	1	0.0986625	0	0.00549476	0	0	0	0.00778494	0	0	1	0.0183973	0	0	0	0	0	0.0159351	0	0.00385415	2	1.34585	0.389334	0	0.00178359	1	0.0153518	0	0.0239263	1	0.0067305	0	0	0	0.00106977	0	0.00702356	0	0.000771605	0	0	0	0.008624	0	0.00455115	0	0.000386675	0	0.00220222	0	0.000264236	0	0.00240733	0	0.0112185	0	0.00107288	0	0.416708	0	0.0189092	0	0.00095	0	0.056906	0	0.0302239	0	0.147429	0	0	0	0.106687	0	0.480657	1	0.15136	0.0103621	0.0601762	0	0.00274111	0.00273736	0.00720327	0	0.0120111	0.0119392	0.0238712	1	0.139349	0.00885256	0.0437139	1	1.33466	0.385407	2	0.214271	0.00139742	0.0249301	0	0.00321854	0.00321336	0.00863575	0	0.0198963	0.0196997	0.0349949	2	0.194375	0.00105869	0.0152569	2	1.62629	0.223458	1	0.120984	0.113952	1	0	0.00150042	1	1	0	0.0101434	1	1	1	0.11084	0.104918	1	2	0.866707	0.21536
ENSG00000091656	ZFHX4	NA	0.0122551	1	LoF/LoF	3	0.811079	0.0490289	1	0	0.00607536	0	0.0106598	0	0.0132946	0	0.00299133	0	0.00111111	0	0.000475454	0	0.00175781	0	0	0	0	0	0.000176	0	0.000787802	0	0.000386675	0	0.00344096	0	0.00105694	0	0.00240733	0	0.00206054	0	0.0078392	2	0.178734	0	0.0113078	0	0.0002375	0	0.0201851	0	0.0279379	0	0.099509	0	0	1	0.160876	0	0.209655	0	0.0481157	1	0.0123308	0.0122551	1	0	0	0	0.000189528	0	0	0	0	0	0	0	0	0	0	0	0	0	0	0	0	0	0	0	0	0	0	0	0	0	0	0	0	0	0	1	0.00296828	0	0	0	0	0	0	0	0	0	0	0	0	0	0	0	0.00917297	0	0	1	0.0381604	0.0374414	1	0	0	0	0.00265223	0	0	0	0	0	0	0	0	0	0	0	0	0	0	0	0	0	0	0	0	0	0	0	0	0	0	0	0	0	0	1	0.0231661	0	0	0	0	0	0	0	0	0	0	0	0	0	0	0	0.012342	0	0	2	0.772919	0.181508	1	0	0.00607536	0	0.00800758	0	0.0132946	0	0.00299133	0	0.00111111	0	0.000475454	0	0.00175781	0	0	0	0	0	0.000176	0	0.000787802	0	0.000386675	0	0.00344096	0	0.00105694	0	0.00240733	0	0.00206054	0	0.0078392	1	0.155568	0	0.0113078	0	0.0002375	0	0.0201851	0	0.0279379	0	0.099509	0	0	1	0.160876	0	0.197313	0	0.0481157	10	13.2214	0.848319	0	0.065677	0	0.942004	0	0.492585	0	0.0458879	0	0.01	0	0.121716	0	0.34453	0	0.0192901	0	0.0090332	0	0.029744	0	0.0548664	0	0.065348	0	0.15911	0	0.0380499	0	0.0772678	0	0.305017	0	0.0250511	7	6.39254	1	0.293718	0	0.0116375	0	0.621604	1	0.0279379	0	1.34486	1	0.273334	0	0.0912188	0	1.35937	2	0.746673	0.0400646	0.10421	1	0.0115325	6.59897e-05	0.000814849	1	0.0332956	0.000542148	0.00332822	1	0.713377	0.160468	0.200698	8	11.4331	0.804214	3	0.874876	0.0122538	0.0692585	1	0.0124232	7.65313e-05	0.00101525	1	0.0399964	0.000778845	0.00462186	2	0.83488	0.052568	0.106768	11	15.3339	0.836409	3	0.549965	0.0184611	1	1	0.00799117	0.00795932	1	1	0.025683	0.025356	1	2	0.524282	0.0976552	1	5	9.05462	0.946851
ENSG00000132424	PNISR	NA	0.0123009	1	LoF/LoF	1	0.477586	0.379721	1	0	0	0	0.00383795	0	0.00562328	0	0.000519266	0	0	0	0.00274481	0	0.00312499	0	0.000192901	0	0	0	0.000176	0	0.000468447	0	0.000386675	0	0.000550554	0	0.000264236	0	0	0	0	0	0.000119209	0	0.0956263	0	0.00336877	0	0.0002375	0	0.0142789	0	0.0976983	0	0.142642	0	0.0127201	0	0.0194707	1	0.0520522	0	0.0214839	1	0.0123771	0.0123009	1	0	0	0	0	0	0	0	2.07732e-05	0	0	0	0	0	0	0	0	0	0	0	0	0	0	0	0	0	0	0	0	0	0	0	0	0	0	0	0.000997676	0	0	0	0	0	0.000383917	0	0	0	0	0	0	0	0	1	0.0109748	0	0	1	0.0206155	0.0204045	1	0	0	0	0	0	0	0	0.000186895	0	0	0	0	0	0	0	0	0	0	0	0	0	0	0	0	0	0	0	0	0	0	0	0	0	0	0	0.00703289	0	0	0	0	0	0.00210622	0	0	0	0	0	0	0	0	1	0.0112895	0	0	0	0.456971	1	1	0	0	0	0.00383795	0	0.00562328	0	0.00033237	0	0	0	0.00274481	0	0.00312499	0	0.000192901	0	0	0	0.000176	0	0.000468447	0	0.000386675	0	0.000550554	0	0.000264236	0	0	0	0	0	0.000119209	0	0.0885935	0	0.00336877	0	0.0002375	0	0.0121727	0	0.0976983	0	0.142642	0	0.0127201	0	0.0194707	0	0.0407627	0	0.0214839	0	0.440499	1	0	0.00401308	0	0.0136934	0	0.00908888	0	0.000519329	0	0.0066358	0	0.00413395	0	0.0195312	0	0	0	0.00100369	0	0.000176	0	0.0029278	0	0.00348007	0	0.00123875	0	0.000264236	0	0.00333611	0	0.0117715	0	0.000476837	0	0.0580258	0	0.000928844	0	0	0	0.0071447	0	0	0	0.0394747	0	0	0	0.0194707	0	0.233164	1	0.440156	0.0726317	0.136418	1	0.0115706	6.64253e-05	0.000819612	1	0.0174792	0.000150992	0.00163963	0	0.422677	0.34471	0.367704	0	0.481878	0.382377	1	0.493189	0.0881454	0.156753	1	0.0114708	6.52884e-05	0.000873865	1	0.0221722	0.0002422	0.00242003	0	0.471016	0.375633	0.400689	0	0.531427	0.412235	1	0.311386	0.267569	1	1	0.0079176	0.00788634	1	1	0.0136231	0.0135307	1	0	0.297763	1	1	0	0.308882	1
ENSG00000144406	UNC80	Consensus	0.0148347	0.882405	LoF/LoF + LoF/Functional	3	0.765565	0.0426001	1	0	0.00178359	0	0.00928582	0	0.037125	0	0.00584702	1	0.0547359	0	0.00576019	0	0.00273398	0	0.000192901	0	0.00100369	0	0.000176	0	0.00046829	0	0.00618113	0	0.00495405	0	0.00105694	0	0	0	5.72372e-05	0	0.00190735	0	0.173459	0	0.0241747	0	0	0	0.0327957	0	0.0368902	1	0.080471	0	0	0	0.00252715	1	0.247027	0	0.0349504	1	0.110949	0.105015	1	0	0	0	0.000189528	0	0.00128624	0	0.00132117	0	0.0066358	0	0	0	0.00117283	0	0	0	0	0	0	0	0.000117112	0	0.000386675	0	0.000137638	0	0	0	0	0	5.72372e-05	0	0	0	0.00866418	0	0.00041282	0	0	0	0.0031099	0	0	1	0.00953629	0	0	0	0	0	0.0743697	0	0.00355151	2	0.182997	0.0148347	0.882405	0	0	0	0.00246279	0	0.00490014	0	0.00218664	0	0.0152298	0	0	0	0.00156116	0	0	0	0	0	0	0	0.000351178	0	0.00270106	0	0.00151308	0	0	0	0	0	5.72372e-05	0	0	0	0.039713	0	0.00536412	0	0	0	0.00836344	0	0	1	0.0106438	0	0	0	0	1	0.0827636	0	0.0051855	1	0.582569	0.441538	1	0	0.00178359	0	0.00682302	0	0.0322249	0	0.00366037	1	0.0395062	0	0.00576019	0	0.00117283	0	0.000192901	0	0.00100369	0	0.000176	0	0.000117112	0	0.00348007	0	0.00344096	0	0.00105694	0	0	0	0	0	0.00190735	0	0.133746	0	0.0188106	0	0	0	0.0244323	0	0.0368902	0	0.0698272	0	0	0	0.00252715	0	0.164264	0	0.0297649	10	11.5835	0.719327	0	0.100327	1	0.594361	1	0.336997	0	0.0680789	0	0.091821	0	0.0484775	0	0.0397287	0	0.00945216	0	0.00401476	0	0.014256	0	0.0791676	0	0.0313206	1	0.19875	0	0.00951249	0	0.030025	0	0.264665	0	0.0525713	4	6.02627	0	0.394905	0	0.00855	0	0.480154	0	0.0176118	1	1.0493	0	0.0716411	0	0.047641	2	1.51386	3	0.660041	0.00469213	0.039989	1	0.100879	0.00475865	0.0108937	2	0.158303	0.000587436	0.00348033	1	0.501738	0.0907315	0.137983	10	10.0181	0.419219	4	0.812419	0.00150894	0.0256535	2	0.110186	0.000205322	0.00178697	3	0.197897	5.45786e-05	0.0008156	1	0.614522	0.126706	0.175115	10	13.347	0.776919	1	0.518808	0.40477	1	0	0.0737156	1	1	0	0.12291	1	1	1	0.395898	0.326925	1	10	7.94949	0.277129
ENSG00000149089	APIP	NA	0.0123353	1	LoF/LoF	1	0.304778	0.262713	1	0	0.000445898	0	4.73821e-05	0	0.00412963	0	8.30769e-05	0	0	0	0.000118864	0	0.00488279	0	0	0	0	0	0.000704	0	0.000787802	0	0	0	0.000550366	0	0.000264236	0	0	0	0.0265266	0	0.00190735	0	0.0102601	0	0.00215879	0	0	0	0.000969751	0	0.0368902	1	0.10185	0	0.033723	0	0.00418773	0	0.0629358	0	0.0113552	1	0.012412	0.0123353	1	0	0	0	0	0	0	0	2.07732e-05	0	0	0	0	0	0	0	0	0	0	0	0	0	0	0	0	0	0.000137638	0	0.000264236	0	0	0	0	0	0	0	0.00140215	0	0.000153695	0	0	0	0	0	0	1	0.0104336	0	0	0	0	0	0	0	0	1	0.0174651	0.0173135	0.945692	0	0	0	0	0	0	0	6.23037e-05	0	0	0	0	0	0	0	0	0	0	0	0	0	0	0	0	0	0.000412727	0	0.000264236	0	0	0	0	0	0	0	0.00406372	0	0.000463074	0	0	0	0	0	0	1	0.0121991	0	0	0	0	0	0	0	0	0	0.287313	1	1	0	0.000445898	0	4.73821e-05	0	0.00412963	0	2.07732e-05	0	0	0	0.000118864	0	0.00488279	0	0	0	0	0	0.000704	0	0.000787802	0	0	0	0.000137638	0	0	0	0	0	0.0265266	0	0.00190735	0	0.00619641	0	0.00169571	0	0	0	0.000969751	0	0.0368902	0	0.0896506	0	0.033723	0	0.00418773	0	0.0629358	0	0.0113552	0	0.221273	1	0	0.000445898	0	0.0296138	0	0.00196374	0	0.000747833	0	0	0	0.0267443	0	0.00488279	0	0.00173611	0	0	0	0	0	0.00180893	0	0.000386675	0	0.0137638	0	0	0	0.00333611	0	0	0	0.000119209	0	0.106491	0	0.00348658	0	0	0	0.003879	0	0	0	0.0104336	0	0	0	0.005264	0	0.00616997	1	0.28869	0.0344562	0.0987393	1	0.0116356	6.71709e-05	0.000826947	1	0.0159028	0.000125116	0.00147614	0	0.272787	0.238745	0.270744	0	0.208536	0.188228	1	0.311838	0.0396032	0.11035	1	0.0131143	8.52443e-05	0.00107442	1	0.0189082	0.000176523	0.00200198	0	0.292929	0.253925	0.289759	0	0.284129	0.24733	1	0.207056	0.187026	1	1	0.00610567	0.00608706	1	1	0.00953529	0.00948998	1	0	0.197521	1	1	0	0.150685	1
ENSG00000185585	OLFML2A	NA	0.0126187	1	Functional/Functional	7	2.93901	0.0305273	1	0	0	0	0.0171049	0	0.0568693	0	0.00830685	0	0	0	0.0229925	0	0.00702242	0	0	0	0.00100369	0	0.00281389	0	0.00573848	0	0.0015467	0	0.00344096	0	0.00659678	0	0.00942107	0	0.0031788	0	0.00190665	3	1.22222	0	0.130084	0	0.0021375	0	0.111697	0	0.0502175	2	0.638046	0	0.151565	0	0.000465303	2	0.422351	0	0.0622887	0	0.259946	1	1	0	0	0	0	0	0.00060204	0	0.000186958	0	0	0	0.0165158	0	0.00117283	0	0	0	0	0	0.000176	0	0	0	0	0	0	0	0.00105694	0	0	0	0.0031788	0	0.000119209	0	0.0116336	0	0.00342486	0	0	0	0.000242438	0	0.0243007	0	0.0359971	0	0.151565	0	0	0	0.00977357	0	0	0	0.497749	1	1	0	0	0	0	0	0.00306652	0	0.00230341	0	0	0	0.0202825	0	0.00233781	0	0	0	0	0	0.00122989	0	0	0	0	0	0	0	0.00421866	0	0	0	0.0031788	0	0.000833767	0	0.172018	0	0.0323738	0	0	0	0.0100975	0	0.0259168	0	0.055075	0	0.151565	0	0	0	0.0132516	0	0	7	2.44126	0.0126187	1	0	0	0	0.0171049	0	0.0538028	0	0.00600344	0	0	0	0.00271009	0	0.00468461	0	0	0	0.00100369	0	0.001584	0	0.00573848	0	0.0015467	0	0.00344096	0	0.00237812	0	0.00942107	0	0	0	0.00107288	3	1.0502	0	0.09771	0	0.0021375	0	0.1016	0	0.0243007	2	0.582971	0	0	0	0.000465303	2	0.409099	0	0.0622887	4	3.61901	0.488816	0	0.00401308	0	0.118455	0	0.222003	0	0.0129832	0	0.00111111	0	0.0304491	0	0.0292202	0	0.000192901	0	0	0	0.0044	0	0.0299806	0	0.00618679	0	0.0166543	0	0.00422777	0	0.0254394	0	0.201709	0	0.00965595	2	1.6803	0	0.116369	0	0.00095	0	0.175155	0	0.0243007	1	0.432886	0	0.0216752	0	0.0545328	1	0.396162	6	2.56008	0.0159308	0.0720045	0	0.24954	0.220841	0.226143	0	0.427441	0.347824	0.353266	6	2.13263	0.00635276	0.0361652	3	3.24733	0.407999	7	3.17587	0.0161689	0.0770854	0	0.269765	0.236441	0.242404	0	0.558422	0.427889	0.433484	7	2.61745	0.00554338	0.036055	4	4.18157	0.406589	4	1.9634	0.136334	1	0	0.183752	1	1	0	0.346694	1	1	4	1.61671	0.081133	1	4	2.54856	0.252854
ENSG00000136451	VEZF1	NA	0.0124898	1	Functional/Functional	1	0.0302989	0.0298445	1	0	0	0	0	0	0	0	0	0	0	0	0	0	0	0	0	0	0	0	0	0	0	0	0	0	0	0	0	0	0	0	0	0	0	0	0.00204977	0	0	0	0	0	0.00016504	0	0.0235518	0	0	0	0	1	0	0	0	0	0.00453238	0	0.0158416	1	1	0	0	0	0	0	0	0	0	0	0	0	0	0	0	0	0	0	0	0	0	0	0	0	0	0	0	0	0	0	0	0	0	0	0	0	0.000221208	0	0	0	0	0	0.00016504	0	0.0109229	0	0	0	0	0	0	0	0	0	0.00453238	0	0.0177305	1	1	0	0	0	0	0	0	0	0	0	0	0	0	0	0	0	0	0	0	0	0	0	0	0	0	0	0	0	0	0	0	0	0	0	0	0	0.000404238	0	0	0	0	0	0.00016504	0	0.0126288	0	0	0	0	0	0	0	0	0	0.00453238	1	0.0125685	0.0124898	1	0	0	0	0	0	0	0	0	0	0	0	0	0	0	0	0	0	0	0	0	0	0	0	0	0	0	0	0	0	0	0	0	0	0	0	0.00164553	0	0	0	0	0	0	0	0.0109229	0	0	0	0	1	0	0	0	0	0	0	0.0887407	1	0	0	0	0.000189528	0	0.000912412	0	0.00132117	0	0	0	0.0174479	0	0.00117283	0	0	0	0	0	0.001584	0	0	0	0	0	0.000137638	0	0.000264236	0	0.00148272	0	0	0	0	0	0.0206112	0	0.00191612	0	0	0	0.00016504	0	0	0	0.0108822	0	0	0	0	0	0.0306537	1	0.0299984	0.000441054	0.0146325	0	0.0157505	0.0156271	0.0260499	0	0.0175129	0.0173604	0.0305617	1	0.0124856	7.72988e-05	0.00352633	0	0.0784424	0.0754447	1	0.0304616	0.00045464	0.0158154	0	0.01599	0.0158628	0.0271937	0	0.017883	0.017724	0.0326055	1	0.0125786	7.84508e-05	0.00389244	0	0.0987136	0.0939979	1	0.0190911	0.01891	1	0	0.00951382	1	1	0	0.0109012	1	1	1	0.00818983	0.00815639	1	0	0.0540786	1
ENSG00000107938	EDRF1	NA	0.0127208	1	LoF/LoF	1	0.106226	0.100778	1	0	0	0	0.000426439	0	0	0	8.30926e-05	0	0	0	0.0165158	0	0	0	0	0	0	0	0.000176	0	0	0	0.000386675	0	0.000550554	0	0	0	0.00148272	0	0.00139976	0	0	1	0.0387937	0	0.00479913	0	0.0002375	0	0.00153536	0	0	0	0.0292735	0	0	0	0	0	0.00616997	0	0.00439539	1	0.0128024	0.0127208	1	0	0	0	0	0	0	0	0	0	0	0	0	0	0	0	0	0	0	0	0.000176	0	0	0	0	0	0	0	0	0	0	0	0.000352309	0	0	1	0.00140983	0	0.00109048	0	0.0002375	0	0	0	0	0	0.00953629	0	0	0	0	0	0	0	0	1	0.0220711	0.0218293	1	0	0	0	0	0	0	0	0	0	0	0	0	0	0	0	0	0	0	0	0.000176	0	0	0	0	0	0	0	0	0	0	0	0.000580842	0	0	1	0.0081964	0	0.00290103	0	0.0002375	0	0	0	0	0	0.00997929	0	0	0	0	0	0	0	0	0	0.0841545	1	1	0	0	0	0.000426439	0	0	0	8.30926e-05	0	0	0	0.0165158	0	0	0	0	0	0	0	0	0	0	0	0.000386675	0	0.000550554	0	0	0	0.00148272	0	0.000818919	0	0	0	0.0305973	0	0.0018981	0	0	0	0.00153536	0	0	0	0.0192942	0	0	0	0	0	0.00616997	0	0.00439539	0	1.84431	1	0	0.0285375	0	0.200189	0	0.0602466	0	0.00467396	0	0	0	0.0165158	0	0.0397287	0	0.000192901	0	0	0	0.000176	0	0.0141705	0	0.00966686	0	0.0792798	0	0	0	0.0133444	0	0.0117715	0	0.000119209	0	0.412873	0	0.0170829	0	0.00095	0	0.0224652	0	0.0235575	0	0.206039	0	0	0	0.0190324	0	0.663693	1	0.0925743	0.00402951	0.0368925	1	0.0118769	6.99738e-05	0.000851736	1	0.0191899	0.000181787	0.00182919	0	0.0733844	0.0707565	0.119601	0	1.71333	0.819735	1	0.113221	0.00594565	0.0488715	1	0.0155843	0.000120181	0.00132732	1	0.0253242	0.000315295	0.00280243	0	0.0878969	0.0841447	0.136471	2	2.05216	0.337439	1	0.0679576	0.0657	1	1	0.0083738	0.00833884	1	1	0.014346	0.0142436	1	0	0.0536117	1	1	0	1.27561	1
ENSG00000100225	FBXO7	NA	0.0186518	1	LoF/LoF	2	1.33706	0.386248	1	0	0	0	0.00312621	0	0.00703611	0	0.00301368	0	0	0	0	0	0	0	0	0	0.0143127	0	0.000176	0	0.0128355	0	0	0	0.00220165	0	0	0	0.000370679	0	0.0694625	0	0.00190735	2	0.245655	0	0.024703	0	0.0002375	0	0.0427705	0	0.0368902	0	0.126913	0	0.120289	0	0.00597637	0	0.576756	0	0.0424227	1	0.0188279	0.0186518	1	0	0	0	0	0	0.000228138	0	0	0	0	0	0	0	0	0	0	0	0.0061849	0	0	0	0	0	0	0	0.000137638	0	0	0	0	0	0	0	0	1	0.011353	0	0.000924198	0	0	0	0	0	0	0	0	0	0	0	0	0	0	0	0	1	0.0818532	0.0785928	1	0	0	0	0	0	0.00105103	0	0	0	0	0	0	0	0	0	0	0	0.00812785	0	0	0	0	0	0	0	0.000962905	0	0	0	0	0	0	0	0	1	0.0662514	0	0.00546001	0	0	0	0	0	0	0	0	0	0	0	0	0	0	0	0	1	1.2552	0.714982	1	0	0	0	0.00312621	0	0.00598508	0	0.00301368	0	0	0	0	0	0	0	0	0	0.0061849	0	0.000176	0	0.0128355	0	0	0	0.00123875	0	0	0	0.000370679	0	0.0694625	0	0.00190735	1	0.179404	0	0.019243	0	0.0002375	0	0.0427705	0	0.0368902	0	0.126913	0	0.120289	0	0.00597637	0	0.576756	0	0.0424227	1	1.55119	0.788005	0	0.00178359	0	0.00397852	0	0.0996937	0	0.0103192	0	0	0	0.00123681	0	0.0281249	0	0.000192901	0	0.0061849	0	0.000704	0	0.00306338	0	0	0	0.000137638	0	0	0	0.00333611	0	0.00316922	0	0.000476837	0	0.89027	0	0.0503213	0	0.0002375	0	0.0962703	0	0	1	0.16862	0	0	0	0.00252715	0	0.180546	2	1.20252	0.12106	0.178262	1	0.0169137	0.000141434	0.0012712	1	0.0675161	0.00217917	0.00731722	1	1.13501	0.313766	0.338833	1	1.31245	0.377582	2	1.395	0.165295	0.222851	1	0.019083	0.00017978	0.00163938	1	0.0846429	0.00338635	0.0107633	1	1.31036	0.376842	0.401771	1	1.67663	0.49946	2	0.841968	0.206367	1	1	0.00871072	0.00867289	1	1	0.0509439	0.049668	1	1	0.791025	0.54662	1	1	1.01474	0.637505
ENSG00000164037	SLC9B1	NA	0.0125836	0.810435	All	1	0.0126635	0.0125836	0.810435	0	0.000445898	0	0.000758114	0	0.000415089	0	0	0	0	0	0	0	0	0	0	0	0	0	0	0	0.000787802	0	0	0	0	0	0	0	0	0	0	0	0	0	0	0	0	0	0	0	0.00016504	0	0	0	0	0	0	0	0.0100915	1	0	0	0	1	0.0126635	0.0125836	1	0	0.000445898	0	0.000758114	0	0.000415089	0	0	0	0	0	0	0	0	0	0	0	0	0	0	0	0.000787802	0	0	0	0	0	0	0	0	0	0	0	0	0	0	0	0	0	0	0	0.00016504	0	0	0	0	0	0	0	0.0100915	1	0	0	0	1	0.0126635	0.0125836	0.840085	0	0.000445898	0	0.000758114	0	0.000415089	0	0	0	0	0	0	0	0	0	0	0	0	0	0	0	0.000787802	0	0	0	0	0	0	0	0	0	0	0	0	0	0	0	0	0	0	0	0.00016504	0	0	0	0	0	0	0	0.0100915	1	0	0	0	0	0	1	1	0	0	0	0	0	0	0	0	0	0	0	0	0	0	0	0	0	0	0	0	0	0	0	0	0	0	0	0	0	0	0	0	0	0	0	0	0	0	0	0	0	0	0	0	0	0	0	0	0	0	0	0	0	0	1	0.0150677	0.0149547	0	0	0	0.000189528	0	0	0	0	0	0	0	0	0	0	0	0	0	0	0	0	0	0	0	0	0	0	0	0	0	0	0	0	0	0	0	0.000373287	0	0	0	0.0002375	0	0	1	0.0142674	0	0	0	0	0	0	0	0	0	0.0123065	0.0122311	0.0647589	0	0.0123065	0.0122311	0.0221814	0	0.0123065	0.0122311	0.024249	0	0	0	0	1	0.0147979	0.000108414	1	0.0130394	8.4278e-05	0.00643766	1	0.0130394	8.4278e-05	0.00106469	1	0.0130394	8.4278e-05	0.00119835	0	0	0	0	1	0.0153603	0.000116769	1	0.00757198	0.00754338	1	1	0.00757198	0.00754338	1	1	0.00757198	0.00754338	1	0	0	1	1	1	0.0146212	0.0145148
ENSG00000136936	XPA	Consensus	0.0126054	1	LoF/LoF	1	0.161219	0.148894	1	0	0.00178359	0	0.0045463	0	0.000788991	0	0.00033237	0	0	0	0.000677835	0	0	0	0	0	0	0	0	0	0.00187332	0	0.00154481	0	0	0	0.00105694	0	0	0	0	0	0.000119209	0	0.0192433	1	0.00460628	0	0	0	0.00316297	0	0.0176118	0	0.0610277	0	0	0	0.000465303	0	0.0363297	0	0.00604821	1	0.0126855	0.0126054	1	0	0	0	0.0011374	0	0.000788991	0	0	0	0	0	0.000677835	0	0	0	0	0	0	0	0	0	0.000117112	0	0.000386675	0	0	0	0	0	0	0	0	0	0	0	0.00232017	1	0.00041282	0	0	0	0	0	0	0	0.0068445	0	0	0	0	0	0	0	0	1	0.0224412	0.0221912	1	0	0	0	0.00189335	0	0.000788991	0	0	0	0	0	0.000677835	0	0	0	0	0	0	0	0	0	0.000819311	0	0.00115814	0	0	0	0	0	0	0	0	0	0	0	0.00642208	1	0.00226956	0	0	0	0	0	0	0	0.00841189	0	0	0	0	0	0	0	0	0	0.138778	1	1	0	0.00178359	0	0.00265295	0	0	0	0.00033237	0	0	0	0	0	0	0	0	0	0	0	0	0	0.00105401	0	0.000386675	0	0	0	0.00105694	0	0	0	0	0	0.000119209	0	0.0128213	0	0.00233672	0	0	0	0.00316297	0	0.0176118	0	0.0526158	0	0	0	0.000465303	0	0.0363297	0	0.00604821	1	0.059832	0.0580772	0	0	1	0.00809627	0	0.000788991	0	0.000186958	0	0	0	0.00413395	0	0.00312499	0	0	0	0	0	0	0	0.000468447	0	0	0	0	0	0.000264236	0	0	0	0	0	0	0	0.00742394	0	0.00041282	0	0.0002375	0	0.00316905	0	0.0176118	0	0.013913	0	0	0	0	0	0	1	0.149986	0.010184	0.0599247	1	0.0119923	7.13355e-05	0.000865885	1	0.0194222	0.000186187	0.00185093	0	0.130564	0.122399	0.166033	1	0.0538479	0.00139879	1	0.169408	0.0128273	0.0704323	1	0.0128662	8.20631e-05	0.00103911	1	0.0234592	0.000270902	0.0025957	0	0.145948	0.135798	0.183164	1	0.0659362	0.00208056	0	0.105976	1	1	0	0.00812127	1	1	0	0.0148095	1	1	0	0.0911667	1	1	1	0.0380502	0.0373354
ENSG00000140262	TCF12	NA	0.0127452	1	LoF/LoF	1	0.0762634	0.0734278	1	0	0	0	0	0	0.00203389	0	8.30926e-05	0	0	0	0	0	0	0	0	0	0	0	0	0	0.000117112	0	0	0	0.00123875	0	0	0	0	0	0.000915796	0	0.000476837	0	0.0265521	0	0.00117566	0	0	0	0.000673438	0	0.0243007	0	0	0	0	0	0.004589	1	0.00677057	0	0.00733645	1	0.0128271	0.0127452	1	0	0	0	0	0	0.000975941	0	0	0	0	0	0	0	0	0	0	0	0	0	0	0	0	0	0	0	0	0	0	0	0	0	0	0	0	0	0.00152905	0	0	0	0	0	0	0	0	0	0	0	0	0	0	1	0.00677057	0	0.00355151	1	0.0167737	0.0166338	0.936045	0	0	0	0	0	0.00105795	0	0	0	0	0	0	0	0	0	0	0	0	0	0	0	0	0	0	0	0	0	0	0	0	0	0	0	0	0	0.00516025	0	0	0	0	0	0	0	0	0	0	0	0	0	0	1	0.00677057	0	0.00378494	0	0.0594896	1	1	0	0	0	0	0	0.000975941	0	8.30926e-05	0	0	0	0	0	0	0	0	0	0	0	0	0	0.000117112	0	0	0	0.00123875	0	0	0	0	0	0.000915796	0	0.000476837	0	0.0213918	0	0.00117566	0	0	0	0.000673438	0	0.0243007	0	0	0	0	0	0.004589	0	0	0	0.00355151	0	0.975523	1	0	0.00178359	0	0.0528297	0	0.00855411	0	0.00132948	0	0	0	0.0484775	0	0.00703122	0	0	0	0.00401476	0	0.000176	0	0.000468447	0	0.00348007	0	0.00674429	0	0.00237812	0	0.00240733	0	0.000515135	0	0	0	0.538943	0	0.0306579	0	0.0002375	0	0.0140105	0	0	0	0.0409203	0	0.0328803	0	0.005869	0	0.171815	1	0.0725634	0.00250876	0.0294928	1	0.0132402	8.68815e-05	0.000975874	1	0.016591	0.000136118	0.00154703	0	0.0559724	0.0544347	0.104024	0	1.02036	0.639535	1	0.0845875	0.00338204	0.0371195	1	0.0122766	7.47439e-05	0.000992335	1	0.0163391	0.000132037	0.0016793	0	0.0682484	0.0659716	0.119811	0	1.15949	0.686354	1	0.0520903	0.0507569	1	1	0.00840421	0.008369	1	1	0.0110422	0.0109815	1	0	0.0410481	1	1	0	0.626849	1
ENSG00000106341	PPP1R17	NA	0.0127811	1	LoF/LoF	1	0.0133664	0.0132775	0.829112	0	0	0	0	0	0	0	0	0	0	0	0	0	0	0	0	0	0	0	0	0	0	0	0	0	0	0	0	0	0	0	0.00316922	0	0	0	0.00132442	0	2.58012e-05	0	0	0	0.000656601	0	0	0	0.0081904	0	0	0	0	1	0	0	0	1	0.0128635	0.0127811	1	0	0	0	0	0	0	0	0	0	0	0	0	0	0	0	0	0	0	0	0	0	0	0	0	0	0	0	0	0	0	0	0.00316922	0	0	0	0.00111995	0	0	0	0	0	0.000383917	0	0	0	0.0081904	0	0	0	0	1	0	0	0	1	0.0131187	0.013033	0.843209	0	0	0	0	0	0	0	0	0	0	0	0	0	0	0	0	0	0	0	0	0	0	0	0	0	0	0	0	0	0	0	0.00316922	0	0	0	0.00126753	0	0	0	0	0	0.000491561	0	0	0	0.0081904	0	0	0	0	1	0	0	0	0	0.00024773	1	1	0	0	0	0	0	0	0	0	0	0	0	0	0	0	0	0	0	0	0	0	0	0	0	0	0	0	0	0	0	0	0	0	0	0	0	5.68885e-05	0	2.58012e-05	0	0	0	0.00016504	0	0	0	0	0	0	0	0	0	0	0	0	0	0.121041	1	0	0	0	0.00573324	0	0.00166008	0	0.000747833	0	0.00111111	0	0.00190182	0	0.00117283	0	0	0	0	0	0	0	0.000117112	0	0.0015467	0	0.0137638	0	0	0	0.00148272	0	0	0	0	0	0.018487	0	0.00047903	0	0	0	0.00316297	0	0	0	0.0206606	0	0	0	0.00779115	0	0.0412229	1	0.0125991	7.87056e-05	0.00630528	1	0.0123794	7.59951e-05	0.000920404	1	0.0125308	7.78581e-05	0.00104637	0	6.83051e-05	6.83028e-05	0.00316405	0	0.144348	0.134413	1	0.0138941	9.5634e-05	0.00705649	1	0.0132059	8.64345e-05	0.00107973	1	0.0134957	9.02514e-05	0.00126145	0	0.000398456	0.000398377	0.0100965	0	0.161926	0.149496	1	0.00781541	0.00778495	1	1	0.00740172	0.0073744	1	1	0.0075869	0.0075582	1	0	0.000228506	1	1	0	0.0944332	1
ENSG00000198056	PRIM1	Discordant	0.0128053	0.843209	LoF/LoF + LoF/Functional	1	0.125009	0.117511	1	0	0.00689748	0	0.000521428	0	0.00412952	0	0.000186958	0	0	0	0	0	0	0	0	0	0.00100369	0	0	0	0.00448973	0	0.000386675	0	0	0	0.000264236	0	0	0	0.0504192	0	0.00190735	1	0.00792649	0	0.000103205	0	0	0	0.000673438	0	0	0	0.0117794	0	0	0	0	0	0.0297879	0	0.00453238	0	0.00590532	1	1	0	0	0	0	0	0.000228138	0	0	0	0	0	0	0	0	0	0	0	0	0	0	0	0.00212918	0	0	0	0	0	0	0	0	0	0.00140889	0	0	0	0.0020359	0	0.000103205	0	0	0	0	0	0	0	0	0	0	0	0	0	0	0	0	1	0.012888	0.0128053	0.843209	0	0	0	0	0	0.000804162	0	0	0	0	0	0	0	0	0	0	0	0	0	0	0	0.00236055	0	0	0	0	0	0	0	0	0	0.00665559	0	0	1	0.00296452	0	0.000103205	0	0	0	0	0	0	0	0	0	0	0	0	0	0	0	0	0	0.112121	1	1	0	0.00689748	0	0.000521428	0	0.00332536	0	0.000186958	0	0	0	0	0	0	0	0	0	0.00100369	0	0	0	0.00212918	0	0.000386675	0	0	0	0.000264236	0	0	0	0.0437637	0	0.00190735	0	0.00496198	0	0	0	0	0	0.000673438	0	0	0	0.0117794	0	0	0	0	0	0.0297879	0	0.00453238	1	0.284076	0.247291	0	0	0	0.0159031	0	0.00140638	0	2.07732e-05	0	0	0	0.00274481	0	0.000781247	0	0.000192901	0	0	0	0	0	0.00448989	0	0	0	0	0	0.00105694	0	0.000370679	0	0	0	0	0	0.0267773	0	0.000232211	0	0	0	0.00218194	0	0.0435566	0	0.0237785	0	0	0	0.00186121	1	0.158722	1	0.113209	0.00594439	0.0454703	0	0.00541792	0.00540327	0.01205	1	0.0114265	6.47871e-05	0.00089789	0	0.101782	0.0967737	0.143579	1	0.30806	0.0387443	1	0.140915	0.00904334	0.0602266	0	0.00654224	0.00652088	0.0145625	1	0.0137306	9.34058e-05	0.00129016	0	0.127185	0.119429	0.168649	1	0.313076	0.0398862	1	0.0861864	0.0825768	1	0	0.00363201	1	1	1	0.00873982	0.00870174	1	0	0.0774466	1	1	1	0.188257	0.171598
ENSG00000146350	TBC1D32	Discordant	0.0128083	0.843209	LoF/LoF + LoF/Functional	2	0.824411	0.200008	1	0	0	0	0.00118428	0	0.0120632	0	0.00033237	0	0.00111111	0	0.00271009	0	0.00175781	0	0	0	0	0	0.000176	0	0.00187253	0	0	0	0.00220165	0	0	0	0.000370679	0	0.00199883	0	0	2	0.175936	0	0.007702	0	0	0	0.0110859	0	0	0	0.1131	0	0	0	0.020992	0	0.458118	0	0.0116984	0	0.0829038	1	1	0	0	0	0.000189528	0	0.000538581	0	0	0	0	0	0	0	0	0	0	0	0	0	0	0	0.000468447	0	0	0	0.000137638	0	0	0	0.000370679	0	0.000942454	0	0	0	0.0305044	0	0.00041282	0	0	0	0.00101473	0	0	0	0.0333077	0	0	0	0	0	0.0109748	0	0.00404195	2	0.169275	0.0128083	0.843209	0	0	0	0.000757844	0	0.0026777	0	0	0	0	0	0	0	0	0	0	0	0	0	0	0	0.00140408	0	0	0	0.000962905	0	0	0	0.000370679	0	0.00105637	0	0	2	0.0987633	0	0.00309477	0	0	0	0.0054648	0	0	0	0.0372694	0	0	0	0	0	0.0131779	0	0.00427489	0	0.655137	1	1	0	0	0	0.000426439	0	0.00938555	0	0.00033237	0	0.00111111	0	0.00271009	0	0.00175781	0	0	0	0	0	0.000176	0	0.000468447	0	0	0	0.00123875	0	0	0	0	0	0.000942454	0	0	0	0.077173	0	0.00460723	0	0	0	0.00562105	0	0	0	0.0758305	0	0	0	0.020992	0	0.44494	0	0.00742351	3	1.02372	0.0847165	0	0.021849	0	0.128121	0	0.0050162	0	0.00033237	0	0.00111111	0	0.00636608	0	0.00488279	0	0.000192901	0	0.0246311	0	0	0	0.000117112	0	0.0139203	0	0.0137638	0	0.000264236	0	0.0237234	0	0.00316922	0	0.000119209	1	0.162416	0	0.0164369	1	0.00095	0	0.0199076	0	0	0	0.0685989	0	0.0157051	1	0.121922	0	0.370207	1	0.782219	0.184831	0.23365	0	0.0782868	0.0753008	0.0848367	1	0.149368	0.0101044	0.021355	0	0.632851	0.468924	0.482407	2	1.02239	0.0844665	2	0.848702	0.0546785	0.124946	0	0.0847933	0.0812978	0.0915681	2	0.176058	0.000797489	0.00466589	0	0.672644	0.489643	0.506545	3	1.15013	0.0296045	2	0.509194	0.093005	1	0	0.0481495	1	1	2	0.104658	0.0051091	1	0	0.404536	1	1	2	0.718768	0.162354
ENSG00000118600	TMEM5	Consensus	0.0128412	0.843209	LoF/LoF + LoF/Functional	1	0.0472427	0.0461441	1	0	0.000445898	0	0.00170515	0	0.00140638	0	8.30926e-05	0	0	0	0.000118864	0	0	0	0	0	0	0	0	0	0.00145849	0	0.000386675	0	0.00191481	0	0	0	0	0	0	0	0	1	0.0162674	0	0.00047903	0	0	0	2.69375e-05	0	0	0	0	0	0.00973502	0	0	0	0.00917297	0	0.00404195	0	0.00771444	1	1	0	0.000445898	0	0.000426439	0	0.00140638	0	0	0	0	0	0	0	0	0	0	0	0	0	0	0	0	0	0.000386675	0	0	0	0	0	0	0	0	0	0	0	0.00480223	0	0.000246819	0	0	0	0	0	0	0	0	0	0	0	0	0	0	0	0	1	0.0129244	0.0128412	0.843209	0	0.000445898	0	0.00127871	0	0.00140638	0	0	0	0	0	0	0	0	0	0	0	0	0	0	0	0	0	0.000386675	0	0	0	0	0	0	0	0	0	0	1	0.00915988	0	0.000246819	0	0	0	0	0	0	0	0	0	0	0	0	0	0	0	0	0	0.0343183	1	1	0	0	0	0.000426439	0	0	0	8.30926e-05	0	0	0	0.000118864	0	0	0	0	0	0	0	0	0	0.00145849	0	0	0	0.00191481	0	0	0	0	0	0	0	0	0	0.00710756	0	0.000232211	0	0	0	2.69375e-05	0	0	0	0	0	0.00973502	0	0	0	0.00917297	0	0.00404195	1	0.761102	0.532848	0	0.00713436	0	0.0455342	0	0.00938555	0	0.00207732	0	0	0	0.00190182	0	0.00312499	0	0.000192901	0	0	0	0	0	0.00145849	0	0.0139203	0	0.00191481	0	0	0	0.0133444	0	0.00206054	0	0.00107288	1	0.38646	0	0.0132633	0	0.0021375	0	0.0110896	0	0	0	0.0972853	0	0	0	0.000465303	0	0.147278	1	0.0429789	0.000897551	0.0188688	0	0.00666394	0.00664179	0.0141763	1	0.0110801	6.09333e-05	0.000860674	0	0.0318988	0.0313954	0.0799141	1	0.69577	0.154336	1	0.0494141	0.00118139	0.0231983	0	0.00787454	0.00784362	0.0167483	1	0.0133282	8.80356e-05	0.00123465	0	0.0360858	0.0354425	0.0890019	1	0.849574	0.209128	0	0.0324585	1	1	0	0.00455295	1	1	0	0.00813988	1	1	0	0.0243186	1	1	1	0.508228	0.39844
ENSG00000137941	TTLL7	NA	0.0129819	0.843209	LoF/LoF + LoF/Functional	1	0.0204131	0.0202062	0.988414	0	0	0	0.000426439	0	0	0	0.000186927	0	0	0	0	0	0	0	0	0	0	0	0	0	0	0	0	0	0	0	0.000264236	0	0	0	0.0107303	0	0.000476837	0	0.00751809	0	0.000153695	0	0	0	0.000656631	0	0	0	0	0	0	0	0	1	0	0	0	0	0.0122247	1	1	0	0	0	0	0	0	0	2.07732e-05	0	0	0	0	0	0	0	0	0	0	0	0	0	0	0	0	0	0	0	0	0	0	0	0.0107303	0	0.000476837	0	0.000996842	0	0	0	0	0	0	0	0	0	0	0	0	0	0	0	0	0	0	1	0.0130669	0.0129819	0.843209	0	0	0	0	0	0	0	0.000103834	0	0	0	0	0	0	0	0	0	0	0	0	0	0	0	0	0	0	0	0	0	0	0	0.0107303	0	0.000476837	0	0.00175591	0	0	0	0	0	0	0	0	0	0	0	0	0	0	1	0	0	0	0	0.00734627	1	1	0	0	0	0.000426439	0	0	0	8.30926e-05	0	0	0	0	0	0	0	0	0	0	0	0	0	0	0	0	0	0	0	0.000264236	0	0	0	0	0	0	0	0.00576218	0	0.000153695	0	0	0	0.000656631	0	0	0	0	0	0	0	0	0	0	0	0	0	0.554594	1	0	0.00607536	0	0.0272921	0	0.0111415	0	0.00132948	0	0.00444444	0	0.0304491	0	0.0128676	0	0.000771605	0	0	0	0.000176	0	0.00627224	0	0.000386675	0	0.00674429	0	0.000264236	0	0	0	0.000942454	0	0	0	0.137414	0	0.0088943	0	0.0021375	0	0.0112078	0	0.0109229	0	0.132144	0	0.0328803	0	0.0370932	0	0.0727432	1	0.0185419	0.000169791	0.00923337	0	0.0112726	0.0112093	0.0209245	1	0.0119898	7.13057e-05	0.000972636	0	0.00655211	0.00653069	0.0366789	1	0.727699	0.165488	1	0.0268728	0.000354669	0.0135459	0	0.0163557	0.0162227	0.0275889	1	0.0180775	0.000161443	0.00190063	0	0.00879523	0.00875667	0.0464055	1	0.805753	0.193277	1	0.0164789	0.0163438	1	0	0.0108385	1	1	1	0.0113669	0.0113025	1	0	0.00511199	1	1	0	0.471502	1
ENSG00000115266	APC2	Consensus	0.0128802	1	LoF/LoF	3	0.860038	0.0564391	1	0	0.000445898	0	0.0208955	0	0.00938555	0	0.00101788	0	0.00111111	0	0.00576019	0	0.0158203	0	0.000192901	0	0	0	0	0	0.00822666	0	0.000386675	0	0.000550554	0	0.00237812	0	0.000370679	0	0.00327398	0	0.00298023	2	0.303066	0	0.0113782	0	0.00095	0	0.0315153	0	0.067801	1	0.180526	0	0	0	0	0	0.144844	0	0.0471605	1	0.0129639	0.0128802	1	0	0	0	0	0	0	0	0	0	0	0	0	0	0	0	0	0	0	0	0	0	0	0	0	0	0	0	0	0	0	0	0.00228452	0	0	0	0.000952259	0	2.58012e-05	0	0	0	0.00016504	0	0	1	0.00953629	0	0	0	0	0	0	0	0	1	0.0351519	0.0345412	1	0	0	0	0	0	0	0	0	0	0	0	0	0	0	0	0	0	0	0	0	0	0	0	0	0	0	0	0	0	0	0	0.0026266	0	0	0	0.0174934	0	0.00105772	0	0	0	0.00177992	0	0	1	0.0121943	0	0	0	0	0	0	0	0	2	0.824886	0.20018	1	0	0.000445898	0	0.0208955	0	0.00938555	0	0.00101788	0	0.00111111	0	0.00576019	0	0.0158203	0	0.000192901	0	0	0	0	0	0.00822666	0	0.000386675	0	0.000550554	0	0.00237812	0	0.000370679	0	0.000647382	0	0.00298023	2	0.285573	0	0.0103205	0	0.00095	0	0.0297354	0	0.067801	0	0.168332	0	0	0	0	0	0.144844	0	0.0471605	15	13.1329	0.338501	0	0.0445898	0	0.996209	0	0.350162	0	0.0605745	1	0.134444	1	0.123474	0	0.164257	0	0.00308642	0	0.0250922	0	0.050864	0	0.125129	0	0.0870018	0	0.33047	0	0.0264236	0	0.0834027	1	0.191577	0	0.0305176	6	6.2075	1	0.547416	0	0.0059375	1	0.708815	0	0.213684	2	0.838138	0	0.0515257	1	0.192438	1	1.54016	3	0.748059	0.0072279	0.0501025	1	0.0127031	8.00048e-05	0.000933747	1	0.0304659	0.000454765	0.00300667	2	0.717594	0.036317	0.085449	15	11.6365	0.13049	3	0.925886	0.0147763	0.0740886	1	0.0134569	8.97355e-05	0.00110474	1	0.0370171	0.000668459	0.00423688	2	0.888869	0.0610366	0.115137	17	16.1349	0.3533	1	0.549084	0.422522	1	0	0.00707932	1	1	0	0.0219484	1	1	1	0.527136	0.409707	1	14	9.61248	0.108948
ENSG00000165934	CPSF2	NA	0.0128884	0.843209	LoF/LoF + LoF/Functional	1	0.138912	0.129695	1	0	0	0	0.00170535	0	0.00290115	0	0.000186958	0	0	0	0.000475454	0	0.000195312	0	0	0	0.00100369	0	0	0	0.00105401	0	0	0	0	0	0	0	0	0	0.00437756	0	0	1	0.0161634	0	0.000350017	0	0	0	0.00342349	0	0	0	0.0769129	0	0	0	0.00252715	0	0.0276352	0	0	0	0.00786542	1	1	0	0	0	0.000663462	0	0	0	0	0	0	0	0	0	0	0	0	0	0	0	0	0	0	0	0	0	0	0	0	0	0	0	0.00228452	0	0	0	0.00236448	0	2.58012e-05	0	0	0	0	0	0	0	0	0	0	0	0.00252715	0	0	0	0	1	0.0129722	0.0128884	0.843209	0	0	0	0.00104189	0	0	0	0	0	0	0	0	0	0	0	0	0	0	0	0	0	0	0	0	0	0	0	0	0	0	0	0.00296867	0	0	1	0.00635706	0	7.73971e-05	0	0	0	0	0	0	0	0	0	0	0	0.00252715	0	0	0	0	0	0.12594	1	1	0	0	0	0.000663462	0	0.00290115	0	0.000186958	0	0	0	0.000475454	0	0.000195312	0	0	0	0.00100369	0	0	0	0.00105401	0	0	0	0	0	0	0	0	0	0.00140889	0	0	0	0.00980636	0	0.00027262	0	0	0	0.00342349	0	0	0	0.0769129	0	0	0	0	0	0.0276352	0	0	1	0.66488	0.485665	0	0.000445898	0	0.00312621	0	0.0234079	0	0.00251355	0	0.00111111	0	0.000475454	0	0.000195312	0	0.000192901	0	0	0	0.001584	0	0.00948606	0	0.0015467	0	0.00344096	0	0.00169895	0	0.00148272	1	0.0318158	0	0.00584126	0	0.284527	0	0.00652922	0	0	0	0.0176334	0	0	0	0.160989	0	0.0269282	0	0.0195957	0	0.0603125	1	0.133118	0.00811175	0.0531177	0	0.00744659	0.00741894	0.0154616	1	0.0118151	6.92515e-05	0.000947764	0	0.121302	0.114234	0.158808	1	0.62911	0.131577	1	0.142213	0.00920282	0.0608201	0	0.00799171	0.00795986	0.0169464	1	0.0132908	8.75445e-05	0.00123133	0	0.128922	0.120958	0.17012	1	0.764261	0.178422	1	0.0926306	0.0884699	1	0	0.00339083	1	1	1	0.00684793	0.00682453	1	0	0.0857827	1	1	1	0.425174	0.346344
ENSG00000142319	SLC6A3	Consensus	0.01308	1	LoF/LoF	1	0.0635055	0.0615311	1	0	0	0	0.000758114	0	0.000931328	0	8.30769e-05	0	0	0	0	0	0.000781247	0	0.000192901	0	0	0	0.000176	0	0	0	0.000386675	0	0	0	0.000264236	0	0	0	0.00463594	0	0.000476837	0	0.017316	0	0.00134623	0	0	0	0.000383917	0	0	1	0.0113308	0	0	0	0	0	0.0237273	0	0.000714919	1	0.0131663	0.01308	1	0	0	0	0	0	0	0	2.07732e-05	0	0	0	0	0	0	0	0	0	0	0	0	0	0	0	0	0	0	0	0	0	0	0	5.72372e-05	0	0	0	0.00160378	0	0.000153695	0	0	0	0	0	0	1	0.0113308	0	0	0	0	0	0	0	0	1	0.0175309	0.0173782	0.945692	0	0	0	0	0	0	0	6.23037e-05	0	0	0	0	0	0	0	0	0	0	0	0	0	0	0	0	0	0	0	0	0	0	0	0.000972763	0	0	0	0.00495978	0	0.000205258	0	0	0	0	0	0	1	0.0113308	0	0	0	0	0	0	0	0	0	0.0459746	1	1	0	0	0	0.000758114	0	0.000931328	0	2.07732e-05	0	0	0	0	0	0.000781247	0	0.000192901	0	0	0	0.000176	0	0	0	0.000386675	0	0	0	0.000264236	0	0	0	0.00366318	0	0.000476837	0	0.0123562	0	0.00114097	0	0	0	0.000383917	0	0	0	0	0	0	0	0	0	0.0237273	0	0.000714919	2	2.49905	0.712507	0	0.021849	1	0.800758	0	0.169782	0	0.00600344	0	0.00444444	0	0.0696828	0	0.0281249	0	0.00173611	0	0.00100369	0	0.000704	0	0.0248529	0	0.0015467	0	0.0352355	0	0.00237812	0	0	0	0.000915796	0	0.000476837	1	0.331565	0	0.0443949	0	0.0038	0	0.0429303	0	0	0	0.233906	0	0.00376493	0	0.168919	0	0.500273	1	0.0573206	0.00158137	0.0240369	1	0.0124872	7.73192e-05	0.000933747	1	0.0161982	0.000129782	0.00151135	0	0.0411224	0.0402883	0.0891878	2	2.42726	0.437397	1	0.0663854	0.00210838	0.0296976	1	0.0135375	9.08095e-05	0.00111629	1	0.0184638	0.000168372	0.0019386	0	0.0479217	0.0467916	0.100478	2	2.97444	0.571059	0	0.0439096	1	1	0	0.0110338	1	1	0	0.013981	1	1	0	0.0299286	1	1	0	1.83604	1
ENSG00000204624	PTCHD2	NA	0.0131689	0.828629	All	4	0.894092	0.0131689	0.828629	0	0.00607536	0	0.0030323	0	0.0508163	0	0.000747755	0	0	0	0.000118864	0	0.00117283	0	0.000771605	0	0	0	0.000704	0	0.00627224	0	0	1	0.00674316	0	0.00105694	0	0.00593086	0	0.00209504	0	0	0	0.149281	0	0.00770298	0	0.0002375	0	0.0361478	0	0	1	0.20133	0	0.0127201	0	0.0275637	2	0.327492	0	0.0460797	1	0.0968687	0.0923249	1	0	0	0	4.73821e-05	0	0.00128624	0	2.07732e-05	0	0	0	0	0	0	0	0	0	0	0	0	0	0	0	0	0	0.000137638	0	0	0	0	0	0	0	0	0	0.00878714	0	0.000103205	0	0	0	0.0134661	0	0	0	0.0126767	0	0	0	0	1	0.0500658	0	0.0102777	1	0.149814	0.139132	1	0	0	0	0.000710574	0	0.00572148	0	0.000228426	0	0	0	0	0	0	0	0	0	0	0	0	0	0	0	0	0	0.00178817	0	0	0	0	0	0	0	0	0	0.0357243	0	0.00165088	0	0	0	0.0202181	0	0	0	0.0146448	0	0	0	0	1	0.0565311	0	0.0125964	3	0.744277	0.0397488	1	0	0.00607536	0	0.00232172	0	0.0450949	0	0.000519329	0	0	0	0.000118864	0	0.00117283	0	0.000771605	0	0	0	0.000704	0	0.00627224	0	0	1	0.00495499	0	0.00105694	0	0.00593086	0	0.00209504	0	0	0	0.113557	0	0.00605209	0	0.0002375	0	0.0159297	0	0	1	0.186685	0	0.0127201	0	0.0275637	1	0.270961	0	0.0334833	6	3.79539	0.183763	0	0.0454816	0	0.436674	1	0.135464	0	0.00407154	0	0.0154321	0	0.0429097	0	0.024549	0	0.00173611	0	0.0090332	0	0.001584	0	0.0548664	0	0.000386675	0	0.0309687	0	0.0129475	0	0.0237234	0	0.000818919	0	0.000476837	2	1.10689	0	0.0588366	0	0.00095	0	0.137224	0	0.0279379	1	0.411633	1	0.0426243	0	0.0529749	1	1.11519	4	0.845328	0.00179159	0.0252128	1	0.0983833	0.00453362	0.0105104	1	0.139751	0.00890137	0.0195359	3	0.705577	0.00591323	0.0347701	6	3.69986	0.0817971	4	0.939236	0.00281046	0.0341392	1	0.0983541	0.00453101	0.0110356	1	0.159059	0.0113852	0.0244069	3	0.780177	0.00834037	0.0451824	6	4.41671	0.158429	2	0.521089	0.0966657	1	0	0.0542831	1	1	0	0.0889329	1	1	2	0.432156	0.0703761	1	5	2.53131	0.113044
ENSG00000123473	STIL	Consensus	0.0130997	0.843209	LoF/LoF + LoF/Functional	1	0.0944394	0.0901171	1	0	0	0	0.00232159	0	0.000415089	0	0.000519329	0	0	0	0.00271009	0	0.00273436	0	0	0	0	0	0.000176	0	0.00292591	0	0.00348007	0	0.00328373	0	0	0	0	0	0	0	0	1	0.0506143	0	0.0004128	0	0	0	0.001724	0	0	0	0.00405696	0	0	0	0.000465303	0	0	0	0.0185999	0	0.0063133	1	1	0	0	0	4.73821e-05	0	0	0	0	0	0	0	0	0	0	0	0	0	0	0	0	0	0.000468447	0	0	0	0	0	0	0	0	0	0	0	0	0	0.00224529	0	2.58012e-05	0	0	0	0	0	0	0	0	0	0	0	0.000465303	0	0	0	0.00306107	1	0.0131862	0.0130997	0.843209	0	0	0	0.000615833	0	0	0	0	0	0	0	0	0	0	0	0	0	0	0	0	0	0.0018719	0	0	0	0	0	0	0	0	0	0	0	0	1	0.00652373	0	0.000180589	0	0	0	0	0	0	0	0	0	0	0	0.000465303	0	0	0	0.00352889	0	0.0812532	1	1	0	0	0	0.00170576	0	0.000415089	0	0.000519329	0	0	0	0.00271009	0	0.00273436	0	0	0	0	0	0.000176	0	0.00105401	0	0.00348007	0	0.00328373	0	0	0	0	0	0	0	0	0	0.0440905	0	0.000232211	0	0	0	0.001724	0	0	0	0.00405696	0	0	0	0	0	0	0	0.015071	1	2.19503	0.888645	0	0.000445898	0	0.0153518	0	0.0350476	0	0.00251355	0	0	0	0.010968	0	0.0128676	0	0.000192901	0	0	0	0.002816	0	0.00573848	0	0	0	0.0115028	0	0.0380499	0	0.00593086	0	0.000915796	0	0	1	0.88612	0	0.0154906	0	0.0021375	0	0.0423381	0	0.0936895	0	0.543387	0	0.0716411	0	0.00744485	0	0.390442	1	0.0808934	0.00310066	0.0325408	0	0.00542641	0.00541171	0.0120601	1	0.010928	5.92772e-05	0.000844328	0	0.0699654	0.0675739	0.116404	1	2.09313	0.618615	1	0.102993	0.00495331	0.0445958	0	0.00645795	0.00643714	0.0144186	1	0.0137554	9.3742e-05	0.00129263	0	0.0892378	0.0853719	0.137754	1	2.33468	0.677066	0	0.0632891	1	1	0	0.00310882	1	1	0	0.00783274	1	1	0	0.0554563	1	1	1	1.42052	0.758411
ENSG00000176542	KIAA2018	NA	0.0133121	1	LoF/LoF	1	0.103417	0.0982494	1	0	0.000445898	0	0.000426439	0	0.00140638	0	0	0	0	0	0.00441985	0	0.000195312	0	0	0	0	0	0	0	0.000468447	0	0	0	0	0	0	0	0.000370679	0	0	0	0	0	0.00988368	0	0.00240561	0	0	0	0.000583731	0	0	1	0.0359969	0	0	0	0	0	0.0308333	0	0.0159811	1	0.0134015	0.0133121	1	0	0	0	0	0	0	0	0	0	0	0	0	0	0.000195312	0	0	0	0	0	0	0	0	0	0	0	0	0	0	0	0	0	0	0	0	0	0.00127301	0	0.000153695	0	0	0	0	0	0	1	0.0117794	0	0	0	0	0	0	0	0	1	0.0166135	0.0164763	0.936045	0	0	0	0	0	0	0	0	0	0	0	0	0	0.000195312	0	0	0	0	0	0	0	0	0	0	0	0	0	0	0	0	0	0	0	0	0	0.00373675	0	0.000463074	0	0	0	0	0	0	1	0.0122184	0	0	0	0	0	0	0	0	0	0.0868037	1	1	0	0.000445898	0	0.000426439	0	0.00140638	0	0	0	0	0	0.00441985	0	0	0	0	0	0	0	0	0	0.000468447	0	0	0	0	0	0	0	0.000370679	0	0	0	0	0	0.00614693	0	0.00194253	0	0	0	0.000583731	0	0	0	0.0237785	0	0	0	0	0	0.0308333	0	0.0159811	0	2.97119	1	0	0.021849	0	0.605022	0	0.0841309	0	0.00600344	0	0	0	0.048166	0	0.0945309	0	0.00482253	0	0.0090332	0	0.002816	0	0.00749516	0	0.0247472	0	0.0930436	0	0.00660589	0	0.00593086	0	0.0172862	0	0.00107288	0	0.639326	0	0.0651919	0	0	0	0.0710068	0	0.0568893	0	0.333622	0	0	0	0.0330852	0	0.739509	1	0.0978707	0.00448802	0.0389983	1	0.0130328	8.41931e-05	0.000974421	1	0.0157117	0.000122144	0.00145677	0	0.082159	0.0788745	0.126773	2	2.88228	0.549926	1	0.103728	0.00502182	0.044734	1	0.0135031	9.03503e-05	0.00111148	1	0.0168783	0.000140845	0.00174706	0	0.0868498	0.0831852	0.135587	2	3.58473	0.69454	1	0.0639239	0.0619236	1	1	0.00654909	0.00652769	1	1	0.00861931	0.00858227	1	0	0.0553046	1	1	2	2.15996	0.635564
ENSG00000148339	SLC25A25	NA	0.0135799	1	Functional/Functional	2	0.181657	0.0146313	0.857777	0	0	0	0.000426439	0	0.0194924	0	8.30926e-05	0	0	0	0	0	0.00215034	0	0.000192901	0	0.00100369	0	0.000176	0	0.00421603	0	0	0	0.000550554	0	0.00660589	0	0	0	0.0108996	0	0.000476837	2	0.0567201	0	0.000645031	0	0	0	0.00166119	0	0	0	0.020191	0	0.0447847	0	0	0	0	0	0.0113815	0	0.00121666	1	1	0	0	0	0	0	0	0	0	0	0	0	0	0	0	0	0	0	0	0	0	0	0	0	0	0	0	0	0	0	0	0	0	0	0	0	0.00118972	0	0	0	0	0	2.69375e-05	0	0	0	0	0	0	0	0	0	0	0	0	0	0.007053	1	1	0	0	0	0	0	0	0	0	0	0	0	0	0	0	0	0	0	0	0	0	0	0	0	0	0	0	0	0	0	0	0	0	0	0	0	0.00670286	0	0	0	0	0	0.000350143	0	0	0	0	0	0	0	0	0	0	0	0	2	0.174604	0.0135799	1	0	0	0	0.000426439	0	0.0194924	0	8.30926e-05	0	0	0	0	0	0.00215034	0	0.000192901	0	0.00100369	0	0.000176	0	0.00421603	0	0	0	0.000550554	0	0.00660589	0	0	0	0.0108996	0	0.000476837	2	0.0500172	0	0.000645031	0	0	0	0.00131104	0	0	0	0.020191	0	0.0447847	0	0	0	0	0	0.0113815	0	1.01944	1	0	0.0104368	0	0.0229329	0	0.00383185	0	0.00132948	0	0	0	0.00762353	0	0	0	0	0	0.00100369	0	0	0	0.000117112	0	0	0	0.00220222	0	0.00105694	0	0.00554769	0	0.100336	0	0.00965595	0	0.163467	0	0.204372	0	0.0021375	0	0.0314811	0	0	0	0.274007	0	0.0953064	0	0.0192084	0	0.063387	2	0.166787	0.00068271	0.0170987	0	0.000981854	0.000981372	0.00364829	0	0.00559104	0.00557544	0.0139052	2	0.161196	0.000618897	0.0105242	0	0.895116	0.59144	2	0.192015	0.00102239	0.0219321	0	0.0012349	0.00123413	0.00463378	0	0.00734268	0.00731578	0.0180266	2	0.184673	0.000914504	0.014525	0	1.24127	0.710983	0	0.120754	1	1	0	0.000930729	1	1	0	0.00499528	1	1	0	0.115759	1	1	0	0.781833	1
ENSG00000105290	APLP1	NA	0.0137565	1	Functional/Functional	2	0.182082	0.0146957	0.857777	0	0	0	0.000284405	0	0.0111409	0	0.00240825	0	0	0	0.00123681	0	0	0	0	0	0	0	0	0	0.00212918	0	0	0	0.00328373	0	0	0	0	0	0.00199886	0	0.000119209	1	0.0394682	0	0.00225915	0	0.0002375	0	0.00872776	0	0	1	0.0624256	0	0	0	0.00597637	0	0.0320695	0	0.00831695	0	0.00198559	1	1	0	0	0	0	0	0.00128624	0	0	0	0	0	0	0	0	0	0	0	0	0	0	0	0	0	0	0	0	0	0	0	0	0	0	0	0	0	0.000699348	0	0	0	0	0	0	0	0	0	0	0	0	0	0	0	0	0	0	0	0.00627755	1	1	0	0	0	0	0	0.00276465	0	0	0	0	0	0	0	0	0	0	0	0	0	0	0	0	0	0	0	0	0	0	0	0	0	0	0	0	0	0.0035129	0	0	0	0	0	0	0	0	0	0	0	0	0	0	0	0	0	0	2	0.175805	0.0137565	1	0	0	0	0.000284405	0	0.00837629	0	0.00240825	0	0	0	0.00123681	0	0	0	0	0	0	0	0	0	0.00212918	0	0	0	0.00328373	0	0	0	0	0	0.00199886	0	0.000119209	1	0.0359553	0	0.00225915	0	0.0002375	0	0.00872776	0	0	1	0.0624256	0	0	0	0.00597637	0	0.0320695	0	0.00831695	2	1.85204	0.552467	0	0.000445898	0	0.0142045	0	0.0346346	0	0.0237868	0	0.0264198	0	0.026611	0	0.00273436	0	0.000771605	0	0.00401476	0	0.001584	0	0.045738	0	0	0	0.0115028	0	0.000264236	0	0.00148272	0	0.0211401	0	0.000119209	1	0.743596	0	0.103644	0	0.0021375	0	0.0358947	0	0	0	0.288674	0	0	0	0.0234037	1	0.439236	1	0.164155	0.0120859	0.0645282	0	0.00186915	0.0018674	0.00545881	0	0.00544871	0.00543389	0.0136621	1	0.158706	0.0113374	0.049878	2	1.64451	0.228205	2	0.193015	0.00103768	0.0219321	0	0.00199183	0.00198984	0.0062205	0	0.00640628	0.0063858	0.0163559	2	0.186609	0.000942217	0.0146534	2	2.14094	0.361412	1	0.119187	0.112358	1	0	0.00171697	1	1	0	0.00467367	1	1	1	0.114513	0.1082	1	2	1.24523	0.353654
ENSG00000091127	PUS7	Consensus	0.014387	0.850689	All	2	0.180039	0.014387	0.850689	0	0	0	0.00170576	0	0.00140638	0	0	0	0.0066358	0	0	0	0	0	0	0	0	0	0	0	0.000117112	0	0	0	0.00191462	0	0.00666989	0	0	0	5.72372e-05	0	0	0	0.0147782	1	0.00169571	0	0	0	0.00262715	0	0	0	0.048435	0	0	1	0.00252715	0	0.0854205	0	0.00604821	0	0.0694501	1	1	0	0	0	0	0	0	0	0	0	0	0	0	0	0	0	0	0	0	0	0	0	0	0	0	0	0.000820232	0	0	0	0	0	5.72372e-05	0	0	0	0.00233328	0	0	0	0	0	0.000341293	0	0	0	0.0117794	0	0	0	0	0	0.0541186	0	0	1	0.0758546	0.073049	1	0	0	0	0	0	0	0	0	0	0	0	0	0	0	0	0	0	0	0	0	0	0	0	0	0	0.00109439	0	0	0	0	0	5.72372e-05	0	0	0	0.00715688	1	0	0	0	0	0.000341293	0	0	0	0.0124379	0	0	0	0	0	0.0547669	0	0	1	0.104184	0.0989407	1	0	0	0	0.00170576	0	0.00140638	0	0	0	0.0066358	0	0	0	0	0	0	0	0	0	0	0	0.000117112	0	0	0	0.000820232	0	0.00666989	0	0	0	0	0	0	0	0.00762134	0	0.00169571	0	0	0	0.00228585	0	0	0	0.0359971	0	0	1	0.00252715	0	0.0306537	0	0.00604821	0	0.319375	1	0	0.00178359	0	0.0455342	0	0.00816975	0	0.000186958	0	0	0	0.00382741	0	0.00975123	0	0.000771605	0	0	0	0	0	0.00105401	0	0.0015467	0	0.0172585	0	0.00169895	0	0.00148272	0	0.0112185	0	0.000476837	0	0.0255988	0	0.00457472	0	0	0	0.00755101	0	0.0142674	0	0.0746737	0	0	0	0.00252715	0	0.0854211	1	0.165545	0.0122803	0.0647698	0	0.0666854	0.0645106	0.0744628	0	0.0726075	0.0700343	0.083655	1	0.0929379	0.00406025	0.0275316	0	0.30228	0.260869	2	0.177798	0.000820304	0.0200889	0	0.0665659	0.0643987	0.0753237	1	0.0732303	0.00255396	0.00899887	1	0.104567	0.00510058	0.0345715	0	0.357674	0.300699	1	0.120488	0.113512	1	0	0.0423982	1	1	0	0.0462724	1	1	1	0.0742154	0.0715283	1	0	0.229727	1
ENSG00000203857	HSD3B1	NA	0.0134562	0.855434	LoF/LoF + LoF/Functional	2	0.374214	0.0547747	1	0	0	0	0.00383615	0	0.00263561	0	0.000519266	0	0.01	0	0.00123681	0	0.00117283	0	0	0	0.00100369	0	0.000176	0	0.00145849	0	0.000386675	0	0.000137638	0	0	0	0	0	0	0	0.000119209	2	0.182673	0	0.0115167	0	0	0	0.0111125	0	0	0	0.0685989	0	0	0	0.00252715	0	0.0705702	0	0.00453238	1	0.0900307	0.0860969	1	0	0	0	0.000758114	0	0.000164749	0	2.07732e-05	0	0	0	0.00123681	0	0	0	0	0	0	0	0	0	0	0	0	0	0	0	0	0	0	0	0	0	0	1	0.0585514	0	0.00259922	0	0	0	0.00131104	0	0	0	0	0	0	0	0.00252715	0	0.0228615	0	0	2	0.173759	0.0134562	0.855434	0	0	0	0.0026516	0	0.00115287	0	0.000186895	0	0	0	0.00123681	0	0	0	0	0	0	0	0	0	0	0	0	0	0	0	0	0	0	0	0	0	0	2	0.128926	0	0.00705978	0	0	0	0.0058328	0	0	0	0	0	0	0	0.00252715	0	0.0241849	0	0	0	0.200455	1	1	0	0	0	0.00118455	0	0.00148274	0	0.00033237	0	0.01	0	0	0	0.00117283	0	0	0	0.00100369	0	0.000176	0	0.00145849	0	0.000386675	0	0.000137638	0	0	0	0	0	0	0	0.000119209	0	0.0537476	0	0.00445691	0	0	0	0.00527975	0	0	0	0.0685989	0	0	0	0	0	0.0463853	0	0.00453238	1	0.704846	0.505815	0	0.00178359	0	0.0171049	0	0.00102968	0	0.000747833	0	0	0	0.00441985	0	0.00117283	0	0.00173611	0	0	0	0.000176	0	0.00314941	0	0.0015467	0	0.000137638	0	0.000264236	0	0.00148272	0	0.000915796	0	0.00107288	1	0.456344	0	0.0549831	0	0.0002375	0	0.00489373	0	0.0209563	0	0.0701955	0	0.00376493	0	0	0	0.0567306	1	0.32625	0.0429451	0.106953	1	0.0801717	0.00304704	0.00777589	1	0.14514	0.00956709	0.0205682	0	0.181109	0.165656	0.205434	1	0.631534	0.13239	2	0.38113	0.00695241	0.0526658	1	0.0887999	0.0037169	0.0095738	2	0.178928	0.000835348	0.00477026	0	0.202202	0.18307	0.226091	1	0.788018	0.186908	0	0.231908	1	1	0	0.0529748	1	1	0	0.110577	1	1	0	0.121331	1	1	0	0.451328	1
ENSG00000004478	FKBP4	NA	0.000313084	0.146908	LoF/LoF	2	0.0804543	0.00306798	0.361568	0	0.000445898	0	0.00232159	0	0.00215376	0	2.07732e-05	0	0	0	0	0	0	0	0.000192901	1	0.0113661	0	0	0	0	0	0.000386675	0	0.000820232	0	0	0	0	0	0.00445353	0	0.000119209	0	0.0118698	0	0.00282694	0	0	0	0.000449043	0	0	0	0.0264691	0	0	0	0	0	0	1	0.0165587	2	0.0252345	0.000313084	0.146908	0	0	0	4.73821e-05	0	0	0	0	0	0	0	0	0	0	0	0.000192901	1	0.0113661	0	0	0	0	0	0	0	0	0	0	0	0	0	0	0	0	0	0.000130432	0	0	0	0	0	0	0	0	0	0	0	0	0	0	0	0	1	0.0134977	2	0.0264832	0.00034455	0.0992727	0	0	0	0.000615833	0	0	0	0	0	0	0	0	0	0	0	0.000192901	1	0.0113661	0	0	0	0	0	0	0	0	0	0	0	0	0	0	0	0	0	0.000810707	0	0	0	0	0	0	0	0	0	0	0	0	0	0	0	0	1	0.0134977	0	0.0539711	1	1	0	0.000445898	0	0.00170576	0	0.00215376	0	2.07732e-05	0	0	0	0	0	0	0	0	0	0	0	0	0	0	0	0.000386675	0	0.000820232	0	0	0	0	0	0.00445353	0	0.000119209	0	0.0110591	0	0.00282694	0	0	0	0.000449043	0	0	0	0.0264691	0	0	0	0	0	0	0	0.00306107	1	0.54395	0.419549	0	0.00178359	0	0.0229329	0	0.0118105	0	0.000186958	0	0	0	0.00972397	0	0.00175781	0	0	0	0	0	0.000176	0	0.00180893	0	0.000386675	0	0.0142435	0	0	0	0.000370679	0	0.0343988	0	0.00298023	0	0.0485939	0	0.0123087	0	0.0002375	0	0.00835139	0	0	1	0.13957	0	0.00674997	0	0.0542929	0	0.171284	2	0.0704158	5.52031e-05	0.00509326	2	0.0193153	1.18375e-06	2.08592e-05	2	0.0204566	1.40504e-06	2.46265e-05	0	0.0499592	0.0487318	0.098086	1	0.56846	0.111629	2	0.0850787	9.63073e-05	0.00705649	2	0.0279684	3.57065e-06	6.19881e-05	2	0.0293039	4.10288e-06	6.96091e-05	0	0.0557748	0.0542479	0.108502	1	0.631867	0.132502	2	0.0542194	0.00141781	0.668192	2	0.0181893	0.000163432	0.249936	2	0.0190211	0.000178623	0.250703	0	0.0351983	1	1	1	0.391626	0.324043
ENSG00000124831	LRRFIP1	NA	0.0135919	0.855434	LoF/LoF + LoF/Functional	1	0.0854115	0.0818656	1	0	0.000445898	0	0.00492533	1	0.00711682	0	0	0	0	0	0	0	0.00117283	0	0	0	0.00100369	0	0.000704	0	0	0	0	0	0.000137638	0	0	0	0	0	0	0	0.000119209	0	0.0177995	0	0.000605771	0	0.0002375	0	0.0026258	0	0	0	0.0140226	0	0	0	0	0	0.0314339	0	0.00306107	0	0.0106681	1	1	0	0	0	0.000284405	0	0.00060204	0	0	0	0	0	0	0	0	0	0	0	0	0	0	0	0	0	0	0	0	0	0	0	0	0	0	0	0	0	0.000752474	0	0.000153695	0	0	0	0.000303142	0	0	0	0	0	0	0	0	0	0.00857237	0	0	1	0.0136852	0.0135919	0.855434	0	0	0	0.000946811	1	0.00117708	0	0	0	0	0	0	0	0	0	0	0	0	0	0	0	0	0	0	0	0	0	0	0	0	0	0	0	0	0	0.00221154	0	0.000205258	0	0	0	0.000572099	0	0	0	0	0	0	0	0	0	0.00857237	0	0	0	0.0717264	1	1	0	0.000445898	0	0.00397852	0	0.00593974	0	0	0	0	0	0	0	0.00117283	0	0	0	0.00100369	0	0.000704	0	0	0	0	0	0.000137638	0	0	0	0	0	0	0	0.000119209	0	0.015588	0	0.000400513	0	0.0002375	0	0.0020537	0	0	0	0.0140226	0	0	0	0	0	0.0228615	0	0.00306107	0	0.346601	1	0	0.021849	0	0.0627694	0	0.00837629	0	0.00240825	0	0	0	0.00190182	0	0.00975123	0	0.000771605	0	0.00401476	0	0.000176	0	0.00187379	0	0	0	0	0	0	0	0.00926697	0	0.000818919	0	0	0	0.0138962	0	0.00227145	0	0	0	0.00545237	0	0	0	0.113133	0	0.00973502	0	0.0190772	0	0.0590579	1	0.0782525	0.00290659	0.0317016	0	0.0103124	0.0102594	0.0197481	1	0.0128764	8.21929e-05	0.001093	0	0.0653761	0.0632849	0.112579	0	0.391789	0.324153	1	0.089064	0.00373838	0.0389793	0	0.0102654	0.0102129	0.0202618	1	0.0134896	9.01709e-05	0.00126139	0	0.0755744	0.0727892	0.126427	0	0.464262	0.371401	1	0.0594414	0.0577092	1	0	0.00655136	1	1	1	0.00851745	0.00848128	1	0	0.0509239	1	1	0	0.281183	1
ENSG00000105875	WDR91	NA	0.0136145	0.855434	LoF/LoF + LoF/Functional	1	0.105511	0.100135	1	0	0	0	0.00118455	0	0.00263529	0	8.30926e-05	0	0.00111111	0	0.000677835	0	0	0	0	0	0	0	0.000176	0	0	0	0	0	0.000820232	0	0	0	0	0	0.000352309	0	0	1	0.026225	0	0.00385759	0	0	0	0.00228571	0	0	0	0.0117794	0	0	0	0.0100915	0	0.0103742	0	0.0338569	0	0.00477083	1	1	0	0	0	0	0	0.000370685	0	0	0	0	0	0	0	0	0	0	0	0	0	0	0	0	0	0	0	0	0	0	0	0	0	0.000352309	0	0	0	0.00366392	0	0	0	0	0	0.000383917	0	0	0	0	0	0	0	0	0	0	0	0	1	0.013708	0.0136145	0.855434	0	0	0	0	0	0.00160561	0	0	0	0	0	0	0	0	0	0	0	0	0	0	0	0	0	0	0	0	0	0	0	0	0	0.000352309	0	0	1	0.0108279	0	0	0	0	0	0.000922137	0	0	0	0	0	0	0	0	0	0	0	0	0	0.0918028	1	1	0	0	0	0.00118455	0	0.00102968	0	8.30926e-05	0	0.00111111	0	0.000677835	0	0	0	0	0	0	0	0.000176	0	0	0	0	0	0.000820232	0	0	0	0	0	0	0	0	0	0.0153971	0	0.00385759	0	0	0	0.00136357	0	0	0	0.0117794	0	0	0	0.0100915	0	0.0103742	0	0.0338569	3	1.75388	0.257063	0	0.00713436	0	0.104667	1	0.0594743	0	0.00467396	0	0	0	0.00972397	0	0.0728025	0	0.000192901	0	0	0	0.0176	0	0.0104144	0	0.00618679	0	0.0241115	0	0.00237812	0	0.00926697	0	0.00601888	0	0.00190735	1	0.304862	0	0.0501161	0	0	0	0.0975573	0	0.0235575	0	0.432886	0	0.0479759	0	0.109379	1	0.350992	0	0.0873039	0.0836014	0.146208	0	0.003926	0.0039183	0.00940381	0	0.0110074	0.010947	0.0226216	0	0.0762965	0.0734586	0.121934	3	1.62129	0.0817749	1	0.0998141	0.00466203	0.043279	0	0.00486526	0.00485344	0.011604	1	0.014213	0.000100053	0.0013736	0	0.0856011	0.0820396	0.134545	3	2.0608	0.154011	1	0.0631916	0.0612364	1	0	0.00328442	1	1	1	0.00950772	0.00946267	1	0	0.0536839	1	1	1	1.18787	0.695131
ENSG00000167716	WDR81	Discordant	0.0136419	0.855434	LoF/LoF + LoF/Functional	3	0.917558	0.0657789	1	0	0.000445898	0	0.0170996	0	0.0338045	0	0.00299133	0	0	1	0.00762353	0	0.00702931	0	0.00173611	0	0	0	0.001584	0	0.00573754	0	0	0	0.00123875	0	0	0	0.000370679	0	0.114908	0	0.00429153	0	0.18312	1	0.0153229	0	0.000948813	0	0.0413091	0	0	0	0.152548	0	0	0	0.0190772	1	0.248017	0	0.058354	1	0.0814773	0.0782464	1	0	0	0	0.000758114	0	0.00364853	0	0	0	0	0	0	0	0.000195312	0	0	0	0	0	0	0	0.000117112	0	0	0	0	0	0	0	0	0	0.00140889	0	0	0	0.00993842	0	0.00126426	0	0.0002375	0	0.000431	0	0	0	0.00908766	0	0	0	0	1	0.047054	0	0.00733656	2	0.175026	0.0136419	0.855434	0	0	0	0.00643858	0	0.0092268	0	0	0	0	0	0	0	0.00214652	0	0	0	0	0	0	0	0.00152151	0	0	0	0	0	0	0	0	0	0.0100773	0	0	0	0.056868	1	0.00631677	0	0.000711313	0	0.00796934	0	0	0	0.0115286	0	0	0	0	1	0.053485	0	0.00873643	1	0.742532	0.524093	1	0	0.000445898	0	0.010661	0	0.0245777	0	0.00299133	0	0	1	0.00762353	0	0.00488279	0	0.00173611	0	0	0	0.001584	0	0.00421603	0	0	0	0.00123875	0	0	0	0.000370679	0	0.104831	0	0.00429153	0	0.126252	0	0.00900614	0	0.0002375	0	0.0333398	0	0	0	0.141019	0	0	0	0.0190772	0	0.194532	0	0.0496176	4	6.94939	0.915558	0	0.0111474	1	0.594361	0	0.344855	0	0.0186958	0	0.01	0	0.131265	0	0.0781247	0	0.00945216	0	0.0812988	0	0.001584	0	0.0791676	0	0.0139203	0	0.0496875	0	0.059453	0	0.0448521	0	0.212007	0	0.0201464	2	1.98318	0	0.202427	0	0.0038	0	0.26724	0	0.121222	1	1.01233	0	0.0150238	0	0.262783	0	1.32136	1	0.814057	0.196269	0.243952	0	0.0780325	0.0750656	0.0846182	0	0.151195	0.14032	0.151481	1	0.662861	0.143004	0.184707	4	6.463	0.772161	3	1.03241	0.0210403	0.0858706	1	0.0822364	0.00320163	0.00860984	2	0.184134	0.000906884	0.00498619	1	0.84828	0.208657	0.248822	4	8.29147	0.915883	2	0.588442	0.11811	1	0	0.0458946	1	1	1	0.11018	0.104327	1	1	0.478262	0.38014	1	3	4.88094	0.864955
ENSG00000091140	DLD	Consensus	0.0136469	0.855434	LoF/LoF + LoF/Functional	2	0.251919	0.0268737	1	0	0	0	0.000426439	0	0.0106834	0	0.000747833	0	0.0066358	0	0.00576019	0	0.00117283	0	0	0	0.00100369	0	0.004688	0	0.00421603	0	0	0	0.00191481	0	0	0	0	0	0.0329657	0	0.00965595	1	0.0756169	0	0.00626729	0	0.0002375	1	0.0187817	0	0.0176118	0	0.0484353	0	0	0	0.00252715	0	0	0	0.00257064	0	0.00119926	1	1	0	0	0	0	0	0.000228138	0	0	0	0	0	0	0	0	0	0	0	0	0	0	0	0	0	0	0	0	0	0	0	0	0	0.000228949	0	0	0	0.00057713	0	0	0	0	0	0.00016504	0	0	0	0	0	0	0	0	0	0	0	0	1	0.0137409	0.0136469	0.855434	0	0	0	0	0	0.0012979	0	0	0	0	0	0	0	0	0	0	0	0	0	0	0	0	0	0	0	0	0	0	0	0	0	0.00526285	0	0	1	0.00583088	0	0	0	0	0	0.00134929	0	0	0	0	0	0	0	0	0	0	0	0	1	0.238178	0.211938	1	0	0	0	0.000426439	0	0.00938555	0	0.000747833	0	0.0066358	0	0.00576019	0	0.00117283	0	0	0	0.00100369	0	0.004688	0	0.00421603	0	0	0	0.00191481	0	0	0	0	0	0.0277028	0	0.00965595	0	0.069786	0	0.00626729	0	0.0002375	1	0.0174324	0	0.0176118	0	0.0484353	0	0	0	0.00252715	0	0	0	0.00257064	1	0.306345	0.263867	0	0	0	0.00383795	0	0.0202006	0	0.00033237	0	0	0	0.000677835	0	0	0	0	0	0	0	0	0	0.00105401	0	0.000386675	0	0.0279495	0	0.00392225	0	0.0133444	0	0	0	0.000119209	0	0.0415127	0	0.0041044	0	0	0	0.0102814	0	0.0176118	0	0.0601086	0	0	1	0.0212	0	0.0797012	2	0.196695	0.00109516	0.0204096	0	0.00112813	0.0011275	0.00396338	1	0.0112415	6.27136e-05	0.000878043	1	0.185453	0.0152112	0.0569018	1	0.2865	0.0339837	3	0.300719	0.000268217	0.0117465	0	0.00121713	0.00121639	0.00460111	1	0.0144005	0.000102698	0.00138957	2	0.286319	0.00316094	0.026667	1	0.324364	0.042502	1	0.184971	0.168872	1	0	0.000698743	1	1	0	0.00959722	1	1	1	0.175374	0.160857	1	0	0.212335	1
ENSG00000187714	SLC18A3	Discordant	0.013795	0.847572	All	2	0.176066	0.013795	0.847572	0	0.000445898	0	0.000426439	0	0.00669625	0	8.30926e-05	0	0	0	0.00274481	0	0	0	0	0	0	0	0.000704	0	0.0197606	0	0.000386675	0	0.000137638	1	0.00951249	0	0.00333611	0	0.0153337	0	0.00107288	1	0.022636	0	0.00117566	0	0	0	0.00228581	0	0	0	0.0175005	0	0	0	0	0	0.070238	0	0.00158977	0	0.033494	1	1	0	0	0	0	0	0	0	0	0	0	0	0	0	0	0	0	0	0	0	0	0	0.00708211	0	0	0	0	0	0	0	0	0	0	0	0	0	0.000787924	0	0	0	0	0	0.00016504	0	0	0	0	0	0	0	0	0	0.0254589	0	0	1	0.0391369	0.038381	1	0	0	0	0	0	0	0	0	0	0	0	0	0	0	0	0	0	0	0	0	0	0.00985477	0	0	0	0	0	0	0	0	0	0	0	0	1	0.00267803	0	0	0	0	0	0.000488017	0	0	0	0	0	0	0	0	0	0.0261161	0	0	1	0.136929	0.127968	1	0	0.000445898	0	0.000426439	0	0.00669625	0	8.30926e-05	0	0	0	0.00274481	0	0	0	0	0	0	0	0.000704	0	0.00990586	0	0.000386675	0	0.000137638	1	0.00951249	0	0.00333611	0	0.0153337	0	0.00107288	0	0.019958	0	0.00117566	0	0	0	0.00179779	0	0	0	0.0175005	0	0	0	0	0	0.0441219	0	0.00158977	0	0.521182	1	0	0.00401308	0	0.010661	0	0.00215376	0	0.00033237	0	0	0	0.0350632	0	0.0202665	0	0.000192901	0	0.00100369	0	0	0	0.00448989	0	0	0	0.00220222	0	0.00660589	0	0.00148272	0	0.00209504	0	0	0	0.0820128	0	0.00371538	0	0	0	0.0177579	0	0	0	0.0857577	0	0.0248216	0	0.0153555	0	0.201199	2	0.155007	0.000552853	0.0157904	0	0.0292109	0.0287884	0.0402033	1	0.0333069	0.00054251	0.00332822	1	0.1217	0.00683116	0.0375656	0	0.482181	0.382565	2	0.173269	0.000761771	0.0193127	0	0.0277193	0.0273387	0.0397084	1	0.0339769	0.000564305	0.00384998	1	0.139293	0.0088457	0.0466815	0	0.514265	0.40206	1	0.124482	0.117046	1	0	0.0267755	1	1	0	0.0306665	1	1	1	0.0938157	0.0895495	1	0	0.347066	1
ENSG00000158516	CPA2	NA	0.0138469	0.847572	All	2	0.176417	0.0138469	0.847572	0	0.000445898	0	0.00118446	1	0.00784918	0	2.07732e-05	0	0.00111111	0	0.00271009	0	0	0	0	0	0	0	0	0	0.00292528	0	0	0	0.0115028	0	0	0	0	0	0	0	0	1	0.0264259	0	0.0043891	0	0.0002375	0	0.00206512	0	0	0	0.0543745	0	0	0	0.017821	0	0.0320687	0	0.0112855	1	0.0579116	0.0562667	1	0	0	0	4.73821e-05	0	0.00463255	0	0	0	0	0	0	0	0	0	0	0	0	0	0	0	0.00187379	0	0	0	0	0	0	0	0	0	0	0	0	1	0.00708392	0	0.00143558	0	0.0002375	0	0.000449043	0	0	0	0.0210879	0	0	0	0	0	0.021064	0	0	1	0.0736718	0.0710235	1	0	0	0	0.000426349	0	0.00635721	0	0	0	0	0	0	0	0	0	0	0	0	0	0	0	0.00280817	0	0	0	0	0	0	0	0	0	0	0	0	1	0.0161754	0	0.00246579	0	0.0002375	0	0.00109536	0	0	0	0.0224115	0	0	0	0	0	0.0216945	0	0	1	0.102745	0.0976431	1	0	0.000445898	0	0.000758114	1	0.00149197	0	2.07732e-05	0	0.00111111	0	0.00271009	0	0	0	0	0	0	0	0	0	0.000117112	0	0	0	0.0115028	0	0	0	0	0	0	0	0	0	0.0102505	0	0.00192331	0	0	0	0.000969751	0	0	0	0.031963	0	0	0	0.017821	0	0.0103742	0	0.0112855	2	2.97562	0.797181	0	0.0111474	0	0.0296138	0	0.0200535	0	0.00830926	0	0	0	0.0531864	0	0.00702356	0	0.000192901	0	0	0	0.004688	0	0.0029278	0	0.0015467	0	0.00328373	0	0	0	0.000370679	0	0.0125843	0	0.00579834	1	2.01194	0	0.0611439	0	0.0038	0	0.0413133	0	0.0142674	1	0.124677	0	0.020976	0	0.0454356	0	0.491344	2	0.158598	0.000590597	0.0160011	1	0.0532487	0.00136838	0.00446865	1	0.065764	0.00206994	0.00709256	1	0.0928342	0.00405147	0.0275009	2	2.6512	0.494346	2	0.184036	0.000905502	0.0209723	1	0.0590358	0.00167552	0.00558429	1	0.0759144	0.00273973	0.00942493	1	0.108121	0.0054404	0.0356752	2	3.25482	0.63142	1	0.122657	0.115433	1	0	0.0401965	1	1	0	0.0508028	1	1	1	0.0718537	0.069333	1	1	1.97244	0.860884
ENSG00000155974	GRIP1	Discordant	0.0140323	1	LoF/LoF	1	0.225488	0.201874	1	0	0.000445898	0	0.00573324	0	0.00102968	0	0	0	0	0	0.000475454	0	0.000195312	0	0.000192901	0	0	0	0	0	0.000117112	0	0	0	0.00492699	0	0.000264236	0	0.000370679	0	0.000228949	0	0.00107288	0	0.05039	0	0.00263855	0	0	0	0.00131994	0	0	1	0.0430587	0	0	0	0	0	0.103143	0	0.00988506	1	0.0141317	0.0140323	1	0	0	0	0	0	0	0	0	0	0	0	0	0	0	0	0	0	0	0	0	0	0	0	0	0	0	0	0	0	0	0	0	0	0	0	0.000637085	0	0	0	0	0	0	0	0	1	0.0104336	0	0	0	0	0	0	0	0.00306107	1	0.0180662	0.0179039	0.957773	0	0	0	0	0	0	0	0	0	0	0	0	0	0	0	0	0	0	0	0	0	0	0	0	0	0	0	0	0	0	0	0	0	0	0	0.00344164	0	0	0	0	0	0	0	0	1	0.0110956	0	0	0	0	0	0	0	0.00352889	0	0.207422	1	1	0	0.000445898	0	0.00573324	0	0.00102968	0	0	0	0	0	0.000475454	0	0.000195312	0	0.000192901	0	0	0	0	0	0.000117112	0	0	0	0.00492699	0	0.000264236	0	0.000370679	0	0.000228949	0	0.00107288	0	0.0469484	0	0.00263855	0	0	0	0.00131994	0	0	0	0.031963	0	0	0	0	0	0.103143	0	0.00635617	0	0.936392	1	0	0.0160523	0	0.0684198	0	0.0300255	0	0.00168263	0	0.00111111	0	0.0143825	0	0.000781247	0	0	0	0.00100369	0	0.002816	0	0.0029278	0	0.0015467	0	0.0241115	0	0.00422777	0	0.00926697	0	0.00366318	0	0.000476837	0	0.283149	0	0.0226861	0	0	0	0.0434433	0	0.0302239	0	0.119255	0	0.020976	0	0.00418773	0	0.229975	1	0.21146	0.0194423	0.0786677	1	0.0131342	8.55015e-05	0.000975874	1	0.0167094	0.000138056	0.0015648	0	0.194751	0.17696	0.215681	0	0.853794	0.574204	1	0.235346	0.0237094	0.090148	1	0.0141458	9.91133e-05	0.00117989	1	0.0182225	0.000164027	0.00192237	0	0.217124	0.19517	0.236901	0	1.04861	0.649575	0	0.146086	1	1	0	0.00837249	1	1	0	0.0108663	1	1	0	0.13522	1	1	0	0.662008	1
ENSG00000105048	TNNT1	Discordant	0.0140394	1	LoF/LoF	1	0.0958682	0.0914163	1	0	0	0	0.00312621	0	4.11872e-05	0	0.000399131	0	0	0	0	0	0.000195312	0	0	0	0.0061849	0	0	0	0	0	0.000386675	0	0.00495499	0	0	0	0	0	0.000942454	0	0.000119209	0	0.0164033	0	0.00117566	0	0.00273125	0	0.00131994	0	0	1	0.040031	0	0	0	0	0	0.00797177	0	0.00988529	1	0.0141389	0.0140394	1	0	0	0	0	0	0	0	0	0	0	0	0	0	0	0	0	0	0	0	0	0	0	0	0	0	0	0	0	0	0	0	0	0	0	0	0.00101356	0	0	0	0	0	0	0	0	1	0.0131253	0	0	0	0	0	0	0	0	1	0.0166436	0.0165059	0.936045	0	0	0	0	0	0	0	0	0	0	0	0	0	0	0	0	0	0	0	0	0	0	0	0	0	0	0	0	0	0	0	0	0	0	0	0.00308173	0	0	0	0	0	0	0	0	1	0.0135619	0	0	0	0	0	0	0	0	0	0.0792246	1	1	0	0	0	0.00312621	0	4.11872e-05	0	0.000399131	0	0	0	0	0	0.000195312	0	0	0	0.0061849	0	0	0	0	0	0.000386675	0	0.00495499	0	0	0	0	0	0.000942454	0	0.000119209	0	0.0133216	0	0.00117566	0	0.00273125	0	0.00131994	0	0	0	0.0264691	0	0	0	0	0	0.00797177	0	0.00988529	1	0.200091	0.181344	0	0.00401308	0	0.0409017	0	4.11872e-05	0	0.000399131	0	0	0	0	0	0	0	0	0	0	0	0.000176	0	0.00145849	0	0	0	0.000137638	0	0	0	0.00593086	0	0	0	0	0	0.0141097	0	0.00233672	0	0	0	0.00160761	0	0.0109229	1	0.0820277	0	0	0	0	0	0.0360281	1	0.0903422	0.0038432	0.0360051	1	0.0140402	9.76464e-05	0.00104317	1	0.0162355	0.000130377	0.00151642	0	0.0741067	0.0714274	0.120165	1	0.197939	0.017187	1	0.103264	0.00497855	0.0445958	1	0.0141538	9.9225e-05	0.00117989	1	0.0167611	0.000138908	0.00173183	0	0.0865033	0.0828675	0.135376	1	0.213287	0.0197561	0	0.0717386	1	1	0	0.00999838	1	1	0	0.0116387	1	1	0	0.0600999	1	1	1	0.147553	0.137183
ENSG00000121005	CRISPLD1	NA	0.0140729	1	LoF/LoF	2	0.259349	0.0283446	1	0	0.00259643	0	0.000426394	0	0.000912412	0	8.30769e-05	0	0	0	0	0	0	0	0	0	0	0	0	0	0.00306306	0	0	0	0.00123875	0	0	0	0	0	0.0128784	0	0.00242615	1	0.0391104	0	0.00208971	0	0.0002375	0	0.00136354	0	0	0	0.0584326	0	0.00973502	0	0	1	0.119784	0	0.00497133	1	0.0141728	0.0140729	1	0	0	0	4.73821e-05	0	0	0	2.07732e-05	0	0	0	0	0	0	0	0	0	0	0	0	0	0.000787802	0	0	0	0	0	0	0	0	0	0	0	0	1	0.0022859	0	0.000103205	0	0	0	0.00016504	0	0	0	0	0	0	0	0	0	0.00917297	0	0.00158977	1	0.0234752	0.0232018	1	0	0	0	0.000236866	0	0	0	6.23037e-05	0	0	0	0	0	0	0	0	0	0	0	0	0	0.00125413	0	0	0	0	0	0	0	0	0	0	0	0	1	0.00931953	0	0.000825454	0	0	0	0.000380358	0	0	0	0	0	0	0	0	0	0.00980678	0	0.00158977	1	0.235874	0.21012	1	0	0.00259643	0	0.000189528	0	0.000912412	0	2.07732e-05	0	0	0	0	0	0	0	0	0	0	0	0	0	0.00180893	0	0	0	0.00123875	0	0	0	0	0	0.0128784	0	0.00242615	0	0.0297909	0	0.00126426	0	0.0002375	0	0.000983181	0	0	0	0.0584326	0	0.00973502	0	0	1	0.109978	0	0.00338157	0	0.556202	1	0	0.00259643	0	0.00303246	0	0.014861	0	0.000747833	0	0	0	0.000118864	0	0	0	0.000192901	0	0	0	0.000176	0	0.00180893	0	0	0	0.00220222	0	0.000264236	0	0.00240733	0	0.0206626	0	0.00579834	0	0.0372071	0	0.0158702	0	0.00095	0	0.00419292	0	0	0	0.0471159	0	0	0	0.100892	0	0.295106	2	0.241986	0.0019719	0.0263503	1	0.0133128	8.78329e-05	0.000983956	1	0.0206375	0.000210045	0.00199029	1	0.221349	0.0211658	0.0667473	0	0.54582	0.420633	2	0.262422	0.00247709	0.032336	1	0.0144943	0.000104034	0.00121345	1	0.024864	0.000304032	0.00276627	1	0.237558	0.0241222	0.0748035	0	0.604643	0.45373	2	0.175899	0.0137704	1	1	0.00810196	0.00806923	1	1	0.0143171	0.0142151	1	1	0.161582	0.149203	1	0	0.40742	1
ENSG00000135315	KIAA1009	NA	0.0141143	1	LoF/LoF	2	0.257706	0.0280166	1	0	0.00401308	0	0.000757934	0	0.00215362	0	0.000519046	0	0	0	0.00762022	0	0.00117283	0	0	0	0.00100369	0	0.000176	0	0.000787802	0	0	0	0.00220222	0	0.00105618	0	0	0	0	0	0	1	0.0342201	0	0.0028261	0	0.00095	0	0.0160565	1	0.0435566	0	0.0605401	0	0.00376493	0	0.00418004	0	0.0525835	0	0.0175652	2	0.178218	0.0141143	1	0	0.00401308	0	0.000189528	0	0.00149197	0	0.000186958	0	0	0	0.00576019	0	0.00117283	0	0	0	0	0	0.000176	0	0.000787802	0	0	0	0.00220222	0	0.000264236	0	0	0	0	0	0	1	0.024214	0	0.0018981	0	0.00095	0	0.00553371	1	0.0435566	0	0.0192942	0	0.00376493	0	0.00186121	0	0.0525835	0	0.00831695	2	0.199637	0.0174638	0.945692	0	0.00401308	0	0.000568406	0	0.00173854	0	0.000435953	0	0	0	0.00694238	0	0.00117283	0	0	0	0	0	0.000176	0	0.000787802	0	0	0	0.00220222	0	0.000791948	0	0	0	0	0	0	1	0.0312185	0	0.00272289	0	0.00095	0	0.0119834	1	0.0435566	0	0.0210654	0	0.00376493	0	0.00371473	0	0.0525835	0	0.00924828	0	0.0580683	1	1	0	0	0	0.000189528	0	0.000415089	0	8.30926e-05	0	0	0	0.000677835	0	0	0	0	0	0.00100369	0	0	0	0	0	0	0	0	0	0.000264236	0	0	0	0	0	0	0	0.00300157	0	0.000103205	0	0	0	0.00407306	0	0	0	0.0394747	0	0	0	0.000465303	0	0	0	0.00831695	1	1.53821	0.785235	0	0.0642093	1	0.342336	0	0.084451	0	0.00299133	0	0	0	0.058606	0	0.0128676	0	0.000192901	0	0	0	0.006336	0	0.00822666	0	0.0015467	0	0.00880886	0	0.00422777	0	0.000370679	0	0.0172862	0	0.00190735	0	0.207227	0	0.017113	0	0.0021375	0	0.0453194	0	0.0209563	0	0.228074	0	0	0	0.00930773	0	0.393714	2	0.23923	0.00190917	0.0261286	2	0.16971	0.000717677	0.00302265	2	0.184204	0.000907874	0.00440386	0	0.055026	0.0535394	0.103172	1	1.45326	0.426412	2	0.273912	0.00279308	0.0341042	2	0.186404	0.00093926	0.00396693	2	0.213137	0.0013765	0.00621892	0	0.0607748	0.0589649	0.113076	1	1.75233	0.522831	1	0.159642	0.147551	1	1	0.108863	0.103147	1	1	0.123653	0.116314	1	0	0.0359888	1	1	1	1.04789	0.649324
ENSG00000151475	SLC25A31	NA	0.0141858	1	LoF/LoF	2	0.597887	0.121206	1	0	0.000445898	0	0.0068212	0	0.000931266	0	0.000519077	0	0.00111111	0	0.00179578	0	0	0	0	0	0.0061849	0	0.000176	0	0.000787802	0	0	0	0.00684235	0	0.0341669	0	0.00148272	0	0.000942454	0	0	0	0.0201631	0	0.00163165	0	0.0002375	0	0.001724	0	0	0	0.150017	0	0	0	0.0522685	2	0.249718	0	0.05992	2	0.178697	0.0141858	1	0	0.000445898	0	0.000426439	0	0.000538581	0	0.00033237	0	0	0	0	0	0	0	0	0	0	0	0	0	0.000787802	0	0	0	0.00191481	0	0	0	0	0	0	0	0	0	0.00351066	0	0.00047903	0	0	0	0	0	0	0	0	0	0	0	0.028697	2	0.118343	0	0.0232212	2	0.21366	0.0198203	1	0	0.000445898	0	0.00298325	0	0.000703128	0	0.000498304	0	0	0	0	0	0	0	0	0	0	0	0	0	0.000787802	0	0	0	0.00355862	0	0	0	0	0	0	0	0	0	0.00826133	0	0.00128163	0	0	0	0	0	0	0	0	0	0	0	0.0410281	2	0.125273	0	0.0288387	0	0.384227	1	1	0	0	0	0.00383795	0	0.000228138	0	2.07732e-05	0	0.00111111	0	0.00179578	0	0	0	0	0	0.0061849	0	0.000176	0	0	0	0	0	0.00328373	0	0.0341669	0	0.00148272	0	0.000942454	0	0	0	0.0119018	0	0.000350024	0	0.0002375	0	0.001724	0	0	0	0.150017	0	0	0	0.0112404	0	0.124445	0	0.0310812	0	0.150273	1	0	0	0	0.000426439	0	0.00412963	0	0.000519329	0	0	0	0	0	0	0	0	0	0	0	0	0	0	0	0.0015467	0	0.000820232	0	0	0	0	0	0	0	0	0	0.0268074	0	0.00534332	0	0	0	0.00218194	0	0	0	0.0467775	0	0	0	0.00779115	0	0.0539291	2	0.565521	0.0198463	0.0792644	2	0.175354	0.000788371	0.00320169	2	0.206283	0.00125429	0.00529657	0	0.359238	0.301792	0.327999	0	0.159538	0.147462	2	0.609286	0.0240426	0.0908957	2	0.192216	0.00102544	0.00416286	2	0.232363	0.00175837	0.00714088	0	0.376923	0.314031	0.344143	0	0.184458	0.168445	1	0.377381	0.314345	1	1	0.116544	0.110009	1	1	0.140012	0.130653	1	0	0.237369	1	1	0	0.0983257	1
ENSG00000092841	MYL6	NA	0.0142049	1	LoF/LoF	1	0.0605153	0.0587206	1	0	0.00689748	0	0.000521428	0	0.000538581	0	0.000186927	0	0	0	0	0	0	0	0	0	0	0	0	0	0	0	0.000386675	0	0	0	0	0	0	0	0	0	0	0	0.0112095	0	0.000232198	0	0.0002375	0	0.000673349	0	0	0	0	0	0	0	0	1	0.0396317	0	0	1	0.0143068	0.0142049	1	0	0	0	0.000521428	0	0	0	2.07732e-05	0	0	0	0	0	0	0	0	0	0	0	0	0	0	0	0.000386675	0	0	0	0	0	0	0	0	0	0	0	0.001669	0	2.58012e-05	0	0	0	0.00010775	0	0	0	0	0	0	0	0	1	0.0115754	0	0	1	0.0161739	0.0160438	0.924039	0	0	0	0.000521428	0	0	0	0.000103834	0	0	0	0	0	0	0	0	0	0	0	0	0	0	0	0.000386675	0	0	0	0	0	0	0	0	0	0	0	0.00302664	0	0.000128993	0	0	0	0.000430911	0	0	0	0	0	0	0	0	1	0.0115754	0	0	0	0.0443414	1	1	0	0.00689748	0	0	0	0.000538581	0	8.30926e-05	0	0	0	0	0	0	0	0	0	0	0	0	0	0	0	0	0	0	0	0	0	0	0	0	0	0	0	0.00818284	0	0.000103205	0	0.0002375	0	0.000242438	0	0	0	0	0	0	0	0	0	0.0280563	0	0	0	0.0451552	1	0	0	0	0.0011374	0	0	0	2.07732e-05	0	0	0	0	0	0.000195312	0	0	0	0.00100369	0	0.000176	0	0	0	0	0	0.000550554	0	0.00237812	0	0	0	0	0	0	0	0.0146454	0	0.000103205	0	0	0	0.00203861	0	0	0	0.0113308	0	0	0	0	0	0.0115754	1	0.0540218	0.00140767	0.0228783	1	0.0141124	9.86487e-05	0.00104317	1	0.0154189	0.000117656	0.00142183	0	0.0386029	0.0378673	0.0869175	0	0.0507596	0.0494929	1	0.0644709	0.00199105	0.0291955	1	0.0155085	0.00011902	0.00132716	1	0.0183845	0.000166937	0.0019386	0	0.0460864	0.0450406	0.0985268	0	0.0609911	0.0591683	0	0.0367096	1	1	0	0.00930274	1	1	0	0.0105889	1	1	0	0.0261207	1	1	0	0.0386435	1
ENSG00000170364	SETMAR	NA	0.0143955	0.882405	LoF/LoF + LoF/Functional	2	0.319947	0.041471	1	0	0	0	0.00397807	0	0.00703627	0	0.00207681	0	0	0	0.00413275	0	0.00702052	0	0.000192901	0	0	0	0.000176	0	0.000468447	0	0	0	0.000137638	0	0.000264236	0	0	0	5.72372e-05	0	0.000119209	1	0.0621746	0	0.00477281	0	0.00095	0	0.0026271	0	0	0	0.0376826	0	0	0	0.023376	1	0.134782	0	0.0279213	1	0.146065	0.135898	1	0	0	0	0.000663462	0	0	0	8.30926e-05	0	0	0	0.00274481	0	0.00273436	0	0.000192901	0	0	0	0	0	0	0	0	0	0.000137638	0	0.000264236	0	0	0	0	0	0	0	0.00847605	0	0.00128417	0	0	0	0.000506333	0	0	0	0	0	0	0	0	1	0.109281	0	0.0196966	2	0.180096	0.0143955	0.882405	0	0	0	0.00160953	0	0	0	0.00074733	0	0	0	0.00345492	0	0.00428616	0	0.000192901	0	0	0	0	0	0	0	0	0	0.000137638	0	0.000264236	0	0	0	0	0	0	1	0.0322572	0	0.00283027	0	0	0	0.00082931	0	0	0	0	0	0	0	0	1	0.111921	0	0.0215652	0	0.139851	1	1	0	0	0	0.00236854	0	0.00703627	0	0.00132948	0	0	0	0.000677835	0	0.00273436	0	0	0	0	0	0.000176	0	0.000468447	0	0	0	0	0	0	0	0	0	5.72372e-05	0	0.000119209	0	0.0299174	0	0.00194253	0	0.00095	0	0.00179779	0	0	0	0.0376826	0	0	0	0.023376	0	0.0228615	0	0.00635617	0	0.291858	1	0	0.00178359	0	0.00236854	0	0.000538581	0	0.00033237	0	0.00444444	0	0.00413395	0	0.00117283	0	0	0	0	0	0	0	0.000117112	0	0.0015467	0	0.00495499	0	0.00951249	0	0.00593086	0	5.72372e-05	0	0	0	0.109342	0	0.00524794	0	0.00095	0	0.00828844	0	0.0302239	0	0.0641903	0	0	0	0	0	0.0367226	2	0.300826	0.0036271	0.0350463	1	0.143718	0.00938926	0.018547	2	0.171758	0.000742848	0.00392166	0	0.129068	0.121086	0.164716	0	0.299927	0.259128	2	0.344761	0.00528561	0.0457131	1	0.14587	0.00965891	0.0195115	2	0.188993	0.000977059	0.00518561	0	0.155768	0.144243	0.190594	0	0.344949	0.291744	2	0.201048	0.0176951	1	1	0.0917791	0.0876933	1	2	0.114212	0.00604623	1	0	0.086836	1	1	0	0.189965	1
ENSG00000108439	PNPO	Consensus	0.014287	0.850126	All	2	0.179373	0.014287	0.850126	0	0.00178359	0	0.0030323	0	0.00290115	0	0.000186958	0	0	0	0.00271009	0	0.00215034	0	0	0	0	0	0	0	0.000117112	0	0	0	0.00344096	0	0.00237812	1	0.00333308	0	0.013086	0	0.000119209	0	0.0235862	0	0.00169571	0	0	0	0.00170483	0	0.0142674	0	0.046706	0	0	0	0.00665084	0	0.018663	1	0.0308598	0	0.0167798	1	1	0	0	0	4.73821e-05	0	0	0	0	0	0	0	0	0	0	0	0	0	0	0	0	0	0	0	0	0	0	0	0.00237812	0	0.000370679	0	0	0	0	0	0.000730739	0	0	0	0	0	0.00016504	0	0	0	0.00953629	0	0	0	0	0	0	0	0.00355151	1	0.0234569	0.023184	1	0	0	0	0.000710574	0	0	0	0	0	0	0	0	0	0	0	0	0	0	0	0	0	0	0	0	0	0	0	0.00237812	1	0.00185037	0	0	0	0	0	0.00321808	0	0	0	0	0	0.000380358	0	0	0	0.0102008	0	0	0	0	0	0	0	0.00471864	1	0.155916	0.144369	1	0	0.00178359	0	0.00232172	0	0.00290115	0	0.000186958	0	0	0	0.00271009	0	0.00215034	0	0	0	0	0	0	0	0.000117112	0	0	0	0.00344096	0	0	0	0.00148272	0	0.013086	0	0.000119209	0	0.0203681	0	0.00169571	0	0	0	0.00132447	0	0.0142674	0	0.0365052	0	0	0	0.00665084	0	0.018663	1	0.0261412	0	0.0725198	1	0	0	0	0.00232172	0	0	0	8.30926e-05	0	0	0	0	0	0.00468748	0	0	0	0	0	0	0	0.000468447	0	0	0	0.000550554	0	0	0	0	0	0	0	0.000119209	0	0.00927757	0	0.000153695	0	0	0	0.00179779	0	0	0	0.0192942	0	0	0	0	0	0.0337661	2	0.173319	0.000762391	0.01773	0	0.0161052	0.0159762	0.0264253	1	0.0218775	0.000235851	0.00212357	1	0.151441	0.0103726	0.0475766	0	0.0710524	0.0685869	2	0.187287	0.000952042	0.0213353	0	0.0164075	0.0162737	0.0276354	1	0.0235144	0.000272168	0.0026063	1	0.163772	0.0120326	0.0543936	0	0.074336	0.0716403	2	0.115881	0.00621741	1	0	0.0109476	1	1	1	0.0154897	0.0153704	1	1	0.100392	0.095517	1	0	0.0526153	1
ENSG00000070269	TMEM260	Discordant	0.014933	0.866587	All	3	0.507116	0.014933	0.866587	0	0	0	0.0229291	1	0.00711656	0	0.00051914	0	0.00111111	0	0.00761929	0	0.0128676	0	0.000192901	0	0.0061849	0	0.000176	0	0.00314925	0	0.000386675	0	0.000550366	0	0.00392225	0	0.000370679	0	0.0305011	0	0.000119209	0	0.0822801	0	0.00860427	0	0.0002375	0	0.0123384	0	0	1	0.0912876	0	0	0	0.00252715	1	0.202662	0	0.0094631	1	0.0809838	0.0777913	1	0	0	0	0.000426439	0	0.00128624	0	8.30926e-05	0	0.00111111	0	0.00413395	0	0	0	0	0	0.0061849	0	0	0	0.00145849	0	0	0	0.000137638	0	0	0	0	0	0.00732541	0	0.000119209	0	0.00576616	0	0.000891849	0	0.0002375	0	0.00179779	0	0	1	0.00774177	0	0	0	0	0	0.0406925	0	0.00158977	1	0.130953	0.122741	1	0	0	0	0.00582416	0	0.00227185	0	0.000332182	0	0.00111111	0	0.00602652	0	0	0	0	0	0.0061849	0	0	0	0.00169076	0	0	0	0.000412727	0	0	0	0	0	0.0130059	0	0.000119209	0	0.0281401	0	0.00424386	0	0.0002375	0	0.00599359	0	0	1	0.00930352	0	0	0	0	0	0.0442301	0	0.00182512	2	0.376163	0.0552773	1	0	0	0	0.0171049	1	0.00484471	0	0.000186958	0	0	0	0.00159277	0	0.0128676	0	0.000192901	0	0	0	0.000176	0	0.00145849	0	0.000386675	0	0.000137638	0	0.00392225	0	0.000370679	0	0.0174953	0	0	0	0.05414	0	0.00436041	0	0	0	0.0063448	0	0	0	0.0819841	0	0	0	0.00252715	1	0.158432	0	0.00763798	0	0.769882	1	0	0.0111474	0	0.0345416	0	0.0159055	0	0.00033237	0	0	0	0.147558	0	0.0128676	0	0.000771605	0	0.0061849	0	0.000176	0	0.0150903	0	0	0	0.000137638	0	0.00392225	0	0.000370679	0	0.00258883	0	0	0	0.113454	0	0.0124878	0	0	0	0.0221293	0	0	0	0.0640453	0	0	0	0.0110964	0	0.295074	3	0.471776	0.00141953	0.0229684	1	0.0769583	0.00281366	0.00733494	1	0.116169	0.0062471	0.0150877	2	0.355607	0.00575415	0.0341773	0	0.830795	0.564297	3	0.529497	0.00215254	0.0301333	1	0.0832676	0.00328018	0.00876335	1	0.140007	0.00893246	0.0207873	2	0.389491	0.00737456	0.0423581	0	1.00324	0.633309	2	0.300818	0.0371182	1	0	0.047389	1	1	0	0.0815767	1	1	2	0.219241	0.0207932	1	0	0.574634	1
ENSG00000187747	OR52B6	NA	0.0143369	1	LoF/LoF	1	0.0332312	0.0326851	1	0	0.000445898	0	0	0	0.000931266	0	2.07732e-05	0	0	0	0.000475454	0	0	0	0	0	0	0	0	0	0	0	0	0	0.00123875	0	0	0	0	0	0	0	0	0	0.000616183	0	0.000281588	0	0	0	0.00148499	0	0	0	0.0246752	0	0	0	0	1	0	0	0.00306107	1	0.0144407	0.0143369	1	0	0	0	0	0	0.000538581	0	2.07732e-05	0	0	0	0	0	0	0	0	0	0	0	0	0	0	0	0	0	0	0	0	0	0	0	0	0	0	0	0.000435434	0	0.000281588	0	0	0	0.00093625	0	0	0	0.0122281	0	0	0	0	1	0	0	0	1	0.0150591	0.0149462	0.882405	0	0	0	0	0	0.000703128	0	2.07732e-05	0	0	0	0	0	0	0	0	0	0	0	0	0	0	0	0	0	0	0	0	0	0	0	0	0	0	0	0.000562657	0	0.000281588	0	0	0	0.00104374	0	0	0	0.0124472	0	0	0	0	1	0	0	0	0	0.0181722	1	1	0	0.000445898	0	0	0	0.000228138	0	0	0	0	0	0.000475454	0	0	0	0	0	0	0	0	0	0	0	0	0	0.00123875	0	0	0	0	0	0	0	0	0	5.35261e-05	0	0	0	0	0	0.000441245	0	0	0	0.0122281	0	0	0	0	0	0	0	0.00306107	0	0.208211	1	0	0	0	0.0281215	0	0.00412963	0	0	0	0.00444444	0	0.00582431	0	0.00273436	0	0.000192901	0	0.00100369	0	0	0	0.00105401	0	0.00618679	0	0.00123875	0	0.000264236	0	0.000370679	0	0.00382836	0	0	0	0.00769252	0	0.00612232	0	0	0	0.00815182	0	0	0	0.0633322	0	0	0	0.00252715	0	0.0609915	1	0.0312975	0.000479667	0.015167	1	0.0135345	9.07688e-05	0.0010029	1	0.0140367	9.75976e-05	0.00124027	0	0.0172608	0.0171127	0.0601673	0	0.196444	0.178353	1	0.0336522	0.00055369	0.0174729	1	0.0147137	0.000107191	0.0012473	1	0.0153891	0.000117204	0.00154358	0	0.0182631	0.0180973	0.0656445	0	0.228024	0.203895	1	0.0231833	0.0229166	1	1	0.0100214	0.00997134	1	1	0.0104354	0.0103811	1	0	0.0127479	1	1	0	0.140309	1
ENSG00000120333	MRPS14	NA	0.0144099	1	Functional/Functional	2	0.21357	0.0198047	0.98531	0	0	0	0	0	0.00364841	0	8.30926e-05	0	0	0	0	0	0	0	0	0	0	0	0	0	0	0	0	0	0	0	0	0	0.000370679	0	0.007364	0	0	1	0.0123049	0	0.000153695	0	0	0	2.69375e-05	0	0	0	0.0391529	1	0.0515257	0	0	0	0.0606768	0	0.0382625	0	0.0315663	1	1	0	0	0	0	0	0.00166008	0	0	0	0	0	0	0	0	0	0	0	0	0	0	0	0	0	0	0	0	0	0	0	0	0	0.007364	0	0	0	0.00143667	0	0.000153695	0	0	0	0	0	0	0	0.0135807	0	0	0	0	0	0.00737117	0	0	0	0.0333787	1	1	0	0	0	0	0	0.00198833	0	0	0	0	0	0	0	0	0	0	0	0	0	0	0	0	0	0	0	0	0	0	0	0	0	0.007364	0	0	0	0.0029208	0	0.000153695	0	0	0	0	0	0	0	0.0135807	0	0	0	0	0	0.00737117	0	0	2	0.180191	0.0144099	1	0	0	0	0	0	0.00166008	0	8.30926e-05	0	0	0	0	0	0	0	0	0	0	0	0	0	0	0	0	0	0	0	0	0	0.000370679	0	0	0	0	1	0.00938406	0	0	0	0	0	2.69375e-05	0	0	0	0.0255722	1	0.0515257	0	0	0	0.0533057	0	0.0382625	1	0.117616	0.110963	0	0	0	0.000758114	0	0.00261326	0	2.07732e-05	0	0	0	0.00271009	0	0.00273436	0	0	0	0	0	0	0	0.00145849	0	0	0	0	0	0.000264236	0	0	0	0.00585179	0	0.000119209	0	0.00425034	0	0.000924198	0	0	0	0.00010775	0	0	1	0.0544172	0	0	0	0	0	0.0413863	2	0.209022	0.00130228	0.0219858	0	0.0308898	0.0304176	0.0418382	0	0.0323413	0.0318239	0.0463665	2	0.176681	0.000805616	0.01197	1	0.116676	0.00629966	2	0.217625	0.00146043	0.0253213	0	0.0323398	0.0318224	0.0441029	0	0.0342129	0.0336342	0.050213	2	0.183412	0.000896744	0.014421	1	0.12446	0.00713157	2	0.124547	0.00714105	1	0	0.0158116	1	1	0	0.0171107	1	1	2	0.107436	0.00537407	1	0	0.0681454	1
ENSG00000093072	CECR1	Discordant	0.0146189	1	Functional/Functional	2	0.209491	0.0191065	0.970951	0	0.000445898	0	0.00170546	0	0.00412963	0	8.30769e-05	0	0	0	0.0118864	0	0	0	0	0	0.00100369	0	0	0	0.000787802	0	0	0	0.000550554	0	0.000264236	0	0	0	0	0	0	1	0.0290537	0	0.00312188	0	0.0002375	0	0.00910107	0	0	1	0.0292737	0	0.0388282	0	0	0	0.0230713	0	0.0559473	0	0.0211106	1	1	0	0	0	0.000284405	0	0	0	2.07732e-05	0	0	0	0	0	0	0	0	0	0	0	0	0	0	0	0	0	0	0	0	0	0	0	0	0	0	0	0.000499668	0	2.58012e-05	0	0	0	0	0	0	0	0	0	0.0186902	0	0	0	0	0	0.00158977	0	0.0279157	1	1	0	0	0	0.000568293	0	0	0	6.23037e-05	0	0	0	0	0	0	0	0	0	0	0	0	0	0	0	0	0	0	0	0	0	0	0	0	0	0	0	0.00289745	0	0.00054176	0	0	0	0	0	0	0	0	0	0.020138	0	0	0	0	0	0.00370793	2	0.181576	0.0146189	1	0	0.000445898	0	0.00113717	0	0.00412963	0	2.07732e-05	0	0	0	0.0118864	0	0	0	0	0	0.00100369	0	0	0	0.000787802	0	0	0	0.000550554	0	0.000264236	0	0	0	0	0	0	1	0.0261562	0	0.00258012	0	0.0002375	0	0.00910107	0	0	1	0.0292737	0	0.0186902	0	0	0	0.0230713	0	0.0522394	1	0.219953	0.197444	0	0.00178359	0	0.0258494	0	0.037499	0	0.00033237	0	0.00111111	0	0.00106977	0	0.00468461	0	0.000771605	0	0	0	0.000176	0	0.00455115	0	0	0	0	0	0.00105694	0	0.00333611	0	5.72372e-05	0	0	0	0.0283848	0	0.00759239	0	0	0	0.00755101	0	0	0	0.0328749	0	0	1	0.000465303	0	0.0608061	2	0.186594	0.000941993	0.0190963	0	0.0179478	0.0177877	0.0284669	0	0.0234057	0.0231339	0.0372881	2	0.163188	0.000641176	0.0106838	1	0.219649	0.0208652	2	0.212446	0.00136385	0.0246551	0	0.0213516	0.0211253	0.0331974	0	0.0288586	0.0284462	0.0447979	2	0.183587	0.000899195	0.0144355	1	0.258844	0.0282437	0	0.118497	1	1	0	0.0111199	1	1	0	0.0159341	1	1	0	0.102563	1	1	0	0.150845	1
ENSG00000112977	DAP	NA	0.0145611	1	LoF/LoF	2	0.233341	0.0233376	1	0	0	0	0.00118446	0	0.000788991	0	0.00033237	0	0	0	0.000118864	0	0	0	0	0	0	0	0.000703296	0	0.000117112	0	0	0	0	0	0	0	0	0	0	0	0.000119209	2	0.118706	0	0.0168231	0	0	0	0.0142463	0	0	0	0.0274226	0	0	0	0.000465303	0	0.0523131	0	0	2	0.181193	0.0145611	1	0	0	0	4.73821e-05	0	0	0	0.00033237	0	0	0	0	0	0	0	0	0	0	0	0.000176	0	0.000117112	0	0	0	0	0	0	0	0	0	0	0	0.000119209	2	0.108093	0	0.0143041	0	0	0	0.0130378	0	0	0	0.00723153	0	0	0	0	0	0.0377348	0	0	2	0.195276	0.0167568	0.936045	0	0	0	0.000426349	0	0	0	0.00033237	0	0	0	0	0	0	0	0	0	0	0	0.000527296	0	0.000117112	0	0	0	0	0	0	0	0	0	0	0	0.000119209	2	0.118103	0	0.0164642	0	0	0	0.0142194	0	0	0	0.00723153	0	0	0	0	0	0.0377348	0	0	0	0.0380653	1	1	0	0	0	0.000758114	0	0.000788991	0	0	0	0	0	0.000118864	0	0	0	0	0	0	0	0.000176	0	0	0	0	0	0	0	0	0	0	0	0	0	0	0	0.00060269	0	0.000358959	0	0	0	2.69375e-05	0	0	0	0.020191	0	0	0	0.000465303	0	0.0145784	0	0	1	0.0510595	0.0497778	0	0	0	0.000189528	0	0	0	0	0	0	0	0	0	0.00117283	0	0	0	0	0	0	0	0.000117112	0	0	0	0.000137638	0	0.000264236	0	0	0	0.000352309	0	0.000119209	0	0.00409096	0	0.00546113	0	0	0	0.000431	0	0	1	0.020191	0	0	0	0	0	0.0185325	1	0.188046	0.0156129	0.0712586	1	0.141848	0.00915775	0.0182094	1	0.151162	0.0103363	0.021702	0	0.0368844	0.0362125	0.0853242	1	0.0469415	0.00106787	2	0.253756	0.00225412	0.0308239	2	0.198648	0.00112647	0.00438873	2	0.214622	0.00140392	0.00629445	0	0.0391348	0.0383789	0.0919462	1	0.0532571	0.0013688	1	0.160845	0.148576	1	1	0.126569	0.118887	1	1	0.136786	0.127843	1	0	0.0240587	1	1	0	0.032328	1
ENSG00000168398	BDKRB2	NA	0.014565	1	LoF/LoF	1	0.23197	0.20703	1	0	0	0	4.73821e-05	0	0.000228138	0	2.07732e-05	0	0.00111111	0	0.000118864	0	0	0	0	0	0	0	0	0	0	0	0.000386675	0	0.000137638	0	0	0	0	0	0	0	0	0	0.00535092	0	0.00061578	0	0	0	0.000431	0	0	0	0.020191	1	0.0127201	0	0.000465303	0	0.190145	0	0	1	0.0146721	0.014565	1	0	0	0	0	0	0	0	0	0	0	0	0	0	0	0	0	0	0	0	0	0	0	0	0.000386675	0	0	0	0	0	0	0	0	0	0	0	0.00141165	0	0.000153695	0	0	0	0	0	0	0	0	1	0.0127201	0	0	0	0	0	0	1	0.0159052	0.0157794	0.912483	0	0	0	0	0	0	0	0	0	0	0	0	0	0	0	0	0	0	0	0	0	0	0	0.000386675	0	0	0	0	0	0	0	0	0	0	0	0.00254167	0	0.000256821	0	0	0	0	0	0	0	0	1	0.0127201	0	0	0	0	0	0	0	0.216065	1	1	0	0	0	4.73821e-05	0	0.000228138	0	2.07732e-05	0	0.00111111	0	0.000118864	0	0	0	0	0	0	0	0	0	0	0	0	0	0.000137638	0	0	0	0	0	0	0	0	0	0.00280925	0	0.000358959	0	0	0	0.000431	0	0	0	0.020191	0	0	0	0.000465303	0	0.190145	0	0	1	1.19796	0.698191	0	0.00713436	0	0.232172	0	0.00938555	0	0.000747833	0	0.00111111	0	0.00582431	0	0.00957028	0	0.000192901	0	0	0	0.000704	0	0.00627224	0	0.000386675	0	0.00880886	0	0.00392225	0	0.00593086	0	0.00206054	0	0.00107288	0	0.169519	0	0.0206482	0	0	0	0.0240196	0	0.0235575	1	0.241725	0	0	0	0.00698121	0	0.416214	1	0.225221	0.0218574	0.0825964	1	0.0144412	0.000103276	0.00107689	1	0.0154978	0.000118858	0.00143118	0	0.209723	0.189192	0.226168	1	1.13415	0.313453	1	0.231853	0.0230634	0.0890593	1	0.014717	0.000107239	0.0012473	1	0.015995	0.000126564	0.00163666	0	0.215858	0.19415	0.236015	1	1.31349	0.377949	1	0.138958	0.129736	1	1	0.0135666	0.013475	1	1	0.0143205	0.0142184	1	0	0.124638	1	1	1	0.790136	0.546217
ENSG00000038382	TRIO	NA	0.0146162	0.882405	LoF/LoF + LoF/Functional	1	0.449819	0.362256	1	0	0.000445898	0	0.00682302	0	0.0404184	0	0.00207732	0	0	0	0.000118864	0	0	0	0	0	0.0061849	0	0.001584	0	0.00749406	0	0.000386675	0	0.000137638	0	0.00105618	0	0	0	0.0134954	0	0.00107288	1	0.0955471	0	0.0138951	0	0.0021375	0	0.0127959	0	0	0	0.0974309	0	0	0	0.00252715	0	0.115238	0	0.0289519	0	0.000906145	1	1	0	0	0	0	0	0	0	0	0	0	0	0	0	0	0	0	0	0	0	0	0	0.000117112	0	0	0	0	0	0.000264236	0	0	0	0	0	0	0	0.000394655	0	0.000103205	0	0	0	2.69375e-05	0	0	0	0	0	0	0	0	0	0	0	0	1	0.0147241	0.0146162	0.882405	0	0	0	0	0	0	0	0	0	0	0	0	0	0	0	0	0	0	0	0	0	0.00175558	0	0	0	0	0	0.000791948	0	0	0	0	0	0	1	0.00891006	0	0.00226995	0	0	0	0.000996554	0	0	0	0	0	0	0	0	0	0	0	0	0	0.435095	1	1	0	0.000445898	0	0.00682302	0	0.0404184	0	0.00207732	0	0	0	0.000118864	0	0	0	0	0	0.0061849	0	0.001584	0	0.00573848	0	0.000386675	0	0.000137638	0	0.000264236	0	0	0	0.0134954	0	0.00107288	0	0.086637	0	0.0116252	0	0.0021375	0	0.0117994	0	0	0	0.0974309	0	0	0	0.00252715	0	0.115238	0	0.0289519	8	12.1527	0.916955	0	0.0753567	0	0.626628	2	1.11663	0	0.0824486	0	0.1375	1	0.209675	0	0.204273	0	0.00694444	0	0.0143229	0	0.0396	0	0.0918157	0	0.0467876	0	0.178379	0	0.1522	0	0.0237234	0	0.0287632	0	0.0171661	2	4.79227	0	0.282743	0	0.0021375	0	0.548615	0	0.0539615	2	1.43868	0	0.216214	0	0.23564	1	1.53018	1	0.398733	0.0612126	0.12574	0	0.00061865	0.000618459	0.00279328	1	0.0104975	5.47147e-05	0.000786159	0	0.388236	0.321748	0.346314	8	11.0015	0.768146	1	0.49653	0.0891534	0.15793	0	0.00121508	0.00121435	0.00459627	1	0.0161379	0.000128823	0.0016568	0	0.480392	0.381459	0.406139	9	14.8626	0.925569	1	0.297759	0.257519	1	0	0.000792362	1	1	1	0.00995857	0.00990915	1	0	0.2878	1	1	6	8.62393	0.859491
ENSG00000106701	FSD1L	NA	0.0146491	0.882405	LoF/LoF + LoF/Functional	1	0.0465059	0.0454411	1	0	0	0	0.00066344	0	4.11872e-05	0	0	0	0	0	0	0	0	0	0	0	0	0	0	0	0	0	0.000386675	0	0	0	0	0	0	0	0.00199886	0	0	1	0.00498317	0	0.000103205	0	0	0	0.00179776	0	0.0142674	0	0	0	0	0	0	0	0.0222643	0	0	0	0.0131091	1	1	0	0	0	0.000284405	0	0	0	0	0	0	0	0	0	0	0	0	0	0	0	0	0	0	0	0.000386675	0	0	0	0	0	0	0	0	0	0	0	0.00129826	0	0	0	0	0	0.00016504	0	0	0	0	0	0	0	0	0	0.0109748	0	0	1	0.0147574	0.0146491	0.882405	0	0	0	0.000379034	0	0	0	0	0	0	0	0	0	0	0	0	0	0	0	0	0	0	0	0.000386675	0	0	0	0	0	0	0	0	0	0	1	0.00226803	0	0	0	0	0	0.000434187	0	0	0	0	0	0	0	0	0	0.0112895	0	0	0	0.0317485	1	1	0	0	0	0.000284405	0	4.11872e-05	0	0	0	0	0	0	0	0	0	0	0	0	0	0	0	0	0	0	0	0	0	0	0	0	0	0.00199886	0	0	0	0.00271513	0	0.000103205	0	0	0	0.00136357	0	0.0142674	0	0	0	0	0	0	0	0.0109748	0	0	0	0.275021	1	0	0	0	0.0560483	0	0.00263598	0	0.000747833	0	0	0	0.0388346	0	0.00703122	0	0	0	0	0	0.002172	0	0.0029278	0	0	0	0.00492699	0	0	0	0	0	0.00316922	0	0.000476837	0	0.0968287	0	0.00460723	0	0	0	0.00838388	0	0.0142674	0	0.031963	0	0	0	0	0	0	1	0.0431916	0.00090633	0.0189205	0	0.0122909	0.0122157	0.0221702	1	0.0135511	9.09911e-05	0.00117112	0	0.0296405	0.0292055	0.0771378	0	0.252968	0.223507	1	0.0466964	0.00105692	0.0219321	0	0.0127306	0.0126499	0.0234296	1	0.0145735	0.000105167	0.00141919	0	0.0321229	0.0316125	0.0841035	0	0.322001	0.275303	1	0.0267905	0.0264348	1	0	0.00587681	1	1	1	0.00700658	0.0069821	1	0	0.0197839	1	1	0	0.203733	1
ENSG00000075239	ACAT1	Consensus	0.0146913	0.882405	LoF/LoF + LoF/Functional	1	0.237367	0.211298	1	0	0	0	0.0030323	0	0.00140638	0	0.00101788	0	0	0	0.00190182	0	0.00468748	0	0	0	0	0	0	0	0	0	0.000386675	1	0.00494991	0	0.00422777	0	0.00148272	0	0.000647382	0	0.000476837	0	0.0590337	0	0.0039622	0	0.00095	0	0.00206529	0	0	0	0.0627612	0	0	0	0.0157591	0	0.0433601	0	0.0252584	0	0.00417474	1	1	0	0	0	4.73821e-05	0	0	0	0	0	0	0	0.00190182	0	0	0	0	0	0	0	0	0	0	0	0	0	0.00123875	0	0	0	0	0	0	0	0	0	0.000986793	0	0	0	0	0	0	0	0	0	0	0	0	0	0	0	0	0	0	1	0.0148002	0.0146913	0.882405	0	0	0	0.000710574	0	0	0	0	0	0	0	0.00190182	0	0	0	0	0	0	0	0	0	0	0	0	1	0.00371116	0	0	0	0	0	0	0	0	0	0.0084767	0	0	0	0	0	0	0	0	0	0	0	0	0	0	0	0	0	0	0	0.222567	1	1	0	0	0	0.00232172	0	0.00140638	0	0.00101788	0	0	0	0	0	0.00468748	0	0	0	0	0	0	0	0	0	0.000386675	0	0.00123875	0	0.00422777	0	0.00148272	0	0.000647382	0	0.000476837	0	0.050557	0	0.0039622	0	0.00095	0	0.00206529	0	0	0	0.0627612	0	0	0	0.0157591	0	0.0433601	0	0.0252584	0	0.284372	1	0	0.00178359	0	0.0153518	0	0.00332536	0	0.000519329	0	0	0	0	0	0.00468748	0	0.000192901	0	0.00100369	0	0.000176	0	0.00314941	0	0	0	0.000137638	0	0	0	0.000370679	0	0	0	0	0	0.0163369	0	0.00151108	0	0	0	0.00576539	0	0	0	0.161279	0	0	0	0.00252715	0	0.0662544	1	0.21752	0.0204912	0.0805432	0	0.00359574	0.00358928	0.00876965	1	0.0129018	8.25156e-05	0.00109552	0	0.204618	0.185042	0.222519	0	0.293827	0.254595	1	0.258677	0.0282103	0.0968229	0	0.00846085	0.00842516	0.0176758	1	0.0194076	0.000185909	0.00206567	0	0.23927	0.212797	0.252604	0	0.325828	0.278071	0	0.161823	1	1	0	0.00285803	1	1	0	0.00983116	1	1	0	0.151992	1	1	0	0.204237	1
ENSG00000180176	TH	Consensus	0.0148594	1	Functional/Functional	4	0.957656	0.016501	0.894376	0	0.0104368	0	0.0030323	0	0.0259858	0	0.00033237	0	0	0	0.00297159	0	0.0202665	0	0.000192901	0	0.00100369	0	0.00158259	0	0.00180877	0	0.000386675	0	0.00328335	0	0.00105694	0	0.00333611	0	0.00209504	0	0.000476837	1	0.0820328	0	0.00796706	0	0.0002375	0	0.0128112	0	0.0368902	1	0.23264	0	0	0	0.0134357	2	0.36797	0	0.125423	0	0.0151985	1	1	0	0	0	4.73821e-05	0	0.000415089	0	0	0	0	0	0	0	0	0	0	0	0	0	0.000176	0	0.000787802	0	0	0	0.000820232	0	0	0	0	0	0	0	0	0	0.000420807	0	0	0	0	0	0.000303142	0	0	0	0.0122281	0	0	0	0	0	0	0	0	0	0.030186	1	1	0	0	0	0.000710574	0	0.00205947	0	0	0	0	0	0	0	0	0	0	0	0	0	0.000878592	0	0.00102097	0	0	0	0.00136854	0	0	0	0	0	0	0	0	0	0.00790796	0	0	0	0	0	0.0011638	0	0	0	0.0150761	0	0	0	0	0	0	0	0	4	0.927469	0.0148594	1	0	0.0104368	0	0.00232172	0	0.0239263	0	0.00033237	0	0	0	0.00297159	0	0.0202665	0	0.000192901	0	0.00100369	0	0.000704	0	0.000787802	0	0.000386675	0	0.00191481	0	0.00105694	0	0.00333611	0	0.00209504	0	0.000476837	1	0.0741249	0	0.00796706	0	0.0002375	0	0.0116474	0	0.0368902	1	0.217564	0	0	0	0.0134357	2	0.36797	0	0.125423	3	1.57089	0.209148	0	0.0104368	0	0.0136934	1	0.0921067	0	0.0067305	0	0	0	0.0803517	0	0.0342801	0	0	0	0	0	0.001584	0	0.0322616	0	0.0015467	0	0.0172585	0	0.00422777	0	0.000370679	0	0.0101619	0	0.0119209	2	0.737212	0	0.0511035	0	0.0021375	0	0.0806965	0	0.0176118	0	0.211068	0	0.0150238	0	0.00418773	0	0.134921	4	0.904207	0.00239122	0.0290037	0	0.0149779	0.0148663	0.0252413	0	0.0273246	0.0269547	0.0414097	4	0.876883	0.00209725	0.0191457	3	1.36491	0.0498474	5	0.978924	0.000532244	0.0170059	0	0.0156335	0.015512	0.0267747	0	0.0330536	0.0325133	0.0490552	5	0.94587	0.000445331	0.0106281	3	1.84325	0.115756	1	0.619012	0.461524	1	0	0.0112457	1	1	0	0.0213451	1	1	1	0.597667	0.449907	1	1	1.10747	0.669608
ENSG00000078814	MYH7B	NA	0.0163482	0.894376	All	21	12.4261	0.0163482	0.894376	0	0.102589	0	0.473536	3	0.607921	0	0.0722901	0	0.0277778	0	0.308619	0	0.179625	0	0.00308106	0	0.0090332	0	0.0142504	0	0.16898	0	0.0138901	0	0.132189	0	0.12789	0	0.120074	0	0.0215341	0	0.00965409	11	6.71011	1	0.525967	0	0.0116138	1	0.685806	0	0.0478581	3	0.772768	0	0.0243107	0	0.0635255	0	0.902319	2	0.288909	2	0.703603	0.157058	1	0	0	0	0.00682302	0	0.0389167	0	0.000519329	0	0	0	0.0118864	0	0.00702356	0	0.000192901	0	0	0	0.000176	0	0.0029278	0	0.0015467	0	0.00220222	0	0	0	0.000370679	0	0	0	0.000119209	2	0.330185	0	0.0322513	0	0.00095	0	0.0418454	0	0.0142674	0	0.0969907	0	0	0	0.0100915	0	0.0582426	0	0.0460749	7	3.9282	0.103328	1	0	0	0	0.106609	1	0.208122	0	0.0117156	0	0	0	0.108809	0	0.0441935	0	0.00134495	0	0	0	0.00298637	0	0.041445	0	0.00770331	0	0.0318509	0	0	0	0.012948	0	0	0	0.0020247	5	2.4866	1	0.19241	0	0.00567625	0	0.266912	0	0.0176343	0	0.172913	0	0	0	0.0210086	0	0.106072	0	0.0792199	14	8.49793	0.0513292	1	0	0.102589	0	0.366927	2	0.399799	0	0.0605745	0	0.0277778	0	0.19981	0	0.135431	0	0.00173611	0	0.0090332	0	0.011264	0	0.127535	0	0.00618679	0	0.100338	0	0.12789	0	0.107126	0	0.0215341	0	0.00762939	6	4.22351	0	0.333556	0	0.0059375	1	0.418894	0	0.0302239	3	0.599855	0	0.0243107	0	0.0425169	0	0.796247	2	0.209689	10	12.2892	0.781962	0	0.102589	0	1.50125	0	0.222041	0	0.0420656	0	0.01	0	0.0628788	0	0.0973112	0	0.015625	0	0	0	0.014256	0	0.0674564	0	0.0386675	1	0.123875	0	0.0380499	0	0.0626447	0	0.12363	0	0.0119209	4	5.25794	0	0.459392	0	0.0116375	2	0.607198	0	0.110941	3	1.23017	0	0.169206	0	0.107479	0	1.80098	16	10.1958	0.0315458	0.0955683	2	0.60553	0.0236651	0.035066	5	3.12761	0.0973266	0.109855	11	7.06821	0.0564911	0.105985	10	11.1901	0.562605	21	13.9893	0.0286405	0.0975855	2	0.734559	0.0384805	0.0504282	7	4.33509	0.0736281	0.0894573	14	9.6542	0.0666861	0.120469	12	14.7192	0.70847	11	8.2958	0.214519	1	2	0.475379	0.0828316	1	4	2.6433	0.273449	1	7	5.6525	0.338073	1	10	8.78595	0.384414
ENSG00000144591	GMPPA	Consensus	0.0159229	1	Functional/Functional	2	0.229968	0.0227179	1	0	0	0	0.00170553	0	0.0047659	0	0.000399131	0	0.0154201	0	0.000118864	0	0.00273436	0	0	0	0	0	0	0	0.000468447	0	0.000386675	0	0.00674316	0	0.00237812	0	0	0	0	0	0	0	0.087818	1	0.00534673	0	0.0002375	0	0.00477647	0	0	1	0.0292735	0	0	0	0	0	0.021064	0	0.0463319	0	0.023207	1	1	0	0	0	0	0	0	0	0	0	0.0066358	0	0	0	0	0	0	0	0	0	0	0	0	0	0.000386675	0	0.000137638	0	0	0	0	0	0	0	0	0	0.00254627	0	0.00041282	0	0	0	0	0	0	0	0.00953629	0	0	0	0	0	0	0	0.00355151	0	0.0399414	1	1	0	0	0	0	0	0	0	0	0	0.00878429	0	0	0	0	0	0	0	0	0	0	0	0	0	0.000386675	0	0.00178817	0	0	0	0	0	0	0	0	0	0.0115479	0	0.00226956	0	0	0	0	0	0	0	0.00997929	0	0	0	0	0	0	0	0.0051855	2	0.190027	0.0159229	1	0	0	0	0.00170553	0	0.0047659	0	0.000399131	0	0.0066358	0	0.000118864	0	0.00273436	0	0	0	0	0	0	0	0.000468447	0	0	0	0.00495499	0	0.00237812	0	0	0	0	0	0	0	0.07627	1	0.00307717	0	0.0002375	0	0.00477647	0	0	1	0.0192942	0	0	0	0	0	0.021064	0	0.0411464	0	0.898155	1	0	0.00178359	0	0.00397852	0	0.0267623	0	0.00240825	0	0	0	0.00106977	0	0.0128676	0	0	0	0.00100369	0	0.000176	0	0.00187379	0	0.00618679	0	0.0232609	0	0.00105694	0	0.00148272	0	0	0	0.000476837	0	0.460852	0	0.0152161	0	0	0	0.0126704	0	0	0	0.187487	0	0	0	0.0235797	0	0.113962	1	0.198285	0.0172432	0.0748458	0	0.0214428	0.0212146	0.0324667	0	0.0351357	0.0345256	0.0491176	1	0.163149	0.0119461	0.0509324	0	0.934855	0.607357	2	0.237027	0.00185996	0.0282051	0	0.0234231	0.0231509	0.0354539	0	0.0410241	0.040194	0.0566858	2	0.196003	0.00108421	0.01547	1	1.12423	0.309833	0	0.157115	1	1	0	0.019576	1	1	0	0.0309203	1	1	0	0.126195	1	1	1	0.637941	0.471621
ENSG00000196437	ZNF569	NA	0.0148728	1	LoF/LoF	1	0.0183526	0.0181852	0.939171	0	0	0	0.000284405	0	0	0	2.07732e-05	0	0	0	0	0	0	0	0	0	0	0	0	0	0	0	0.000386675	0	0.000820232	0	0	0	0	0	0	0	0	0	0.00116998	0	0.000358959	0	0	0	0.00010775	0	0	1	0.0126767	0	0	0	0.00252715	0	0	0	0	1	0.0149845	0.0148728	1	0	0	0	0.000284405	0	0	0	0	0	0	0	0	0	0	0	0	0	0	0	0	0	0	0	0.000386675	0	0	0	0	0	0	0	0	0	0	0	0.00116998	0	0.000358959	0	0	0	0.00010775	0	0	1	0.0126767	0	0	0	0	0	0	0	0	1	0.0149845	0.0148728	0.882405	0	0	0	0.000284405	0	0	0	0	0	0	0	0	0	0	0	0	0	0	0	0	0	0	0	0.000386675	0	0	0	0	0	0	0	0	0	0	0	0.00116998	0	0.000358959	0	0	0	0.00010775	0	0	1	0.0126767	0	0	0	0	0	0	0	0	0	0.00336815	1	1	0	0	0	0	0	0	0	2.07732e-05	0	0	0	0	0	0	0	0	0	0	0	0	0	0	0	0	0	0.000820232	0	0	0	0	0	0	0	0	0	0	0	0	0	0	0	0	0	0	0	0	0	0	0	0.00252715	0	0	0	0	0	0.0779519	1	0	0	0	0.000663462	0	0.00166008	0	2.07732e-05	0	0	0	0.00179578	0	0	0	0	0	0	0	0	0	0	0	0.0015467	0	0.00492699	0	0	0	0.000370679	0	0	0	0.000119209	0	0.00982444	0	0.00169571	0	0.0002375	0	0.000673438	0	0	0	0.0544172	0	0	0	0	0	0	1	0.0176379	0.000153731	0.00879692	1	0.0150329	0.000111868	0.00113971	1	0.0150329	0.000111868	0.00137398	0	0.00260497	0.00260158	0.0214254	0	0.0727653	0.0701809	1	0.0192577	0.000183067	0.00972979	1	0.0156088	0.000120558	0.00133059	1	0.0156088	0.000120558	0.00157261	0	0.00364891	0.00364226	0.0286891	0	0.0812331	0.0780212	1	0.0102588	0.0102063	1	1	0.00707555	0.00705057	1	1	0.00707555	0.00705057	1	0	0.00318322	1	1	0	0.0495104	1
ENSG00000173175	ADCY5	Discordant	0.0149275	0.882405	LoF/LoF + LoF/Functional	1	0.271355	0.237654	1	0	0	0	0.00303246	0	0.00703627	0	2.07732e-05	0	0	0	0	0	0.00175781	0	0	0	0.00401476	0	0	0	0.000117112	0	0	0	0.000137638	0	0	0	0	0	0.000818919	0	0	1	0.0877423	0	0.00169571	0	0.0002375	0	0.00262715	0	0	0	0.0664732	0	0.0157051	0	0.0435148	0	0.0314002	0	0.00502282	0	0.00245227	1	1	0	0	0	0	0	0	0	0	0	0	0	0	0	0	0	0	0	0	0	0	0	0	0	0	0	0	0	0	0	0	0	0	0	0	0	0.00245227	0	0	0	0	0	0	0	0	0	0	0	0	0	0	0	0	0	0	1	0.0150401	0.0149275	0.882405	0	0	0	0	0	0	0	0	0	0	0	0	0	0	0	0	0	0	0	0	0	0	0	0	0	0	0	0	0	0	0	0	0	0	1	0.0150401	0	0	0	0	0	0	0	0	0	0	0	0	0	0	0	0	0	0	0	0.256315	1	1	0	0	0	0.00303246	0	0.00703627	0	2.07732e-05	0	0	0	0	0	0.00175781	0	0	0	0.00401476	0	0	0	0.000117112	0	0	0	0.000137638	0	0	0	0	0	0.000818919	0	0	0	0.0727022	0	0.00169571	0	0.0002375	0	0.00262715	0	0	0	0.0664732	0	0.0157051	0	0.0435148	0	0.0314002	0	0.00502282	1	2.82981	0.940976	0	0.021849	0	0.153944	0	0.0400316	0	0.00749911	0	0.0817901	0	0.00962794	0	0.0158203	0	0.00308642	0	0.0361328	0	0.006336	0	0.0141705	0	0.0247472	0	0.123875	0	0.0319725	0	0.030025	0	0.0846923	0	0.0144243	0	0.66174	0	0.0882663	0	0.0002375	1	0.132264	0	0.0578352	0	0.470094	0	0.0515257	0	0.175961	0	0.491863	1	0.250879	0.0266703	0.0898151	0	0.00215095	0.00214864	0.0060423	1	0.0130703	8.46758e-05	0.00111787	0	0.237808	0.211646	0.246271	0	2.66362	0.930305	1	0.276936	0.031951	0.101604	0	0.00247388	0.00247083	0.00720625	1	0.0154136	0.000117576	0.00154724	0	0.261523	0.230122	0.268396	1	3.35375	0.847823	0	0.177676	1	1	0	0.00143985	1	1	0	0.00954966	1	1	0	0.168126	1	1	1	2.05674	0.87213
ENSG00000154309	DISP1	NA	0.0153058	1	Functional/Functional	4	1.16558	0.0308604	1	0	0.00400924	0	0.0202974	0	0.0254889	0	0.00207717	0	0.00444444	0	0.00190182	0	0.00975123	0	0.000771605	0	0	0	0.000176	0	0.00421603	0	0.000386675	0	0.00220222	0	0.00994187	0	0.000370679	0	0.0112185	0	0.000476837	1	0.224885	0	0.00783119	0	0.00095	2	0.0415224	0	0.0578129	0	0.116319	0	0.0388325	0	0.0702096	1	0.477257	0	0.0322337	0	0.167265	1	1	0	0.000445898	0	0.000995474	0	0	0	2.07732e-05	0	0	0	0	0	0	0	0	0	0	0	0	0	0	0	0	0	0	0	0	0	0	0	0	0	0	0	0.00626217	0	0.000615794	0	0	0	0.000772293	0	0.0368902	0	0.0558203	0	0.0388325	0	0.013232	0	0.0133772	0	0	0	0.229706	1	1	0	0.00222564	0	0.00212698	0	0	0	0.000394548	0	0	0	0	0	0	0	0	0	0	0	0	0	0	0	0	0	0	0	0	0	0	0	0	0	0	0	0.036131	0	0.00231694	0	0	0	0.0101748	0	0.040201	0	0.0611484	0	0.0388325	0	0.0205944	0	0.0155601	0	0	4	0.935876	0.0153058	1	0	0.00178359	0	0.0181705	0	0.0254889	0	0.00168263	0	0.00444444	0	0.00190182	0	0.00975123	0	0.000771605	0	0	0	0.000176	0	0.00421603	0	0.000386675	0	0.00220222	0	0.00994187	0	0.000370679	0	0.0112185	0	0.000476837	1	0.188754	0	0.00551425	0	0.00095	2	0.0313476	0	0.0176118	0	0.0551702	0	0	0	0.0496151	1	0.461697	0	0.0322337	3	5.31379	0.899409	0	0.00713436	0	0.240068	0	0.215978	0	0.0151436	0	0	1	0.0475454	0	0.0654103	0	0.000771605	0	0.00100369	0	0.001584	0	0.0117112	0	0.0015467	0	0.0269771	0	0.0229039	0	0.00926697	0	0.0206626	0	0.00965595	1	2.72311	0	0.213799	0	0.0059375	0	0.194105	0	0.0176118	0	0.38233	0	0	0	0.146739	1	0.932794	2	1.07213	0.0940356	0.155963	0	0.159422	0.147363	0.154622	0	0.209226	0.188788	0.19857	2	0.862903	0.0568884	0.106349	3	4.60853	0.675683	4	1.26699	0.00962863	0.0620365	0	0.170289	0.156579	0.164776	0	0.241994	0.214939	0.226133	4	1.02499	0.00405749	0.0304692	3	5.95543	0.844775	3	0.747868	0.0402227	1	0	0.109936	1	1	0	0.150602	1	1	3	0.597267	0.0228461	1	2	3.54	0.86828
ENSG00000143632	ACTA1	Consensus	0.0153596	1	LoF/LoF	1	0.0485359	0.0473769	1	0	0	0	0.000284405	0	0.00166008	0	0.000839506	0	0	0	0	0	0	0	0	0	0.00100369	0	0	0	0.000117112	0	0	0	0	0	0	0	0	0	0	0	0	0	0.0116933	0	0.00126833	0	0	0	0.00010775	0	0	0	0	0	0	0	0	0	0.0222645	1	0.00929734	1	0.0154788	0.0153596	1	0	0	0	0	0	0.00166008	0	0.000399131	0	0	0	0	0	0	0	0	0	0	0	0	0	0	0	0	0	0	0	0	0	0	0	0	0	0	0	0.00387544	0	0.000246819	0	0	0	0	0	0	0	0	0	0	0	0	0	0	1	0.00929734	1	0.0181689	0.0180048	0.957946	0	0	0	0	0	0.00166008	0	0.000440375	0	0	0	0	0	0	0	0	0	0	0	0	0	0	0	0	0	0	0	0	0	0	0	0	0	0	0	0.00603115	0	0.000739918	0	0	0	0	0	0	0	0	0	0	0	0	0	0	1	0.00929734	0	0.0303671	1	1	0	0	0	0.000284405	0	0	0	0.000399131	0	0	0	0	0	0	0	0	0	0.00100369	0	0	0	0.000117112	0	0	0	0	0	0	0	0	0	0	0	0	0	0.0056621	0	0.000528407	0	0	0	0.00010775	0	0	0	0	0	0	0	0	0	0.0222645	0	0	0	0.361667	1	0	0.00713436	0	0.0627694	0	0.00364853	0	0.000399131	0	0	0	0.000677835	0	0.0146197	0	0.00308642	0	0	0	0	0	0.00749516	0	0.000386675	0	0.00495499	0	0.00237812	0	0	0	0.00206054	0	0	0	0.0615117	0	0.00900187	0	0	0	0.003879	0	0	0	0.0484353	0	0	0	0.013056	0	0.116172	1	0.044359	0.000955245	0.0191785	1	0.0129903	8.3647e-05	0.000968783	1	0.0151533	0.000113657	0.00138707	0	0.0292058	0.0287834	0.076801	0	0.354458	0.298446	1	0.0503569	0.00122614	0.023365	1	0.0147723	0.000108041	0.00125574	1	0.0179972	0.000160019	0.00188522	0	0.0323598	0.0318418	0.0844388	0	0.452134	0.363731	0	0.0290461	1	1	0	0.0090056	1	1	0	0.0107098	1	1	0	0.0183363	1	1	0	0.26395	1
ENSG00000118507	AKAP7	NA	0.015676	0.893869	All	2	0.188451	0.015676	0.893869	0	0	0	4.73821e-05	0	4.11872e-05	0	8.30769e-05	0	0.00444444	0	0	0	0	0	0	0	0	0	0	0	0	0	0.000386675	0	0.00674429	0	0	0	0	1	0.00993497	0	0.000119209	0	0.00883591	0	0.00128409	0	0	0	0.000242408	0	0	1	0.068323	0	0.0426243	0	0.013232	0	0.0306537	0	0.0014541	1	0.0624402	0.0605308	1	0	0	0	4.73821e-05	0	0	0	2.07732e-05	0	0.00444444	0	0	0	0	0	0	0	0	0	0	0	0	0	0	0	0	0	0	0	0	0	0	0	0	0	0.00118517	0	0.000358959	0	0	0	0.00010775	0	0	1	0.0556668	0	0	0	0	0	0	0	0.000608892	1	0.0659977	0.063867	1	0	0	0	4.73821e-05	0	0	0	6.23037e-05	0	0.00444444	0	0	0	0	0	0	0	0	0	0	0	0	0	0	0	0	0	0	0	0	0	0	0	0	0	0.00317099	0	0.000668299	0	0	0	0.00021547	0	0	1	0.0565436	0	0	0	0	0	0	0	0.000845207	1	0.122453	0.115253	1	0	0	0	0	0	4.11872e-05	0	2.07732e-05	0	0	0	0	0	0	0	0	0	0	0	0	0	0	0	0.000386675	0	0.00674429	0	0	0	0	1	0.00993497	0	0.000119209	0	0.00566492	0	0.000615794	0	0	0	2.69375e-05	0	0	0	0.0117794	0	0.0426243	0	0.013232	0	0.0306537	0	0.000608892	1	0.752597	0.528858	0	0	0	4.73821e-05	0	0.00102968	0	0.00033237	0	0	0	0	0	0.000195312	0	0.000192901	0	0	0	0	0	0.00187379	0	0.000386675	0	0.000137638	0	0	0	0	0	0.00140889	0	0	0	0.0131397	0	0.00215883	0	0	0	0.00218194	0	0	1	0.0739704	0	0	0	0.0574357	0	0.598105	2	0.18363	0.000899793	0.0188726	1	0.0618914	0.00183805	0.00540295	1	0.0647442	0.0020076	0.00694976	1	0.118885	0.00653098	0.0366789	1	0.82247	0.199307	2	0.189029	0.000977587	0.0215502	1	0.0640866	0.00196788	0.00617473	1	0.0683103	0.00222957	0.00829849	1	0.120718	0.00672577	0.0403131	1	0.852661	0.210249	1	0.130898	0.122693	1	0	0.0514572	1	1	0	0.0538788	1	1	1	0.0770195	0.0741282	1	1	0.487827	0.386041
ENSG00000141837	CACNA1A	NA	0.01505	0.882734	LoF/LoF + LoF/Functional	2	0.370912	0.0539271	1	0	0.00178359	0	0.0092866	0	0.0298971	0	0.00351066	0	0	0	0	0	0.000781247	0	0	0	0	0	0.000176	0	0.0029278	0	0.00966686	0	0.00495499	0	0	0	0	0	0.00199886	0	0.000119209	1	0.0759685	1	0.0134745	0	0.0021375	0	0.0110695	0	0.0176118	0	0.0521365	0	0	0	0.00380715	0	0.103024	0	0.0265793	0	0.00442539	1	1	0	0	0	4.73821e-05	0	0.00060204	0	0	0	0	0	0	0	0	0	0	0	0	0	0	0	0	0	0	0	0	0	0	0	0	0	0	0	0	0	0.000660879	0	0.000103205	0	0	0	0.000441245	0	0	0	0	0	0	0	0	0	0	0	0.00257064	1	0.0151644	0.01505	0.882734	0	0	0	0.00127902	0	0.00224503	0	0	0	0	0	0	0	0	0	0	0	0	0	0	0	0	0	0	0	0	0	0	0	0	0	0	0	0	1	0.00482531	0	0.00216678	0	0	0	0.00114004	0	0	0	0	0	0	0	0	0	0	0	0.00350819	1	0.355747	0.29935	1	0	0.00178359	0	0.00800758	0	0.0276521	0	0.00351066	0	0	0	0	0	0.000781247	0	0	0	0	0	0.000176	0	0.0029278	0	0.00966686	0	0.00495499	0	0	0	0	0	0.00199886	0	0.000119209	0	0.0711432	1	0.0113078	0	0.0021375	0	0.00992951	0	0.0176118	0	0.0521365	0	0	0	0.00380715	0	0.103024	0	0.0230711	9	10.562	0.7268	0	0.0642093	1	0.464392	1	0.493621	0	0.0349197	0	0.00111111	0	0.180791	0	0.142382	0	0.000771605	0	0.00100369	0	0.0396	0	0.0984911	1	0.0556811	0	0.242794	0	0.0953891	0	0.107126	0	0.137696	0	0.0268221	4	3.81723	1	0.667442	0	0.0152	0	0.53383	0	0.0368902	0	0.774327	0	0.0515257	0	0.0997735	1	2.37902	1	0.330257	0.0438924	0.107943	0	0.0036496	0.00364295	0.00887263	1	0.0112609	6.29302e-05	0.000880326	0	0.318996	0.273122	0.301059	10	8.99111	0.292958	2	0.423056	0.00922013	0.060861	0	0.00450137	0.00449125	0.0109745	1	0.0161368	0.000128806	0.0016568	1	0.40692	0.0634169	0.117369	11	12.1408	0.554409	2	0.233741	0.0234117	1	0	0.0037148	1	1	1	0.0112591	0.0111959	1	1	0.222482	0.199471	1	5	7.06211	0.832599
ENSG00000248098	BCKDHA	Consensus	0.0151882	1	LoF/LoF	1	0.435585	0.353114	1	0	0	0	0.00800556	0	0.00562328	0	0.000519266	0	0	0	0.00413289	0	0.00117283	0	0	0	0	0	0.001584	0	0.00708211	0	0.000386675	0	0.0172585	0	0.0129475	0	0.00592632	0	0.0215341	0	0.00107288	1	0.128352	0	0.00258012	0	0.0002375	0	0.0125729	0	0.00757849	0	0.120255	0	0	0	0.005264	0	0.0440637	0	0.0274351	1	0.0153047	0.0151882	1	0	0	0	0.000426439	0	0	0	2.07732e-05	0	0	0	0.00159277	0	0	0	0	0	0	0	0	0	0	0	0	0	0	0	0	0	0.000370679	0	0	0	0	1	0.00248791	0	0	0	0	0	0	0	0	0	0.0104061	0	0	0	0	0	0	0	0	1	0.041062	0.0402303	1	0	0	0	0.00326734	0	0	0	0.000186895	0	0	0	0.00254012	0	0	0	0	0	0	0	0	0	0	0	0	0	0	0	0	0	0.00259021	0	0	0	0	1	0.0186743	0	0	0	0	0	0	0	0	0	0.0138031	0	0	0	0	0	0	0	0	0	0.394523	1	1	0	0	0	0.00473821	0	0.00562328	0	0.00033237	0	0	0	0.00159277	0	0.00117283	0	0	0	0	0	0.001584	0	0.00708211	0	0.000386675	0	0.0172585	0	0.0129475	0	0.00333611	0	0.0215341	0	0.00107288	0	0.109678	0	0.00258012	0	0.0002375	0	0.0125729	0	0.00757849	0	0.106452	0	0	0	0.005264	0	0.0440637	0	0.0274351	2	3.9599	0.905439	0	0.00401308	0	0.0876095	0	0.0482247	0	0.010989	0	0.01	0	0.081708	0	0.0202665	0	0.000771605	0	0	0	0.006336	0	0.0162479	0	0.00966686	0	0.046045	0	0.00951249	0	0.000370679	0	0.00486647	0	0.0144243	2	2.88578	0	0.246072	0	0.00095	0	0.158992	0	0.00757849	0	0.109897	0	0	0	0.0275637	0	0.152015	1	0.381763	0.05673	0.121431	1	0.0146746	0.000106625	0.00109994	1	0.0365479	0.000651824	0.00365855	0	0.345215	0.291932	0.318837	1	3.37868	0.85072	1	0.458996	0.0780346	0.146993	1	0.0157442	0.000122647	0.00134912	1	0.0446473	0.000967514	0.00514902	0	0.414349	0.33923	0.36708	2	4.54749	0.831694	0	0.274357	1	1	0	0.00949802	1	1	0	0.0271801	1	1	0	0.247177	1	1	2	2.76182	0.762341
ENSG00000170500	LONRF2	NA	0.015169	1	LoF/LoF	1	0.021048	0.020828	0.995853	0	0	0	0	0	0	0	0	0	0	0	0	0	0	0	0	0	0	0	0	0	0	0	0	0	0	0	0	0	0	0	0	0	0	0	0.00483103	0	0.000103198	0	0	0	0.00153536	0	0	0	0	0	0	0	0	1	0.0145784	0	0	1	0.0152852	0.015169	1	0	0	0	0	0	0	0	0	0	0	0	0	0	0	0	0	0	0	0	0	0	0	0	0	0	0	0	0	0	0	0	0	0	0	0	0.000681027	0	2.58012e-05	0	0	0	0	0	0	0	0	0	0	0	0	1	0.0145784	0	0	1	0.0156188	0.0154974	0.904955	0	0	0	0	0	0	0	0	0	0	0	0	0	0	0	0	0	0	0	0	0	0	0	0	0	0	0	0	0	0	0	0	0	0	0	0.000963	0	7.73971e-05	0	0	0	0	0	0	0	0	0	0	0	0	1	0.0145784	0	0	0	0.00542919	1	1	0	0	0	0	0	0	0	0	0	0	0	0	0	0	0	0	0	0	0	0	0	0	0	0	0	0	0	0	0	0	0	0	0	0	0	0.00386803	0	2.58012e-05	0	0	0	0.00153536	0	0	0	0	0	0	0	0	0	0	0	0	0	0.890454	1	0	0.00713436	0	0.0580431	0	0.00669625	0	0.010386	0	0	0	0	0	0.00702356	0	0.000192901	0	0	0	0.002172	0	0.00708211	0	0.0015467	0	0.0166543	0	0.0129475	0	0.0133444	0	0	0	0.000119209	0	0.49458	0	0.0286998	0	0	0	0.0318232	0	0	0	0.0574506	0	0	0	0.0057293	0	0.128828	1	0.0186278	0.000171357	0.00923604	1	0.0146427	0.000106163	0.00109911	1	0.014899	0.000109893	0.00135596	0	0.00372879	0.00372184	0.0262447	0	0.785034	0.543896	1	0.021282	0.000223274	0.0107892	1	0.0153302	0.000116313	0.00132716	1	0.015681	0.00012167	0.0015846	0	0.00560095	0.0055853	0.0361986	0	0.956479	0.615756	1	0.0129792	0.0128954	1	1	0.00842109	0.00838574	1	1	0.00864202	0.00860479	1	0	0.00433721	1	1	0	0.601361	1
ENSG00000170322	NFRKB	NA	0.0153351	1	LoF/LoF	1	0.151168	0.140297	1	0	0.00178359	0	0.0030323	0	0.00205255	0	0.000519266	0	0	0	0	0	0.000195312	0	0	0	0	0	0	0	0.00105369	0	0.00281975	0	0.00327906	0	0	0	0.000370679	0	0.00559618	0	0.000119209	0	0.0274112	0	0.00041282	0	0	0	0.00101473	0	0	1	0.0126767	0	0.00973502	0	0.005264	0	0.0654164	0	0.00841543	1	0.0154539	0.0153351	1	0	0	0	4.73821e-05	0	0.00128624	0	2.07732e-05	0	0	0	0	0	0	0	0	0	0	0	0	0	0.000117112	0	0	0	0	0	0	0	0	0	0	0	0	0	0.0013057	0	0	0	0	0	0	0	0	1	0.0126767	0	0	0	0	0	0	0	0	1	0.0229304	0.0226695	1	0	0	0	0.000710574	0	0.00145051	0	0.000186895	0	0	0	0	0	0	0	0	0	0	0	0	0	0.000585245	0	0	0	0	0	0	0	0	0	0	0	0	0	0.00732048	0	0	0	0	0	0	0	0	1	0.0126767	0	0	0	0	0	0	0	0	0	0.128237	1	1	0	0.00178359	0	0.00232172	0	0.00060204	0	0.00033237	0	0	0	0	0	0.000195312	0	0	0	0	0	0	0	0.000468447	0	0.00281975	0	0.00327906	0	0	0	0.000370679	0	0.00559618	0	0.000119209	0	0.0200907	0	0.00041282	0	0	0	0.00101473	0	0	0	0	0	0.00973502	0	0.005264	0	0.0654164	0	0.00841543	7	7.6116	0.63693	0	0.0539536	0	0.968917	0	0.135464	0	0.0162862	0	0.01	0	0.101524	0	0.063281	0	0.0123457	0	0.00401476	0	0.008624	0	0.0338453	0	0.0158477	0	0.0408628	0	0.0129475	0	0.00593086	0	0.0406055	0	0.023365	2	3.56875	0	0.193964	0	0.0021375	1	0.2811	0	0.0578352	2	0.762635	0	0.033723	0	0.145875	2	1.01776	1	0.146971	0.00979815	0.0589432	1	0.0152532	0.000115154	0.0011662	1	0.0214451	0.000226685	0.00207401	0	0.125526	0.117967	0.161974	6	6.9016	0.535527	1	0.141433	0.00910677	0.0605263	1	0.0157262	0.000122367	0.00134694	1	0.0252569	0.000313635	0.00279481	0	0.116176	0.109681	0.15976	8	8.69935	0.504128	1	0.108144	0.102502	1	1	0.0100603	0.0100099	1	1	0.015149	0.0150348	1	0	0.092995	1	1	4	5.29352	0.773786
ENSG00000119139	TJP2	NA	0.0160946	0.893869	All	4	0.950365	0.0160946	0.893869	0	0.00713436	1	0.141881	0	0.0232515	0	0.00132948	0	0	0	0.00382741	0	0.0329909	0	0.00173611	0	0.0090332	0	0.002172	0	0.0250439	0	0.000386675	0	0.00880886	0	0.000264236	0	0.00240733	0	0.0905673	0	0.000119209	0	0.082279	0	0.00530377	0	0.00593275	1	0.0168345	0	0.0478581	0	0.181861	0	0.0209715	0	0.005264	2	0.177578	0	0.0555288	1	0.0556757	0.0541541	1	0	0	0	0.000521428	0	0.000975941	0	0	0	0	0	0	0	0.000781247	0	0	0	0	0	0	0	0	0	0	0	0	0	0	0	0	0	0.0015326	0	0	0	0.00336738	0	2.58012e-05	0	0.0002375	0	0.000242438	0	0.0142674	0	0.0126767	0	0.00973502	0	0.005264	1	0	0	0.00604821	1	0.105679	0.100286	1	0	0	0	0.00515276	0	0.00212407	0	0	0	0	0	0	0	0.00935815	0	0	0	0	0	0	0	0	0	0	0	0	0	0	0	0	0	0.00471255	0	0	0	0.0194264	0	0.000696547	0	0.00213275	0	0.00379672	0	0.0176343	0	0.0153008	0	0.0112365	0	0.005264	1	0	0	0.0088432	3	0.844686	0.0540612	1	0	0.00713436	1	0.136728	0	0.0211274	0	0.00132948	0	0	0	0.00382741	0	0.0236327	0	0.00173611	0	0.0090332	0	0.002172	0	0.0250439	0	0.000386675	0	0.00880886	0	0.000264236	0	0.00240733	0	0.0858548	0	0.000119209	0	0.0628526	0	0.00460723	0	0.0038	1	0.0130378	0	0.0302239	0	0.16656	0	0.00973502	0	0	1	0.177578	0	0.0466855	1	1.45135	0.765747	0	0.00713436	0	0.117058	0	0.0431989	0	0.00467396	0	0	0	0.0327253	0	0.0281249	0	0	0	0.00100369	0	0	0	0.0150903	0	0.00618679	0	0.066617	0	0.00660589	0	0.0322449	0	0.0031788	0	0.00107288	0	0.394373	0	0.0283444	0	0.0059375	0	0.0241907	0	0.0302239	0	0.277841	0	0.00973502	0	0.0057293	1	0.310061	3	0.868165	0.0119441	0.064232	1	0.0539673	0.00140489	0.00453646	1	0.0935961	0.00411617	0.011205	2	0.774569	0.0438361	0.0930413	1	1.34958	0.39064	4	1.02928	0.00412877	0.0407737	1	0.0594053	0.00169615	0.0056254	1	0.117447	0.0063799	0.0163484	3	0.911838	0.0140516	0.0584537	1	1.6145	0.479741	2	0.650403	0.138761	1	0	0.0381167	1	1	0	0.0726871	1	1	2	0.577716	0.114619	1	1	1.01535	0.637724
ENSG00000135454	B4GALNT1	Discordant	0.0155324	0.891916	All	2	0.187529	0.0155324	0.891916	0	0	0	0.00563425	0	0.00140638	0	8.30926e-05	0	0.00111111	0	0.000475454	0	0.00175704	0	0	0	0	0	0	0	0.0070818	0	0	0	0.00191462	0	0	0	0	0	0.000647382	0	0.000119209	1	0.0636706	0	0.00307699	0	0.0002375	0	0.00218173	0	0	0	0.0237784	0	0	0	0.000465303	1	0.0645904	0	0.00929734	1	0.0406677	0.0398518	1	0	0	0	0.00265295	0	0	0	0	0	0	0	0	0	0.000195312	0	0	0	0	0	0	0	0.00212918	0	0	0	0.000820232	0	0	0	0	0	0.000647382	0	0	1	0.0101915	0	0.000103205	0	0	0	0.00010775	0	0	0	0.0117794	0	0	0	0.000465303	0	0.0115754	0	0	1	0.0628016	0.0608702	1	0	0	0	0.00378635	0	0	0	0	0	0	0	0	0	0.000975794	0	0	0	0	0	0	0	0.00259191	0	0	0	0.00109439	0	0	0	0	0	0.000647382	0	0	1	0.0273509	0	0.000825454	0	0	0	0.000861792	0	0	0	0.0119989	0	0	0	0.000465303	0	0.0122034	0	0	1	0.124727	0.117262	1	0	0	0	0.0018479	0	0.00140638	0	8.30926e-05	0	0.00111111	0	0.000475454	0	0.000781247	0	0	0	0	0	0	0	0.00448989	0	0	0	0.000820232	0	0	0	0	0	0	0	0.000119209	0	0.0363197	0	0.00225153	0	0.0002375	0	0.00131994	0	0	0	0.0117794	0	0	0	0	1	0.052387	0	0.00929734	2	0.724046	0.164205	0	0.0232842	0	0.0109354	1	0.00598508	0	0.00101788	0	0.00444444	0	0.0143825	0	0.00488279	0	0	0	0.00100369	0	0	0	0.00990586	0	0.0015467	0	0.0068446	0	0.00422777	0	0	0	0.0346316	0	0.00298023	0	0.168517	0	0.00530386	0	0.00095	0	0.021119	0	0	1	0.194753	0	0.0328803	0	0.000465303	0	0.173986	2	0.172083	0.00074689	0.0175482	1	0.0379724	0.000702959	0.00299396	1	0.0553857	0.00147831	0.0058096	1	0.116698	0.00630189	0.0359986	2	0.696184	0.033679	2	0.194384	0.00105884	0.0219321	1	0.042023	0.000858613	0.00376529	1	0.0657428	0.00206864	0.00789892	1	0.128642	0.0075978	0.0429531	2	0.828946	0.0516744	1	0.123273	0.115978	1	0	0.0268546	1	1	0	0.0422551	1	1	1	0.081018	0.0778229	1	0	0.506174	1
ENSG00000241945	PWP2	NA	0.015539	0.904955	LoF/LoF + LoF/Functional	1	0.393124	0.325055	1	0	0	0	0.00596711	0	0.00785145	0	0.00207732	0	0.00444444	0	0.000677835	0	0.00488279	0	0.000192901	0	0	0	0	0	0.00306338	0	0.000386675	0	0.00495499	0	0.00422777	0	0	0	0.0194488	0	0.00298023	1	0.112423	0	0.0278664	0	0	0	0.00742601	0	0	0	0.044534	0	0.00674997	0	0.00186121	0	0.0908068	0	0.0403005	0	0.00212486	1	1	0	0	0	0	0	0	0	0	0	0	0	0	0	0	0	0.000192901	0	0	0	0	0	0	0	0	0	0	0	0	0	0	0	0	0	0	0	0.001555	0	0.000350024	0	0	0	2.69375e-05	0	0	0	0	0	0	0	0	0	0	0	0	1	0.015661	0.015539	0.904955	0	0	0	0	0	0	0	0	0	0	0	0	0	0	0	0.000192901	0	0	0	0	0	0	0	0	0	0	0	0	0	0	0	0	0	0	1	0.00957879	0	0.00510824	0	0	0	0.000781084	0	0	0	0	0	0	0	0	0	0	0	0	0	0.377463	1	1	0	0	0	0.00596711	0	0.00785145	0	0.00207732	0	0.00444444	0	0.000677835	0	0.00488279	0	0	0	0	0	0	0	0.00306338	0	0.000386675	0	0.00495499	0	0.00422777	0	0	0	0.0194488	0	0.00298023	0	0.102844	0	0.0227582	0	0	0	0.00664493	0	0	0	0.044534	0	0.00674997	0	0.00186121	0	0.0908068	0	0.0403005	3	3.13944	0.607314	0	0.00178359	0	0.172955	0	0.0375186	0	0.00600344	0	0.00111111	0	0.0120615	0	0.0330077	0	0	0	0.00401476	0	0.007548	0	0.0214986	0	0.00966686	0	0.0728108	0	0.00105694	0	0.0181633	0	0.0153009	0	0.00965595	1	0.822963	0	0.115999	0	0.0002375	0	0.126383	0	0	2	0.521306	0	0.0150238	0	0.0133812	0	1.09999	0	0.334378	0.284217	0.321599	0	0.00165293	0.00165157	0.00502757	0	0.0106744	0.0106176	0.022137	0	0.323704	0.276535	0.304209	2	3.23135	0.6266	1	0.434459	0.0710229	0.140882	0	0.00479293	0.00478146	0.011472	1	0.0194355	0.00018644	0.00206567	0	0.415023	0.339675	0.367465	3	3.90506	0.547765	1	0.270688	0.237145	1	0	0.00165074	1	1	1	0.0105467	0.0104913	1	0	0.260141	1	1	2	2.42381	0.696707
ENSG00000111012	CYP27B1	Discordant	0.0154527	0.890457	All	2	0.187016	0.0154527	0.890457	0	0	0	0.00265295	0	0.00501577	0	0	0	0	0	0.00297159	0	0	0	0	0	0	0	0	0	0	0	0	0	0.00191481	0	0	0	0.000370679	0	0	0	0	1	0.0309792	0	0.00126422	0	0	0	0.00172395	0	0.0176118	1	0.0610927	0	0	0	0.00557506	0	0.0404975	0	0.0153456	1	0.0497411	0.0485243	1	0	0	0	0	0	0.000538581	0	0	0	0	0	0	0	0	0	0	0	0	0	0	0	0	0	0	0	0	0	0	0	0	0	0	0	0	1	0.00716827	0	2.58012e-05	0	0	0	2.69375e-05	0	0	0	0.0117794	0	0	0	0.00128	0	0.0289221	0	0	1	0.0616749	0.0598115	1	0	0	0	0	0	0.00169041	0	0	0	0	0	0	0	0	0	0	0	0	0	0	0	0	0	0	0	0	0	0	0	0	0	0	0	0	1	0.0138359	0	0.000335376	0	0	0	0.000404011	0	0	0	0.0126574	0	0	0	0.00382976	0	0.0289221	0	0	1	0.125341	0.117804	1	0	0	0	0.00265295	0	0.00332536	0	0	0	0	0	0.00297159	0	0	0	0	0	0	0	0	0	0	0	0	0	0.00191481	0	0	0	0.000370679	0	0	0	0	0	0.0171433	0	0.000928844	0	0	0	0.00131994	0	0.0176118	1	0.0484353	0	0	0	0.0017453	0	0.0115754	0	0.0153456	0	0.569361	1	0	0.0431267	0	0.0413975	0	0.00703627	0	0.00168263	0	0	0	0.00297159	0	0.00488279	0	0.000192901	0	0.00100369	0	0.000176	0	0.0129611	0	0.000386675	0	0.0142435	0	0.00422777	0	0.000370679	0	0.00140889	0	0	0	0.0308728	0	0.000928844	0	0	0	0.00664493	0	0	0	0.104441	0	0	0	0.0516503	0	0.238754	2	0.175255	0.000787099	0.0179395	1	0.0481537	0.00112284	0.00395291	1	0.0584724	0.00164431	0.00616627	1	0.116783	0.00631075	0.0360202	0	0.642732	0.474146	2	0.187938	0.000961542	0.021365	1	0.0490012	0.00116205	0.00446731	1	0.061419	0.00181067	0.00727946	1	0.126519	0.00735944	0.042349	0	0.732754	0.519416	1	0.119235	0.112401	1	0	0.0326089	1	1	0	0.0403021	1	1	1	0.0789327	0.0758979	1	0	0.434189	1
ENSG00000173588	CCDC41	Consensus	0.0154903	1	LoF/LoF	1	0.0393987	0.0386327	1	0	0	0	0.00573072	0	0.000912412	0	0	0	0	1	0.00271009	0	0.00273398	0	0	0	0	0	0	0	0	0	0	0	0.000137638	0	0.000264236	0	0	0	0	0	0	0	0.0118961	0	0.000928633	0	0.00095	0	0.000997924	0	0	0	0.00774177	0	0	0	0	0	0	0	0.00439527	1	0.0156115	0.0154903	1	0	0	0	0.000758114	0	0.000912412	0	0	0	0	1	0.00271009	0	0.00117283	0	0	0	0	0	0	0	0	0	0	0	0.000137638	0	0.000264236	0	0	0	0	0	0	0	0.00616525	0	0.00041282	0	0	0	0.000997924	0	0	0	0	0	0	0	0	0	0	0	0.0020802	1	0.0236425	0.0233652	1	0	0	0	0.003409	0	0.000912412	0	0	0	0	1	0.00271009	0	0.00156116	0	0	0	0	0	0	0	0	0	0	0	0.000137638	0	0.000264236	0	0	0	0	0	0	0	0.0105095	0	0.000825428	0	0	0	0.000997924	0	0	0	0	0	0	0	0	0	0	0	0.00231507	0	0.0157563	1	1	0	0	0	0.00232172	0	0	0	0	0	0	0	0	0	0.00117283	0	0	0	0	0	0	0	0	0	0	0	0	0	0	0	0	0	0	0	0	0	0.00138653	0	0.000103205	0	0.00095	0	0	0	0	0	0.00774177	0	0	0	0	0	0	0	0.0020802	0	0.633805	1	0	0.021849	0	0.200189	0	0.0182404	0	0.000747833	0	0.0722222	0	0.0136236	0	0.0128676	0	0.00308642	0	0	0	0	0	0.0154898	0	0	0	0.00220222	0	0	0	0	0	0.00728559	0	0.00190735	0	0.0314116	0	0.00315021	0	0.0002375	0	0.0118055	0	0.0168911	0	0.0786437	0	0.00907168	0	0	0	0.112882	1	0.0354221	0.000612742	0.0163097	1	0.0138053	9.44204e-05	0.00102966	1	0.0205741	0.000208766	0.00198376	0	0.014848	0.0147383	0.0560813	0	0.56367	0.430883	1	0.0422476	0.000867688	0.0206538	1	0.0162843	0.000131158	0.00140053	1	0.0249996	0.000307329	0.00277933	0	0.017248	0.0171001	0.0639134	0	0.736936	0.521422	0	0.0242521	1	1	0	0.00868024	1	1	0	0.0142215	1	1	0	0.0100306	1	1	0	0.431307	1
ENSG00000156471	PTDSS1	NA	0.0156097	1	Functional/Functional	1	0.0225234	0.0222717	1	0	0	0	0.000189528	0	0.00562328	0	0	0	0	0	0.000118864	0	0.000195312	0	0	0	0	0	0	0	0.000787802	0	0	0	0.000550554	0	0.00105618	0	0	0	0	0	0	1	0.00516153	0	0.000103205	0	0	0	0.00010775	0	0.00423404	0	0	0	0	0	0	0	0	0	0.00439539	0	0.00569037	1	1	0	0	0	0	0	0	0	0	0	0	0	0	0	0	0	0	0	0	0	0	0	0	0	0	0	0	0	0.000264236	0	0	0	0	0	0	0	0.00119209	0	0	0	0	0	0	0	0.00423404	0	0	0	0	0	0	0	0	0	0	0	0.00679068	1	1	0	0	0	0	0	0	0	0	0	0	0	0	0	0	0	0	0	0	0	0	0	0	0	0	0	0	0	0.000791948	0	0	0	0	0	0	0	0.00176469	0	0	0	0	0	0	0	0.00423404	0	0	0	0	0	0	0	0	0	0	1	0.0157328	0.0156097	1	0	0	0	0.000189528	0	0.00562328	0	0	0	0	0	0.000118864	0	0.000195312	0	0	0	0	0	0	0	0.000787802	0	0	0	0.000550554	0	0.000264236	0	0	0	0	0	0	1	0.00339685	0	0.000103205	0	0	0	0.00010775	0	0	0	0	0	0	0	0	0	0	0	0.00439539	1	0.484132	0.383768	0	0.055138	0	0.113764	1	0.0602466	0	0.00033237	0	0.0066358	0	0.00582431	0	0.00312499	0	0	0	0	0	0.000176	0	0.0214986	0	0	0	0.000137638	0	0	0	0.00240733	0	0.000818919	0	0	0	0.037727	0	0.00126426	0	0	0	0.0182011	0	0.00423404	0	0.0712847	0	0.00674997	0	0.00665084	0	0.0679152	1	0.0215281	0.00022843	0.0104499	0	0.00556292	0.00554748	0.0122917	0	0.00646276	0.00644192	0.015436	1	0.0150653	0.000112348	0.00438832	1	0.483819	0.0853373	1	0.0218553	0.000235376	0.0110377	0	0.00570002	0.00568381	0.0130553	0	0.00683056	0.00680728	0.0171532	1	0.0150248	0.000111748	0.00490923	1	0.561143	0.10928	1	0.0131593	0.0130731	1	0	0.00495499	1	1	0	0.00569569	1	1	1	0.00746364	0.00743585	1	0	0.332624	1
ENSG00000153767	GTF2E1	NA	0.0156339	0.907264	LoF/LoF + LoF/Functional	1	0.0736365	0.0709907	1	0	0	0	0.000521428	0	0.00149197	0	2.07732e-05	0	0	0	0	0	0.000195312	0	0	0	0	0	0	0	0	0	0	0	0	0	0	0	0.000370679	0	0.000647382	0	0	0	0.00468774	0	0.000358959	0	0.0002375	0	0.000383917	0	0.0243007	1	0.0363782	0	0	0	0	0	0	0	0.00404195	0	0.014982	1	1	0	0	0	0	0	0	0	0	0	0	0	0	0	0	0	0	0	0	0	0	0	0	0	0	0	0	0	0	0	0	0	0	0	0	0	0.000717673	0	0	0	0.0002375	0	0	0	0	0	0.00998492	0	0	0	0	0	0	0	0.00404195	1	0.0157574	0.0156339	0.907264	0	0	0	0	0	0	0	0	0	0	0	0	0	0	0	0	0	0	0	0	0	0	0	0	0	0	0	0	0	0	0	0	0	0	0	0.00127195	0	0	0	0.0002375	0	0	0	0	1	0.010206	0	0	0	0	0	0	0	0.00404195	0	0.0578791	1	1	0	0	0	0.000521428	0	0.00149197	0	2.07732e-05	0	0	0	0	0	0.000195312	0	0	0	0	0	0	0	0	0	0	0	0	0	0	0	0.000370679	0	0.000647382	0	0	0	0.00341578	0	0.000358959	0	0	0	0.000383917	0	0.0243007	0	0.0261722	0	0	0	0	0	0	0	0	0	0.514156	1	0	0.0156807	0	0.0707652	0	0.0118105	0	0.000186958	0	0	0	0	0	0.00312499	0	0	0	0	0	0.000176	0	0	0	0	0	0.00344096	0	0	0	0.000370679	0	0.00837458	0	0.000119209	0	0.0140052	0	0.00452698	0	0.0002375	0	0.00407306	0	0.0777668	0	0.0412669	0	0.0953064	0	0.0355378	0	0.127386	1	0.0687247	0.00225608	0.028271	0	0.0147745	0.0146659	0.0250111	1	0.0154565	0.000118227	0.00142768	0	0.0532682	0.0518743	0.101445	0	0.494498	0.390123	1	0.0746351	0.00265042	0.0333292	0	0.0152657	0.0151498	0.0263676	1	0.0160792	0.000127893	0.00165255	0	0.0585559	0.0568745	0.111038	0	0.552694	0.424602	1	0.0532939	0.0518987	1	0	0.00951567	1	1	1	0.0100315	0.00998139	1	0	0.0432624	1	1	0	0.365979	1
ENSG00000138138	ATAD1	Discordant	0.0156436	1	LoF/LoF	1	0.0333823	0.0328313	1	0	0	0	0.000189506	0	0	0	2.07732e-05	0	0	0	0	0	0	0	0	0	0	0	0	0	0	0	0	0	0	0	0.000264236	0	0	0	0	0	0	0	0.00156597	0	0.000103205	0	0	0	0.00072521	0	0	1	0.0305134	0	0	0	0	0	0	0	0	1	0.0157672	0.0156436	1	0	0	0	4.73821e-05	0	0	0	0	0	0	0	0	0	0	0	0	0	0	0	0	0	0	0	0	0	0	0	0.000264236	0	0	0	0	0	0	0	0.000304418	0	0	0	0	0	0.000341293	0	0	1	0.0148099	0	0	0	0	0	0	0	0	1	0.0168663	0.0167248	0.936045	0	0	0	0.000142124	0	0	0	0	0	0	0	0	0	0	0	0	0	0	0	0	0	0	0	0	0	0	0	0.000264236	0	0	0	0	0	0	0	0.000415096	0	0	0	0	0	0.000341293	0	0	1	0.0157035	0	0	0	0	0	0	0	0	0	0.016516	1	1	0	0	0	4.73821e-05	0	0	0	2.07732e-05	0	0	0	0	0	0	0	0	0	0	0	0	0	0	0	0	0	0	0	0	0	0	0	0	0	0	0	0.00115087	0	0.000103205	0	0	0	0.000383917	0	0	0	0.0148099	0	0	0	0	0	0	0	0	0	0.105447	1	0	0	0	0.000758114	0	0.0184087	0	8.30926e-05	0	0	0	0	0	0.000195312	0	0	0	0.00401476	0	0.000704	0	0	0	0	0	0.000137638	0	0	0	0.000370679	0	0	0	0	0	0.00570739	0	0.000645031	0	0	0	0.000997924	0	0	0	0.037326	0	0	0	0	0	0.0360983	1	0.0323057	0.000510725	0.0153792	1	0.0153141	0.000116071	0.0011662	1	0.0163693	0.000132524	0.00152947	0	0.0159364	0.0158101	0.0577437	0	0.106987	0.101462	1	0.033998	0.000564999	0.0175342	1	0.0159683	0.000126145	0.00135581	1	0.0171666	0.000145671	0.00180283	0	0.0168314	0.0166906	0.0631588	0	0.117429	0.110796	1	0.0244532	0.0241567	1	1	0.0116456	0.0115781	1	1	0.0123675	0.0122914	1	0	0.0120857	1	1	0	0.0762745	1
ENSG00000155463	OXA1L	NA	0.0157224	0.893869	All	4	0.943586	0.0157224	0.893869	0	0.00178167	0	0.0031261	0	0.00596536	0	0.000747755	0	0	0	0	0	0.00488126	0	0	0	0	0	0	0	0.00180893	0	0	0	0.00123837	0	0	0	0.00240733	0	0	0	0.000119209	2	0.481163	1	0.00781284	0	0.0002375	0	0.037221	0	0.0109229	1	0.0885287	0	0	0	0.0135213	0	0.262578	0	0.0195247	3	0.581553	0.0213322	1	0	0.000445898	0	0.000284405	0	0	0	2.07732e-05	0	0	0	0	0	0.000195312	0	0	0	0	0	0	0	0	0	0	0	0.000137638	0	0	0	0	0	0	0	0.000119209	2	0.33262	0	0.00418131	0	0	0	0.00897357	0	0	1	0.0199298	0	0	0	0	0	0.210113	0	0.00453238	3	0.712259	0.03565	1	0	0.00133577	0	0.000757552	0	0	0	0.000228426	0	0	0	0	0	0.00175628	0	0	0	0	0	0	0	0	0	0	0	0.000687816	0	0	0	0	0	0	0	0.000119209	2	0.443819	0	0.00692099	0	0	0	0.0168164	0	0	1	0.0199298	0	0	0	0	0	0.214658	0	0.00522978	1	0.231327	0.20652	1	0	0.000445898	0	0.00236854	0	0.00596536	0	0.000519329	0	0	0	0	0	0.00312499	0	0	0	0	0	0	0	0.00180893	0	0	0	0.000550554	0	0	0	0.00240733	0	0	0	0	0	0.0373442	1	0.000891849	0	0.0002375	0	0.0204046	0	0.0109229	0	0.0685989	0	0	0	0.0135213	0	0.0479198	0	0.0142949	2	1.20531	0.33929	0	0.000445898	0	0.0215892	0	0.0267623	0	0.00101788	0	0.0066358	0	0.00972397	0	0.00175781	0	0.000771605	0	0	0	0	0	0.0104144	0	0	0	0.0111487	0	0.00169895	0	0.00240733	0	5.72372e-05	0	0.00107288	0	0.757877	0	0.024795	0	0.0002375	0	0.0340415	0	0	0	0.0685989	0	0.00376493	0	0.0350086	2	0.18548	2	0.879208	0.059477	0.124258	2	0.555311	0.0189308	0.0297764	2	0.672356	0.0308649	0.0453882	0	0.206852	0.18686	0.224196	3	1.14816	0.0294466	4	0.970201	0.00322315	0.0360887	3	0.587668	0.00312039	0.00846205	3	0.727464	0.00656875	0.0166865	1	0.242736	0.0251003	0.0758397	3	1.40708	0.0545271	3	0.576215	0.0208308	1	3	0.345691	0.00532484	1	3	0.420391	0.00906467	1	0	0.155823	1	1	2	0.868965	0.216184
ENSG00000042832	TG	Discordant	0.0160918	0.924039	LoF/LoF + LoF/Functional	11	6.51084	0.0674452	1	0	0.0741433	1	0.170532	0	0.154208	0	0.0226147	0	0	0	0.180772	0	0.023619	0	0.000771605	0	0.0061849	0	0.0224239	0	0.028821	0	0.00348007	0	0.0665849	0	0.00237812	0	0.00148272	0	0.147851	0	0.0507737	5	3.24461	0	0.330746	1	0.0237393	1	0.270941	0	0.0279379	2	0.625979	0	0	0	0.169783	1	0.673426	0	0.187035	1	0.267022	0.234344	1	0	0.00474695	0	0.00170576	0	0.00598508	0	0.00033237	0	0	0	0.000475454	0	0.000781247	0	0	0	0	0	0.002172	0	0.00314941	0	0	0	0.00123875	0	0	0	0	0	0.00559618	0	0.00109482	0	0.101177	0	0.00258012	0	0.0002375	0	0.00218194	0	0	1	0.0246753	0	0	0	0.013232	0	0.0872443	0	0.00841543	5	1.4447	0.0160918	0.924039	0	0.0117176	0	0.0323657	0	0.0462389	0	0.00514444	0	0	0	0.0180476	0	0.00779871	0	0	0	0	0	0.00423187	0	0.00732739	0	0	0	0.0168974	0	0	0	0	0	0.0329379	0	0.0048753	3	0.951747	0	0.0530858	0	0.00450181	1	0.0452822	0	0	1	0.0382522	0	0	0	0.0255027	0	0.117686	0	0.02106	6	5.06614	0.395643	1	0	0.0624257	1	0.138166	0	0.107969	0	0.0174702	0	0	0	0.162724	0	0.0158203	0	0.000771605	0	0.0061849	0	0.018192	0	0.0214936	0	0.00348007	0	0.0496875	0	0.00237812	0	0.00148272	0	0.114914	0	0.0458984	2	2.29286	0	0.27766	1	0.0192375	0	0.225659	0	0.0279379	1	0.587727	0	0	0	0.14428	1	0.55574	0	0.165975	6	15.6088	0.998175	0	0.180737	1	2.03028	0	0.786582	0	0.0628388	0	0.00111111	0	0.0742897	0	0.175781	0	0.00173611	0	0	0	0.027008	0	0.0991523	0	0.00966686	0	0.0606986	0	0.0856124	0	0.0834027	0	0.0905633	0	0.0458984	3	6.65734	0	0.90577	0	0.04655	1	0.691628	0	0.0714833	0	1.13295	0	0.098641	0	0.282725	1	1.90633	9	5.35555	0.046627	0.110995	1	0.244625	0.0254611	0.0369388	4	1.19595	0.00764098	0.0174434	5	4.1596	0.240285	0.271927	6	13.5796	0.981644	13	7.22702	0.0163589	0.077536	1	0.274016	0.0313403	0.0436335	6	1.58675	0.00127456	0.0059866	7	5.64027	0.208153	0.248438	7	18.4227	0.997795	9	4.32586	0.0327267	1	1	0.176378	0.161699	1	3	0.964666	0.0739182	1	6	3.36119	0.124599	1	6	11.0725	0.964074
ENSG00000224877	C17orf89	Discordant	0.0158945	0.893869	All	1	0.0160221	0.0158945	0.893869	0	0	0	0	0	0	0	0	0	0	0	0.000677835	0	0	0	0.000192901	0	0	0	0	0	0	0	0	0	0	0	0	0	0	0	0	0	0	0	0.00155879	0	0.0030534	0	0	0	0.00016504	0	0	0	0	0	0	0	0	1	0.0103742	0	0	0	0	1	1	0	0	0	0	0	0	0	0	0	0	0	0	0	0	0	0	0	0	0	0	0	0	0	0	0	0	0	0	0	0	0	0	0	0	0	0	0	0	0	0	0	0	0	0	0	0	0	0	0	0	0	0	0	0	0	0	1	1	0	0	0	0	0	0	0	0	0	0	0	0	0	0	0	0	0	0	0	0	0	0	0	0	0	0	0	0	0	0	0	0	0	0	0	0	0	0	0	0	0	0	0	0	0	0	0	0	0	0	0	0	0	0	1	0.0160221	0.0158945	1	0	0	0	0	0	0	0	0	0	0	0	0.000677835	0	0	0	0.000192901	0	0	0	0	0	0	0	0	0	0	0	0	0	0	0	0	0	0	0	0.00155879	0	0.0030534	0	0	0	0.00016504	0	0	0	0	0	0	0	0	1	0.0103742	0	0	0	0.018658	1	0	0.000445898	0	0.000758114	0	0.000975941	0	0.000186958	0	0	0	0.00274481	0	0.00312499	0	0	0	0	0	0	0	0.00180893	0	0	0	0	0	0	0	0	0	0	0	0.000119209	0	0.00749451	0	0.000614714	0	0	0	0.000383917	0	0	0	0	0	0	0	0	0	0	1	0.0144864	0.00010392	0.00742033	0	0	0	0	0	0	0	0	1	0.0144864	0.00010392	0.00414242	0	0.0162221	0.0160912	1	0.0190869	0.000179854	0.00965278	0	0	0	0	0	0	0	0	1	0.0190869	0.000179854	0.00631143	0	0.0239407	0.0236564	1	0.0127207	0.0126401	1	0	0	1	1	0	0	1	1	1	0.0127207	0.0126401	1	0	0.014485	1
ENSG00000143147	GPR161	NA	0.0158595	1	LoF/LoF	1	0.0867377	0.0830825	1	0	0.000445898	0	0.000758046	0	0	0	0.000186895	0	0	0	0	0	0.00215034	0	0	0	0	0	0	0	0.00306338	0	0	0	0.000550554	0	0.000264236	0	0.000370679	0	0.00405384	0	0.000119209	1	0.0436397	0	0.0048448	0	0	0	0.00206512	0	0.00423404	0	0	0	0	0	0.0097133	0	0	0	0.0102777	1	0.0159866	0.0158595	1	0	0	0	4.73821e-05	0	0	0	8.30926e-05	0	0	0	0	0	0.00215034	0	0	0	0	0	0	0	0	0	0	0	0	0	0.000264236	0	0	0	0.00123753	0	0	1	0.00770855	0	0.000153695	0	0	0	0.00010775	0	0.00423404	0	0	0	0	0	0	0	0	0	0	1	0.0282181	0.0278237	1	0	0	0	0.000331607	0	0	0	0.000166122	0	0	0	0	0	0.00215034	0	0	0	0	0	0	0	0	0	0	0	0	0	0.000264236	0	0	0	0.00146501	0	0	1	0.0182349	0	0.000617763	0	0	0	0.000754072	0	0.00423404	0	0	0	0	0	0	0	0	0	0	0	0.0585197	1	1	0	0.000445898	0	0.000426439	0	0	0	2.07732e-05	0	0	0	0	0	0	0	0	0	0	0	0	0	0.00306338	0	0	0	0.000550554	0	0	0	0.000370679	0	0.00258883	0	0.000119209	0	0.0254048	0	0.00422704	0	0	0	0.00131104	0	0	0	0	0	0	0	0.0097133	0	0	0	0.0102777	0	1.08388	1	0	0.00178359	0	0.104667	0	0.0259861	0	0.00132948	0	0	0	0.00972397	0	0.00761141	0	0	0	0.00100369	0	0.000176	0	0.00822666	0	0	0	0.000137638	0	0	0	0.000370679	0	0.0572488	0	0.000476837	0	0.141166	0	0.0829628	0	0.0021375	0	0.0265365	0	0.00423404	0	0.223585	0	0.00973502	0	0.0753877	0	0.299397	1	0.072987	0.00253743	0.0296707	1	0.013769	9.39271e-05	0.00102564	1	0.0238284	0.000279427	0.0023191	0	0.0491585	0.0479698	0.0973379	0	1.15115	0.683727	1	0.0914152	0.00393225	0.0400865	1	0.0170331	0.000143426	0.00146213	1	0.0307089	0.000461976	0.00345268	0	0.0607063	0.0589004	0.113005	0	1.36317	0.744152	0	0.0503139	1	1	0	0.0111507	1	1	0	0.0190864	1	1	0	0.0312275	1	1	0	0.847666	1
ENSG00000173013	CCDC96	NA	0.0157914	1	Functional/Functional	1	0.0778861	0.0749303	1	0	0.00400924	0	0.0047368	0	0.00501522	0	8.30926e-05	0	0	0	0.000677835	0	0.00117283	0	0	0	0	0	0	0	0.000468447	0	0.0015467	0	0	0	0.00105618	0	0	0	0	0	0.000119209	1	0.0107376	0	0.000928633	0	0	0	0.0051163	0	0	0	0.0270924	0	0	0	0.00185929	0	0	0	0.0132664	0	0.0501721	1	1	0	0.000445898	0	0.000426439	0	0.00412963	0	8.30926e-05	0	0	0	0.000677835	0	0	0	0	0	0	0	0	0	0.000468447	0	0	0	0	0	0.000264236	0	0	0	0	0	0.000119209	0	0.00322196	0	0.00041282	0	0	0	0.00262715	0	0	0	0.0270924	0	0	0	0.000465303	0	0	0	0.00973774	0	0.0619687	1	1	0	0.00222564	0	0.00241507	0	0.00478708	0	8.30926e-05	0	0	0	0.000677835	0	0	0	0	0	0	0	0	0	0.000468447	0	0	0	0	0	0.000791948	0	0	0	0	0	0.000119209	0	0.0067501	0	0.000825428	0	0	0	0.00413312	0	0	0	0.0270924	0	0	0	0.00139399	0	0	0	0.0102053	1	0.0159175	0.0157914	1	0	0.00178359	0	0.00232172	0	0.000228138	0	0	0	0	0	0	0	0.00117283	0	0	0	0	0	0	0	0	0	0.0015467	0	0	0	0.000264236	0	0	0	0	0	0	1	0.00398748	0	0.000103205	0	0	0	0.000983181	0	0	0	0	0	0	0	0.000465303	0	0	0	0.00306107	0	0.492413	1	0	0	0	0.00473821	0	0.00196374	0	0.000186958	0	0	0	0	0	0.00273436	0	0	0	0	0	0	0	0.000468447	0	0.000386675	0	0.0137638	0	0.000264236	0	0.0370679	0	0.000915796	0	0	0	0.0380181	0	0.00126426	0	0.0002375	0	0.00441435	0	0.0142674	0	0.0136274	0	0.00674997	0	0.133459	0	0.217885	1	0.0686894	0.00225382	0.028271	0	0.0458464	0.0448114	0.0557509	0	0.0551913	0.0536959	0.0681279	1	0.0134981	9.02832e-05	0.00381162	0	0.623407	0.463885	1	0.0819228	0.00317791	0.0359113	0	0.0524618	0.0511094	0.062677	0	0.0652677	0.0631833	0.0795935	1	0.0166551	0.000137166	0.00549938	0	0.697482	0.502163	1	0.0505063	0.0492521	1	0	0.0316392	1	1	0	0.0398794	1	1	1	0.0106269	0.0105707	1	0	0.43175	1
ENSG00000108963	DPH1	Discordant	0.0158938	0.893869	All	7	2.55885	0.0158938	0.893869	0	0.00713436	0	0.00928689	0	0.0267621	0	0.00299116	0	0	0	0.0639367	0	0.000195312	0	0.000192901	0	0	0	0	1	0.014169	0	0.000386675	1	0.0166524	1	0.00105694	0	0.00148272	0	0.00228452	0	0.00190735	1	1.11936	0	0.0634797	0	0	0	0.0474278	1	0.213684	0	0.326465	0	0	1	0.0876437	1	0.463831	0	0.0885201	0	0.0119594	1	1	0	0	0	0	0	0.000788991	0	2.07732e-05	0	0	0	0	0	0	0	0	0	0	0	0	0	0.000117112	0	0	0	0.000137638	0	0	0	0	0	0	0	0	0	0.00699778	0	0.000103205	0	0	0	0.000242438	0	0	0	0	0	0	0	0	0	0	0	0.00355151	1	0.147181	0.136862	1	0	0	0	0	0	0.00218434	0	0.000477609	0	0	0	0	0	0	0	0	0	0	0	0	0	0.00245778	0	0	1	0.00288853	0	0	0	0	0	0	0	0	0	0.12228	0	0.00464306	0	0	0	0.00589697	0	0	0	0	0	0	0	0	0	0	0	0.00635263	6	2.41167	0.0363794	1	0	0.00713436	0	0.00928689	0	0.0245777	0	0.00251355	0	0	0	0.0639367	0	0.000195312	0	0.000192901	0	0	0	0	1	0.0117112	0	0.000386675	0	0.0137638	1	0.00105694	0	0.00148272	0	0.00228452	0	0.00190735	1	0.99708	0	0.0588366	0	0	0	0.0415308	1	0.213684	0	0.326465	0	0	1	0.0876437	1	0.463831	0	0.0821675	1	0.634923	0.470024	0	0.00401308	0	0.0208955	0	0.00861058	0	0.00132948	0	0.00111111	0	0.00123681	0	0.000195312	0	0.000192901	0	0	0	0	0	0.0029278	0	0.00618679	0	0.000137638	0	0.000264236	0	0.00148272	0	0.00559618	0	0.000476837	0	0.169461	0	0.0125419	0	0.0038	0	0.00915011	0	0	0	0.0412669	0	0	0	0.058944	1	0.285102	7	2.27701	0.00243675	0.0291722	0	0.010333	0.0102798	0.0197804	1	0.12009	0.00665866	0.0158051	6	2.15692	0.00673725	0.0372922	1	0.694597	0.153929	7	2.70588	0.00670357	0.0518825	0	0.0127079	0.0126275	0.0234091	1	0.158777	0.011347	0.0243565	6	2.5471	0.0155421	0.0611324	1	0.789597	0.187473	5	1.63232	0.0255078	1	0	0.0063755	1	1	0	0.0960101	1	1	5	1.53631	0.0203372	1	0	0.448016	1
ENSG00000111713	GYS2	Discordant	0.016173	0.893869	All	5	1.4466	0.016173	0.893869	0	0	0	0.000757934	0	0.0239261	0	0.00207632	0	0	0	0	0	0.00175704	0	0.000192901	0	0	0	0.00633248	0	0.00627224	0	0.000386675	0	0.000820232	0	0.00105618	0	0.00333308	0	0.00486647	0	0.000476837	2	0.571723	0	0.078595	0	0.00213512	1	0.0755088	0	0	2	0.201132	0	0.020976	0	0.0177876	0	0.3692	0	0.0572828	1	0.309168	0.265943	1	0	0	0	0.000189528	0	0.000415089	0	0.000186958	0	0	0	0	0	0.000195312	0	0	0	0	0	0.000176	0	0	0	0	0	0	0	0.000264236	0	0.000370679	0	0	0	0	0	0.026702	0	0.00534768	0	0.0002375	0	0.00812847	0	0	1	0.0839354	0	0	0	0.0165076	0	0.130253	0	0.0362591	3	0.569104	0.0201732	1	0	0	0	0.000568406	0	0.00197725	0	0.00105844	0	0	0	0	0	0.000975794	0	0	0	0	0	0.00193248	0	0	0	0	0	0	0	0.000791948	0	0.00185037	0	0	0	0	1	0.184857	0	0.0350917	0	0.00118512	1	0.0363343	0	0	1	0.0946808	0	0	0	0.0165076	0	0.1457	0	0.0455932	2	0.877491	0.219293	1	0	0	0	0.000189528	0	0.0219488	0	0.00101788	0	0	0	0	0	0.000781247	0	0.000192901	0	0	0	0.0044	0	0.00627224	0	0.000386675	0	0.000820232	0	0.000264236	0	0.00148272	0	0.00486647	0	0.000476837	1	0.386866	0	0.0435033	0	0.00095	0	0.0391745	0	0	1	0.106452	0	0.020976	0	0.00128	0	0.2235	0	0.0116896	1	1.37975	0.748359	0	0.00178359	0	0.0189528	0	0.00463255	0	0.00101788	0	0	0	0.00441985	0	0.00175781	0	0.000192901	0	0	0	0.000176	0	0.00306338	0	0.00348007	0	0.00492699	0	0.00237812	0	0.00926697	1	0.0984365	0	0.00762939	0	0.0638691	0	0.0222962	0	0.0038	0	0.0160672	0	0.104725	0	0.268413	0	0.033723	0	0.133079	0	0.571665	4	1.23053	0.00856894	0.0547092	1	0.291981	0.035171	0.0463984	2	0.481785	0.0130443	0.0252417	2	0.748747	0.0403391	0.0892222	1	1.50399	0.443509	5	1.5687	0.00550615	0.0468536	1	0.322919	0.0421636	0.0540683	3	0.627159	0.0039243	0.0117422	2	0.941536	0.0698679	0.123474	1	1.6634	0.495302	4	0.892876	0.0131097	1	1	0.168317	0.154914	1	2	0.345065	0.0474596	1	2	0.54781	0.105034	1	1	0.912662	0.598546
ENSG00000196968	FUT11	NA	0.0158901	1	LoF/LoF	1	0.353662	0.297888	1	0	0.000445898	0	0.00397772	0	0.00837585	0	0.000747582	0	0	0	0.00582351	0	0.000780865	0	0	0	0	0	0.000176	0	0.000117112	0	0	0	0.00343871	0	0.00105694	0	0.00148272	0	0.00437817	0	0.00107288	1	0.0934299	0	0.00436012	0	0.0002375	0	0.00579273	0	0.0478695	0	0.0291596	0	0	0	0.004589	0	0.115403	0	0.0209474	1	0.0160177	0.0158901	1	0	0	0	0.00113717	0	0.00128624	0	8.30926e-05	0	0	0	0.000118864	0	0.000195312	0	0	0	0	0	0	0	0	0	0	0	0.000550554	0	0	0	0	0	0	0	0	1	0.00644762	0	0.000103205	0	0	0	0.0020537	0	0	0	0	0	0	0	0	0	0	0	0.00404195	1	0.0551237	0.0536319	1	0	0	0	0.00227218	0	0.00243612	0	0.000415211	0	0	0	0.00154443	0	0.000585553	0	0	0	0	0	0	0	0	0	0	0	0.00219996	0	0	0	0	0	0	0	0	1	0.0362935	0	0.00123817	0	0	0	0.00339774	0	0	0	0	0	0	0	0	0	0	0	0.00474078	0	0.298539	1	1	0	0.000445898	0	0.00170553	0	0.00593974	0	0.00033237	0	0	0	0.00427909	0	0.000195312	0	0	0	0	0	0.000176	0	0.000117112	0	0	0	0.00123875	0	0.00105694	0	0.00148272	0	0.00437817	0	0.00107288	0	0.0571363	0	0.00312195	0	0.0002375	0	0.00239499	0	0.0478695	0	0.0291596	0	0	0	0.004589	0	0.115403	0	0.0162066	2	1.11353	0.305923	0	0.00178359	0	0.00833431	0	0.0276521	0	0.00168263	0	0	0	0.00582431	0	0.00175781	0	0.000192901	0	0	0	0.001584	0	0.00749516	0	0	0	0.000550554	0	0.000264236	0	0.000370679	0	0.00327428	0	0.000119209	0	0.419579	0	0.0359967	0	0	0	0.0439854	0	0.0302239	1	0.240239	0	0.000779877	1	0.0527652	0	0.229079	1	0.322826	0.0421418	0.106198	1	0.0134532	8.96864e-05	0.0010013	1	0.0452532	0.000993553	0.0046228	0	0.277572	0.242379	0.273712	2	1.06257	0.092162	1	0.377568	0.0556405	0.125905	1	0.016868	0.000140675	0.00144214	1	0.0613693	0.0018078	0.00727327	0	0.316199	0.271085	0.304997	2	1.27635	0.137477	1	0.216873	0.194968	1	1	0.00814965	0.00811653	1	1	0.0343233	0.033741	1	0	0.182549	1	1	2	0.774752	0.182162
ENSG00000197467	COL13A1	Consensus	0.0160166	0.893869	All	3	0.520833	0.0160166	0.893869	0	0	0	0.00303246	0	0.00724683	0	0.000747833	0	0	0	0	0	0.000781247	0	0.000192901	0	0	0	0.00158259	0	0.00306338	0	0	0	0.000137638	0	0	0	0	0	0.0025888	0	0.000119209	0	0.0476935	1	0.00263797	0	0	0	0.0122631	0	0.0478695	0	0.0954559	0	0.0342429	0	0.017821	1	0.219882	1	0.0234745	1	0.0231406	0.0228749	1	0	0	0	0	0	0.000788991	0	0	0	0	0	0	0	0	0	0	0	0	0	0.000176	0	0	0	0	0	0	0	0	0	0	0	0.00123753	0	0	0	0.000979098	1	0.00027262	0	0	0	0.00093625	0	0	0	0.0153685	0	0	0	0	0	0	0	0.00338157	1	0.0334855	0.032931	1	0	0	0	0	0	0.00128147	0	0	0	0	0	0	0	0	0	0	0	0	0	0.000878592	0	0	0	0	0	0	0	0	0	0	0	0.00135127	0	0	0	0.00668225	1	0.00112689	0	0	0	0.00233364	0	0	0	0.0164498	0	0	0	0	0	0	0	0.00338157	2	0.487348	0.0863916	1	0	0	0	0.00303246	0	0.00596536	0	0.000747833	0	0	0	0	0	0.000781247	0	0.000192901	0	0	0	0.000704	0	0.00306338	0	0	0	0.000137638	0	0	0	0	0	0.00123753	0	0.000119209	0	0.0410113	0	0.00151108	0	0	0	0.00992951	0	0.0478695	0	0.0790061	0	0.0342429	0	0.017821	1	0.219882	1	0.020093	5	3.59531	0.292664	0	0.00713436	0	0.104667	0	0.0801233	0	0.00531793	0	0	0	0.0628788	0	0.0158203	0	0.000192901	0	0	0	0.002816	0	0.00627224	0	0.00966686	0	0.0166543	0	0.00660589	0	0.00333611	0	0.0198706	0	0.00762939	3	1.42854	0	0.0869342	0	0.0059375	0	0.149516	0	0.0302239	1	0.269432	0	0	0	0.0709252	1	1.20481	2	0.479655	0.0128921	0.0661208	0	0.0219733	0.0217337	0.0330349	0	0.0293748	0.0289475	0.0435046	2	0.45028	0.0108974	0.048805	5	3.40216	0.129731	3	0.547997	0.0024339	0.031952	1	0.0240757	0.000285211	0.00212813	1	0.0367559	0.000659171	0.00420574	2	0.511241	0.0152544	0.0606591	5	4.25356	0.255647	0	0.362291	1	1	0	0.0158084	1	1	0	0.0229086	1	1	0	0.339382	1	1	4	2.59327	0.262534
ENSG00000160460	SPTBN4	Consensus	0.0161733	0.893869	All	3	0.522773	0.0161733	0.893869	0	0	0	0.00473821	0	0.0276518	0	0.000747833	0	0.00111111	0	0.00382741	0	0.00117283	0	0.000771605	0	0.00100369	0	0.000176	0	0.0197653	0	0.0015467	0	0.0068446	0	0	1	0.00926697	0	0.00327418	0	0	0	0.128218	0	0.00794007	0	0.0002375	0	0.0112073	0	0.00757849	0	0.114367	0	0	0	0	2	0.0971563	0	0.0741692	1	0.0227145	0.0224584	1	0	0	0	0	0	0.00060204	0	0	0	0	0	0	0	0	0	0	0	0	0	0.000176	0	0.00212918	0	0	0	0	0	0	0	0	0	0.000647382	0	0	0	0.00152506	0	0	0	0	0	0.000383917	0	0	0	0.0122281	0	0	0	0	1	0	0	0.00502282	1	0.039462	0.0386935	1	0	0	0	0	0	0.00216288	0	0	0	0	0	0	0	0	0	0	0	0	0	0.000176	0	0.00351738	0	0	0	0	0	0	0	0	0	0.000989659	0	0	0	0.00963755	0	0	0	0	0	0.00210622	0	0	0	0.0137616	0	0	0	0	1	0	0	0.00711066	2	0.483311	0.0851857	1	0	0	0	0.00473821	0	0.0254889	0	0.000747833	0	0.00111111	0	0.00382741	0	0.00117283	0	0.000771605	0	0.00100369	0	0	0	0.0162479	0	0.0015467	0	0.0068446	0	0	1	0.00926697	0	0.00228452	0	0	0	0.118581	0	0.00794007	0	0.0002375	0	0.00910107	0	0.00757849	0	0.100605	0	0	0	0	1	0.0971563	0	0.0670585	3	12.7799	0.999731	0	0.0539536	0	0.902345	0	0.587968	0	0.0561706	0	0	0	0.0872399	0	0.0654103	0	0.00308642	0	0.016059	0	0.008624	0	0.130603	0	0.0313206	0	0.191943	0	0.0380499	0	0.0533778	0	0.184995	0	0.0430346	3	6.94637	0	0.440583	0	0.00095	0	0.417008	0	0.0894667	0	0.922177	0	0.0809997	0	0.15694	0	1.27121	3	0.469404	0.00139379	0.0227763	1	0.0212816	0.000223265	0.00164022	1	0.0341751	0.000570834	0.00342684	2	0.435229	0.00994987	0.0465281	1	11.1561	0.999826	3	0.569856	0.00279771	0.0341042	1	0.0231728	0.000264377	0.0020665	1	0.0410934	0.000821556	0.00473086	2	0.528762	0.0166627	0.0631173	3	14.7907	0.999749	2	0.324834	0.0426123	1	0	0.0117086	1	1	0	0.023601	1	1	2	0.301233	0.0372108	1	2	8.77594	0.998491
ENSG00000109062	SLC9A3R1	NA	0.0161685	1	Functional/Functional	2	0.391742	0.0593517	1	0	0	0	4.73821e-05	0	0.00860959	0	0.000399131	0	0.00111111	0	0.00441985	0	0	0	0	0	0	0	0	0	0.000468447	0	0	0	0.00344096	0	0	0	0.0254394	0	0	0	0	0	0.0104309	0	0.00217013	0	0	0	0.000430978	0	0	0	0.013574	0	0	0	0.00698121	2	0.232744	0	0.0814755	0	0.171981	1	1	0	0	0	0	0	0.00364853	0	0	0	0	0	0	0	0	0	0	0	0	0	0	0	0	0	0	0	0	0	0	0	0	0	0	0	0	0	9.91708e-05	0	0.000246819	0	0	0	2.69375e-05	0	0	0	0	0	0	0	0.00186121	0	0.117448	0	0.0486501	0	0.200158	1	1	0	0	0	0	0	0.00496106	0	0	0	0	0	0	0	0	0	0	0	0	0	0	0	0	0	0	0	0	0	0	0	0	0	0	0	0	0	0.00109545	0	0.000246819	0	0	0	0.00018854	0	0	0	0	0	0	0	0.00186121	0	0.126335	0	0.0654695	2	0.191585	0.0161685	1	0	0	0	4.73821e-05	0	0.00364853	0	0.000399131	0	0.00111111	0	0.00441985	0	0	0	0	0	0	0	0	0	0.000468447	0	0	0	0.00344096	0	0	0	0.0254394	0	0	0	0	0	0.00933542	0	0.00192331	0	0	0	0.000242438	0	0	0	0.013574	0	0	0	0.00512	2	0.106409	0	0.016006	1	1.18777	0.695098	0	0.00713436	0	0.113764	0	0.0047659	0	0.00301368	0	0.00111111	0	0.0818357	0	0.0281249	0	0.000771605	0	0	0	0.000704	0	0.00421603	0	0.000386675	0	0.00344096	0	0.00105694	0	0.00240733	0	0	0	0	0	0.705229	0	0.0256859	0	0	0	0.000772293	0	0.0176118	0	0.0454328	0	0.00674997	0	0.00418773	1	0.129363	2	0.364554	0.00615879	0.0461268	0	0.157768	0.145952	0.153298	0	0.182831	0.167091	0.177534	2	0.181722	0.000873284	0.0123356	1	1.11456	0.306297	2	0.398613	0.00785216	0.0557769	0	0.173825	0.159556	0.167501	0	0.204312	0.184792	0.197029	2	0.194301	0.00105754	0.0152569	1	1.30658	0.375506	0	0.235648	1	1	0	0.103188	1	1	0	0.122334	1	1	0	0.113314	1	1	1	0.742821	0.52423
ENSG00000122420	PTGFR	NA	0.0161167	1	Functional/Functional	1	0.0265456	0.0261964	1	0	0	0	0	0	4.11872e-05	0	0.000186958	0	0	0	0	0	0	0	0	0	0	0	0	0	0.00145849	0	0	0	0.000550554	0	0	0	0.000370679	0	0	0	0.000119209	0	0.00545212	0	2.58012e-05	0	0	0	0.000383909	0	0	0	0.00998492	0	0	0	0	1	0.00797177	0	0	0	0.00962029	1	1	0	0	0	0	0	0	0	0	0	0	0	0	0	0	0	0	0	0	0	0	0	0	0	0	0	0	0	0	0	0	0	0	0	0	0	0.00148348	0	0	0	0	0	0.00016504	0	0	0	0	0	0	0	0	0	0.00797177	0	0	0	0.0102976	1	1	0	0	0	0	0	0	0	0	0	0	0	0	0	0	0	0	0	0	0	0	0	0	0	0	0	0	0	0	0	0	0	0	0	0	0	0.002107	0	0	0	0	0	0.000218869	0	0	0	0	0	0	0	0	0	0.00797177	0	0	1	0.016248	0.0161167	1	0	0	0	0	0	4.11872e-05	0	0.000186958	0	0	0	0	0	0	0	0	0	0	0	0	0	0.00145849	0	0	0	0.000550554	0	0	0	0.000370679	0	0	0	0.000119209	0	0.00334512	0	2.58012e-05	0	0	0	0.00016504	0	0	0	0.00998492	0	0	0	0	1	0	0	0	0	0.285022	1	0	0	0	0.000758114	0	0.00201817	0	0.00033237	0	0	0	0	0	0	0	0	0	0	0	0.000176	0	0	0	0.000386675	0	0.00123875	0	0	0	0	0	0.00140889	0	0.000119209	0	0.0051104	0	0.000232211	0	0.0002375	0	0	0	0.0142674	0	0.0412669	0	0.0127201	0	0.0235191	0	0.181231	1	0.0249056	0.000305043	0.0123089	0	0.00945993	0.00941533	0.0185785	0	0.0100039	0.00995404	0.0211345	1	0.0149017	0.000109934	0.00431924	0	0.333627	0.283679	1	0.0297538	0.000433961	0.0154597	0	0.00981003	0.00976207	0.01965	0	0.0105209	0.0104658	0.0230773	1	0.0192328	0.000182597	0.0063804	0	0.342442	0.289966	0	0.0181652	1	1	0	0.00664105	1	1	0	0.00709631	1	1	0	0.0110689	1	1	0	0.222207	1
ENSG00000110435	PDHX	Consensus	0.0160737	1	LoF/LoF	1	0.357493	0.300572	1	0	0.000445898	0	4.73821e-05	0	0.00196374	0	0.000332323	0	0	0	0.000118864	0	0.00175781	0	0	0	0.00100369	0	0	0	0.00306338	0	0	0	0.000550554	0	0.00105694	0	0.000370679	0	0.0116084	0	0.000476837	1	0.0311598	0	0.00718886	0	0.0002375	0	0.001724	0	0	0	0.031963	0	0	0	0.0275435	0	0.142749	0	0.0921304	1	0.0162043	0.0160737	1	0	0.000445898	0	4.73821e-05	0	0	0	2.07732e-05	0	0	0	0	0	0	0	0	0	0	0	0	0	0	0	0	0	0	0	0	0	0	0	0.00140889	0	0	1	0.00168079	0	0	0	0	0	0	0	0	0	0	0	0	0	0.005264	0	0	0	0.00733656	1	0.0370813	0.0364022	1	0	0.000445898	0	4.73821e-05	0	0	0	0.000145365	0	0	0	0	0	0	0	0	0	0	0	0	0	0	0	0	0	0	0	0	0	0	0	0.00323383	0	0	1	0.00857313	0	0	0	0	0	0	0	0	0	0	0	0	0	0.0102998	0	0	0	0.0143359	0	0.320411	1	1	0	0	0	0	0	0.00196374	0	0.000186958	0	0	0	0.000118864	0	0.00175781	0	0	0	0.00100369	0	0	0	0.00306338	0	0	0	0.000550554	0	0.00105694	0	0.000370679	0	0.00837458	0	0.000476837	0	0.0225867	0	0.00718886	0	0.0002375	0	0.001724	0	0	0	0.031963	0	0	0	0.0172437	0	0.142749	0	0.0777945	0	0.550672	1	0	0.0111474	0	0.164937	0	0.0106836	0	0.000519329	0	0.00444444	0	0.0232972	0	0.0382811	0	0	0	0	0	0.001584	0	0.00306338	0	0	0	0.00674429	0	0.00105694	0	0.000370679	0	0	0	0	0	0.158368	0	0.00864748	0	0.0002375	0	0.00591761	0	0	0	0.0346686	0	0	0	0.000465303	0	0.0762379	1	0.338806	0.0459391	0.110253	1	0.0156669	0.000121452	0.00118596	1	0.0341963	0.000571532	0.0034269	0	0.30461	0.262589	0.29174	0	0.502983	0.395276	1	0.344239	0.0472577	0.117311	1	0.0155064	0.000118989	0.00132716	1	0.0381536	0.000709598	0.00436306	0	0.306085	0.263676	0.298501	0	0.611864	0.457661	0	0.225283	1	1	0	0.00917525	1	1	0	0.0232906	1	1	0	0.201993	1	1	0	0.384309	1
ENSG00000189182	KRT77	NA	0.0160926	1	Functional/Functional	3	1.04424	0.0886155	1	0	0.0111398	1	0.0426433	0	0.0370681	0	0.000186958	0	0	0	0.000475454	0	0.00703122	0	0	0	0	0	0	0	0.00306338	0	0.0139109	0	0.00344021	0	0.000264236	0	0.000370679	0	0.0346309	0	0.000119209	0	0.269615	0	0.0127198	0	0	0	0.0126697	0	0	1	0.130693	0	0	0	0.0152096	1	0.382238	0	0.0667475	0	0.440767	1	1	0	0.000445898	0	4.73821e-05	0	4.11872e-05	0	0	0	0	0	0	0	0	0	0	0	0	0	0	0	0	0	0.000386675	0	0.000137638	0	0.000264236	0	0	0	0.000647382	0	0	0	0.215289	0	0.00891127	0	0	0	0.00611732	0	0	0	0.0499329	0	0	0	0.009709	0	0.135619	0	0.0132189	0	0.522461	1	1	0	0.00400539	0	0.00279489	0	0.0024296	0	0	0	0	0	0	0	0	0	0	0	0	0	0	0	0	0	0.00424399	0	0.00123799	0	0.000264236	0	0	0	0.00281514	0	0	0	0.255041	0	0.0120601	0	0	0	0.0078932	0	0	0	0.0530212	0	0	0	0.0106206	0	0.149589	0	0.0164449	3	0.521775	0.0160926	1	0	0.00713436	1	0.0398484	0	0.0346385	0	0.000186958	0	0	0	0.000475454	0	0.00703122	0	0	0	0	0	0	0	0.00306338	0	0.00966686	0	0.00220222	0	0	0	0.000370679	0	0.0318158	0	0.000119209	0	0.014574	0	0.000659638	0	0	0	0.00477647	0	0	1	0.0776715	0	0	0	0.004589	1	0.232649	0	0.0503026	0	0.63868	1	0	0.00401308	0	0.0171049	0	0.0278426	0	0.00168263	0	0.0066358	0	0.000118864	0	0.00957028	0	0	0	0	0	0.000704	0	0.00822666	0	0.0015467	0	0.0137638	0	0	0	0.0133444	0	0	0	0.000476837	0	0.0608608	0	0.00860642	0	0.00095	0	0.0126832	0	0.0209563	0	0.179742	0	0.00973502	0	0.00512	0	0.234995	3	0.989472	0.0183494	0.0768988	0	0.419323	0.342508	0.345538	0	0.492823	0.389101	0.393922	3	0.496649	0.00170963	0.0171384	0	0.688442	0.497642	3	1.10863	0.0263839	0.0944222	0	0.465737	0.372328	0.375575	0	0.552517	0.424501	0.430185	3	0.556114	0.00256496	0.0239051	0	0.788024	0.545257	2	0.644735	0.13684	1	0	0.255673	1	1	0	0.306868	1	1	2	0.337867	0.0457126	1	0	0.479025	1
ENSG00000205022	PABPN1L	NA	0.0161966	1	LoF/LoF	2	0.336358	0.0453495	1	0	0.000445898	0	0.00113708	0	0.00816706	0	8.30769e-05	0	0.0066358	0	0.00459063	0	0	0	0	0	0	0	0	0	0	0	0	0	0.0115028	0	0	0	0	0	0.00376877	0	0.000119209	0	0.0272388	0	0.00117556	0	0.0002375	0	0.00470638	1	0.0936895	1	0.0768857	0	0.0246603	0	0	0	0.058489	0	0.0128248	2	0.191763	0.0161966	1	0	0.000445898	0	0.000663462	0	0.00196374	0	2.07732e-05	0	0	0	0	0	0	0	0	0	0	0	0	0	0	0	0	0	0.0115028	0	0	0	0	0	0	0	0	0	0.00700904	0	0.000103205	0	0	0	0.00416787	1	0.0936895	1	0.0444272	0	0	0	0	0	0.0237273	0	0.00404195	2	0.203918	0.0181697	0.957946	0	0.000445898	0	0.000852676	0	0.0048417	0	6.23037e-05	0	0	0	0	0	0	0	0	0	0	0	0	0	0	0	0	0	0.0115028	0	0	0	0	0	0	0	0	0	0.0100651	0	0.000515919	0	0	0	0.00459863	1	0.0936895	1	0.0484486	0	0	0	0	0	0.0243875	0	0.00450784	0	0.132439	1	1	0	0	0	0.000284405	0	0.00332536	0	2.07732e-05	0	0.0066358	0	0.00459063	0	0	0	0	0	0	0	0	0	0	0	0	0	0	0	0	0	0	0	0.00376877	0	0.000119209	0	0.0171738	0	0.000659638	0	0.0002375	0	0.00010775	0	0	0	0.0284371	0	0.0246603	0	0	0	0.0341015	0	0.00831695	0	1.02721	1	0	0.0285375	0	0.0852046	0	0.0166991	0	0.00168263	0	0	0	0.0252804	0	0.0332777	0	0.000192901	0	0	0	0.000176	0	0.00212918	0	0.000386675	0	0.00492699	0	0.00237812	0	0.00240733	0	0.0058233	0	0.00107288	0	0.218023	0	0.0287441	0	0	0	0.0196375	0	0.0435566	0	0.0772157	0	0.0507368	0	0.00252715	0	0.376592	2	0.329747	0.00467615	0.039915	2	0.189328	0.000982017	0.00364829	2	0.199742	0.00114426	0.00502129	0	0.130005	0.121909	0.165587	0	0.9926	0.629388	2	0.338441	0.00502356	0.044734	2	0.192218	0.00102548	0.00416286	2	0.205647	0.00124332	0.00592371	0	0.132794	0.124355	0.173133	0	1.13384	0.678204	1	0.210066	0.189469	1	1	0.113431	0.107234	1	1	0.12163	0.114524	1	0	0.0884353	1	1	0	0.710194	1
ENSG00000162896	PIGR	NA	0.016265	1	Functional/Functional	2	0.193241	0.0164313	0.894376	0	0	0	0	0	0.00149197	0	0.00033237	0	0	0	0	0	0.00312786	0	0	0	0	0	0	0	0.00455115	0	0.000386675	0	0.000137638	0	0	0	0	0	0.0238295	0	0.00107288	0	0.0100447	0	0.00215883	0	0	0	0.0042203	0	0	0	0.0817646	0	0.00973502	0	0	2	0.0440309	0	0.00635617	0	0.000430943	1	1	0	0	0	0	0	0	0	0	0	0	0	0	0	0	0	0	0	0	0	0	0	0	0	0	0	0	0	0	0	0	0	0	0	0	0	0.000430943	0	0	0	0	0	0	0	0	0	0	0	0	0	0	0	0	0	0	0	0.00104646	1	1	0	0	0	0	0	0	0	0	0	0	0	0	0	0	0	0	0	0	0	0	0	0	0	0	0	0	0	0	0	0	0	0	0	0	0	0.00104646	0	0	0	0	0	0	0	0	0	0	0	0	0	0	0	0	0	0	2	0.192194	0.016265	1	0	0	0	0	0	0.00149197	0	0.00033237	0	0	0	0	0	0.00312786	0	0	0	0	0	0	0	0.00455115	0	0.000386675	0	0.000137638	0	0	0	0	0	0.0238295	0	0.00107288	0	0.00899827	0	0.00215883	0	0	0	0.0042203	0	0	0	0.0817646	0	0.00973502	0	0	2	0.0440309	0	0.00635617	1	2.11901	0.879849	0	0.0361177	0	0.176309	0	0.0540712	0	0.010989	0	0	0	0.0120615	0	0.0357995	0	0.00173611	0	0	0	0.006336	0	0.00822666	0	0.000386675	0	0.0166543	0	0.00951249	0	0.0533778	0	0.0719767	0	0.0171661	0	0.320073	0	0.0503213	0	0.0021375	0	0.0576201	0	0.0168911	0	0.198843	0	0.00973502	0	0.0755228	1	0.877144	2	0.178088	0.000824149	0.0181626	0	0.000389677	0.000389601	0.00220705	0	0.000937817	0.000937377	0.00447975	2	0.17715	0.000811763	0.0120104	1	2.16031	0.635651	3	0.206814	6.4641e-05	0.00538275	0	0.000508821	0.000508692	0.00289475	0	0.00113999	0.00113934	0.00564445	3	0.205674	6.32848e-05	0.00321773	1	2.76523	0.762935	2	0.119255	0.00657006	1	0	0.000257326	1	1	0	0.000639752	1	1	2	0.118615	0.00650251	1	0	1.59376	1
ENSG00000170927	PKHD1	Consensus	0.0167301	0.936045	LoF/LoF + LoF/Functional	9	4.5255	0.0414502	1	0	0.0160427	0	0.0648592	1	0.272314	0	0.0100475	0	0.0066358	0	0.0118852	1	0.0128615	0	0	0	0.0040043	0	0.00281389	0	0.0370669	0	0.0217133	0	0.030966	0	0.00422549	0	0.0237234	0	0.100607	0	0.0267811	3	1.62536	2	0.237508	0	0.0059375	0	0.216692	0	0.0142674	1	0.616269	0	0.0809997	0	0.0510991	1	0.794114	0	0.2367	1	0.186986	0.170545	1	0	0.000445898	0	0.000426439	1	0.0182404	0	0.000519329	0	0	0	0.000118864	0	0.00273436	0	0	0	0.00100369	0	0.000176	0	0.0072285	0	0	0	0.000137638	0	0.000264236	0	0	0	0.0357733	0	0.00190735	0	0.0585296	0	0.00436041	0	0	0	0.00765867	0	0	0	0.00953629	0	0	0	0.00725637	0	0.0222645	0	0.00840439	4	0.961715	0.0167301	0.936045	0	0.00489527	0	0.0100855	1	0.101853	0	0.00404408	0	0	0	0.00225721	1	0.00583795	0	0	0	0.00300061	0	0.00122989	0	0.0155732	0	0	0	0.00398888	0	0.00184737	0	0	0	0.0840659	0	0.0123568	2	0.508456	0	0.0519103	0	0	0	0.0542841	0	0	0	0.0161812	0	0	0	0.0208252	0	0.0379919	0	0.0210307	5	3.56378	0.28665	1	0	0.0111474	0	0.0547737	0	0.170461	0	0.00600344	0	0.0066358	0	0.00962794	0	0.00702356	0	0	0	0.00100369	0	0.001584	0	0.0214936	0	0.0217133	0	0.0269771	0	0.00237812	0	0.0237234	0	0.0165416	0	0.0144243	1	1.1169	2	0.185598	0	0.0059375	0	0.162407	0	0.0142674	1	0.600088	0	0.0809997	0	0.0302739	1	0.756122	0	0.21567	16	15.7154	0.504789	0	0.196641	2	1.2589	0	0.465929	0	0.0458879	0	0.0263889	0	0.137406	0	0.204273	0	0.00945216	0	0.016059	0	0.014256	0	0.120959	1	0.0438786	0	0.291243	0	0.00951249	0	0.0834027	0	0.0386924	0	0.0201464	4	7.94453	3	0.758466	0	0.0059375	1	0.562744	0	0.088228	1	1.03932	0	0.00973502	1	0.159619	3	2.16381	8	3.7808	0.0155263	0.0712183	1	0.159454	0.0114388	0.0212127	4	0.756632	0.00110658	0.00493663	4	3.02417	0.188814	0.225832	13	14.1134	0.547524	9	5.01347	0.0323192	0.101848	1	0.222016	0.0212843	0.033367	4	1.14843	0.0064829	0.0165236	5	3.86504	0.194148	0.236015	18	18.4018	0.475303	4	3.09455	0.373942	1	0	0.126701	1	1	1	0.655764	0.480955	1	3	2.43879	0.440392	1	8	11.1867	0.868458
ENSG00000138823	MTTP	NA	0.0162794	1	LoF/LoF	1	0.285003	0.247988	1	0	0	0	0.00118455	0	0.0104085	0	0.00301368	0	0	0	0.00123681	0	0.00468748	0	0	0	0	0	0	0	0.00306306	0	0.000386675	0	0.00532871	0	0.000264236	0	0	0	0.0116052	0	0.000476604	0	0.0327492	0	0.00605175	0	0.0002375	0	0.00511749	0	0	0	0.068262	0	0	1	0.004589	0	0.114651	0	0.0116896	1	0.0164134	0.0162794	1	0	0	0	0	0	0	0	0	0	0	0	0	0	0	0	0	0	0	0	0	0	0.000787802	0	0	0	0	0	0	0	0	0	0.00837458	0	0.000119209	0	0.00205565	0	0.000103205	0	0	0	0.000383917	0	0	0	0	0	0	1	0.004589	0	0	0	0	1	0.026946	0.0265862	1	0	0	0	0	0	0	0	0	0	0	0	0	0	0	0	0	0	0	0	0	0	0.00125413	0	0	0	0	0	0	0	0	0	0.0101963	0	0.000357395	0	0.00775197	0	0.00144453	0	0	0	0.00135271	0	0	0	0	0	0	1	0.004589	0	0	0	0	0	0.258057	1	1	0	0	0	0.00118455	0	0.0104085	0	0.00301368	0	0	0	0.00123681	0	0.00468748	0	0	0	0	0	0	0	0.00180893	0	0.000386675	0	0.00532871	0	0.000264236	0	0	0	0.00140889	0	0.000119209	0	0.0249972	0	0.00460723	0	0.0002375	0	0.00376478	0	0	0	0.068262	0	0	0	0	0	0.114651	0	0.0116896	2	1.52583	0.450784	0	0.0539536	2	0.232172	0	0.0200535	0	0.00840697	0	0	0	0.109012	0	0.0808208	0	0.00308642	0	0	0	0.000704	0	0.00306338	0	0.000386675	0	0	0	0.000264236	0	0	0	0.00559618	0	0.000476837	0	0.120958	0	0.00900614	0	0.0002375	0	0.0188199	0	0.0578352	0	0.195088	0	0.140808	0	0.004589	0	0.460496	1	0.262112	0.0288997	0.0925006	1	0.0153243	0.000116224	0.0011662	1	0.0226578	0.000252844	0.00221111	0	0.239454	0.212943	0.247411	2	1.42302	0.172092	1	0.291706	0.035111	0.105339	1	0.0170208	0.00014322	0.00146093	1	0.0290764	0.000414614	0.00325728	0	0.26263	0.230973	0.269122	3	1.67815	0.0899484	1	0.196982	0.178795	1	1	0.0104019	0.0103479	1	1	0.017805	0.0176475	1	0	0.179177	1	1	2	1.04583	0.281096
ENSG00000161911	TREML1	NA	0.0162997	1	Functional/Functional	1	0.0566618	0.0550864	1	0	0	0	0.00312621	0	0.000370654	0	2.07732e-05	0	0	0	0	0	0	0	0	0	0	0	0	0	0.00314941	0	0	0	0.00191462	0	0	0	0	0	0.000942454	0	0.000119209	0	0.00442303	0	0.000103205	0	0	0	0.00131994	0	0	0	0.0210879	0	0	0	0	1	0.0150616	0	0.00502282	0	0.0393188	1	1	0	0	0	0.00312621	0	4.11872e-05	0	2.07732e-05	0	0	0	0	0	0	0	0	0	0	0	0	0	0.00314941	0	0	0	0.000820232	0	0	0	0	0	0.000942454	0	0.000119209	0	0.00356544	0	0.000103205	0	0	0	0.00131994	0	0	0	0.0210879	0	0	0	0	0	0	0	0.00502282	0	0.0402278	1	1	0	0	0	0.00312621	0	0.000205905	0	2.07732e-05	0	0	0	0	0	0	0	0	0	0	0	0	0	0.00314941	0	0	0	0.00109439	0	0	0	0	0	0.000942454	0	0.000119209	0	0.00403559	0	0.000103205	0	0	0	0.00131994	0	0	0	0.0210879	0	0	0	0	0	0	0	0.00502282	1	0.016434	0.0162997	1	0	0	0	0	0	0.000164749	0	0	0	0	0	0	0	0	0	0	0	0	0	0	0	0	0	0	0	0.000820232	0	0	0	0	0	0	0	0	0	0.000387438	0	0	0	0	0	0	0	0	0	0	0	0	0	0	1	0.0150616	0	0	0	0.517576	1	0	0.00401308	0	0.0258494	0	0.00148274	0	0.000186958	0	0	0	0.00972397	0	0.00468461	0	0.000192901	0	0	0	0	0	0.00145849	0	0	0	0.00328373	0	0	0	0	0	0	0	0	0	0.0178613	0	0.000659638	0	0	0	0.00303504	0	0	0	0.0210879	0	0	0	0.036121	0	0.387935	1	0.0512196	0.00126778	0.021779	0	0.0349473	0.0343437	0.0456333	0	0.0357083	0.0350782	0.049651	1	0.0155113	0.000119064	0.00453685	0	0.578563	0.439297	1	0.0569693	0.00156242	0.0261265	0	0.0406398	0.0398251	0.0517811	0	0.0415721	0.0407198	0.0572601	1	0.0153973	0.000117328	0.00509601	0	0.637196	0.471227	1	0.0361974	0.0355501	1	0	0.0230741	1	1	0	0.0237064	1	1	1	0.012491	0.0124133	1	0	0.438594	1
ENSG00000124089	MC3R	NA	0.0175415	1	LoF/LoF	1	0.210801	0.190065	1	0	0	0	0.000189528	0	0.0183932	0	0.000186895	0	0.00111111	0	0.000475454	0	0.000781247	0	0	0	0	0	0.000704	1	0.00421351	0	0.0015467	0	0	0	0	0	0	0	0.0069257	0	0.000119209	0	0.0378875	0	0.0293914	0	0	0	0.00489341	0	0	0	0.044658	0	0	0	0	0	0.0516637	0	0.00766048	1	0.0176972	0.0175415	1	0	0	0	0	0	0.00816975	0	8.30926e-05	0	0.00111111	0	0	0	0	0	0	0	0	0	0	1	0.000468447	0	0	0	0	0	0	0	0	0	0	0	0	0	0.000360074	0	2.58012e-05	0	0	0	0.00010775	0	0	0	0	0	0	0	0	0	0.00737117	0	0	1	0.0347011	0.0341059	1	0	0	0	0	0	0.0150678	0	0.000166122	0	0.00111111	0	0	0	0	0	0	0	0	0	0	1	0.00233972	0	0	0	0	0	0	0	0	0	0	0	0	0	0.00487315	0	0.00152208	0	0	0	0.00129267	0	0	0	0	0	0	0	0	0	0.00832838	0	0	0	0.1761	1	1	0	0	0	0.000189528	0	0.00332536	0	2.07732e-05	0	0	0	0.000475454	0	0.000781247	0	0	0	0	0	0.000704	0	0.00187379	0	0.0015467	0	0	0	0	0	0	0	0.0069257	0	0.000119209	0	0.0330144	0	0.0278693	0	0	0	0.00360073	0	0	0	0.044658	0	0	0	0	0	0.0433354	0	0.00766048	1	0.841835	0.569081	0	0.000445898	0	0.00473821	0	0.0260702	0	0.00207732	0	0	0	0.000118864	0	0	0	0.000192901	0	0	0	0.000176	0	0.000117112	0	0.000386675	0	0.000137638	0	0.000264236	0	0.00240733	0	0	0	0.00584126	0	0.399874	0	0.0676988	0	0.0002375	0	0.0214603	0	0.00757849	0	0.0567886	0	0.0157051	0	0.009853	1	0.219665	0	0.173657	0.159415	0.21122	0	0.0164859	0.0163507	0.0268677	0	0.0292884	0.0288637	0.0434132	0	0.144369	0.134431	0.17672	1	0.719111	0.162475	1	0.2218	0.021246	0.0861972	1	0.0183102	0.0001656	0.00157115	1	0.0375065	0.000686025	0.00430137	0	0.184294	0.168309	0.212724	1	0.930282	0.238615	1	0.136959	0.127994	1	1	0.0128492	0.012767	1	1	0.0243635	0.0240691	1	0	0.112596	1	1	1	0.543154	0.419087
ENSG00000170855	TRIAP1	NA	0.0164047	1	Functional/Functional	1	0.0168928	0.016751	0.899023	0	0	0	0	0	0	0	2.07732e-05	0	0	0	0	0	0	0	0	0	0	0	0	0	0	0	0	0	0	0	0	0	0	0	0	0	0	0	0.00102914	0	2.58012e-05	0	0	0	0	0	0	1	0.0158171	0	0	0	0	0	0	0	0	0	0.000266612	1	1	0	0	0	0	0	0	0	2.07732e-05	0	0	0	0	0	0	0	0	0	0	0	0	0	0	0	0	0	0	0	0	0	0	0	0	0	0	0	0.000245839	0	0	0	0	0	0	0	0	0	0	0	0	0	0	0	0	0	0	0	0.000352056	1	1	0	0	0	0	0	0	0	2.07732e-05	0	0	0	0	0	0	0	0	0	0	0	0	0	0	0	0	0	0	0	0	0	0	0	0	0	0	0	0.000331283	0	0	0	0	0	0	0	0	0	0	0	0	0	0	0	0	0	0	1	0.0165408	0.0164047	1	0	0	0	0	0	0	0	0	0	0	0	0	0	0	0	0	0	0	0	0	0	0	0	0	0	0	0	0	0	0	0	0	0	0	0	0.000697856	0	2.58012e-05	0	0	0	0	0	0	1	0.0158171	0	0	0	0	0	0	0	0	0	0.00245163	1	0	0	0	0	0	0.000912412	0	0	0	0	0	0	0	0	0	0	0	0	0	0	0	0	0	0	0	0	0	0	0	0	0	0	0	0	0	0.00143146	0	0	0	0	0	0.00010775	0	0	0	0	0	0	0	0	0	0	1	0.0167952	0.000139471	0.00839021	0	0.000253139	0.000253107	0.00176511	0	0.000323994	0.000323942	0.002503	1	0.0164712	0.00013417	0.00484151	0	0.00230025	0.00229761	1	0.0182699	0.000164875	0.00924146	0	0.00161737	0.00161606	0.0054572	0	0.00170555	0.0017041	0.00701716	1	0.0165643	0.000135683	0.00548847	0	0.00249553	0.00249242	0	0.0087287	1	1	0	0.000121062	1	1	0	0.000179358	1	1	0	0.00854934	1	1	0	0.00191447	1
ENSG00000001084	GCLC	Discordant	0.0212255	1	Functional/Functional	2	0.27104	0.0307227	1	0	0.000445898	0	0.000189528	0	0.00908873	0	0.000747755	0	0.0277778	0	0.00190182	0	0.00117283	0	0	0	0	0	0	0	0.00180893	0	0.00281975	0	0.000550554	0	0	0	0.00333611	0	0.0069257	0	0.000119209	1	0.0163512	0	0.00233672	0	0	0	0.000303142	0	0	0	0.0183973	0	0	0	0.00128	1	0.168554	0	0.00693308	0	0.0423843	1	1	0	0	0	0	0	0.000415089	0	2.07732e-05	0	0	0	0	0	0	0	0	0	0	0	0	0	0	0	0	0	0	0	0	0	0	0	0	0	0	0	0.00125595	0	0	0	0	0	0	0	0	0	0	0	0	0	0	0	0.0406925	0	0	0	0.0493543	1	1	0	0	0	0	0	0.00123728	0	0.000228426	0	0	0	0	0	0	0	0	0	0	0	0	0	0	0	0	0	0	0	0	0	0	0	0	0	0	0	0.00430531	0	0	0	0	0	0	0	0	0	0	0	0	0	0	0	0.0435833	0	0	2	0.221686	0.0212255	1	0	0.000445898	0	0.000189528	0	0.00785145	0	0.000519329	0	0.0277778	0	0.00190182	0	0.00117283	0	0	0	0	0	0	0	0.00180893	0	0.00281975	0	0.000550554	0	0	0	0.00333611	0	0.0069257	0	0.000119209	1	0.0120459	0	0.00233672	0	0	0	0.000303142	0	0	0	0.0183973	0	0	0	0.00128	1	0.12497	0	0.00693308	3	2.30129	0.404304	0	0	0	0.0229329	0	0.0219488	0	0.00600344	0	0	0	0.0385118	0	0.00468461	0	0.000771605	0	0	1	0.002816	0	0.000787802	0	0.0217133	0	0.0166543	0	0	0	0	0	0.00967309	0	0.00429153	1	1.47844	0	0.145237	0	0.0021375	0	0.106853	0	0.0142674	0	0.233732	0	0.00973502	0	0.00380715	1	0.156295	2	0.260154	0.00241748	0.0291417	0	0.0421774	0.0413003	0.052336	0	0.0482456	0.0471002	0.0615514	2	0.211909	0.00135407	0.0153932	2	1.80162	0.269812	2	0.286988	0.00318157	0.0359113	0	0.0432901	0.0423664	0.0542691	0	0.0529994	0.0516194	0.0681139	2	0.233988	0.00179336	0.0200903	3	2.53526	0.249988	1	0.159477	0.14741	1	0	0.0223947	1	1	0	0.0269296	1	1	1	0.132547	0.124138	1	2	1.63512	0.486339
ENSG00000173200	PARP15	NA	0.0165031	1	LoF/LoF	2	0.232216	0.0231302	1	0	0	0	0.00066344	0	0.00260298	0	8.30769e-05	0	0	0	0.000118864	0	0	0	0	0	0	0	0.000176	0	0.004211	0	0.000386675	1	0.0137638	0	0.000264236	0	0.000370679	0	0	0	0	0	0.0199078	0	0.00291985	0	0	0	0.000656616	1	0.0176118	0	0.030618	0	0.0328803	0	0.035536	0	0.0601479	0	0.00929734	2	0.193691	0.0165031	1	0	0	0	0.000284405	0	0.000931328	0	2.07732e-05	0	0	0	0	0	0	0	0	0	0	0	0	0	0.00187379	0	0.000386675	1	0.0137638	0	0.000264236	0	0.000370679	0	0	0	0	0	0.0169279	0	0.00194253	0	0	0	0.00016504	1	0.0176118	0	0.020191	0	0.0328803	0	0.0259287	0	0.0601479	0	0	2	0.200594	0.0176205	0.945692	0	0	0	0.000379034	0	0.00167165	0	6.23037e-05	0	0	0	0	0	0	0	0	0	0	0	0	0	0.00374255	0	0.000386675	1	0.0137638	0	0.000264236	0	0.000370679	0	0	0	0	0	0.0190233	0	0.0025609	0	0	0	0.000272699	1	0.0176118	0	0.020633	0	0.0328803	0	0.0268233	0	0.0601479	0	0	0	0.0316221	1	1	0	0	0	0.000284405	0	0.000931328	0	2.07732e-05	0	0	0	0.000118864	0	0	0	0	0	0	0	0.000176	0	0.000468447	0	0	0	0	0	0	0	0	0	0	0	0	0	0.000884479	0	0.000358959	0	0	0	0.000383917	0	0	0	0.00998492	0	0	0	0.00871269	0	0	0	0.00929734	0	0.956709	1	0	0.00401308	0	0.0281215	0	0.0106836	0	0.00168263	0	0	0	0.00427909	0	0.00957028	0	0	0	0.00100369	0	0	0	0.0029278	0	0.00348007	0	0.00344096	0	0.000264236	0	0.00333611	0	0.00140889	0	0.00107288	0	0.198084	0	0.0181687	0	0	0	0.0610666	0	0.0578352	0	0.212271	0	0.0515257	0	0.0288274	0	0.253646	2	0.216603	0.00144103	0.0230944	2	0.180421	0.000855482	0.00336678	2	0.185573	0.00092733	0.00445626	0	0.0310291	0.0305527	0.0787703	0	0.97226	0.621773	2	0.237389	0.00186799	0.0282746	2	0.192912	0.0010361	0.00418154	2	0.200893	0.00116317	0.00572108	0	0.036496	0.0358381	0.0894889	0	1.16572	0.688303	2	0.163987	0.0120625	1	2	0.135488	0.00839007	1	2	0.140257	0.00896294	1	0	0.0237299	1	1	0	0.748885	1
ENSG00000078967	UBE2D4	NA	0.0166246	0.936045	LoF/LoF + LoF/Functional	1	0.0716476	0.0691411	1	0	0	0	0.000284405	0	0.00149194	0	8.30926e-05	0	0	0	0	0	0	0	0	0	0	0	0.000176	0	0	0	0	0	0.000137638	0	0	0	0	0	0	0	0.000119209	1	0.00835398	0	2.58012e-05	0	0	0	0.000383917	0	0	0	0.0520192	0	0	0	0	0	0.00857237	0	0	0	0.0139671	1	1	0	0	0	0	0	0.000415089	0	0	0	0	0	0	0	0	0	0	0	0	0	0	0	0	0	0	0	0	0	0	0	0	0	0	0	0	0	0.000875271	0	0	0	0	0	0	0	0	0	0.0126767	0	0	0	0	0	0	0	0	1	0.0167643	0.0166246	0.936045	0	0	0	0	0	0.000579527	0	0	0	0	0	0	0	0	0	0	0	0	0	0	0	0	0	0	0	0	0	0	0	0	0	0	0	0	1	0.00285205	0	0	0	0	0	0	0	0	0	0.0133327	0	0	0	0	0	0	0	0	0	0.0548832	1	1	0	0	0	0.000284405	0	0.000912412	0	8.30926e-05	0	0	0	0	0	0	0	0	0	0	0	0.000176	0	0	0	0	0	0.000137638	0	0	0	0	0	0	0	0.000119209	0	0.00550193	0	2.58012e-05	0	0	0	0.000383917	0	0	0	0.0386865	0	0	0	0	0	0.00857237	0	0	0	0.123177	1	0	0.000445898	0	0.00492549	0	0.000912412	0	8.30926e-05	0	0	0	0	0	0.000781247	0	0	0	0.00401476	0	0	0	0	0	0.000386675	0	0.0137638	0	0	0	0.00593086	0	0.00228452	0	0	0	0.00761066	0	0.00047903	0	0.0002375	0	0.00016504	0	0	0	0.0126767	0	0	0	0.0135213	0	0.0549576	1	0.0703146	0.00235919	0.0287912	0	0.0138949	0.0137988	0.0240265	1	0.0163221	0.000131765	0.00152456	0	0.0539925	0.0525608	0.102046	0	0.117377	0.11075	1	0.0759583	0.00274283	0.0339199	0	0.0139899	0.0138925	0.0249052	1	0.0169163	0.000141477	0.00175357	0	0.059042	0.0573328	0.111627	0	0.124814	0.117339	1	0.0533202	0.0519236	1	0	0.0107038	1	1	1	0.0125819	0.0125031	1	0	0.0407383	1	1	0	0.0920067	1
ENSG00000198912	C1orf174	NA	0.0166303	1	LoF/LoF	1	0.0656153	0.0635089	1	0	0	0	0.000189506	0	0.00060204	0	0	0	0	0	0.00575966	0	0.0066406	0	0	0	0	0	0	0	0.000787802	0	0	0	0.000137638	0	0	0	0	0	0	0	0	1	0.0061913	0	0.00191612	0	0	0	0.00131084	0	0	0	0.0210878	0	0	0	0.020992	0	0	0	0	1	0.0167702	0.0166303	1	0	0	0	4.73821e-05	0	0.00060204	0	0	0	0	0	0.000677835	0	0	0	0	0	0	0	0	0	0.000787802	0	0	0	0	0	0	0	0	0	0	0	0	1	0.00265056	0	0.000987275	0	0	0	0.000583731	0	0	0	0.0104336	0	0	0	0	0	0	0	0	1	0.0189658	0.0187871	0.970551	0	0	0	0.000142124	0	0.00060204	0	0	0	0	0	0.00162571	0	0	0	0	0	0	0	0	0	0.000787802	0	0	0	0	0	0	0	0	0	0	0	0	1	0.0030982	0	0.000987275	0	0	0	0.00106841	0	0	0	0.0106542	0	0	0	0	0	0	0	0	0	0.0466495	1	1	0	0	0	4.73821e-05	0	0	0	0	0	0	0	0.00413395	0	0.0066406	0	0	0	0	0	0	0	0	0	0	0	0.000137638	0	0	0	0	0	0	0	0	0	0.00309311	0	0.000928844	0	0	0	0.000242438	0	0	0	0.0104336	0	0	0	0.020992	0	0	0	0	0	0.267915	1	0	0.000445898	0	0.010661	0	0.0111415	0	2.07732e-05	0	0	0	0.00274481	0	0.0066406	0	0	0	0.00100369	0	0	0	0.00180893	0	0	0	0.000137638	0	0	0	0.000370679	0	0	0	0	0	0.0168818	0	0.00117566	0	0	0	0.00303504	0	0	0	0.0776715	0	0	0	0.00252715	0	0.131648	1	0.0600592	0.00173294	0.0248994	1	0.0157727	0.000123089	0.00119055	1	0.0172992	0.000147917	0.00162182	0	0.04276	0.0418586	0.0908986	0	0.269356	0.236129	1	0.0670819	0.00215186	0.0301333	1	0.0171174	0.000144842	0.00147473	1	0.019596	0.000189512	0.00208809	0	0.0474859	0.0463761	0.100158	0	0.285288	0.248202	1	0.0373916	0.0367012	1	1	0.00882178	0.00878298	1	1	0.0103371	0.0102839	1	0	0.0270545	1	1	0	0.166469	1
ENSG00000160888	IER2	NA	0.0166618	1	Functional/Functional	1	0.0215477	0.0213172	1	0	0	0	0.000426394	0	0.00060204	0	2.07732e-05	0	0	0	0	0	0	0	0	0	0	0	0	0	0	0	0	0	0	0	0	0	0	0	0	0	0	1	0.00517472	0	2.58012e-05	0	0	0	0.000441245	0	0	0	0	0	0	0	0	0	0.0127766	0	0.0020802	0	0.00391072	1	1	0	0	0	4.73821e-05	0	0	0	0	0	0	0	0	0	0	0	0	0	0	0	0	0	0	0	0	0	0	0	0	0	0	0	0	0	0	0	0.00383754	0	2.58012e-05	0	0	0	0	0	0	0	0	0	0	0	0	0	0	0	0	0	0.00474554	1	1	0	0	0	0.000236866	0	0	0	0	0	0	0	0	0	0	0	0	0	0	0	0	0	0	0	0	0	0	0	0	0	0	0	0	0	0	0	0.00448288	0	2.58012e-05	0	0	0	0	0	0	0	0	0	0	0	0	0	0	0	0	1	0.0168022	0.0166618	1	0	0	0	0.000189528	0	0.00060204	0	2.07732e-05	0	0	0	0	0	0	0	0	0	0	0	0	0	0	0	0	0	0	0	0	0	0	0	0	0	0	1	0.000691839	0	0	0	0	0	0.000441245	0	0	0	0	0	0	0	0	0	0.0127766	0	0.0020802	1	0.331663	0.282271	0	0.000445898	0	0.00473821	0	0.00383185	0	0.000186958	0	0	0	0	0	0	0	0	0	0.00401476	0	0.000704	0	0.000468447	0	0	0	0.00123875	0	0	0	0.00148272	0	0	0	0.000119209	0	0.0232543	0	0.00967792	0	0.0021375	1	0.0108822	0	0.0176118	0	0.0498974	0	0	0	0.00128	0	0.199691	1	0.0198451	0.000194328	0.00971506	0	0.00313732	0.0031324	0.0079523	0	0.00382689	0.00381958	0.0106426	1	0.0160182	0.00012693	0.00470162	1	0.38334	0.0571417	1	0.0216076	0.000230109	0.0109539	0	0.00423269	0.00422374	0.0104736	0	0.00511391	0.00510086	0.0140203	1	0.0164937	0.000134535	0.00545681	1	0.431542	0.0702039	1	0.0125255	0.0124474	1	0	0.00314353	1	1	0	0.00374419	1	1	1	0.00878133	0.00874288	1	1	0.243537	0.21615
ENSG00000205639	MFSD2B	NA	0.0175033	1	Functional/Functional	5	1.58161	0.0226826	1	0	0.00178167	0	0.00473801	0	0.016697	0	0.00751272	0	0.00111111	0	0.0350632	0	0.0195312	0	0	0	0.0143127	0	0.001584	0	0.0117013	0	0	0	0.01423	0	0.00237508	0	0.00593086	0	0.0343988	0	0.00399353	4	0.954984	0	0.0318531	0	0	0	0.0687708	0	0.0142674	0	0.141079	0	0.0269282	0	0.0152096	1	0.111661	0	0.0419005	0	0.0593033	1	1	0	0.000445898	0	4.73821e-05	0	0.000931328	0	0	0	0	0	0	0	0	0	0	0	0.0061849	0	0	0	0.00105401	0	0	0	0.00903655	0	0.00105694	0	0.00593086	0	0	0	0.00109482	0	0.000636961	0	2.58012e-05	0	0	0	0.000656631	0	0	0	0.0131253	0	0	0	0.004589	0	0.00616997	0	0.00831695	0	0.104852	1	1	0	0.00133577	0	0.000900058	0	0.00463295	0	0	0	0	0	0	0	0	0	0	0	0.00812785	0	0	0	0.0059628	0	0	0	0.0123152	0	0.00211085	0	0.00593086	0	0	0	0.00156738	0	0.0142219	0	0.00178006	0	0	0	0.00759871	0	0	0	0.0150898	0	0	0	0.00550064	0	0.00713151	0	0.0106453	5	1.47676	0.0175033	1	0	0.000445898	0	0.00383795	0	0.012064	0	0.00751272	0	0.00111111	0	0.0350632	0	0.0195312	0	0	0	0.0061849	0	0.001584	0	0.00573848	0	0	0	0.00191481	0	0.000264236	0	0	0	0.0343988	0	0.00242615	4	0.940762	0	0.030073	0	0	0	0.0611721	0	0.0142674	0	0.12599	0	0.0269282	0	0.009709	1	0.104529	0	0.0312552	4	1.30197	0.0432921	0	0.00401308	0	0.0121298	0	0.0326806	0	0.00301368	0	0.00111111	0	0	0	0.000781247	0	0	0	0	0	0.000704	0	0.0029278	0	0.000386675	0	0.00328373	0	0.00951249	0	0.000370679	0	0.00316922	0	0.0078392	3	0.866281	0	0.0232211	0	0.0002375	0	0.0297156	0	0.0302239	0	0.0909148	0	0.0598085	0	0.0113715	1	0.10827	5	1.31478	0.00235785	0.0287912	0	0.0494824	0.0482781	0.0590241	0	0.0830834	0.0797256	0.0930056	5	1.23169	0.00170832	0.0171384	4	1.17223	0.00704618	5	1.70196	0.00804185	0.0566101	0	0.0613307	0.0594879	0.0706669	0	0.112435	0.106345	0.120865	5	1.58952	0.00585752	0.0371421	4	1.4497	0.0163066	4	1.04465	0.0218486	1	0	0.039445	1	1	0	0.0703819	1	1	4	0.974264	0.0174506	1	4	0.900247	0.0134709
ENSG00000091129	NRCAM	Discordant	0.0168178	1	LoF/LoF	2	0.266912	0.0298742	1	0	0.00401308	0	0.00573324	0	0.00140638	0	0.000186927	0	0	0	0.00274428	0	0.00117283	0	0	0	0.00100369	0	0.002172	0	0.000117112	0	0.000386675	0	0.00903561	0	0.00169895	0	0.00148272	1	0.00280462	0	0	1	0.0754707	0	0.0116676	0	0	0	0.00846896	0	0.0176118	0	0.0766557	0	0	0	0.0212	0	0.0115754	0	0.0103035	1	0.0169608	0.0168178	1	0	0	0	0	0	0	0	2.07732e-05	0	0	0	0.00159277	0	0	0	0	0	0	0	0	0	0	0	0	0	0.000820232	0	0	0	0	0	0	0	0	1	0.00124178	0	0.000400513	0	0	0	0.000656631	0	0	0	0.0122281	0	0	0	0	0	0	0	0	1	0.0328773	0.0323427	1	0	0	0	0	0	0	0	0.000103834	0	0	0	0.00206644	0	0	0	0	0	0	0	0	0	0	0	0	0	0.00219101	0	0	0	0	0	0	0	0	1	0.00999684	0	0.0026017	0	0	0	0.00259396	0	0	0	0.0133235	0	0	0	0	0	0	0	0	1	0.234035	0.208665	1	0	0.00401308	0	0.00573324	0	0.00140638	0	8.30926e-05	0	0	0	0.000677835	0	0.00117283	0	0	0	0.00100369	0	0.002172	0	0.000117112	0	0.000386675	0	0.0068446	0	0.00169895	0	0.00148272	1	0.00280462	0	0	0	0.0654739	0	0.00906594	0	0	0	0.00587501	0	0.0176118	0	0.0633322	0	0	0	0.0212	0	0.0115754	0	0.0103035	1	0.782876	0.542911	0	0.00178359	0	0.0320303	0	0.0202006	0	0.00251355	0	0	0	0.0204968	0	0.00975123	0	0	0	0	0	0.004688	0	0.00421603	0	0.00618679	0	0.0142435	0	0.0282732	0	0.0181633	0	0.00206054	0	0.000476837	0	0.0757872	0	0.00549476	0	0.0002375	0	0.0263366	0	0	0	0.18807	0	0	1	0.00597637	0	0.31589	2	0.232777	0.00176724	0.0251432	1	0.0156723	0.000121535	0.00118596	1	0.0277402	0.000377717	0.00272387	1	0.205037	0.0183561	0.0621189	1	0.752206	0.17414	2	0.27551	0.00283888	0.034181	1	0.0173413	0.000148634	0.00151146	1	0.0353087	0.000608872	0.00401426	1	0.240201	0.0246194	0.0753969	1	0.870941	0.216904	1	0.192714	0.175282	1	1	0.0134694	0.0133791	1	1	0.0237529	0.023473	1	0	0.168961	1	1	1	0.572063	0.43564
ENSG00000153132	CLGN	NA	0.0170742	1	LoF/LoF	1	0.400791	0.33021	1	0	0.00400924	0	0.0136789	0	0.00166008	0	0.00101757	0	0	0	0.00636502	0	0.00312499	0	0.000769819	0	0	0	0	0	0.000787802	0	0.0015467	0	0.0142435	0	0	0	0.000370679	0	0	0	0	1	0.0701819	0	0.00460694	0	0.0002375	0	0.00269328	0	0.0209563	0	0.0340984	0	0	0	0.0103477	0	0.11164	0	0.0984547	1	0.0172217	0.0170742	1	0	0.000445898	0	0.00383795	0	0	0	8.30926e-05	0	0	0	0.00271009	0	0	0	0.000192901	0	0	0	0	0	0	0	0	0	0	0	0	0	0	0	0	0	0	1	0.00960608	0	0.000103205	0	0	0	0.000242438	0	0	0	0	0	0	0	0	0	0	0	0	1	0.0526498	0.0512878	1	0	0.00222564	0	0.0106464	0	0	0	0.000498241	0	0	0	0.00365493	0	0	0	0.000576918	0	0	0	0	0	0	0	0	0	0	0	0	0	0	0	0	0	0	1	0.0324362	0	0.00123817	0	0	0	0.00137334	0	0	0	0	0	0	0	0	0	0	0	0	0	0.348141	1	1	0	0.00178359	0	0.00303246	0	0.00166008	0	0.000519329	0	0	0	0.00271009	0	0.00312499	0	0.000192901	0	0	0	0	0	0.000787802	0	0.0015467	0	0.0142435	0	0	0	0.000370679	0	0	0	0	0	0.0377457	0	0.00336877	0	0.0002375	0	0.00131994	0	0.0209563	0	0.0340984	0	0	0	0.0103477	0	0.11164	0	0.0984547	1	0.268034	0.235118	0	0.000445898	0	0.00473821	1	0.0100563	0	0.000519329	0	0	0	0.00854879	0	0.00175781	0	0.000771605	0	0.0143229	0	0	0	0.00306338	0	0.000386675	0	0.00191481	0	0.000264236	0	0.00148272	0	0.0262392	0	0.00107288	0	0.0215444	0	0.00770337	0	0	0	0.00325944	0	0	0	0.0467096	0	0	0	0	0	0.113232	1	0.35638	0.0502539	0.115027	1	0.0145414	0.000104706	0.00108835	1	0.0434969	0.000918999	0.00443512	0	0.312883	0.268665	0.297103	1	0.288058	0.0343196	1	0.430672	0.0699599	0.139986	1	0.0214587	0.00022697	0.00190277	1	0.0685537	0.00224512	0.00832693	0	0.362118	0.3038	0.334819	1	0.350336	0.0487539	0	0.260481	1	1	0	0.0124987	1	1	0	0.0368174	1	1	0	0.223664	1	1	1	0.20761	0.187476
ENSG00000141744	PNMT	NA	0.0169799	1	Functional/Functional	2	0.214225	0.0199179	0.98531	0	0	0	0.00596648	0	0	0	2.07732e-05	0	0	0	0.000118864	0	0.00215034	0	0.000192901	0	0	0	0.000176	0	0.000468447	0	0	0	0.000137638	0	0	0	0.0014812	0	0	0	0.000119209	0	0.0084317	0	0.000659618	0	0.000948813	0	0.00393103	0	0.00423404	0	0.0292737	0	0	0	0.0103477	2	0.112379	0	0.0331879	0	0.0121844	1	1	0	0	0	0.000663462	0	0	0	0	0	0	0	0.000118864	0	0	0	0	0	0	0	0	0	0.000468447	0	0	0	0	0	0	0	0.000370679	0	0	0	0.000119209	0	0.00441105	0	2.58012e-05	0	0.0002375	0	0.00153536	0	0.00423404	0	0	0	0	0	0	0	0	0	0	0	0.0175645	1	1	0	0	0	0.00198796	0	0	0	0	0	0	0	0.000118864	0	0	0	0	0	0	0	0	0	0.000468447	0	0	0	0	0	0	0	0.00111052	0	0	0	0.000119209	0	0.00623787	0	0.000180589	0	0.000711313	0	0.00239567	0	0.00423404	0	0	0	0	0	0	0	0	0	0	2	0.19666	0.0169799	1	0	0	0	0.00397852	0	0	0	2.07732e-05	0	0	0	0	0	0.00215034	0	0.000192901	0	0	0	0.000176	0	0	0	0	0	0.000137638	0	0	0	0.000370679	0	0	0	0	0	0.00219384	0	0.00047903	0	0.0002375	0	0.00153536	0	0	0	0.0292737	0	0	0	0.0103477	2	0.112379	0	0.0331879	0	0.309355	1	0	0.000445898	0	0.00965988	0	0.00290115	0	0.00033237	0	0	0	0.000475454	0	0	0	0	0	0	0	0.000704	0	0.000117112	0	0.000386675	0	0.00495499	0	0	0	0.00148272	0	0.0031788	0	0	0	0.00979939	0	0.00041282	0	0	0	0.00187666	0	0.00423404	0	0.10421	0	0.00973502	0	0.0197431	0	0.134705	2	0.2076	0.00127723	0.0218448	0	0.0109732	0.0109132	0.0205578	0	0.0148767	0.0147666	0.0274304	2	0.192724	0.0010332	0.0134776	0	0.319514	0.273498	2	0.22653	0.00163631	0.0266003	0	0.0136841	0.0135909	0.0245819	0	0.0201502	0.0199486	0.0352932	2	0.20638	0.00125597	0.016767	0	0.342927	0.29031	1	0.139545	0.130246	1	0	0.00568222	1	1	0	0.00953968	1	1	1	0.130006	0.121909	1	0	0.211346	1
ENSG00000159899	NPR2	Consensus	0.0171886	0.944108	LoF/LoF + LoF/Functional	2	0.62388	0.129826	1	0	0.00474695	0	0.00454666	1	0.0152466	0	0.000332323	0	0	0	0	0	0.00117283	0	0	0	0	0	0	0	0.00145849	0	0.000386675	0	0.00495499	0	0.00105694	0	0	0	0.00317877	0	0	1	0.11628	0	0.00126426	0	0	0	0.00546251	0	0.0435566	0	0.0585054	0	0.0186902	0	0.036864	0	0.257356	0	0.0488195	0	0.00367526	1	1	0	0	0	0	0	0.000975941	0	2.07732e-05	0	0	0	0	0	0	0	0	0	0	0	0	0	0	0	0	0	0	0	0	0	0	0	0.0015326	0	0	0	0.000980904	0	0	0	0	0	0.00016504	0	0	0	0	0	0	0	0	0	0	0	0	1	0.017338	0.0171886	0.944108	0	0	0	0	1	0.00179604	0	0.000145365	0	0	0	0	0	0	0	0	0	0	0	0	0	0	0	0	0	0	0	0	0	0	0	0.00164617	0	0	0	0.0131548	0	0	0	0	0	0.000595676	0	0	0	0	0	0	0	0	0	0	0	0	1	0.606542	0.454767	1	0	0.00474695	0	0.00454666	0	0.0134505	0	0.000186958	0	0	0	0	0	0.00117283	0	0	0	0	0	0	0	0.00145849	0	0.000386675	0	0.00495499	0	0.00105694	0	0	0	0.0015326	0	0	1	0.103125	0	0.00126426	0	0	0	0.00486683	0	0.0435566	0	0.0585054	0	0.0186902	0	0.036864	0	0.257356	0	0.0488195	2	0.7912	0.188048	0	0.0168605	0	0.0601251	0	0.0583317	0	0.000747833	0	0	0	0.000677835	0	0.00702356	0	0.00482253	0	0.0090332	0	0.002816	0	0.00314941	0	0	0	0.00674429	0	0.00105694	0	0	0	0.0015326	0	0.000476837	0	0.149324	0	0.0140927	0	0.00095	0	0.0357834	0	0.0209563	0	0.0916513	0	0	0	0.0190772	2	0.285967	2	0.588973	0.02204	0.0830189	0	0.00318865	0.00318357	0.00804207	1	0.0137817	9.40994e-05	0.00120546	1	0.575191	0.113802	0.158521	2	0.85	0.0548787	2	0.629186	0.0260966	0.0940048	0	0.00392059	0.00391291	0.00992613	1	0.0194542	0.000186797	0.00206567	1	0.609732	0.125116	0.173752	2	1.04106	0.0880073	1	0.391369	0.323869	1	0	0.00343239	1	1	0	0.0132897	1	1	1	0.378079	0.314824	1	1	0.602399	0.452504
ENSG00000103043	VAC14	Discordant	0.0170707	0.940777	LoF/LoF + LoF/Functional	1	0.129927	0.12184	1	0	0	0	0.000426394	0	0.00593974	0	0.000186958	0	0	0	0.00494472	0	0	0	0	0	0	0	0.000176	0	0.00306306	0	0	0	0.000820232	0	0.00105618	0	0.000370679	0	0	0	0.000119209	1	0.0615893	0	0.00796045	0	0	0	0.00419275	0	0.0168911	0	0.0167144	0	0	0	0	0	0	0	0.0054757	0	0.00613359	1	1	0	0	0	4.73821e-05	0	0	0	0	0	0	0	0	0	0	0	0	0	0	0	0	0	0.000787802	0	0	0	0	0	0.000264236	0	0	0	0	0	0.000119209	0	0.00374685	0	0.000784194	0	0	0	0.000383917	0	0	0	0	0	0	0	0	0	0	0	0	1	0.017218	0.0170707	0.940777	0	0	0	0.000236866	0	0	0	0	0	0	0	0	0	0	0	0	0	0	0	0	0	0.00125413	0	0	0	0	0	0.000791948	0	0	0	0	0	0.000119209	1	0.0116555	0	0.00213065	0	0	0	0.00102978	0	0	0	0	0	0	0	0	0	0	0	0	0	0.112709	1	1	0	0	0	0.000189528	0	0.00593974	0	0.000186958	0	0	0	0.00494472	0	0	0	0	0	0	0	0.000176	0	0.00180893	0	0	0	0.000820232	0	0.000264236	0	0.000370679	0	0	0	0	0	0.0499339	0	0.00582981	0	0	0	0.00316297	0	0.0168911	0	0.0167144	0	0	0	0	0	0	0	0.0054757	1	1.78702	0.832542	0	0.000445898	0	0.18806	0	0.0568698	0	0.00351066	0	0	0	0.0437818	0	0.125244	0	0.000771605	0	0	0	0.002816	0	0.0183776	0	0.0139203	0	0.0068446	0	0.0129475	0	0	0	0.0359094	0	0.00429153	0	0.439102	0	0.0674078	0	0	0	0.0442709	0	0.00757849	1	0.300174	0	0.012478	0	0.0926612	0	0.309558	1	0.11484	0.00611034	0.0459689	0	0.00507192	0.00505908	0.0114301	1	0.0134976	9.0277e-05	0.00116422	0	0.101342	0.0963763	0.143265	1	1.67413	0.498679	1	0.13985	0.00891336	0.0596513	0	0.00659808	0.00657636	0.0146644	1	0.0183501	0.000166318	0.0019386	0	0.1215	0.114409	0.1639	1	1.97046	0.58594	0	0.0870693	1	1	0	0.00486442	1	1	0	0.0122725	1	1	0	0.0747968	1	1	1	1.18383	0.693895
ENSG00000197121	PGAP1	Consensus	0.0171364	1	LoF/LoF	1	0.383262	0.318366	1	0	0	0	0.00232127	0	0.00711693	0	0.000839522	0	0	0	0.017517	0	0	0	0.000192901	0	0.00100369	0	0.001584	0	0.00105338	0	0.000386675	0	0.000550366	0	0.000264236	0	0.000370679	0	0.00316922	0	0.00107288	1	0.155276	0	0.00534224	0	0.00095	0	0.0115489	0	0	0	0.0340984	0	0.00973502	0	0.000465303	0	0.118125	0	0.0102777	1	0.0172849	0.0171364	1	0	0	0	0.000189528	0	0	0	0	0	0	0	0.00859821	0	0	0	0	0	0	0	0	0	0.000468447	0	0	0	0.000137638	0	0	0	0	0	0.00316922	0	0	1	0.00431004	0	0.000246819	0	0	0	0.00016504	0	0	0	0	0	0	0	0	0	0	0	0	1	0.0459485	0.0449088	1	0	0	0	0.00113672	0	0	0	0	0	0	0	0.0114221	0	0	0	0	0	0	0	0	0	0.000936266	0	0	0	0.000412727	0	0	0	0	0	0.00316922	0	0	1	0.0265583	0	0.00123302	0	0	0	0.00108014	0	0	0	0	0	0	0	0	0	0	0	0	0	0.337314	1	1	0	0	0	0.00118455	0	0.00711693	0	0.000839522	0	0	0	0.00609488	0	0	0	0.000192901	0	0.00100369	0	0.001584	0	0.000117112	0	0.000386675	0	0.000137638	0	0.000264236	0	0.000370679	0	0	0	0.00107288	0	0.128718	0	0.00410922	0	0.00095	0	0.0104688	0	0	0	0.0340984	0	0.00973502	0	0.000465303	0	0.118125	0	0.0102777	0	1.83353	1	0	0	0	0.00800758	0	0.0397004	0	0.0134971	0	0	0	0.00382741	0	0.000781247	0	0.000192901	0	0.0090332	0	0.000704	0	0.00573848	0	0	0	0.00495499	0	0.00660589	0	0.00148272	0	0.100787	0	0.00965595	0	1.28233	0	0.039271	0	0	0	0.0253128	0	0	0	0.101215	0	0.00973502	0	0.0149172	0	0.155774	1	0.339961	0.0462184	0.110471	1	0.0150918	0.000112742	0.00114577	1	0.0375941	0.000689193	0.00378077	0	0.302367	0.260933	0.290352	0	1.61347	0.800804	1	0.403884	0.0625965	0.133178	1	0.0176737	0.000154352	0.00154775	1	0.0479121	0.00111177	0.00558344	0	0.355972	0.299508	0.330899	0	2.03141	0.86885	1	0.251729	0.222545	1	1	0.0105467	0.0104912	1	1	0.0303784	0.0299216	1	0	0.221351	1	1	0	1.23453	1
ENSG00000198055	GRK6	NA	0.017162	1	LoF/LoF	1	0.0642684	0.0622467	1	0	0	0	4.73821e-05	0	0.000912412	0	2.07732e-05	0	0	0	0	0	0	0	0	0	0	0	0	0	0.000117112	0	0	0	0	0	0	0	0	0	0.00123753	0	0	0	0.00311516	0	0.000103198	0	0	0	0.000107743	0	0	0	0.0355654	1	0.0157051	0	0	0	0	0	0.00733656	1	0.017311	0.017162	1	0	0	0	0	0	0	0	0	0	0	0	0	0	0	0	0	0	0	0	0	0	0	0	0	0	0	0	0	0	0	0	0.00123753	0	0	0	0.000315632	0	2.58012e-05	0	0	0	2.69375e-05	0	0	0	0	1	0.0157051	0	0	0	0	0	0	1	0.0177636	0.0176068	0.945692	0	0	0	0	0	0	0	0	0	0	0	0	0	0	0	0	0	0	0	0	0	0	0	0	0	0	0	0	0	0	0	0.00123753	0	0	0	0.000662776	0	7.73971e-05	0	0	0	8.08051e-05	0	0	0	0	1	0.0157051	0	0	0	0	0	0	0	0.0465048	1	1	0	0	0	4.73821e-05	0	0.000912412	0	2.07732e-05	0	0	0	0	0	0	0	0	0	0	0	0	0	0.000117112	0	0	0	0	0	0	0	0	0	0	0	0	0	0.00245238	0	2.58012e-05	0	0	0	2.69375e-05	0	0	0	0.0355654	0	0	0	0	0	0	0	0.00733656	2	1.66702	0.496444	0	0.00713436	0	0.0485193	0	0.0219488	0	0.00251355	0	0	0	0.0120615	0	0.00703122	0	0	0	0.00100369	0	0.000176	0	0.00749516	0	0.0015467	0	0.0111487	0	0.000264236	0	0.00554769	0	0.00405391	0	0.00107288	1	0.570754	0	0.0474524	0	0.00855	0	0.0968411	0	0	0	0.303898	0	0.0328803	0	0.110741	1	0.36439	1	0.0610421	0.00178896	0.0251973	1	0.0167838	0.000139282	0.00125476	1	0.0171231	0.000144937	0.00161376	0	0.0439191	0.0429686	0.0920555	2	1.58361	0.212415	1	0.0649861	0.0020223	0.0292505	1	0.0174623	0.000150703	0.0015212	1	0.0179477	0.000159146	0.00187953	0	0.0470384	0.0459492	0.0996993	2	1.92868	0.304028	1	0.0517865	0.0504685	1	1	0.0162397	0.0161086	1	1	0.0165332	0.0163973	1	0	0.0352533	1	1	2	1.13965	0.31546
ENSG00000112541	PDE10A	Discordant	0.0172367	1	Functional/Functional	1	0.0190415	0.0188614	0.968	0	0	0	0.000189528	0	0.000931328	0	0	0	0	0	0	0	0	0	0	0	0	0	0	0	0	0	0.000386675	0	0.00123875	0	0	0	0	0	0	0	0	0	0.00483227	0	0.000924198	0	0	0	0.00234835	0	0	0	0.0081904	0	0	0	0	1	0	0	0	0	0.00112786	1	1	0	0	0	0.000189528	0	0	0	0	0	0	0	0	0	0	0	0	0	0	0	0	0	0	0	0.000386675	0	0	0	0	0	0	0	0	0	0	0	0.000551658	0	0	0	0	0	0	0	0	0	0	0	0	0	0	0	0	0	0	0	0.0016545	1	1	0	0	0	0.000189528	0	0	0	0	0	0	0	0	0	0	0	0	0	0	0	0	0	0	0	0.000386675	0	0	0	0	0	0	0	0	0	0	0	0.0010783	0	0	0	0	0	0	0	0	0	0	0	0	0	0	0	0	0	0	1	0.017387	0.0172367	1	0	0	0	0	0	0.000931328	0	0	0	0	0	0	0	0	0	0	0	0	0	0	0	0	0	0	0	0.00123875	0	0	0	0	0	0	0	0	0	0.00375397	0	0.000924198	0	0	0	0.00234835	0	0	0	0.0081904	0	0	0	0	1	0	0	0	1	0.799019	0.55023	0	0.00713436	0	0.083582	0	0.0202006	0	0.00033237	0	0	0	0.00297159	0	0.00175781	0	0.000771605	0	0.00100369	0	0.000176	0	0.00507274	0	0	0	0.000550554	0	0.000264236	0	0.00333611	0	0.000228949	0	0.00107288	0	0.1618	0	0.00994161	0	0	0	0.0166684	0	0.0379037	1	0.316396	0	0	0	0.0455797	0	0.0822736	1	0.0164802	0.000134315	0.00829972	0	0.00099454	0.000994046	0.00367602	0	0.00143771	0.00143668	0.00571437	1	0.0150424	0.000112009	0.00438832	1	0.843679	0.206987	1	0.0199472	0.000196319	0.0102415	0	0.00117629	0.0011756	0.00449757	0	0.00171912	0.00171764	0.00704616	1	0.0182281	0.000164126	0.00600353	1	0.959937	0.249507	0	0.0112481	1	1	0	0.000847266	1	1	0	0.00120014	1	1	0	0.010048	1	1	1	0.599911	0.45114
ENSG00000131943	C19orf12	Discordant	0.0174307	1	Functional/Functional	1	0.0234713	0.023198	1	0	0	1	0.00397852	0	0	0	0.000186958	0	0	0	0	0	0.000781247	0	0	0	0	0	0	0	0	0	0	0	0	0	0	0	0	0	0	0	0.000119209	0	0.00704356	0	0.00452571	0	0.0002375	0	0.000242438	0	0	0	0	0	0	0	0	0	0	0	0.00635617	0	0.00340198	1	1	0	0	0	0	0	0	0	0	0	0	0	0	0	0	0	0	0	0	0	0	0	0	0	0	0	0	0	0	0	0	0	0	0	0	0	0.000490964	0	0.00267351	0	0.0002375	0	0	0	0	0	0	0	0	0	0	0	0	0	0	0	0.00588696	1	1	0	0	0	0	0	0	0	0	0	0	0	0	0	0	0	0	0	0	0	0	0	0	0	0	0	0	0	0	0	0	0	0	0	0	0	0.00173954	0	0.00390992	0	0.0002375	0	0	0	0	0	0	0	0	0	0	0	0	0	0	1	0.0175844	0.0174307	1	0	0	1	0.00397852	0	0	0	0.000186958	0	0	0	0	0	0.000781247	0	0	0	0	0	0	0	0	0	0	0	0	0	0	0	0	0	0	0	0.000119209	0	0.00530402	0	0.000615794	0	0	0	0.000242438	0	0	0	0	0	0	0	0	0	0	0	0.00635617	4	2.46138	0.234201	0	0.000445898	1	0.0329496	0	0.0692357	0	0.00600344	0	0	0	0.00274481	0	0.000195312	0	0.000771605	0	0.00100369	0	0.001584	0	0.0128355	0	0	0	0.00123875	0	0	0	0.000370679	0	0.0101619	0	0.00107288	3	1.73234	0	0.0973202	0	0.0038	0	0.0930084	0	0	0	0.147429	0	0.00376493	0	0.00252715	0	0.240573	1	0.0175	0.00015135	0.00875216	0	0.000901359	0.000900953	0.00346844	0	0.00223106	0.00222858	0.00741489	1	0.0152689	0.00011539	0.00448002	4	2.08362	0.060513	1	0.0282414	0.00039136	0.0142755	0	0.00397249	0.00396461	0.0100253	0	0.00672233	0.00669979	0.0169448	1	0.0215191	0.000228241	0.00730109	4	2.68948	0.135531	0	0.0169217	1	1	0	0.00284027	1	1	0	0.00462076	1	1	0	0.012301	1	1	1	1.62063	0.802226
ENSG00000140876	NUDT7	NA	0.0173304	1	Functional/Functional	3	1.03253	0.0863812	1	0	0	0	0.000426439	0	0.00562213	0	0.000332323	0	0	0	0.00123681	0	0.00468748	0	0	0	0	0	0.000176	0	0.000787802	0	0	0	0	0	0.00169895	0	0	0	0.0145502	0	0.00107195	0	0.156724	0	0.0124685	0	0.0021375	0	0.010281	0	0	0	0.114447	0	0.00674997	0	0.0157591	3	0.606678	0	0.0766948	0	0.381874	1	1	0	0	0	0	0	0.00289779	0	2.07732e-05	0	0	0	0	0	0	0	0	0	0	0	0	0	0	0	0	0	0	0	0	0	0	0	0.00316922	0	0.000476837	0	0.0559547	0	0.00445691	0	0	0	0.000383917	0	0	0	0	0	0	0	0.013232	0	0.256511	0	0.0447709	0	0.495752	1	1	0	0	0	0	0	0.00413016	0	0.000145365	0	0	0	0	0	0	0	0	0	0	0	0	0	0	0	0	0	0	0	0	0	0	0	0.00556008	0	0.000952743	0	0.115992	0	0.00948226	0	0	0	0.00167565	0	0	0	0	0	0	0	0.013232	0	0.292675	0	0.0519068	3	0.536778	0.0173304	1	0	0	0	0.000426439	0	0.00149197	0	0.000186958	0	0	0	0.00123681	0	0.00468748	0	0	0	0	0	0.000176	0	0.000787802	0	0	0	0	0	0.00169895	0	0	0	0.00899016	0	0.000119209	0	0.040732	0	0.00298624	0	0.0021375	0	0.00860535	0	0	0	0.114447	0	0.00674997	0	0.00252715	3	0.314003	0	0.024788	0	0.273025	1	0	0	0	0.0121298	0	0.00562328	0	8.30926e-05	0	0	0	0.00441985	0	0.00468748	0	0	0	0	0	0.000176	0	0	0	0	0	0.000820232	0	0.00169895	0	0	0	0	0	0.000119209	0	0.0701496	0	0.00870023	0	0	0	0.00784811	0	0	0	0.0548806	0	0	0	0	0	0.101689	3	0.971113	0.0172679	0.0748458	0	0.357725	0.300735	0.304405	0	0.454987	0.365544	0.370759	3	0.516126	0.00196372	0.0184186	0	0.258326	0.227656	3	1.05269	0.0223901	0.0879276	0	0.385733	0.320048	0.324274	0	0.510266	0.399664	0.405842	3	0.54242	0.00234657	0.0226692	0	0.285264	0.248185	3	0.605464	0.0236585	1	0	0.215595	1	1	0	0.288685	1	1	3	0.31678	0.00418573	1	0	0.173097	1
ENSG00000134755	DSC2	NA	0.0173216	1	LoF/LoF	1	0.244255	0.216712	1	0	0.00178359	0	0.00833408	0	0.00724683	0	0.000186958	0	0	0	0.00179578	0	0.00175781	0	0	0	0	0	0	0	0.000468447	0	0	0	0.00464332	0	0.000264236	0	0	0	0.000942454	0	0	0	0.0735608	0	0.00226377	0	0	0	0.00252317	0	0.0176118	0	0.0633981	0	0	0	0.013056	1	0.0327283	0	0.0116892	1	0.0174734	0.0173216	1	0	0	0	0.000284405	0	0.000788991	0	0	0	0	0	0	0	0	0	0	0	0	0	0	0	0	0	0	0	0	0	0	0	0	0	0	0	0	0	0.00244583	0	2.58012e-05	0	0	0	2.69375e-05	0	0	0	0.0113308	0	0	0	0	1	0	0	0.00257064	1	0.0330742	0.0325332	1	0	0	0	0.0012307	0	0.00128147	0	0	0	0	0	0	0	0	0	0	0	0	0	0	0	0	0	0	0	0	0	0	0	0	0	0	0	0	0	0.0145561	0	0.00028378	0	0	0	0.000457878	0	0	0	0.0119905	0	0	0	0	1	0	0	0.00327381	0	0.211181	1	1	0	0.00178359	0	0.00710338	0	0.00596536	0	0.000186958	0	0	0	0.00179578	0	0.00175781	0	0	0	0	0	0	0	0.000468447	0	0	0	0.00464332	0	0.000264236	0	0	0	0.000942454	0	0	0	0.0590048	0	0.00197999	0	0	0	0.00206529	0	0.0176118	0	0.0514077	0	0	0	0.013056	0	0.0327283	0	0.00841543	1	1.06981	0.656927	0	0.00178359	0	0.125246	0	0.0245777	0	0.00207732	0	0	0	0.0143124	0	0.00703122	0	0	0	0.0244141	0	0.001584	0	0.00573848	0	0	0	0.0954791	0	0.000264236	0	0.00333611	0	0.00316922	0	0.000119209	0	0.235078	0	0.00969455	0	0	0	0.0138466	0	0.0176118	0	0.257716	0	0.0150238	0	0.015641	1	0.196067	1	0.224031	0.0216439	0.0823834	1	0.0160961	0.00012816	0.00121033	1	0.0290547	0.000414	0.0028618	0	0.194976	0.177146	0.215836	1	1.00753	0.267012	1	0.253004	0.0270866	0.0952194	1	0.0179005	0.000158315	0.00154775	1	0.0342406	0.000573	0.00388324	0	0.218764	0.196489	0.238009	1	1.17002	0.326509	1	0.158676	0.146727	1	1	0.010634	0.0105777	1	1	0.0212262	0.0210025	1	0	0.13745	1	1	0	0.70262	1
ENSG00000183785	TUBA8	Consensus	0.0179476	1	Functional/Functional	3	0.597877	0.0229061	1	0	0.00178359	0	0.00833431	0	0.0375182	0	0.00168263	0	0.00444444	0	0.000677835	1	0.018704	0	0	0	0.00100369	0	0.000176	0	0.0248512	0	0.0034763	0	0.00880886	0	0.00105694	0	0.00333611	0	0.0117715	0	0.000476837	1	0.167249	0	0.0163724	0	0.0002375	0	0.0391724	0	0	0	0.134718	0	0	0	0.00252715	1	0.095035	0	0.0144634	0	0.0250909	1	1	0	0	0	0	0	0.000415089	0	0	0	0	0	0	0	0	0	0	0	0	0	0	0	0.000787802	0	0.000386675	0	0	0	0	0	0	0	0	0	0	0	0.00132574	0	2.58012e-05	0	0	0	0.00072521	0	0	0	0.0108822	0	0	0	0	0	0.00797177	0	0.00257064	0	0.0538428	1	1	0	0	0	0	0	0.00247057	0	0	0	0	0	0	0	0	0	0	0	0	0	0	0	0.00335263	0	0.0019296	0	0	0	0	0	0	0	0	0	0	0	0.0143012	0	0.0012641	0	0	0	0.00495889	0	0	0	0.0126445	0	0	0	0	0	0.00988185	0	0.00303942	3	0.544034	0.0179476	1	0	0.00178359	0	0.00833431	0	0.0350476	0	0.00168263	0	0.00444444	0	0.000677835	1	0.018704	0	0	0	0.00100369	0	0.000176	0	0.0214986	0	0.0015467	0	0.00880886	0	0.00105694	0	0.00333611	0	0.0117715	0	0.000476837	1	0.152948	0	0.0151083	0	0.0002375	0	0.0342135	0	0	0	0.122073	0	0	0	0.00252715	1	0.0851532	0	0.011424	0	0.740494	1	0	0.00178359	0	0.00833431	0	0.00785145	0	0.00132948	0	0	0	0.00274481	0	0.00215034	0	0.000771605	0	0	0	0.000176	0	0.0154898	0	0.0015467	0	0.00880886	0	0	0	0.000370679	0	0.0530701	0	0.00190735	0	0.162029	0	0.0219457	0	0	0	0.0221293	0	0.00757849	0	0.13232	0	0.0388325	0	0.0337237	0	0.215601	3	0.522169	0.00204757	0.0268898	0	0.0251114	0.0247987	0.036292	0	0.0461187	0.0450714	0.0594687	3	0.47605	0.00146673	0.0160085	0	0.695522	0.501186	3	0.649262	0.00443021	0.04235	0	0.0253751	0.0250559	0.0374732	0	0.0571726	0.0555689	0.0721362	3	0.592089	0.00320423	0.0268348	0	0.832253	0.564932	2	0.388361	0.0584587	1	0	0.0151111	1	1	0	0.0350958	1	1	2	0.353265	0.0494789	1	0	0.476482	1
ENSG00000118785	SPP1	NA	0.0175362	0.945692	LoF/LoF + LoF/Functional	2	0.27581	0.0317149	1	0	0	0	0.00170515	0	0.000912412	0	0.000747409	0	0	0	0	0	0.00468385	0	0	0	0	0	0	0	0.00180877	0	0	0	0	0	0.000264236	0	0	0	0.00732527	0	0.000119209	2	0.241419	0	0.00708872	0	0.0002375	0	0.00949898	0	0	0	0	0	0	0	0	0	0	0	0	0	0.0896572	1	1	0	0	0	0.000426439	0	0.000912412	0	0.000186958	0	0	0	0	0	0.00117283	0	0	0	0	0	0	0	0.000787802	0	0	0	0	0	0	0	0	0	0.00123753	0	0	0	0.0778629	0	0.00323976	0	0.0002375	0	0.00359306	0	0	0	0	0	0	0	0	0	0	0	0	2	0.20008	0.0175362	0.945692	0	0	0	0.00127871	0	0.000912412	0	0.00056045	0	0	0	0	0	0.00194948	0	0	0	0	0	0	0	0.00102097	0	0	0	0	0	0	0	0	0	0.0016925	0	0	2	0.180338	0	0.00555773	0	0.0002375	0	0.00653185	0	0	0	0	0	0	0	0	0	0	0	0	0	0.0757303	1	1	0	0	0	0.000426439	0	0	0	0.000186958	0	0	0	0	0	0.00273436	0	0	0	0	0	0	0	0.000787802	0	0	0	0	0	0.000264236	0	0	0	0.00563277	0	0.000119209	0	0.0610804	0	0.00153099	0	0	0	0.00296713	0	0	0	0	0	0	0	0	0	0	0	0	0	0.501368	1	0	0.00178359	0	0.0796493	0	0.00562328	0	0.000186958	0	0	0	0.00582431	0	0.00975123	0	0.000192901	0	0	0	0.000176	0	0	0	0.000386675	0	0.000550554	0	0.00660589	0	0	0	0.00123753	0	0	0	0.0128417	0	0.00267351	0	0	0	0.00359306	0	0.0176118	0	0.0409409	0	0	0	0.185196	0	0.126543	2	0.232116	0.00175308	0.02505	0	0.0753448	0.0725764	0.0821775	2	0.167131	0.000686774	0.00376968	0	0.0649845	0.062918	0.112254	1	0.562627	0.109755	2	0.29386	0.00339835	0.0372074	0	0.0946064	0.090269	0.100351	2	0.213612	0.00138524	0.00623626	0	0.0802474	0.077112	0.130208	1	0.625257	0.130286	1	0.173163	0.158999	1	0	0.0552475	1	1	1	0.127652	0.11984	1	0	0.0455106	1	1	1	0.34543	0.292084
ENSG00000268432	NA	NA	0.0174617	1	Functional/Functional	1	0.0178035	0.017646	0.922929	0	0	0	0	0	0.000415089	0	0	0	0	0	0	0	0	0	0	0	0	0	0	0	0.000787802	0	0	0	0	0	0	0	0	0	0	0	0	0	0.00122925	0	2.58012e-05	0	0	0	0	0	0	0	0	0	0	0	0	0	0	1	0.0153456	0	9.53249e-05	1	1	0	0	0	0	0	0	0	0	0	0	0	0	0	0	0	0	0	0	0	0	0	0	0	0	0	0	0	0	0	0	0	0	0	0	0	9.53249e-05	0	0	0	0	0	0	0	0	0	0	0	0	0	0	0	0	0	0	0	0.000187567	1	1	0	0	0	0	0	0	0	0	0	0	0	0	0	0	0	0	0	0	0	0	0	0	0	0	0	0	0	0	0	0	0	0	0	0	0	0.000187567	0	0	0	0	0	0	0	0	0	0	0	0	0	0	0	0	0	0	1	0.0176159	0.0174617	1	0	0	0	0	0	0.000415089	0	0	0	0	0	0	0	0	0	0	0	0	0	0	0	0.000787802	0	0	0	0	0	0	0	0	0	0	0	0	0	0.00104169	0	2.58012e-05	0	0	0	0	0	0	0	0	0	0	0	0	0	0	1	0.0153456	0	0.23143	1	0	0	0	0	0	0.00562328	0	2.07732e-05	0	0	0	0.00972397	0	0.00273436	0	0	0	0	0	0	0	0.000787802	0	0	0	0.000550554	0	0	0	0.000370679	0	0.000352309	0	0	0	0.00761593	0	0.00165128	0	0.00095	0	0.0138711	0	0	0	0.105055	0	0	0	0	0	0.0821235	1	0.0175694	0.000152545	0.00879036	0	9.14215e-05	9.14173e-05	0.0010029	0	0.000164147	0.000164134	0.00171997	1	0.0174052	0.000149725	0.0051442	0	0.219167	0.196813	1	0.0170109	0.000143055	0.00886565	0	9.59957e-05	9.59911e-05	0.00116689	0	0.000191592	0.000191573	0.00210308	1	0.0168193	0.000139869	0.00550855	0	0.2465	0.218469	1	0.00742426	0.00739677	1	0	5.1775e-05	1	1	0	0.000118458	1	1	1	0.0073058	0.00727918	1	0	0.16331	1
ENSG00000013288	MAN2B2	NA	0.0175679	1	LoF/LoF	2	1.45808	0.428046	1	0	0.00178359	0	0.0796119	0	0.0326751	0	0.00749533	0	0.00444444	0	0.0237505	0	0.0245459	0	0.000192901	0	0.00401476	0	0.000703296	0	0.00948606	0	0.0246057	0	0.0663463	0	0.0023766	0	0.00926697	0	0.00280442	0	0.00190549	0	0.289314	0	0.0156483	0	0.0002375	0	0.0429255	0	0.0672042	0	0.208463	0	0.00973502	0	0.0278173	2	0.325801	0	0.174921	2	0.200274	0.0175679	1	0	0	0	0.00232172	0	0.00140638	0	0.00033237	0	0	0	0.0146362	0	0.00117283	0	0	0	0	0	0.000176	0	0	0	0.00966686	0	0.0198199	0	0.000264236	0	0	0	5.72372e-05	0	0.000476837	0	0.00479969	0	0.00136076	0	0.0002375	0	0.00399101	0	0	0	0.0270924	0	0	0	0.00872485	2	0.0847955	0	0.0189414	2	0.438995	0.0723031	1	0	0	0	0.0248382	0	0.00864376	0	0.00282137	0	0	0	0.0210057	0	0.00427945	0	0	0	0	0	0.000527296	0	0	0	0.0211256	0	0.0525824	0	0.00131966	0	0	0	0.000743881	0	0.00142865	0	0.0490432	0	0.002935	0	0.0002375	0	0.0161357	0	0	0	0.0450988	0	0	0	0.0223496	2	0.114075	0	0.0498048	0	1.01908	1	1	0	0.00178359	0	0.0547737	0	0.0240314	0	0.00467396	0	0.00444444	0	0.00274481	0	0.0202665	0	0.000192901	0	0.00401476	0	0.000176	0	0.00948606	0	0.00348007	0	0.0137638	0	0.00105694	0	0.00926697	0	0.00206054	0	0.000476837	0	0.240271	0	0.0127133	0	0	0	0.0267898	0	0.0672042	0	0.163364	0	0.00973502	0	0.00546773	0	0.211727	0	0.125116	4	5.04119	0.740708	0	0.00713436	0	0.153944	0	0.0956795	0	0.0212717	0	0.00111111	0	0.00762353	0	0.00975123	0	0.000192901	0	0.00401476	0	0.001584	0	0.0141705	0	0.0247472	0	0.0137638	0	0.000264236	0	0.0237234	0	0.055005	0	0.0119209	2	2.97944	1	0.362391	0	0.0116375	0	0.180556	0	0.0672042	0	0.235394	0	0.033723	0	0.0721236	1	0.652813	2	1.28555	0.139572	0.194252	2	0.18337	0.000896153	0.00345977	2	0.387377	0.00726646	0.016808	0	0.89817	0.592686	0.600363	3	4.45323	0.649752	2	1.61635	0.220874	0.272099	2	0.215538	0.00142102	0.00504606	2	0.504716	0.0147478	0.0288508	0	1.11163	0.670978	0.678497	4	5.90908	0.702589	2	0.955254	0.247786	1	2	0.126042	0.00730629	1	2	0.287117	0.0341167	1	0	0.668137	1	1	4	3.51764	0.467169
ENSG00000196344	ADH7	NA	0.0175465	1	Functional/Functional	2	0.251537	0.0267989	1	0	0	0	0.000189528	0	0.00205261	0	0	0	0	0	0.0085472	0	0.00468748	0	0.000192901	0	0	0	0.000176	0	0.000787802	0	0.0015467	0	0.00327888	0	0	0	0.00148272	0	0	0	0.000476604	1	0.0101364	0	0.00126394	0	0	0	0.000341293	0	0	0	0.0194938	0	0	0	0.013232	1	0.154139	0	0.0295114	0	0.0449407	1	1	0	0	0	0	0	0	0	0	0	0	0	0.00271009	0	0	0	0	0	0	0	0	0	0.000787802	0	0	0	0.00150283	0	0	0	0	0	0	0	0.000119209	0	0.00148655	0	0.00041282	0	0	0	0.000341293	0	0	0	0	0	0	0	0	0	0.0375801	0	0	0	0.0513938	1	1	0	0	0	0	0	0	0	0	0	0	0	0.00412736	0	0	0	0	0	0	0	0	0	0.000787802	0	0	0	0.00177605	0	0	0	0	0	0	0	0.000357395	0	0.00348339	0	0.00103173	0	0	0	0.000341293	0	0	0	0	0	0	0	0	0	0.0394887	0	0	2	0.200143	0.0175465	1	0	0	0	0.000189528	0	0.00205261	0	0	0	0	0	0.00441985	0	0.00468748	0	0.000192901	0	0	0	0.000176	0	0	0	0.0015467	0	0.00150283	0	0	0	0.00148272	0	0	0	0.000119209	1	0.00665304	0	0.000232211	0	0	0	0	0	0	0	0.0194938	0	0	0	0.013232	1	0.114651	0	0.0295114	0	0.421163	1	0	0.000445898	0	0.00170576	0	0.00205261	0	0	0	0.00111111	0	0	0	0.00215034	0	0	0	0	0	0	0	0.000787802	0	0	0	0	0	0.00237812	0	0	0	0	0	0.000119209	0	0.038524	0	0.0018981	0	0	0	0.00234835	0	0.0176118	0	0.0476583	0	0	0	0.0370692	0	0.265302	2	0.232839	0.00176857	0.0251432	0	0.0416079	0.0407541	0.0517918	0	0.046633	0.0455624	0.0599576	2	0.186206	0.000936404	0.0128155	0	0.435938	0.353342	2	0.25541	0.00229566	0.0311323	0	0.0479597	0.0468278	0.0585797	0	0.0557223	0.0541983	0.0707719	2	0.199687	0.00114337	0.0159751	0	0.460362	0.368945	1	0.161732	0.149331	1	0	0.0312953	1	1	0	0.0354629	1	1	1	0.126269	0.118622	1	0	0.308015	1
ENSG00000132394	EEFSEC	NA	0.0179764	1	Functional/Functional	4	1.08115	0.0243728	1	0	0.000445898	0	0.0614072	0	0.00785145	0	0.00351066	0	0	0	0.02097	0	0.000195312	0	0.000192901	0	0.00401476	0	0	0	0.0029278	0	0	0	0.00123875	0	0	0	0.00148272	0	0.000818885	0	0.000476604	4	0.611128	0	0.100328	0	0	0	0.041851	0	0.0209563	0	0.163968	0	0.0127201	0	0	0	0.0103742	0	0.0142949	0	0.00978374	1	1	0	0	0	0	0	0	0	0	0	0	0	0	0	0	0	0	0	0	0	0	0	0	0	0	0	0	0	0	0	0	0	0.000352309	0	0.000119209	0	0.00788244	0	0.000358959	0	0	0	0.00107082	0	0	0	0	0	0	0	0	0	0	0	0	0	0.0979354	1	1	0	0	0	0	0	0	0	0	0	0	0	0	0	0	0	0	0	0	0	0	0	0	0	0	0	0	0	0	0	0	0	0.000466576	0	0.000357395	0	0.0849061	0	0.00613329	0	0	0	0.00607203	0	0	0	0	0	0	0	0	0	0	0	0	4	0.983218	0.0179764	1	0	0.000445898	0	0.0614072	0	0.00785145	0	0.00351066	0	0	0	0.02097	0	0.000195312	0	0.000192901	0	0.00401476	0	0	0	0.0029278	0	0	0	0.00123875	0	0	0	0.00148272	0	0.000352309	0	0.000119209	4	0.526222	0	0.0941948	0	0	0	0.035779	0	0.0209563	0	0.163968	0	0.0127201	0	0	0	0.0103742	0	0.0142949	6	2.07961	0.0196111	0	0.021849	1	0.245629	1	0.0400717	0	0.00407154	0	0	0	0.0175233	0	0.0236327	0	0.00308642	0	0.00401476	0	0.002816	0	0.0029278	0	0.00966686	0	0.00123875	0	0.00237812	0	0.00926697	0	0.0496317	0	0.00107288	2	0.711227	0	0.0363776	0	0	0	0.0344138	0	0.0209563	1	0.200997	0	0.0269282	0	0.0431347	1	0.566696	4	0.860712	0.00193622	0.0262086	0	0.00836708	0.00833217	0.0169125	0	0.0766108	0.0737497	0.0872742	4	0.784101	0.00129322	0.0151291	7	1.91952	0.000846604	4	1.17611	0.00714115	0.0535277	0	0.0103325	0.0102793	0.0203669	0	0.103958	0.0987369	0.113682	4	1.07215	0.0048902	0.033702	7	2.34826	0.00293221	4	0.729406	0.00662913	1	0	0.00570305	1	1	0	0.0652478	1	1	4	0.664158	0.00479486	1	3	1.43521	0.175075
ENSG00000125912	NCLN	NA	0.0175618	0.945692	LoF/LoF + LoF/Functional	1	0.140017	0.130656	1	0	0	0	0.000189528	0	0.00383157	0	0	0	0.00111111	0	0	0	0.000195312	0	0	0	0	0	0	0	0	0	0.000386675	0	0.000137638	0	0	0	0	0	0	0	0.000476837	0	0.00795986	0	0.00041282	0	0	1	0.00179779	0	0	0	0.0373416	0	0	0	0.00779115	0	0.0723367	0	0.00604821	0	0.0153934	1	1	0	0	0	0	0	0.00205261	0	0	0	0	0	0	0	0	0	0	0	0	0	0	0	0	0	0	0	0	0	0	0	0	0	0	0	0	0	0.00111272	0	0	0	0	0	0	0	0	0	0.0122281	0	0	0	0	0	0	0	0	1	0.0177178	0.0175618	0.945692	0	0	0	0	0	0.00254532	0	0	0	0	0	0	0	0	0	0	0	0	0	0	0	0	0	0	0	0	0	0	0	0	0	0	0	0	0	0.00250628	0	0	0	0	1	0	0	0	0	0.0126662	0	0	0	0	0	0	0	0	0	0.122299	1	1	0	0	0	0.000189528	0	0.00128624	0	0	0	0.00111111	0	0	0	0.000195312	0	0	0	0	0	0	0	0	0	0.000386675	0	0.000137638	0	0	0	0	0	0	0	0.000476837	0	0.00545358	0	0.00041282	0	0	0	0.00179779	0	0	0	0.0246753	0	0	0	0.00779115	0	0.0723367	0	0.00604821	0	1.87018	1	0	0.00401308	0	0.100261	0	0.0479154	0	0.00351066	0	0	0	0.0475454	0	0.0330077	0	0.00308642	0	0	0	0.0044	0	0.0248529	0	0.0139203	0	0.066617	0	0.00951249	0	0.0133444	0	0.00445353	0	0.00107288	0	0.783608	0	0.0419203	0	0.0021375	0	0.0842995	0	0.0478695	0	0.257125	0	0.0127201	0	0.0349124	0	0.228077	0	0.134883	0.126182	0.182838	0	0.0145538	0.0144484	0.0247714	0	0.0166001	0.016463	0.0294795	0	0.118283	0.111556	0.156544	0	1.76368	0.828587	1	0.137333	0.00860968	0.0585444	0	0.0154174	0.0152991	0.0265292	1	0.0178344	0.000157155	0.00187953	0	0.119499	0.112635	0.162334	0	2.25254	0.894868	1	0.0917621	0.0876778	1	0	0.00857517	1	1	1	0.0101143	0.0100633	1	0	0.0816478	1	1	0	1.35518	1
ENSG00000205629	LCMT1	NA	0.0176439	0.922929	All	2	0.200737	0.0176439	0.922929	0	0	0	0.00170564	0	0.00149197	0	0.000186958	0	0	0	0.000475454	0	0	0	0	0	0	0	0	0	0	0	0	0	0.000137638	0	0	0	0.000370679	0	0	0	0.000476604	0	0.0270611	0	0.00263855	0	0.0002375	0	0.00489364	0	0	0	0.0228816	0	0	0	0	2	0.13818	0	0	1	0.0538741	0.0524486	1	0	0	0	4.73821e-05	0	0	0	0	0	0	0	0	0	0	0	0	0	0	0	0	0	0	0	0	0	0	0	0	0	0	0	0	0	0.000119209	0	0.000374889	0	0	0	0	0	2.69375e-05	0	0	0	0	0	0	0	0	1	0.0533057	0	0	1	0.0605375	0.0587415	1	0	0	0	0.000521091	0	0	0	0	0	0	0	0	0	0	0	0	0	0	0	0	0	0	0	0	0	0	0	0	0	0	0	0	0	0.000357395	0	0.00174902	0	0	0	0	0	0.000673349	0	0	0	0	0	0	0	0	1	0.0572366	0	0	1	0.140199	0.130815	1	0	0	0	0.00118455	0	0.00149197	0	0.000186958	0	0	0	0.000475454	0	0	0	0	0	0	0	0	0	0	0	0	0	0.000137638	0	0	0	0.000370679	0	0	0	0.000119209	0	0.0253121	0	0.00263855	0	0.0002375	0	0.0042203	0	0	0	0.0228816	0	0	0	0	1	0.0809429	0	0	0	0.146463	1	0	0.000445898	0	0.000758114	0	0.00908888	0	2.07732e-05	0	0	0	0.0143825	0	0.000195312	0	0	0	0.00401476	0	0.000176	0	0.00306338	0	0.0015467	0	0.00123875	0	0	0	0.000370679	0	0	0	0	0	0.00842804	0	0.00165128	0	0	0	0.00010775	0	0	0	0.0228816	0	0	0	0.028697	0	0.049396	2	0.18602	0.000933737	0.0190569	1	0.0519309	0.00130262	0.00434112	1	0.0575766	0.00159526	0.00606037	1	0.128444	0.00757545	0.0396877	0	0.16109	0.148785	2	0.195161	0.00107096	0.0220254	1	0.0492242	0.00117248	0.00449163	1	0.0574038	0.00158588	0.00673169	1	0.137757	0.00866055	0.0461954	0	0.178372	0.163369	2	0.113755	0.00599976	1	1	0.0288907	0.0284773	1	1	0.0331149	0.0325726	1	1	0.0806403	0.0774746	1	0	0.096857	1
ENSG00000061794	MRPS35	NA	0.0178661	1	LoF/LoF	1	0.255767	0.225678	1	0	0.000445898	0	0.00118446	0	0.000912412	0	0.000186958	0	0	0	0	0	0	0	0.000769819	0	0	0	0	0	0.00145849	0	0.00966686	0	0	0	0	0	0.000370679	0	0.000352309	0	0.000119209	0	0.111196	0	0.00727725	0	0	0	0.0063448	0	0	0	0	0	0.0157051	0	0.0152096	1	0.0787539	0	0.00581301	1	0.0180276	0.0178661	1	0	0.000445898	0	4.73821e-05	0	0	0	0	0	0	0	0	0	0	0	0.000192901	0	0	0	0	0	0	0	0	0	0	0	0	0	0	0	0	0	0	0	0.00210565	0	0.00027262	0	0	0	0	0	0	0	0	0	0	0	0.004589	1	0.0103742	0	0	1	0.0311465	0.0306665	1	0	0.000445898	0	0.000426349	0	0	0	0	0	0	0	0	0	0	0	0.000576918	0	0	0	0	0	0	0	0	0	0	0	0	0	0	0	0	0	0	0	0.0106311	0	0.00192957	0	0	0	0	0	0	0	0	0	0	0	0.00550064	1	0.011636	0	0	0	0.22462	1	1	0	0	0	0.000758114	0	0.000912412	0	0.000186958	0	0	0	0	0	0	0	0.000192901	0	0	0	0	0	0.00145849	0	0.00966686	0	0	0	0	0	0.000370679	0	0.000352309	0	0.000119209	0	0.100565	0	0.00534768	0	0	0	0.0063448	0	0	0	0	0	0.0157051	0	0.009709	0	0.0671179	0	0.00581301	3	0.831401	0.0520433	0	0.00178359	0	0.0171049	0	0.0165096	0	0.000747833	0	0	0	0.00762353	0	0.0125	0	0	0	0.00100369	0	0.0044	0	0.0415693	0	0.00348007	0	0	0	0	0	0.00148272	0	0.0761009	0	0.00429153	1	0.272075	0	0.00934687	0	0.0002375	0	0.0288135	0	0.0109229	1	0.219899	0	0.0328803	1	0.0238372	0	0.0447913	1	0.228874	0.0225184	0.0837452	1	0.0176023	0.000153114	0.00133259	1	0.0278306	0.000380161	0.00272874	0	0.201044	0.182123	0.219927	2	0.729891	0.0378788	1	0.279547	0.0325011	0.102214	1	0.0213907	0.000225544	0.00190049	1	0.0406735	0.000805074	0.0046904	0	0.238874	0.212486	0.252325	3	0.905166	0.0137154	1	0.152954	0.141831	1	1	0.00834783	0.00831308	1	1	0.0171915	0.0170445	1	0	0.135763	1	1	2	0.548608	0.105286
ENSG00000071189	SNX13	NA	0.0178197	1	LoF/LoF	1	0.0334258	0.0328733	1	0	0.00178359	0	0.000758114	0	0.000975941	0	8.30926e-05	0	0	0	0	0	0	0	0	0	0.00100369	0	0	0	0.000787802	0	0	0	0.000137638	0	0.000264236	0	0.000370679	0	5.72372e-05	0	0	0	0.00620157	0	0.000928844	0	0	0	0.000983159	0	0	1	0.0175005	0	0	0	0	0	0	0	0.00158977	1	0.0179804	0.0178197	1	0	0	0	0	0	0	0	0	0	0	0	0	0	0	0	0	0	0	0	0	0	0	0	0	0	0	0	0	0	0	0	0	0	0	0	0.00031493	0	0	0	0	0	0.00016504	0	0	1	0.0175005	0	0	0	0	0	0	0	0	1	0.0190775	0.0188967	0.972853	0	0	0	0	0	0	0	0	0	0	0	0	0	0	0	0	0	0	0	0	0	0	0	0	0	0	0	0	0	0	0	0	0	0	0	0.00125051	0	0	0	0	0	0.000326528	0	0	1	0.0175005	0	0	0	0	0	0	0	0	0	0.0143483	1	1	0	0.00178359	0	0.000758114	0	0.000975941	0	8.30926e-05	0	0	0	0	0	0	0	0	0	0.00100369	0	0	0	0.000787802	0	0	0	0.000137638	0	0.000264236	0	0.000370679	0	5.72372e-05	0	0	0	0.00495106	0	0.000928844	0	0	0	0.000656631	0	0	0	0	0	0	0	0	0	0	0	0.00158977	1	1.19046	0.69592	0	0.000445898	0	0.0684198	0	0.107274	0	0.00207732	0	0.00111111	0	0.0174479	0	0.045566	0	0.000192901	0	0.00401476	0	0.0044	0	0.00627224	0	0.0189471	0	0.00495499	0	0.00422777	0	0.00333611	0	0.0069257	0	0.00190735	0	0.201598	0	0.0270163	0	0.00095	1	0.0646782	0	0.0478695	0	0.281833	0	0.0127201	0	0.0134357	0	0.242842	1	0.0311471	0.000475115	0.0150925	1	0.0179381	0.000158977	0.00136006	1	0.0187737	0.000174036	0.0017797	0	0.0123734	0.0122972	0.0514801	0	1.08308	0.661448	1	0.0354828	0.000614819	0.0178395	1	0.0181706	0.000163099	0.00156161	1	0.0193406	0.000184635	0.00206567	0	0.0161422	0.0160126	0.0620516	1	1.33097	0.38411	1	0.0230596	0.0227958	1	1	0.012266	0.0121911	1	1	0.013015	0.0129306	1	0	0.0100446	1	1	1	0.85699	0.575562
ENSG00000155657	TTN	Consensus	0.0182035	1	LoF/LoF	16	17.0636	0.634284	1	0	0.0870884	0	0.562529	1	0.493811	0	0.0610259	0	0.0154321	0	0.222095	0	0.135543	0	0.00308106	0	0.016059	0	0.0253363	0	0.0983609	0	0.0313056	0	0.348239	0	0.116321	0	0.250434	2	0.180964	1	0.052508	6	7.69058	0	0.598566	0	0.008531	1	0.970474	0	0.130642	3	1.52171	0	0.189751	0	0.201866	1	2.14338	1	0.907916	4	0.987035	0.0182035	1	0	0.00713436	0	0.00928689	1	0.049006	0	0.00434832	0	0	0	0.00576019	0	0.0194881	0	0.000192901	0	0	0	0.000176	0	0.00421603	0	0.000386675	0	0.0172585	0	0.00422777	0	0.00148272	1	0.0249625	0	0.00190735	1	0.325506	0	0.0249796	0	0.00095	0	0.0244294	0	0.0176118	0	0.164755	0	0.020976	0	0.0259989	0	0.154387	1	0.0776063	8	4.84257	0.117454	1	0	0.0424987	0	0.134905	1	0.200043	0	0.0168533	0	0	0	0.0483191	0	0.0482128	0	0.00134495	0	0	0	0.00404026	0	0.0364087	0	0.00655838	0	0.112961	0	0.0399573	0	0.0369226	2	0.0750592	1	0.0180565	3	2.50274	0	0.211232	0	0.004731	0	0.205192	0	0.0259168	0	0.301937	0	0.0479212	0	0.0996299	0	0.32845	1	0.292679	8	12.221	0.919714	1	0	0.0445898	0	0.427624	0	0.293769	0	0.0441726	0	0.0154321	0	0.173776	0	0.0873302	0	0.00173611	0	0.016059	0	0.021296	0	0.0619522	0	0.0247472	0	0.235278	0	0.0763641	0	0.213511	0	0.105905	0	0.0344515	3	5.18784	0	0.387334	0	0.0038	1	0.765281	0	0.104725	3	1.21978	0	0.14183	0	0.102236	1	1.81493	0	0.615236	525	455.893	0.000830772	3	3.61177	39	31.7045	23	20.2287	1	2.0216	0	0.593056	8	5.96681	7	5.72351	0	0.140625	1	1.09302	0	0.720896	5	4.00815	3	1.00574	7	6.48763	2	3.13938	3	2.43202	8	5.36875	1	1.28937	297	255.713	23	22.5909	0	0.524637	24	19.5631	2	2.53507	33	21.2844	2	0.893739	6	8.03208	27	29.2205	10	14.2132	0.838022	0.839761	2	0.89234	0.0616015	0.0716844	3	3.99969	0.566469	0.568754	7	10.2135	0.798399	0.800397	436	388.492	0.00828261	19	18.7958	0.420792	0.45003	4	1.0388	0.00429	0.0105963	8	5.36177	0.0942823	0.109474	11	13.434	0.689358	0.696098	573	533.924	0.0446283	9	11.6035	0.817241	1	2	0.683329	0.150031	1	5	3.26398	0.23087	1	4	8.33954	0.96637	1	357	315.819	0.0121729
ENSG00000120437	ACAT2	NA	0.0180351	0.957946	LoF/LoF + LoF/Functional	2	0.215785	0.0201884	0.988414	0	0	0	0.00303192	0	0.000931328	0	8.30769e-05	0	0	0	0.000677835	0	0.000781247	0	0.000192901	0	0	0	0	0	0	0	0.000386675	0	0.000137638	0	0.00169895	0	0	0	0.00143093	0	0	1	0.0224277	0	0.00246259	0	0	0	0.00132445	0	0.0109229	0	0.0148099	0	0	0	0.0097133	1	0.124917	0	0.0198538	0	0.0116123	1	1	0	0	0	0.000189528	0	0	0	2.07732e-05	0	0	0	0	0	0	0	0	0	0	0	0	0	0	0	0	0	0	0	0	0	0	0	0	0	0	0	0.00232332	0	0	0	0	0	0.000506333	0	0	0	0	0	0	0	0	0	0.00857237	0	0	1	0.0181997	0.0180351	0.957946	0	0	0	0.00132616	0	0	0	6.23037e-05	0	0	0	0	0	0	0	0	0	0	0	0	0	0	0	0	0	0	0	0	0	0	0	0	0	0	1	0.00661818	0	0	0	0	0	0.000667821	0	0	0	0	0	0	0	0	0	0.00952525	0	0	1	0.197585	0.17929	1	0	0	0	0.00170576	0	0.000931328	0	2.07732e-05	0	0	0	0.000677835	0	0.000781247	0	0.000192901	0	0	0	0	0	0	0	0.000386675	0	0.000137638	0	0.00169895	0	0	0	0.00143093	0	0	0	0.0158095	0	0.00246259	0	0	0	0.000656631	0	0.0109229	0	0.0148099	0	0	0	0.0097133	1	0.115392	0	0.0198538	0	0.0750281	1	0	0.00178359	0	0.00303246	0	0	0	2.07732e-05	0	0	0	0	0	0	0	0.000192901	0	0	0	0	0	0.000787802	0	0.000386675	0	0.00495499	0	0	0	0.000370679	0	5.72372e-05	0	0	0	0.00612372	0	0.00143558	0	0	0	0.00179779	0	0	0	0.0536186	0	0	0	0.000465303	0	0	2	0.210493	0.00132851	0.0222583	0	0.0124914	0.0124137	0.022386	1	0.0180751	0.0001614	0.00171011	1	0.192418	0.0163005	0.0589264	0	0.0750162	0.0722715	2	0.212653	0.00136764	0.0246551	0	0.0118381	0.0117683	0.0223125	1	0.0194092	0.000185939	0.00206567	1	0.193244	0.0164319	0.0626854	0	0.0893574	0.0854814	1	0.131194	0.122953	1	0	0.00473905	1	1	1	0.00921595	0.00917361	1	0	0.121978	1	1	0	0.0618512	1
ENSG00000137824	RMDN3	NA	0.0180137	1	LoF/LoF	1	0.179749	0.16452	1	0	0.000445898	0	0.00236854	0	0.00240774	0	2.07732e-05	0	0	0	0.00235475	0	0.00312193	0	0.000192901	0	0	0	0	0	0.000787802	0	0	0	0.00123837	0	0	0	0	0	0.00445353	0	0.000119209	0	0.0117608	0	0.000928811	0	0.0002375	0	0.00242881	0	0	1	0.00998492	0	0.0127201	0	0	0	0.108412	0	0.0157647	1	0.0181779	0.0180137	1	0	0	0	0	0	0.00240774	0	0	0	0	0	0	0	0.000781247	0	0	0	0	0	0	0	0.000787802	0	0	0	0.000137638	0	0	0	0	0	0	0	0.000119209	0	0.00190183	0	2.58012e-05	0	0	0	0.000441245	0	0	1	0	0	0	0	0	0	0.0115754	0	0	1	0.0229656	0.0227039	1	0	0	0	0	0	0.00240774	0	0	0	0	0	0	0	0.00234068	0	0	0	0	0	0	0	0.000787802	0	0	0	0.000687816	0	0	0	0	0	0	0	0.000119209	0	0.00321864	0	0.00028378	0	0	0	0.000602504	0	0	1	0	0	0	0	0	0	0.0125174	0	0	0	0.156784	1	1	0	0.000445898	0	0.00236854	0	0	0	2.07732e-05	0	0	0	0.00235475	0	0.000781247	0	0.000192901	0	0	0	0	0	0	0	0	0	0.000550554	0	0	0	0	0	0.00445353	0	0	0	0.00854215	0	0.000645031	0	0.0002375	0	0.00182631	0	0	0	0.00998492	0	0.0127201	0	0	0	0.0958948	0	0.0157647	1	0.996951	0.630997	0	0.000445898	0	0.0215892	0	0.030915	0	0.00600344	0	0	0	0.00494472	0	0.00957028	0	0.000192901	0	0	0	0	0	0.000787802	0	0	0	0.000137638	0	0.000264236	0	0.00554769	0	0	0	0	1	0.554835	0	0.010581	0	0.0002375	0	0.021921	0	0.0635557	0	0.0745395	0	0.0269282	0	0.0295636	0	0.134391	1	0.169831	0.0128879	0.0661208	1	0.0167534	0.000138781	0.00125136	1	0.0204241	0.000205754	0.00196921	0	0.149407	0.138781	0.180674	1	0.879435	0.220002	1	0.183072	0.0148463	0.0742223	1	0.0217724	0.000233605	0.00194352	1	0.0275385	0.000372294	0.00306783	0	0.155534	0.144042	0.190435	1	1.10447	0.302608	0	0.119313	1	1	0	0.0126762	1	1	0	0.0159352	1	1	0	0.103378	1	1	0	0.665324	1
ENSG00000148308	GTF3C5	NA	0.0181383	0.939171	All	2	0.203729	0.0181383	0.939171	0	0.000445898	1	0.00170515	0	0.0150698	0	0.000519266	0	0	0	0.000677835	0	0	0	0	0	0	0	0	0	0	0	0.000386675	0	0.00492699	0	0.00105694	0	0.000370679	0	0.00258883	0	0.000476837	1	0.0918653	0	0.0096952	0	0	0	0.00325917	0	0	0	0.0467542	0	0	0	0	0	0.0193983	0	0.00453238	0	0.0387965	1	1	0	0.000445898	0	0.000426439	0	0.000931328	0	2.07732e-05	0	0	0	0.000677835	0	0	0	0	0	0	0	0	0	0	0	0.000386675	0	0	0	0	0	0	0	0.00258883	0	0	0	0.00215437	0	0.000103205	0	0	0	0.00010775	0	0	0	0.0309534	0	0	0	0	0	0	0	0	1	0.0585287	0.0568489	1	0	0.000445898	1	0.00127871	0	0.00438618	0	0.000186895	0	0	0	0.000677835	0	0	0	0	0	0	0	0	0	0	0	0.000386675	0	0	0	0	0	0	0	0.00258883	0	0	0	0.0148766	0	0.00123817	0	0	0	0.00107723	0	0	0	0.0313857	0	0	0	0	0	0	0	0	1	0.145201	0.135151	1	0	0	0	0.000426439	0	0.0106836	0	0.00033237	0	0	0	0	0	0	0	0	0	0	0	0	0	0	0	0	0	0.00492699	0	0.00105694	0	0.000370679	0	0	0	0.000476837	1	0.0769887	0	0.00845703	0	0	0	0.00218194	0	0	0	0.0153685	0	0	0	0	0	0.0193983	0	0.00453238	1	0.405032	0.333045	0	0.000445898	0	0.0208955	0	0.0166991	0	0.000747833	1	0.054784	0	0.00576019	0	0.00468748	0	0.000192901	0	0.00100369	0	0.000704	0	0.00948606	0	0	0	0.0142435	0	0.000264236	0	0	0	0.0174953	0	0.000476837	0	0.0715647	0	0.00371538	0	0.0002375	0	0.0110896	0	0	0	0.128878	0	0	0	0.00779115	0	0.0338691	2	0.176225	0.000799668	0.0179647	0	0.0374497	0.0367571	0.0478224	1	0.0524961	0.00133063	0.00547733	1	0.123729	0.00705144	0.0381442	1	0.406862	0.0634011	2	0.217433	0.00145677	0.0253213	0	0.039237	0.0384772	0.0504282	1	0.0618215	0.00183399	0.00733852	1	0.155611	0.0109217	0.0519304	1	0.493603	0.0882703	2	0.135299	0.00836769	1	0	0.0261886	1	1	1	0.0401724	0.0393762	1	1	0.0951262	0.0907418	1	1	0.281062	0.245019
ENSG00000169733	RFNG	NA	0.0181756	1	LoF/LoF	1	0.207939	0.187744	1	0	0	0	0.010661	0	0.00439591	0	0.000332245	0	0	1	0.014629	0	0.00703122	0	0	0	0	0	0.000176	0	0.000787802	0	0	0	0.000137638	0	0	0	0.000370679	0	0	0	0.00242615	0	0.026881	0	0.00438958	0	0.0002375	0	0.00611207	0	0	0	0.0149199	0	0	0	0	0	0.102676	0	0.0117759	1	0.0183428	0.0181756	1	0	0	0	0	0	0	0	8.30926e-05	0	0	1	0.00274481	0	0	0	0	0	0	0	0	0	0	0	0	0	0	0	0	0	0	0	0	0	0	0	0.00163305	0	0.000281588	0	0	0	0.00016504	0	0	0	0	0	0	0	0	0	0.0103742	0	0.00306107	1	0.0298956	0.0294531	1	0	0	0	0	0	0	0	0.000249152	0	0	1	0.00700547	0	0	0	0	0	0	0	0	0	0	0	0	0	0	0	0	0	0	0	0	0	0	0	0.00723142	0	0.000693832	0	0	0	0.000649505	0	0	0	0	0	0	0	0	0	0.0110051	0	0.00306107	0	0.178044	1	1	0	0	0	0.010661	0	0.00439591	0	8.30926e-05	0	0	0	0.00762353	0	0.00703122	0	0	0	0	0	0.000176	0	0.000787802	0	0	0	0.000137638	0	0	0	0.000370679	0	0	0	0.00242615	0	0.0196495	0	0.00369574	0	0.0002375	0	0.00546257	0	0	0	0.0149199	0	0	0	0	0	0.0916706	0	0.00871486	1	0.876943	0.583947	0	0.0111474	0	0.0648661	0	0.00855411	0	0.00033237	0	0	0	0.00274481	0	0.00175781	0	0	0	0.00100369	0	0.000176	0	0.00180893	0	0	0	0.00220222	0	0	0	0.000370679	0	0.00228452	0	0.00242615	1	0.277562	0	0.033314	0	0	0	0.0221716	0	0	0	0.125428	0	0	0	0.00744485	0	0.311347	1	0.189868	0.0158978	0.071886	1	0.018195	0.000163535	0.00137216	1	0.0269154	0.000355784	0.00263556	0	0.162952	0.150368	0.1913	1	0.81443	0.196404	1	0.222694	0.0214049	0.0864393	1	0.0195295	0.000188237	0.00170185	1	0.0338068	0.000558734	0.00383003	0	0.188887	0.17212	0.216226	1	0.917706	0.234003	1	0.140093	0.130723	1	1	0.0131901	0.0131035	1	1	0.0210075	0.0207884	1	0	0.119086	1	1	1	0.560906	0.429308
ENSG00000131779	PEX11B	Consensus	0.0183799	0.946248	All	2	0.205179	0.0183799	0.946248	0	0.000445898	0	0.000426439	0	0.000658996	0	0.000186958	0	0	0	0	0	0.00117283	0	0	0	0	0	0.000176	0	0.000787802	0	0	0	0	0	0	0	0	0	0	0	0	0	0.0193909	0	0.000232211	0	0	0	0.00010775	0	0	0	0.020191	0	0.0150238	0	0.004589	1	0.133374	1	0.00841543	1	0.0482925	0.047145	1	0	0	0	0	0	0	0	0	0	0	0	0	0	0.00117283	0	0	0	0	0	0	0	0	0	0	0	0	0	0	0	0	0	0	0	0	0	0.000596834	0	0	0	0	0	0	0	0	0	0	0	0	0	0	1	0.0465229	0	0	1	0.0539777	0.0525468	1	0	0	0	0	0	0	0	0	0	0	0	0	0	0.00117283	0	0	0	0	0	0	0	0	0	0	0	0	0	0	0	0	0	0	0	0	0	0.00307595	0	0	0	0	0	0	0	0	0	0	0	0	0	0	1	0.0497289	0	0	1	0.151201	0.140325	1	0	0.000445898	0	0.000426439	0	0.000658996	0	0.000186958	0	0	0	0	0	0	0	0	0	0	0	0.000176	0	0.000787802	0	0	0	0	0	0	0	0	0	0	0	0	0	0.016315	0	0.000232211	0	0	0	0.00010775	0	0	0	0.020191	0	0.0150238	0	0.004589	0	0.083645	1	0.00841543	0	0.14648	1	0	0.00178359	0	0.0208955	0	0.00201817	0	2.07732e-05	0	0	0	0.0108303	0	0.00117283	0	0	0	0	0	0.000176	0	0.000787802	0	0.0015467	0	0.00674429	0	0	0	0	0	0	0	0.000119209	0	0.0204222	0	0.00126426	0	0.0002375	0	0.00131994	0	0	0	0.0306184	0	0	0	0	0	0.0465229	2	0.199189	0.00113524	0.0207156	1	0.0471539	0.00107741	0.00387416	1	0.0522933	0.00132055	0.00546037	1	0.146895	0.00978851	0.0460805	0	0.140647	0.131204	2	0.153729	0.000539804	0.0171143	1	0.0279066	0.000382221	0.00250288	1	0.0343613	0.000576998	0.0038964	1	0.119368	0.00658195	0.0397849	0	0.138028	0.128926	0	0.115205	1	1	0	0.0244916	1	1	0	0.0280425	1	1	0	0.0871622	1	1	0	0.0867014	1
ENSG00000249961	CCDC79	NA	0.0184612	1	LoF/LoF	1	0.0912623	0.0872217	1	0	0	0	0	0	0	0	0.000839522	0	0	0	0	0	0	0	0	0	0	0	0	0	0.000787802	0	0	0	0	0	0.0023766	0	0.000370679	0	0	0	0	0	0.0113861	0	0.00219372	0	0	0	0.000983159	0	0	0	0.0291596	0	0	0	0	1	0.0431651	0	0	1	0.0186338	0.0184612	1	0	0	0	0	0	0	0	0	0	0	0	0	0	0	0	0	0	0	0	0	0	0	0	0	0	0	0	0.000264236	0	0.000370679	0	0	0	0	0	0.00333934	0	0.00111729	0	0	0	0.00016504	0	0	0	0	0	0	0	0	1	0.0133772	0	0	1	0.0222454	0.0219998	1	0	0	0	0	0	0	0	0	0	0	0	0	0	0	0	0	0	0	0	0	0	0	0	0	0	0	0	0.00131966	0	0.000370679	0	0	0	0	0	0.0055281	0	0.00132325	0	0	0	0.000326528	0	0	0	0	0	0	0	0	1	0.0133772	0	0	0	0.0690169	1	1	0	0	0	0	0	0	0	0.000839522	0	0	0	0	0	0	0	0	0	0	0	0	0	0.000787802	0	0	0	0	0	0.00105694	0	0	0	0	0	0	0	0.00585798	0	0.000870468	0	0	0	0.000656631	0	0	0	0.0291596	0	0	0	0	0	0.0297879	0	0	1	0.931785	0.60615	0	0	0	0.010661	0	0.00711693	0	0.00240825	0	0	0	0.0108303	0	0	0	0	0	0.0061849	0	0.000176	0	0.0128355	0	0	0	0.0205478	0	0.00422777	0	0.000370679	0	0.00123753	0	0	0	0.136044	0	0.0115502	0	0.0002375	0	0.0191612	0	0.0209563	0	0.275545	0	0	0	0	1	0.391694	1	0.0863978	0.00352413	0.0348026	1	0.0172852	0.000147678	0.00129452	1	0.0200683	0.000198695	0.00193474	0	0.0663295	0.0641775	0.113417	1	0.905598	0.229567	1	0.0858163	0.00347819	0.0377261	1	0.0169815	0.000142563	0.00145695	1	0.0207666	0.000212663	0.00223739	0	0.0650498	0.0629792	0.116959	1	0.931692	0.239132	1	0.0558002	0.054272	1	1	0.0101861	0.0101344	1	1	0.0126356	0.0125561	1	0	0.0431646	1	1	1	0.60582	0.454373
ENSG00000151012	SLC7A11	NA	0.0187451	0.970551	LoF/LoF + LoF/Functional	1	0.263355	0.231531	1	0	0	0	0.00118428	0	0.0142352	0	0.000747755	0	0	0	0	0	0.00175704	0	0	0	0	0	0.000176	0	0.000787802	0	0.000386675	0	0.000820232	0	0	0	0.000370679	0	0.00382836	0	0.000119209	0	0.104376	1	0.0116252	0	0.0002375	0	0.00489373	0	0	0	0.0439414	0	0.00973502	0	0.00252715	0	0.0314339	0	0.0301716	0	0.0060492	1	1	0	0	0	0.000189528	0	0.00060204	0	2.07732e-05	0	0	0	0	0	0.000195312	0	0	0	0	0	0	0	0	0	0	0	0	0	0	0	0	0	0	0	0	0	0.00149004	0	0	0	0	0	0	0	0	0	0	0	0	0	0	0	0	0	0.00355151	1	0.018923	0.0187451	0.970551	0	0	0	0.000757844	0	0.00158783	0	0.000228426	0	0	0	0	0	0.000975794	0	0	0	0	0	0	0	0	0	0	0	0	0	0	0	0	0	0	0	0	0	0.0113548	1	0	0	0	0	0	0	0	0	0	0	0	0	0	0	0	0	0.00401836	0	0.244432	1	1	0	0	0	0.000426439	0	0.0126473	0	0.000519329	0	0	0	0	0	0.000781247	0	0	0	0	0	0.000176	0	0.000787802	0	0.000386675	0	0.000820232	0	0	0	0.000370679	0	0.00382836	0	0.000119209	0	0.0930214	0	0.0116252	0	0.0002375	0	0.00489373	0	0	0	0.0439414	0	0.00973502	0	0.00252715	0	0.0314339	0	0.0261532	1	0.18737	0.170863	0	0	0	0.00928689	0	0.00128624	0	0.000519329	0	0	0	0.00271009	0	0.00312499	0	0	0	0.0061849	0	0	0	0.000787802	0	0	0	0.000820232	0	0.00105694	0	0	0	0.0287632	0	0.00584126	0	0.0417856	0	0.0035674	0	0.0002375	0	0.00131994	0	0	0	0.043059	0	0	1	0.0103477	0	0.0266706	0	0.219709	0.197248	0.24476	0	0.0050906	0.00507767	0.0114673	0	0.0156549	0.015533	0.0283864	0	0.204054	0.184582	0.222109	1	0.178405	0.0141422	1	0.276379	0.0318342	0.101438	0	0.00637761	0.00635732	0.0143061	1	0.022126	0.0002412	0.00241467	0	0.254253	0.224505	0.263304	1	0.237048	0.0240268	0	0.164389	1	1	0	0.0048009	1	1	0	0.0137187	1	1	0	0.150671	1	1	0	0.13165	1
ENSG00000113721	PDGFRB	NA	0.0187869	1	Functional/Functional	2	0.235304	0.0237016	1	0	0.000445898	0	0.000758114	0	0.00593943	0	2.07732e-05	0	0	0	0	0	0.00215034	0	0.000771605	0	0	0	0.000176	0	0.000787802	0	0	0	0.000137638	0	0	0	0.000370679	0	0.00837216	0	0.000119209	1	0.0242127	0	0.000659638	0	0	0	0.0092487	0	0	0	0.00998492	0	0	0	0.00252715	0	0.123006	1	0.0456159	0	0.0197194	1	1	0	0	0	0	0	0.00128624	0	0	0	0	0	0	0	0	0	0	0	0	0	0	0	0	0	0	0	0	0	0	0	0	0	0.00559618	0	0.000119209	0	0.00117119	0	0	0	0	0	0.00016504	0	0	0	0	0	0	0	0	0	0	0	0.0113815	0	0.0277012	1	1	0	0	0	0	0	0.00210758	0	0	0	0	0	0	0	0	0	0	0	0	0	0	0	0	0	0	0	0	0	0	0	0	0	0.00696327	0	0.000119209	0	0.00489583	0	0	0	0	0	0.000864823	0	0	0	0	0	0	0	0	0	0	0	0.0127505	2	0.207603	0.0187869	1	0	0.000445898	0	0.000758114	0	0.00383185	0	2.07732e-05	0	0	0	0	0	0.00215034	0	0.000771605	0	0	0	0.000176	0	0.000787802	0	0	0	0.000137638	0	0	0	0.000370679	0	0.00140889	0	0	1	0.0193168	0	0.000659638	0	0	0	0.00838388	0	0	0	0.00998492	0	0	0	0.00252715	0	0.123006	1	0.0328654	5	4.06261	0.383393	1	0.0361177	0	0.273679	0	0.140256	0	0.010989	0	0.00111111	0	0.081708	0	0.0389092	0	0.00482253	0	0	0	0.006336	0	0.0322616	0	0.00966686	0	0.0728108	0	0.0214031	1	0.030025	0	0.120126	0	0.00298023	0	0.850053	0	0.0715401	0	0.0021375	0	0.108671	1	0.370434	1	0.562292	0	0.0361433	0	0.0501095	1	1.12803	2	0.223519	0.00157543	0.0240369	0	0.0190506	0.0188702	0.0296987	0	0.0254395	0.0251187	0.0395062	2	0.19808	0.00111731	0.0140073	5	4.06361	0.224888	2	0.270576	0.0026989	0.0336298	0	0.0201812	0.019979	0.0318465	0	0.0285744	0.02817	0.0445147	2	0.242001	0.00197224	0.0209935	5	4.91156	0.368525	1	0.154355	0.143032	1	0	0.0126437	1	1	0	0.0180766	1	1	1	0.136278	0.1274	1	5	2.95182	0.176706
ENSG00000184014	DENND5A	Consensus	0.0192252	0.983601	LoF/LoF + LoF/Functional	1	0.235438	0.209776	1	0	0.000445898	0	0.000758046	0	0.00908873	0	0.000186958	0	0	0	0.000677835	0	0.00175781	0	0	0	0	0	0.000703296	0	0.00822666	0	0	0	0.000550366	0	0	0	0.000370679	0	0.00206054	0	0	1	0.037615	0	0.00593177	0	0.00095	0	0.00170486	0	0	0	0.0484353	0	0.0157051	0	0	0	0.0647376	0	0.035532	0	0.0107747	1	1	0	0.000445898	0	4.73821e-05	0	0.000415089	0	0	0	0	0	0	0	0	0	0	0	0	0	0.000176	0	0	0	0	0	0.000137638	0	0	0	0	0	0	0	0	0	0.000966221	0	0.000614714	0	0	0	0	0	0	0	0	0	0	0	0	0	0.00797177	0	0	1	0.0194124	0.0192252	0.983601	0	0.000445898	0	0.000331607	0	0.00123728	0	0	0	0	0	0	0	0	0	0	0	0	0	0.000527296	0	0	0	0	0	0.000412727	0	0	0	0	0	0	0	0	1	0.00694371	0	0.00154214	0	0	0	0	0	0	0	0	0	0	0	0	0	0.00797177	0	0	0	0.216026	1	1	0	0	0	0.000426439	0	0.00785145	0	0.000186958	0	0	0	0.000677835	0	0.00175781	0	0	0	0	0	0.000176	0	0.00822666	0	0	0	0.000137638	0	0	0	0.000370679	0	0.00206054	0	0	0	0.0306713	0	0.00438963	0	0.00095	0	0.00170486	0	0	0	0.0484353	0	0.0157051	0	0	0	0.0567659	0	0.035532	1	1.00014	0.632171	0	0.00713436	0	0.0515991	0	0.117047	0	0.00132948	0	0.01	0	0.0174479	1	0.00957028	0	0	0	0.00100369	0	0.000176	0	0.0284406	0	0.0015467	0	0.00344096	0	0.0169111	0	0.00593086	0	0.0386924	0	0.00429153	0	0.0638436	0	0.0151503	0	0.00095	0	0.0164085	0	0.0279379	0	0.184894	0	0.140808	0	0.036224	0	0.199358	1	0.219125	0.0207729	0.0810819	0	0.0104409	0.0103866	0.0199204	1	0.0170862	0.000144317	0.00161287	0	0.202039	0.182937	0.220673	0	0.992141	0.629218	1	0.243801	0.0253034	0.0929695	0	0.0112458	0.0111828	0.0215709	1	0.0210597	0.000218666	0.00227331	0	0.222742	0.199678	0.240878	1	1.15068	0.319477	1	0.140774	0.131314	1	0	0.00614652	1	1	1	0.0120167	0.0119448	1	0	0.128757	1	1	1	0.722709	0.514565
ENSG00000074582	BCS1L	Consensus	0.0237596	1	Functional/Functional	2	0.372109	0.054234	1	0	0	0	0.000758114	0	0.0100559	0	0.00132114	0	0.0264198	0	0.00576019	0	0.00117283	0	0	0	0	0	0.000176	0	0.00105338	0	0	0	0	0	0	0	0.000370679	0	0.0133981	0	0.00107288	2	0.101746	0	0.00233667	0	0.0002375	0	0.0111393	0	0.034334	0	0.031963	0	0.0157051	0	0	0	0.0966845	0	0.0164043	0	0.0973017	1	1	0	0	0	0	0	0.00166008	0	0.000399131	0	0	0	0.00576019	0	0	0	0	0	0	0	0	0	0.000468447	0	0	0	0	0	0	0	0	0	0	0	0	0	0.017492	0	2.58012e-05	0	0.0002375	0	0.000656631	0	0.034334	0	0	0	0	0	0	0	0.0198635	0	0.0164043	0	0.136493	1	1	0	0	0	0	0	0.00280897	0	0.000481619	0	0	0	0.00576019	0	0	0	0	0	0	0	0	0	0.000936266	0	0	0	0	0	0	0	0	0	0	0	0	0	0.0505768	0	0.000438568	0	0.0002375	0	0.0027554	0	0.034334	0	0	0	0	0	0	0	0.0217595	0	0.0164043	2	0.235616	0.0237596	1	0	0	0	0.000758114	0	0.00724692	0	0.000839522	0	0.0264198	0	0	0	0.00117283	0	0	0	0	0	0.000176	0	0.000117112	0	0	0	0	0	0	0	0.000370679	0	0.0133981	0	0.00107288	2	0.0511689	0	0.0018981	0	0	0	0.00838388	0	0	0	0.031963	0	0.0157051	0	0	0	0.074925	0	0	0	0.545489	1	0	0.000445898	0	0.00303246	0	0.00364853	0	0.00240825	0	0.0264198	0	0.00159277	0	0.00273436	0	0.00173611	0	0.0642361	0	0.000176	0	0.0029278	0	0	0	0.000137638	0	0	0	0.000370679	0	0.000647382	0	0.000119209	0	0.085555	0	0.0516556	0	0.0038	0	0.0194557	0	0	0	0.114271	0	0	0	0.013232	0	0.146886	2	0.321361	0.00435521	0.0383104	0	0.0852001	0.0816715	0.0909966	0	0.11653	0.109997	0.122002	2	0.204831	0.00122931	0.0146942	0	0.451313	0.363209	2	0.383486	0.00706985	0.0532606	0	0.0970356	0.0924763	0.102481	0	0.13934	0.130068	0.143836	2	0.244145	0.00202191	0.0211926	0	0.62486	0.464664	2	0.252602	0.0270076	1	0	0.059019	1	1	0	0.085714	1	1	2	0.166888	0.0124692	1	0	0.385806	1
ENSG00000154277	UCHL1	Discordant	0.0250988	1	Functional/Functional	1	0.0255652	0.0252412	1	0	0	0	4.73821e-05	0	0.00060204	0	8.30926e-05	0	0	0	0	0	0	0	0	0	0.0061849	0	0	0	0.000117112	0	0	0	0	0	0	0	0	0	0.00382836	0	0.000476837	0	0.00153883	0	0.000987275	0	0	0	0.000441245	0	0	1	0	0	0	0	0	0	0	0	0.0112581	0	8.14873e-05	1	1	0	0	0	0	0	0	0	0	0	0	0	0	0	0	0	0	0	0	0	0	0	0	0	0	0	0	0	0	0	0	0	0	0	0	0	8.14873e-05	0	0	0	0	0	0	0	0	0	0	0	0	0	0	0	0	0	0	0	0.000146048	1	1	0	0	0	0	0	0	0	0	0	0	0	0	0	0	0	0	0	0	0	0	0	0	0	0	0	0	0	0	0	0	0	0	0	0	0	0.000146048	0	0	0	0	0	0	0	0	0	0	0	0	0	0	0	0	0	0	1	0.0254191	0.0250988	1	0	0	0	4.73821e-05	0	0.00060204	0	8.30926e-05	0	0	0	0	0	0	0	0	0	0.0061849	0	0	0	0.000117112	0	0	0	0	0	0	0	0	0	0.00382836	0	0.000476837	0	0.00139278	0	0.000987275	0	0	0	0.000441245	0	0	1	0	0	0	0	0	0	0	0	0.0112581	0	0.158073	1	0	0	0	0.00118455	0	0.00205261	0	8.30926e-05	0	0	0	0.00636608	0	0.00117283	0	0	0	0	0	0	0	0	0	0	0	0.00123875	0	0	0	0.000370679	0	0	0	0.000119209	0	0.0278835	0	0.00151108	0	0	0	0.00274383	0	0	0	0.0359971	0	0.00674997	0	0	0	0.0706002	1	0.0244571	0.000294244	0.0120809	0	8.05115e-05	8.05082e-05	0.000933747	0	0.00013141	0.000131401	0.00152294	1	0.0243257	0.000291116	0.00733282	0	0.165721	0.152718	1	0.0281044	0.000387607	0.0142237	0	8.1655e-05	8.16517e-05	0.0010347	0	0.000148563	0.000148552	0.00182446	1	0.0279559	0.000383558	0.00987784	0	0.177777	0.162871	0	0.0202558	1	1	0	8.02089e-05	1	1	0	0.000126872	1	1	0	0.0201289	1	1	0	0.119178	1
ENSG00000070610	GBA2	Consensus	0.0192145	0.970951	All	2	0.210126	0.0192145	0.970951	0	0	0	0.0018479	0	0.00569995	0	0.0013291	0	0	0	0.00274454	0	0.00117283	0	0	0	0	0	0	0	0.00145849	0	0	0	0.000550366	0	0	0	0	0	0.00681201	0	0.000119209	2	0.0463181	0	0.00580456	0	0	0	0.00432467	0	0	0	0.0836982	0	0	0	0	0	0.0329003	0	0.0153454	0	0.00965199	1	1	0	0	0	0	0	0	0	8.30926e-05	0	0	0	0.000677835	0	0	0	0	0	0	0	0	0	0	0	0	0	0.000137638	0	0	0	0	0	0	0	0	0	0.00333219	0	0.000232211	0	0	0	0.000656631	0	0	0	0	0	0	0	0	0	0	0	0.00453238	1	0.02484	0.024534	1	0	0	0	0	0	0	0	0.000581271	0	0	0	0.00115177	0	0	0	0	0	0	0	0	0	0	0	0	0	0.000412727	0	0	0	0	0	0	0	0	1	0.0145378	0	0.00208919	0	0	0	0.00130241	0	0	0	0	0	0	0	0	0	0	0	0.00476485	1	0.185286	0.169133	1	0	0	0	0.0018479	0	0.00569995	0	0.000747833	0	0	0	0.00159277	0	0.00117283	0	0	0	0	0	0	0	0.00145849	0	0	0	0.000137638	0	0	0	0	0	0.00681201	0	0.000119209	1	0.0317803	0	0.00371538	0	0	0	0.00302226	0	0	0	0.0836982	0	0	0	0	0	0.0329003	0	0.0105806	0	0.743112	1	0	0.0103671	0	0.0413975	0	0.0232517	0	0.000747833	0	0.0374074	0	0.00274481	0	0.0202665	0	0.00173611	0	0.00100369	0	0.000176	0	0.00507274	0	0	0	0.00344096	0	0.00422777	0	0.00554769	0	0.00879903	0	0.00190735	0	0.0958463	0	0.00879151	0	0.0002375	0	0.00546257	0	0.067801	0	0.167889	0	0.0186902	0	0.00186121	0	0.208438	2	0.192443	0.0010289	0.0197633	0	0.00880761	0.00876894	0.0175968	1	0.0201718	0.000200735	0.00194724	1	0.172271	0.0132396	0.0532667	0	0.708995	0.507861	2	0.228418	0.00167521	0.0270219	0	0.0106741	0.0106174	0.0208525	1	0.0319137	0.000498537	0.00361036	1	0.196504	0.0169547	0.0637615	0	0.819934	0.559539	1	0.140385	0.130976	1	0	0.00625054	1	1	0	0.0163993	1	1	1	0.123985	0.116607	1	0	0.487709	1
ENSG00000106069	CHN2	NA	0.0192459	1	LoF/LoF	1	0.0801223	0.0769966	1	0	0	0	0.000758114	0	0.000788991	0	2.07732e-05	0	0	0	0	0	0.00117283	0	0	0	0	0	0.000176	0	0	0	0	0	0.000137638	0	0	0	0	0	0	0	0	0	0.00892491	0	0.0018981	0	0.0002375	0	0.00136348	0	0	0	0.00729313	0	0	0	0	0	0.0349827	1	0.0223682	1	0.0194335	0.0192459	1	0	0	0	0	0	0	0	0	0	0	0	0	0	0	0	0	0	0	0	0.000176	0	0	0	0	0	0	0	0	0	0	0	0	0	0	0	5.68885e-05	0	0	0	0	0	0.000383917	0	0	0	0	0	0	0	0	0	0	1	0.0188167	1	0.0204022	0.0201954	1	0	0	0	0	0	0	0	0	0	0	0	0	0	0	0	0	0	0	0	0.000176	0	0	0	0	0	0	0	0	0	0	0	0	0	0	0	0.000702637	0	0	0	0	0	0.000706849	0	0	0	0	0	0	0	0	0	0	1	0.0188167	0	0.0597202	1	1	0	0	0	0.000758114	0	0.000788991	0	2.07732e-05	0	0	0	0	0	0.00117283	0	0	0	0	0	0	0	0	0	0	0	0.000137638	0	0	0	0	0	0	0	0	0	0.00822228	0	0.0018981	0	0.0002375	0	0.000656631	0	0	0	0.00729313	0	0	0	0	0	0.0349827	0	0.00355151	0	0.254544	1	0	0.000445898	0	0.0515991	0	0.00364853	0	0.000519329	0	0	0	0.00274481	0	0.00975123	0	0.000192901	0	0	0	0	0	0.00573848	0	0	0	0.0166543	0	0.00105694	0	0.00148272	0	0.023564	0	0.00429153	0	0.0410438	0	0.00282694	0	0.0002375	0	0.00282775	0	0	0	0.0543445	0	0.0216752	0	0.00252715	0	0.00737117	1	0.0702871	0.00235739	0.0287912	1	0.0133638	8.85039e-05	0.000989448	1	0.0139782	9.67894e-05	0.00123414	0	0.0563089	0.0547529	0.104265	0	0.255674	0.225605	1	0.0803147	0.00305763	0.0353879	1	0.0199372	0.000196123	0.00174741	1	0.021017	0.000217786	0.00226661	0	0.0592978	0.0575739	0.111766	0	0.312342	0.268268	0	0.0471266	1	1	0	0.00740176	1	1	0	0.00810405	1	1	0	0.0390226	1	1	0	0.175989	1
ENSG00000081237	PTPRC	NA	0.0225807	1	Functional/Functional	2	0.243107	0.025171	1	0	0.000445898	0	0.000426439	0	0.00128623	0	0.00101788	0	0.0176852	0	0.00296919	0	0	0	0.000192901	0	0.00100369	0	0	0	0.00306338	0	0	0	0.000137638	0	0	0	0.000370679	0	0.00601888	0	0.000476837	0	0.0564713	0	0.00534739	0	0	0	0.00131989	0	0	0	0.031963	0	0.00674997	0	0.005264	2	0.0848915	0	0.0160054	0	0.00552161	1	1	0	0	0	0	0	0.00060204	0	0	0	0	0	0.00106977	0	0	0	0	0	0	0	0	0	0	0	0	0	0	0	0	0	0	0	0	0	0	0	0.00163946	0	0.000103205	0	0	0	2.69375e-05	0	0	0	0	0	0	0	0	0	0	0	0.0020802	0	0.0138904	1	1	0	0	0	0	0	0.000684189	0	0	0	0	0	0.00249374	0	0	0	0	0	0	0	0	0	0	0	0	0	0	0	0	0	0	0	0	0	0	0	0.00586962	0	0.00123817	0	0	0	0.000350143	0	0	0	0	0	0	0	0	0	0	0	0.00325455	2	0.229217	0.0225807	1	0	0.000445898	0	0.000426439	0	0.00060204	0	0.00101788	0	0.0176852	0	0.000475454	0	0	0	0.000192901	0	0.00100369	0	0	0	0.00306338	0	0	0	0.000137638	0	0	0	0.000370679	0	0.00601888	0	0.000476837	0	0.0506016	0	0.00410922	0	0	0	0.000969751	0	0	0	0.031963	0	0.00674997	0	0.005264	2	0.0848915	0	0.0127509	3	1.7039	0.243807	0	0.00401308	0	0.0485193	0	0.0538028	0	0.00749911	0	0.0374074	0	0.00962794	0	0.0109221	0	0.000771605	0	0	0	0	0	0.0128355	0	0.0189471	0	0.0792798	0	0.0169111	0	0.00333611	0	0.00486647	0	0.00298023	0	0.439914	0	0.00934687	0	0.0002375	1	0.0732093	0	0	0	0.272702	0	0.00674997	0	0.0275637	2	0.562457	2	0.22077	0.00152111	0.0237239	0	0.00475971	0.0047484	0.0108793	0	0.0108016	0.0107435	0.0223427	2	0.209968	0.00131912	0.0152241	2	1.57867	0.211144	2	0.262143	0.00246971	0.0322878	0	0.00567716	0.00566108	0.0130158	0	0.0146559	0.014549	0.0285887	2	0.247487	0.00210088	0.0214632	3	1.94481	0.133058	0	0.147085	1	1	0	0.00321243	1	1	0	0.0090414	1	1	0	0.138044	1	1	2	1.14513	0.317456
ENSG00000121743	GJA3	NA	0.0191252	1	Functional/Functional	1	0.0297096	0.0292726	1	0	0.000445898	0	4.73821e-05	0	0.00196355	0	0	0	0	0	0	0	0	0	0	0	0	0	0	0	0	0	0	0	0.000137638	0	0.000264236	0	0	0	0	0	0	0	0.00410991	0	0.000350024	0	0	0	0.00010775	0	0	1	0.00953629	0	0	0	0	0	0.00737117	0	0.00537578	0	0.00855803	1	1	0	0	0	0	0	0.000538581	0	0	0	0	0	0	0	0	0	0	0	0	0	0	0	0	0	0	0	0	0	0	0	0	0	0	0	0	0	0.000648277	0	0	0	0	0	0	0	0	0	0	0	0	0	0	0	0.00737117	0	0	0	0.0103992	1	1	0	0	0	0	0	0.00103222	0	0	0	0	0	0	0	0	0	0	0	0	0	0	0	0	0	0	0	0	0	0	0	0	0	0	0	0	0	0.00199576	0	0	0	0	0	0	0	0	0	0	0	0	0	0	0	0.00737117	0	0	1	0.0193105	0.0191252	1	0	0.000445898	0	4.73821e-05	0	0.000931328	0	0	0	0	0	0	0	0	0	0	0	0	0	0	0	0	0	0	0	0.000137638	0	0.000264236	0	0	0	0	0	0	0	0.00211415	0	0.000350024	0	0	0	0.00010775	0	0	1	0.00953629	0	0	0	0	0	0	0	0.00537578	0	0.74576	1	0	0	0	0.00303246	0	0.012064	0	0.00407154	0	0	0	0.00576019	0	0.00702356	0	0.000771605	0	0	0	0.000176	0	0.000117112	0	0	0	0.00123875	0	0.00422777	0	0.000370679	0	0.00140889	0	0	0	0.0471971	0	0.00307717	0	0.00095	0	0.0141884	0	0	0	0.0597558	0	0.033723	0	0.0973808	0	0.449225	1	0.0284929	0.000398294	0.0140761	0	0.00848921	0.00845328	0.0171139	0	0.0101214	0.0100704	0.0213044	1	0.0183715	0.000166703	0.00549436	0	0.890919	0.589721	1	0.0289957	0.000412337	0.014818	0	0.00860924	0.00857228	0.0179136	0	0.0104938	0.0104389	0.0230512	1	0.0185019	0.000169063	0.00612124	0	0.984628	0.626422	1	0.019017	0.0188373	1	0	0.00586824	1	1	0	0.00703604	1	1	1	0.011981	0.0119095	1	0	0.598579	1
ENSG00000096872	IFT74	Consensus	0.0193468	1	LoF/LoF	1	0.163088	0.150484	1	0	0.000445898	0	0.00236814	0	0.00215372	0	2.07732e-05	0	0	0	0	0	0	0	0	0	0	0	0.000176	0	0	0	0	0	0.000550366	0	0	0	0	0	0	0	0	1	0.0623866	0	0.000103205	0	0.0002375	0	0.00282757	0	0	0	0.0409409	0	0	0	0	0	0.0409925	0	0.00988529	1	0.0195364	0.0193468	1	0	0	0	0.00113717	0	0.000415089	0	0	0	0	0	0	0	0	0	0	0	0	0	0.000176	0	0	0	0	0	0.000137638	0	0	0	0	0	0	0	0	1	0.0171833	0	0.000103205	0	0	0	0.000383917	0	0	0	0	0	0	0	0	0	0	0	0	1	0.0467186	0.0456441	1	0	0	0	0.00170468	0	0.000661747	0	0	0	0	0	0	0	0	0	0	0	0	0	0.000176	0	0	0	0	0	0.000412727	0	0	0	0	0	0	0	0	1	0.0426305	0	0.000103205	0	0	0	0.00102978	0	0	0	0	0	0	0	0	0	0	0	0	0	0.11637	1	1	0	0.000445898	0	0.000663462	0	0.00149197	0	2.07732e-05	0	0	0	0	0	0	0	0	0	0	0	0	0	0	0	0	0	0.000137638	0	0	0	0	0	0	0	0	0	0.0197561	0	0	0	0.0002375	0	0.00179779	0	0	0	0.0409409	0	0	0	0	0	0.0409925	0	0.00988529	0	1.00925	1	0	0.000445898	0	0.00596711	0	0.00463255	0	0.00132948	0	0	0	0.00159277	0	0.00488279	0	0	0	0	0	0	0	0.00627224	0	0	0	0.00123875	0	0	0	0	0	0.00585179	0	0.000476837	0	0.304413	0	0.0334384	0	0	0	0.0489357	0	0.0109229	0	0.143229	0	0	0	0.0545328	0	0.381086	1	0.152344	0.0104905	0.0604296	1	0.0172714	0.000147445	0.00129452	1	0.0411837	0.000825122	0.00415419	0	0.11116	0.105205	0.15095	0	1.02054	0.6396	1	0.170868	0.0130369	0.0708487	1	0.0243667	0.00029209	0.00215061	1	0.0524457	0.00132812	0.00610973	0	0.118422	0.111679	0.161626	0	1.21071	0.702014	1	0.0933305	0.0891076	1	1	0.0118851	0.0118148	1	1	0.0288803	0.0284672	1	0	0.0644502	1	1	0	0.733525	1
ENSG00000163660	CCNL1	NA	0.0192577	1	Functional/Functional	1	0.0201196	0.0199186	0.98531	0	0	0	0	0	0	0	0	0	0	0	0	0	0	0	0	0	0	0	0	0	0	0	0	0	0	0	0	0	0	0	0	0	0	0	0.00488428	0	0.000615794	0	0	0	0.000583716	0	0	0	0	0	0	0	0	0	0.0109748	1	0.00306107	0	0.000272713	1	1	0	0	0	0	0	0	0	0	0	0	0	0	0	0	0	0	0	0	0	0	0	0	0	0	0	0	0	0	0	0	0	0	0	0	0	0.000245775	0	0	0	0	0	2.69375e-05	0	0	0	0	0	0	0	0	0	0	0	0	0	0.000674142	1	1	0	0	0	0	0	0	0	0	0	0	0	0	0	0	0	0	0	0	0	0	0	0	0	0	0	0	0	0	0	0	0	0	0	0	0	0.000539469	0	0	0	0	0	0.000134673	0	0	0	0	0	0	0	0	0	0	0	0	1	0.0194455	0.0192577	1	0	0	0	0	0	0	0	0	0	0	0	0	0	0	0	0	0	0	0	0	0	0	0	0	0	0	0	0	0	0	0	0	0	0	0	0.00434481	0	0.000615794	0	0	0	0.000449043	0	0	0	0	0	0	0	0	0	0.0109748	1	0.00306107	0	0.249274	1	0	0.00178359	0	0.010661	0	0.0165096	0	8.30926e-05	0	0	0	0.0531864	0	0.00488279	0	0.000192901	0	0.00100369	0	0.000176	0	0.0122373	0	0.000386675	0	0.00191481	0	0.000264236	0	0	0	0	0	0	0	0.0317259	0	0.012878	0	0.00095	0	0.001724	0	0	0	0.0373418	0	0	0	0.0155831	0	0.0457886	0	0.0170152	0.0168712	0.0741241	0	0.000352777	0.000352715	0.00209272	0	0.000643804	0.000643597	0.0036435	0	0.0163714	0.0162381	0.0587914	0	0.213282	0.192072	1	0.0213026	0.000223704	0.0107892	0	0.000556586	0.000556431	0.00302098	0	0.000995166	0.000994671	0.00524077	1	0.0203075	0.000203426	0.00679037	0	0.268012	0.235102	1	0.0152363	0.0151208	1	0	0.00033993	1	1	0	0.000606411	1	1	1	0.0146299	0.0145234	1	0	0.173292	1
ENSG00000005175	RPAP3	NA	0.0193989	0.989403	LoF/LoF + LoF/Functional	1	0.0798614	0.0767557	1	0	0.000445898	0	0.00170576	0	0.00364848	0	2.07732e-05	0	0	0	0	0	0	0	0	0	0	0	0	0	0	0	0	0	0	0	0	0	0.000370679	0	0	0	0.000119209	1	0.0271839	0	0.0022514	0	0	0	0.00132445	0	0	0	0	0	0	0	0	0	0.00917297	0	0.0336178	0	0.0104519	1	1	0	0	0	0	0	0.000788991	0	2.07732e-05	0	0	0	0	0	0	0	0	0	0	0	0	0	0	0	0	0	0	0	0	0	0	0	0	0	0	0	0.00435106	0	0.000103205	0	0	0	0.00016504	0	0	0	0	0	0	0	0	0	0	0	0.00502282	1	0.0195895	0.0193989	0.989403	0	0	0	0	0	0.00103523	0	2.07732e-05	0	0	0	0	0	0	0	0	0	0	0	0	0	0	0	0	0	0	0	0	0	0	0	0	0	0	1	0.0114051	0	0.000619097	0	0	0	0.000326528	0	0	0	0	0	0	0	0	0	0	0	0.00618273	0	0.0602719	1	1	0	0.000445898	0	0.00170576	0	0.00261326	0	0	0	0	0	0	0	0	0	0	0	0	0	0	0	0	0	0	0	0	0	0	0	0.000370679	0	0	0	0.000119209	0	0.0157788	0	0.00163231	0	0	0	0.000997924	0	0	0	0	0	0	0	0	0	0.00917297	0	0.0274351	0	0.578373	1	0	0.000445898	0	0.00473821	0	0.00596536	0	0.00101788	0	0.00444444	0	0.00190182	0	0.00273436	0	0	0	0.00100369	0	0.002816	0	0	0	0	0	0.000550554	0	0	0	0.000370679	0	0.00228452	0	0.00107288	0	0.0926055	0	0.0388014	0	0.0002375	0	0.0142794	0	0	0	0.0933313	0	0	0	0.0362674	0	0.273504	1	0.0772306	0.00283309	0.031459	0	0.0106224	0.0105662	0.0201702	1	0.0181711	0.000163108	0.00171997	0	0.0590595	0.0573493	0.106901	0	0.636305	0.470756	1	0.0818673	0.00317373	0.0358968	0	0.0107369	0.0106794	0.0209269	1	0.020235	0.000201988	0.00218287	0	0.0616323	0.0597714	0.114004	0	0.753337	0.529207	1	0.0488841	0.0477085	1	0	0.00657552	1	1	1	0.0126016	0.0125225	1	0	0.0362825	1	1	0	0.423799	1
ENSG00000137494	ANKRD42	NA	0.0197669	0.98531	All	2	0.21335	0.0197669	0.98531	0	0	0	0.00232091	0	0.0115975	0	0.000519266	0	0	0	0	0	0.00273398	0	0.000192901	0	0.00100369	0	0.000176	0	0.00180893	0	0	0	0.00123799	0	0.000264236	0	0.00148272	0	0.000647382	0	0.000119209	1	0.055099	0	0.00605138	0	0	0	0.00376438	0	0	0	0.0294535	0	0	0	0.0100896	0	0.0498449	1	0.0349426	1	0.0617656	0.0598967	1	0	0	0	0.000426439	0	0.00240774	0	2.07732e-05	0	0	0	0	0	0.00117283	0	0	0	0.00100369	0	0	0	0.00180893	0	0	0	0.000550554	0	0	0	0.00148272	0	0	0	0.000119209	0	0.00260881	0	0.000232211	0	0	0	0.000656631	0	0	0	0	0	0	0	0.004589	0	0.0245931	1	0.020093	1	0.0845123	0.0810397	1	0	0	0	0.0015628	0	0.00339083	0	0.000186895	0	0	0	0	0	0.00156116	0	0	0	0.00100369	0	0	0	0.00180893	0	0	0	0.00110036	0	0	0	0.00148272	0	0	0	0.000119209	0	0.0142413	0	0.00208919	0	0	0	0.00162529	0	0	0	0	0	0	0	0.00550064	0	0.0252518	1	0.0235875	1	0.128838	0.120883	1	0	0	0	0.000758114	0	0.00820668	0	0.00033237	0	0	0	0	0	0.00117283	0	0.000192901	0	0	0	0.000176	0	0	0	0	0	0.000137638	0	0.000264236	0	0	0	0.000647382	0	0	1	0.0408576	0	0.0039622	0	0	0	0.00213909	0	0	0	0.0294535	0	0	0	0.004589	0	0.0245931	0	0.0113552	1	0.177013	0.162231	0	0.00401308	0	0.0320303	0	0.0215101	0	0.000519329	0	0.00111111	0	0	0	0.00468461	0	0.000771605	0	0	0	0	1	0.0183776	0	0.00348007	0	0.000550554	0	0	0	0	0	0.00140889	0	0.000476837	0	0.00527595	0	0.000928844	0	0.00095	0	0.00136357	0	0	0	0.00908766	0	0.00376493	0	0.0100915	0	0.056616	1	0.194539	0.0166387	0.0735761	1	0.0596143	0.00170787	0.00514655	1	0.0772943	0.00283765	0.00867974	0	0.117245	0.110633	0.155711	0	0.208997	0.188602	2	0.226349	0.00163261	0.0266003	1	0.0625537	0.00187678	0.00599012	1	0.08859	0.00369986	0.01133	1	0.137759	0.00866077	0.0461954	1	0.246229	0.0257689	1	0.139479	0.130189	1	1	0.0391369	0.0383809	1	1	0.0549752	0.0534913	1	0	0.0845041	1	1	0	0.136477	1
ENSG00000185800	DMWD	NA	0.0195365	1	Functional/Functional	1	0.0215161	0.0212863	1	0	0	0	0.000426349	0	0	0	2.07732e-05	0	0	0	0	0	0	0	0	0	0	0	0	0	0	0	0	0	0	0	0.00169895	0	0	0	0	0	0	1	0.00557985	0	0.000103198	0	0	0	0.00242884	0	0	0	0	0	0	0	0	0	0	0	0.0112581	0	0.000740761	1	1	0	0	0	0.000189528	0	0	0	0	0	0	0	0	0	0	0	0	0	0	0	0	0	0	0	0	0	0	0	0	0	0	0	0	0	0	0	0.000525431	0	2.58012e-05	0	0	0	0	0	0	0	0	0	0	0	0	0	0	0	0	0	0.0017862	1	1	0	0	0	0.000378967	0	0	0	0	0	0	0	0	0	0	0	0	0	0	0	0	0	0	0	0	0	0	0	0	0	0	0	0	0	0	0	0.00132984	0	7.73971e-05	0	0	0	0	0	0	0	0	0	0	0	0	0	0	0	0	1	0.0197299	0.0195365	1	0	0	0	4.73821e-05	0	0	0	2.07732e-05	0	0	0	0	0	0	0	0	0	0	0	0	0	0	0	0	0	0	0	0.00169895	0	0	0	0	0	0	1	0.00425001	0	2.58012e-05	0	0	0	0.00242884	0	0	0	0	0	0	0	0	0	0	0	0.0112581	1	1.3591	0.743108	0	0.0285375	0	0.128121	0	0.0346346	0	0.00033237	0	0	0	0.0120615	0	0.0158203	0	0.00173611	0	0.00100369	0	0.006336	0	0.00507274	0	0.00966686	0	0.0115028	0	0.00169895	0	0.00593086	0	0.173143	0	0.0171661	0	0.182414	0	0.0134817	0	0	0	0.0240914	0	0.00757849	0	0.136436	0	0.0127201	0	0.0149172	1	0.514697	1	0.0188689	0.000175793	0.00923604	0	0.000644447	0.000644239	0.00285381	0	0.0015283	0.00152713	0.00592648	1	0.0173406	0.000148621	0.00511697	1	1.42034	0.415168	1	0.0221644	0.000242031	0.0111109	0	0.000770625	0.000770328	0.00357118	0	0.00187159	0.00186984	0.00742833	1	0.0202928	0.000203135	0.00679037	1	1.71085	0.510116	0	0.0170418	1	1	0	0.000456355	1	1	0	0.00115438	1	1	0	0.0158874	1	1	1	1.00434	0.633714
ENSG00000099139	PCSK5	NA	0.0210312	1	Functional/Functional	3	0.729509	0.0378297	1	0	0.000445898	0	0.00833408	0	0.00971732	0	0.00299116	0	0.01	0	0.00859821	0	0.00175628	0	0.000771605	0	0	0	0.002172	0	0.0370669	0	0.000386675	0	0.00494991	0	0.00105618	0	0.00240733	0	0.00437776	0	0.00297744	0	0.37858	1	0.0337671	0	0.0002375	0	0.0138447	0	0.0302239	0	0.0745278	0	0	0	0.009853	2	0.0481867	0	0.0422795	0	0.0355907	1	1	0	0	0	0.000284405	0	0.00128624	0	2.07732e-05	0	0	0	0	0	0.000781247	0	0	0	0	0	0	0	0.0072285	0	0.000386675	0	0.00123875	0	0.000264236	0	0.00240733	0	0.00140889	0	0.000476837	0	0.0139207	0	0.00117566	0	0.0002375	0	0.000431	0	0	0	0	0	0	0	0	0	0	0	0.00404195	0	0.151153	1	1	0	0	0	0.0012307	0	0.00260039	0	0.000477609	0	0	0	0	0	0.00156097	0	0	0	0	0	0	0	0.0155732	0	0.000386675	0	0.00371116	0	0.000791948	0	0.00240733	0	0.00209324	0	0.00190455	0	0.0984749	0	0.0113175	0	0.0002375	0	0.0038771	0	0	0	0	0	0	0	0	0	0	0	0.00450784	3	0.578356	0.0210312	1	0	0.000445898	0	0.00710338	0	0.00711693	0	0.00251355	0	0.01	0	0.00859821	0	0.000195312	0	0.000771605	0	0	0	0.002172	0	0.0214936	0	0	0	0.00123875	0	0.000264236	0	0	0	0.00228452	0	0.00107288	0	0.280105	1	0.0224495	0	0	0	0.00996764	0	0.0302239	0	0.0745278	0	0	0	0.009853	2	0.0481867	0	0.0377716	7	8.63343	0.757764	0	0.0539536	0	0.306423	0	0.266478	0	0.0129832	0	0.00111111	0	0.0807271	0	0.0236327	0	0.00308642	0	0.0250922	0	0.018192	0	0.0512265	0	0.00348007	0	0.0352355	0	0.000264236	0	0.0397834	1	0.279462	0	0.023365	3	3.78844	0	0.289507	0	0.00855	1	0.327077	0	0.0302239	0	1.11396	1	0.0716411	0	0.176935	1	1.6026	2	0.624848	0.025641	0.0887723	0	0.0276558	0.0272769	0.0387516	0	0.117472	0.110835	0.122831	2	0.507375	0.014953	0.0565337	7	8.12019	0.563687	3	0.81053	0.00948949	0.0616723	0	0.03868	0.0379415	0.049937	0	0.169927	0.156274	0.169584	3	0.640603	0.00422709	0.0311867	7	10.0871	0.787522	1	0.486786	0.385401	1	0	0.0240072	1	1	0	0.100142	1	1	1	0.386644	0.320667	1	7	6.30954	0.443287
ENSG00000178802	MPI	Consensus	0.0196153	0.997344	LoF/LoF + LoF/Functional	1	0.249686	0.220955	1	0	0	0	0.00965988	0	0.0237384	0	0.00101788	0	0	0	0.00123681	0	0.00273436	0	0	0	0	0	0.002172	0	0.000468447	0	0.000386675	0	0.000137638	0	0.000264236	0	0.000370679	0	0.00199886	0	0	1	0.0436208	0	0.0033687	0	0.0002375	0	0.00269328	0	0.0176118	0	0.0430587	0	0.020976	0	0.004589	0	0.0457886	0	0.0235559	0	0.0126579	1	1	0	0	0	0	0	0	0	0	0	0	0	0	0	0	0	0	0	0	0	0	0	0	0	0	0	0	0	0	0	0	0	0	0	0	0	0.00170925	0	0.00027262	0	0	0	0.000242438	0	0	0	0.0104336	0	0	0	0	0	0	0	0	1	0.0198102	0.0196153	0.997344	0	0	0	0	0	0	0	0	0	0	0	0	0	0	0	0	0	0	0	0	0	0	0	0	0	0	0	0	0	0	0	0	0	0	1	0.00655268	0	0.000788578	0	0	0	0.00137334	0	0	0	0.0110956	0	0	0	0	0	0	0	0	0	0.229876	1	1	0	0	0	0.00965988	0	0.0237384	0	0.00101788	0	0	0	0.00123681	0	0.00273436	0	0	0	0	0	0.002172	0	0.000468447	0	0.000386675	0	0.000137638	0	0.000264236	0	0.000370679	0	0.00199886	0	0	0	0.0370681	0	0.00258012	0	0.0002375	0	0.00131994	0	0.0176118	0	0.031963	0	0.020976	0	0.004589	0	0.0457886	0	0.0235559	1	1.16696	0.688688	0	0	0	0.0304882	0	0.0705371	0	0.00830926	0	0.0066358	0	0.0304491	0	0.0163727	0	0.000192901	0	0.00100369	0	0.002172	0	0.00749516	0	0	0	0.000137638	0	0	0	0	0	0	0	0.00107288	1	0.668093	0	0.039271	0	0	0	0.0222966	0	0	0	0.0592462	0	0.020976	0	0.004589	0	0.177622	1	0.228715	0.0224893	0.0837131	0	0.0121869	0.0121129	0.0220603	1	0.0173711	0.000149142	0.00163074	0	0.211344	0.190504	0.227208	1	1.00397	0.265703	1	0.274941	0.0315332	0.101222	0	0.0131833	0.0130968	0.0239626	1	0.0209505	0.00021642	0.00225525	0	0.25399	0.224301	0.263083	1	1.33805	0.386596	0	0.165365	1	1	0	0.00856219	1	1	0	0.0134797	1	1	0	0.151885	1	1	0	0.761751	1
