## Supplementary Table 6 for "Federated analysis of the contribution of recessive coding variants to 29,745 developmental disorder patients from diverse populations" (part 2 of 3)

### Sheet: Sheet1 (continued)
			Diagnosed + Undiagnosed probands; no cross-continental admixture																																																																																																																																																																																																																																																																																																		Diagnosed+Undiagnosed probands; no admixed individuals																			Diagnosed+Undiagnosed probands; including admixed individuals																			Undiagnosed probands; no cross-continental admixture
ENSG00000138802	SEC24B	NA	0.0196592	1	LoF/LoF	1	0.515825	0.402992	1	0	0.000445898	0	0.00170576	0	0.014861	0	0.000747755	0	0	0	0.00291372	0	0	0	0	0	0	0	0	0	0.00822415	0	0.0015467	0	0.0068446	0	0.000264236	0	0	0	0.00692832	0	0.00190665	1	0.15572	0	0.0113078	0	0.00095	0	0.00906905	0	0.0209563	0	0.0820272	0	0	0	0.0349044	0	0.149126	0	0.00537578	1	0.019855	0.0196592	1	0	0	0	0	0	0	0	2.07732e-05	0	0	0	0.00291372	0	0	0	0	0	0	0	0	0	0.00180893	0	0	0	0	0	0	0	0	0	0	0	0.000119209	1	0.00186704	0	0	0	0	0	0	0	0	0	0.0131253	0	0	0	0	0	0	0	0	1	0.0396936	0.0389162	1	0	0	0	0	0	0	0	0.000228426	0	0	0	0.00291372	0	0	0	0	0	0	0	0	0	0.003673	0	0	0	0	0	0	0	0	0	0	0	0.000833767	1	0.017828	0	0	0	0	0	0	0	0	0	0.0142167	0	0	0	0	0	0	0	0	0	0.476131	1	1	0	0.000445898	0	0.00170576	0	0.014861	0	0.000519329	0	0	0	0	0	0	0	0	0	0	0	0	0	0.00455115	0	0.0015467	0	0.0068446	0	0.000264236	0	0	0	0.00692832	0	0.00107288	0	0.137892	0	0.0113078	0	0.00095	0	0.00906905	0	0.0209563	0	0.0678105	0	0	0	0.0349044	0	0.149126	0	0.00537578	0	1.0486	1	0	0.00178359	0	0.0455342	0	0.0281281	0	0.00168263	0	0.00111111	0	0.0561771	0	0.0128676	0	0	0	0	0	0.002816	0	0.00627224	0	0	0	0.0115028	0	0.000264236	0	0.00926697	0	0.0612663	0	0.00762939	0	0.164879	0	0.0242084	0	0.0021375	0	0.0242438	0	0.0209563	0	0.158485	0	0.0834738	0	0.0530644	0	0.270852	1	0.463747	0.0794164	0.142557	1	0.0193083	0.000184022	0.00147981	1	0.0351217	0.000602515	0.0035145	0	0.428625	0.348596	0.371271	0	0.989309	0.628166	1	0.550468	0.105876	0.172381	1	0.0205362	0.000208003	0.00180075	1	0.045562	0.00100695	0.00528345	0	0.504905	0.396437	0.420045	0	1.17397	0.690864	0	0.335508	1	1	0	0.0126566	1	1	0	0.0260868	1	1	0	0.309421	1	1	0	0.684444	1
ENSG00000172586	CHCHD1	NA	0.0196895	0.98531	All	1	0.0198859	0.0196895	0.98531	0	0	0	0.000284405	0	0	0	0	0	0	0	0	0	0	0	0	0	0	0	0	0	0	0	0	0	0.000137638	0	0	0	0	0	0.000647382	0	0	0	0.000227548	0	2.58012e-05	0	0	0	0.000660084	0	0	0	0	0	0	0	0	1	0.0138611	0	0.00404195	0	0	1	1	0	0	0	0	0	0	0	0	0	0	0	0	0	0	0	0	0	0	0	0	0	0	0	0	0	0	0	0	0	0	0	0	0	0	0	0	0	0	0	0	0	0	0	0	0	0	0	0	0	0	0	0	0	0	0	0	1	1	0	0	0	0	0	0	0	0	0	0	0	0	0	0	0	0	0	0	0	0	0	0	0	0	0	0	0	0	0	0	0	0	0	0	0	0	0	0	0	0	0	0	0	0	0	0	0	0	0	0	0	0	0	0	1	0.0198859	0.0196895	1	0	0	0	0.000284405	0	0	0	0	0	0	0	0	0	0	0	0	0	0	0	0	0	0	0	0	0	0.000137638	0	0	0	0	0	0.000647382	0	0	0	0.000227548	0	2.58012e-05	0	0	0	0.000660084	0	0	0	0	0	0	0	0	1	0.0138611	0	0.00404195	0	0.022365	1	0	0	0	0.00170553	0	0.00128624	0	2.07732e-05	0	0	0	0.00106977	0	0	0	0.000192901	0	0.00100369	0	0	0	0.000117112	0	0	0	0.000137638	0	0	0	0	0	0	0	0	0	0.00203111	0	2.58012e-05	0	0	0	0.000303142	0	0	0	0.0144712	0	0	0	0	0	0	1	0.0188974	0.000176322	0.00923604	0	0	0	0	0	0	0	0	1	0.0188974	0.000176322	0.0056865	0	0.0247223	0.0244192	1	0.0220013	0.000238508	0.0110424	0	0	0	0	0	0	0	0	1	0.0220013	0.000238508	0.007461	0	0.0295069	0.0290758	1	0.00980954	0.00976159	1	0	0	1	1	0	0	1	1	1	0.00980954	0.00976159	1	0	0.016177	1
ENSG00000101745	ANKRD12	NA	0.0197548	1	Functional/Functional	2	0.242762	0.0251051	1	0	0	0	0.00573243	0	0.00837629	0	0.000186958	0	0	0	0.00413395	0	0.00117283	0	0	0	0	0	0.000176	0	0.00105369	0	0	0	0.00495405	0	0.00105618	0	0.000370679	0	5.72372e-05	0	0.000119209	0	0.0857137	0	0.00684352	0	0	0	0.00757279	0	0.0168911	0	0.0378499	1	0.0159203	0	0.020992	1	0.017776	0	0.00581301	0	0.0059848	1	1	0	0	0	0.000189528	0	0	0	0	0	0	0	0	0	0	0	0	0	0	0	0	0	0.000117112	0	0	0	0.000137638	0	0.000264236	0	0	0	0	0	0	0	0.00435209	0	0.000924198	0	0	0	0	0	0	0	0	0	0	0	0	0	0	0	0	0	0.0294822	1	1	0	0	0	0.00189448	0	0	0	0	0	0	0	0	0	0	0	0	0	0	0	0	0	0.000585245	0	0	0	0.00151308	0	0.000791948	0	0	0	0	0	0	0	0.0217115	0	0.00298593	0	0	0	0	0	0	0	0	0	0	0	0	0	0	0	0	2	0.21328	0.0197548	1	0	0	0	0.00383795	0	0.00837629	0	0.000186958	0	0	0	0.00413395	0	0.00117283	0	0	0	0	0	0.000176	0	0.000468447	0	0	0	0.00344096	0	0.000264236	0	0.000370679	0	5.72372e-05	0	0.000119209	0	0.0640022	0	0.00385759	0	0	0	0.00757279	0	0.0168911	0	0.0378499	1	0.0159203	0	0.020992	1	0.017776	0	0.00581301	3	3.68546	0.712098	0	0.0361177	0	0.288273	1	0.140256	0	0.0067305	0	0	0	0.0534232	0	0.0342801	0	0.00308642	0	0.0061849	0	0.0044	0	0.0299806	0	0.0247472	0	0.0198199	0	0.00951249	0	0.00593086	1	0.0962158	0	0.0171661	0	1.39418	0	0.106445	0	0.00095	0	0.209808	0	0.0279379	0	0.428575	0	0.00907168	0	0.113744	1	0.618624	2	0.213983	0.00139209	0.0227763	0	0.00473918	0.00472796	0.0108433	0	0.0230696	0.0228055	0.0369582	2	0.190914	0.00100572	0.0132666	3	3.48111	0.459285	2	0.254875	0.00228218	0.0310166	0	0.00663635	0.00661438	0.0147279	0	0.0313735	0.0308864	0.0473462	2	0.223502	0.00157509	0.0187645	3	4.56004	0.667733	2	0.139297	0.00884622	1	0	0.00381651	1	1	0	0.0201549	1	1	2	0.119142	0.00655808	1	2	2.62982	0.738321
ENSG00000142408	CACNG8	NA	0.0199214	1	Functional/Functional	1	0.0206456	0.0204339	0.989494	0	0	0	0	0	0.000228138	0	2.07732e-05	0	0	0	0	0	0	0	0	0	0	0	0	0	0	0	0	0	0.000820232	0	0	0	0	0	0	0	0	0	0.00262454	0	0.000103205	0	0	0	0.00036823	0	0	0	0	0	0	0	0	1	0.00737117	0	0.00910929	0	0.000272581	1	1	0	0	0	0	0	0	0	0	0	0	0	0	0	0	0	0	0	0	0	0	0	0	0	0	0	0	0	0	0	0	0	0	0	0	0	0.000272581	0	0	0	0	0	0	0	0	0	0	0	0	0	0	0	0	0	0	0	0.000523116	1	1	0	0	0	0	0	0	0	0	0	0	0	0	0	0	0	0	0	0	0	0	0	0	0	0	0	0	0	0	0	0	0	0	0	0	0	0.000523116	0	0	0	0	0	0	0	0	0	0	0	0	0	0	0	0	0	0	1	0.0201225	0.0199214	1	0	0	0	0	0	0.000228138	0	2.07732e-05	0	0	0	0	0	0	0	0	0	0	0	0	0	0	0	0	0	0.000820232	0	0	0	0	0	0	0	0	0	0.00210142	0	0.000103205	0	0	0	0.00036823	0	0	0	0	0	0	0	0	1	0.00737117	0	0.00910929	1	0.529161	0.410901	0	0	0	0.00232172	0	0.00598508	0	0.000186958	0	0	0	0.000118864	0	0.000781247	0	0.000192901	0	0.0061849	0	0	0	0.000787802	0	0	0	0.00492699	0	0.000264236	0	0.00240733	0	0.000818919	0	0.000119209	0	0.0198255	0	0.000891849	0	0.0002375	0	0.00269375	0	0.00423404	0	0.0714076	0	0.00674997	0	0.0475533	1	0.350472	1	0.021968	0.000237792	0.0107288	0	0.000270728	0.000270692	0.0018257	0	0.000510146	0.000510016	0.00321513	1	0.0214579	0.000226954	0.00638229	1	0.594088	0.119958	1	0.0200262	0.000197867	0.0102415	0	0.000273357	0.00027332	0.00208469	0	0.000528544	0.000528404	0.00371489	1	0.0194977	0.000187627	0.00651274	1	0.616077	0.127223	0	0.0132333	1	1	0	0.000177117	1	1	0	0.00031652	1	1	0	0.0129168	1	1	0	0.389824	1
ENSG00000189171	S100A13	NA	0.01995	1	LoF/LoF	1	0.0204293	0.0202221	0.988414	0	0	0	0	0	0	0	2.07732e-05	0	0	0	0	0	0	0	0	0	0	0	0	0	0	0	0	0	0.000137638	0	0	0	0	0	0	0	0.000119209	0	0.000241258	0	0	0	0	0	0	0	0	0	0.00953629	0	0	0	0	1	0.0103742	0	0	1	0.0201517	0.01995	1	0	0	0	0	0	0	0	0	0	0	0	0	0	0	0	0	0	0	0	0	0	0	0	0	0	0	0	0	0	0	0	0	0	0	0	0.000241258	0	0	0	0	0	0	0	0	0	0.00953629	0	0	0	0	1	0.0103742	0	0	1	0.0201517	0.01995	1	0	0	0	0	0	0	0	0	0	0	0	0	0	0	0	0	0	0	0	0	0	0	0	0	0	0	0	0	0	0	0	0	0	0	0	0.000241258	0	0	0	0	0	0	0	0	0	0.00953629	0	0	0	0	1	0.0103742	0	0	0	0.000277621	1	1	0	0	0	0	0	0	0	2.07732e-05	0	0	0	0	0	0	0	0	0	0	0	0	0	0	0	0	0	0.000137638	0	0	0	0	0	0	0	0.000119209	0	0	0	0	0	0	0	0	0	0	0	0	0	0	0	0	0	0	0	0	0	0.0399666	1	0	0	0	0.000426439	0	4.11872e-05	0	0	0	0	0	0	0	0	0	0	0	0	0	0	0	0	0	0	0	0	0	0.000264236	0	0	0	0	0	0	0	0.00643993	0	0.000409482	0	0	0	0	0	0	0	0	0	0	0	0	0	0.0323853	1	0.020277	0.00020282	0.00979682	1	0.0201294	0.000199898	0.00156544	1	0.0201294	0.000199898	0.00194026	0	0.000147619	0.000147608	0.00511427	0	0.0393619	0.0385973	1	0.0210604	0.000218681	0.0106254	1	0.0202018	0.000201328	0.00177018	1	0.0202018	0.000201328	0.00217814	0	0.000858649	0.00085828	0.0142296	0	0.0401064	0.0393128	1	0.0127745	0.0126932	1	1	0.0125886	0.0125097	1	1	0.0125886	0.0125097	1	0	0.000185916	1	1	0	0.0248453	1
ENSG00000135596	MICAL1	NA	0.0203332	1	LoF/LoF + LoF/Functional	4	1.26543	0.0397239	1	0	0.00400539	1	0.0106554	0	0.0326628	0	0.00298858	0	0.00111111	0	0.0196359	0	0.00487821	0	0.000769819	0	0	0	0.000176	0	0.00046829	0	0.000386675	0	0.0111435	0	0	0	0	0	0.0262274	0	0.00429037	0	0.296098	0	0.0516017	0	0.00095	1	0.0443098	0	0.0568893	0	0.230968	0	0.0157051	0	0.023396	1	0.304358	1	0.121758	0	0.3148	1	1	0	0.00178359	0	0.00118455	0	0.00412963	0	0.000519329	0	0	0	0.0165158	0	0.000781247	0	0.000192901	0	0	0	0	0	0.000117112	0	0	0	0.000550554	0	0	0	0	0	0.00290455	0	0.000119209	0	0.0423201	0	0.00844383	0	0	0	0.00812624	0	0.0568893	0	0.0709478	0	0.0157051	0	0.00597637	0	0.0541186	0	0.0234745	3	0.570845	0.0203332	1	0	0.00355949	1	0.00591715	0	0.0159638	0	0.0019707	0	0	0	0.0183991	0	0.0031204	0	0.000576918	0	0	0	0	0	0.000351178	0	0	0	0.00439917	0	0	0	0	0	0.0108938	0	0.00131014	0	0.167175	0	0.0331728	0	0	1	0.0293587	0	0.0568893	0	0.0893033	0	0.0157051	0	0.00781288	0	0.0623604	1	0.0426058	1	0.694588	0.50072	1	0	0.000445898	0	0.00473821	0	0.0166991	0	0.00101788	0	0.00111111	0	0.00123681	0	0.00175781	0	0.000192901	0	0	0	0.000176	0	0.000117112	0	0.000386675	0	0.00674429	0	0	0	0	0	0.0153337	0	0.00298023	0	0.128923	0	0.0184289	0	0.00095	0	0.0149511	0	0	0	0.141665	0	0	0	0.0155831	1	0.241997	0	0.0791521	1	2.11488	0.879352	0	0.00713436	0	0.143331	0	0.0184087	0	0.00407154	0	0.01	0	0.0304491	0	0.0564451	0	0.000771605	0	0.00401476	0	0.000704	0	0.00421603	0	0	0	0.0111487	0	0.00660589	0	0	0	0.00382836	0	0.000476837	1	0.594075	0	0.0115356	0	0.00095	0	0.0313476	0	0.0568893	0	0.174404	0	0.0157051	0	0.020905	0	0.907461	2	1.10372	0.100334	0.160952	0	0.282568	0.246155	0.250906	1	0.474812	0.082664	0.0958006	1	0.628906	0.131508	0.174091	1	2.16481	0.63677	4	1.37795	0.0134008	0.0715722	0	0.332711	0.283022	0.287985	3	0.633218	0.00405888	0.0119847	1	0.744735	0.171495	0.215809	1	2.51421	0.715606	3	0.81657	0.0498346	1	0	0.207384	1	1	2	0.383486	0.0571797	1	1	0.433084	0.351494	1	1	1.49851	0.776537
ENSG00000174004	NRROS	Consensus	0.0201396	1	LoF/LoF	1	0.0722617	0.0697126	1	0	0	0	0.000189506	0	0.00383178	0	0.000332323	0	0.00444444	0	0	0	0	0	0	0	0	0	0.000176	0	0.000468447	0	0	0	0.000137638	0	0	0	0	0	0.000228949	0	0.000119209	0	0.0150254	0	0.00524794	0	0.00095	0	0.00341884	0	0	0	0.0117794	0	0	0	0	0	0.0198635	1	0.00604821	1	0.0203452	0.0201396	1	0	0	0	4.73821e-05	0	0.00060204	0	2.07732e-05	0	0	0	0	0	0	0	0	0	0	0	0	0	0	0	0	0	0.000137638	0	0	0	0	0	0	0	0	0	0.00140655	0	0	0	0	0	0.000303142	0	0	0	0.0117794	0	0	0	0	0	0	1	0.00604821	1	0.0228494	0.0225903	1	0	0	0	0.000142124	0	0.000930637	0	0.000145365	0	0	0	0	0	0	0	0	0	0	0	0	0	0	0	0	0	0.000137638	0	0	0	0	0	0	0	0	0	0.00314763	0	0	0	0	0	0.000518308	0	0	0	0.0117794	0	0	0	0	0	0	1	0.00604821	0	0.0494123	1	1	0	0	0	4.73821e-05	0	0.00290115	0	0.000186958	0	0.00444444	0	0	0	0	0	0	0	0	0	0.000176	0	0.000468447	0	0	0	0	0	0	0	0	0	0.000228949	0	0.000119209	0	0.0118778	0	0.00524794	0	0.00095	0	0.00290053	0	0	0	0	0	0	0	0	0	0.0198635	0	0	1	1.75801	0.827612	0	0.00178359	0	0.0371476	1	0.08817	0	0.00531793	0	0	0	0.0118864	0	0.0330077	0	0	0	0	0	0	0	0.0117112	0	0.00966686	0	0.00123875	0	0.00105694	0	0.00942107	0	0.00572372	0	0.00429153	0	0.710199	0	0.0606828	0	0	0	0.0987335	0	0.00757849	0	0.213739	0	0.00376493	0	0.0478566	0	0.395028	1	0.0598521	0.00172125	0.0247965	1	0.0196679	0.000190897	0.001516	1	0.0216261	0.000230499	0.00209557	0	0.0382261	0.0375047	0.0866056	2	1.7085	0.245023	2	0.0803152	8.13082e-05	0.00626619	1	0.0208497	0.000214357	0.00183163	2	0.0247755	2.48801e-06	4.27412e-05	0	0.0555397	0.0540255	0.108287	2	2.15264	0.364563	0	0.054171	1	1	0	0.0119988	1	1	0	0.0137119	1	1	0	0.0404591	1	1	1	1.2645	0.71762
ENSG00000011454	RABGAP1	NA	0.0201381	1	LoF/LoF	1	0.132606	0.12419	1	0	0	0	4.73821e-05	0	0.00205258	0	2.07732e-05	0	0	0	0.00123681	0	0	0	0	0	0	0	0	0	0	0	0	0	0.000137638	0	0.000264236	0	0.00240733	0	0.000942454	0	0	0	0.0107599	0	0.000928844	0	0	0	0.000772293	0	0	0	0.0117794	0	0	0	0.0681773	0	0.0280563	1	0.00502282	1	0.0203436	0.0201381	1	0	0	0	0	0	0.00060204	0	0	0	0	0	0.00123681	0	0	0	0	0	0	0	0	0	0	0	0	0	0	0	0	0	0	0	0.000942454	0	0	0	0.000760073	0	0	0	0	0	0	0	0	0	0.0117794	0	0	0	0	0	0	1	0.00502282	1	0.0219364	0.0216975	1	0	0	0	0	0	0.000766338	0	0	0	0	0	0.00123681	0	0	0	0	0	0	0	0	0	0	0	0	0	0	0	0	0	0	0	0.000942454	0	0	0	0.0021885	0	0	0	0	0	0	0	0	0	0.0117794	0	0	0	0	0	0	1	0.00502282	0	0.11067	1	1	0	0	0	4.73821e-05	0	0.00128624	0	2.07732e-05	0	0	0	0	0	0	0	0	0	0	0	0	0	0	0	0	0	0.000137638	0	0.000264236	0	0.00240733	0	0	0	0	0	0.00857135	0	0.000928844	0	0	0	0.000772293	0	0	0	0	0	0	0	0.0681773	0	0.0280563	0	0	2	0.890859	0.224174	0	0.0111474	0	0.200189	0	0.00290115	0	0.00033237	0	0.00444444	0	0.0304491	0	0.0342801	0	0.00694444	0	0	0	0.000176	0	0.00105401	0	0.000386675	0	0.00344096	0	0.00660589	0	0.00240733	0	0.00585179	0	0.000476837	0	0.127365	0	0.00955167	0	0.0002375	0	0.0173216	0	0.0176118	2	0.138395	0	0	0	0.105402	0	0.163887	1	0.128973	0.00763535	0.0515182	1	0.0201626	0.000200553	0.00156544	1	0.021468	0.000227167	0.00207726	0	0.107505	0.101928	0.148021	2	0.976543	0.0760377	1	0.13215	0.00799933	0.0564317	1	0.0203762	0.000204797	0.00178334	1	0.0220202	0.000238914	0.0024116	0	0.11013	0.104282	0.155143	2	1.19824	0.120131	0	0.0866528	1	1	0	0.0132832	1	1	0	0.0143908	1	1	0	0.072262	1	1	1	0.684316	0.495565
ENSG00000066427	ATXN3	NA	0.0211608	1	Functional/Functional	1	0.0224655	0.022215	1	0	0	0	0	0	0.0029011	0	0	0	0	0	0	0	0	0	0	0	0.00100369	0	0	0	0	0	0	0	0.000550554	0	0	0	0	0	0	0	0	0	0.00422827	0	0.000659638	0	0.0002375	0	0.000656631	0	0	1	0.0122281	0	0	0	0	0	0	0	0	0	0.000683527	1	1	0	0	0	0	0	0.00060204	0	0	0	0	0	0	0	0	0	0	0	0	0	0	0	0	0	0	0	0	0	0	0	0	0	0	0	0	0	8.14873e-05	0	0	0	0	0	0	0	0	0	0	0	0	0	0	0	0	0	0	0	0.00107754	1	1	0	0	0	0	0	0.000848488	0	0	0	0	0	0	0	0	0	0	0	0	0	0	0	0	0	0	0	0	0	0	0	0	0	0	0	0	0	0.000229054	0	0	0	0	0	0	0	0	0	0	0	0	0	0	0	0	0	0	1	0.0213879	0.0211608	1	0	0	0	0	0	0.00205261	0	0	0	0	0	0	0	0	0	0	0	0.00100369	0	0	0	0	0	0	0	0.000550554	0	0	0	0	0	0	0	0	0	0.00399922	0	0.000659638	0	0.0002375	0	0.000656631	0	0	1	0.0122281	0	0	0	0	0	0	0	0	0	0.337094	1	0	0	0	0.00312621	0	0.0111415	0	0.000519329	0	0.00444444	0	0.00190182	0	0.000781247	0	0	0	0	0	0	0	0	0	0	0	0	0	0.00169895	0	0.000370679	0	0	0	0	0	0.0181569	0	0.000891849	0	0	0	0.00228585	0	0	0	0.038256	0	0.0426243	0	0.0377591	0	0.173136	1	0.019907	0.000195535	0.00971506	0	0.000470508	0.000470397	0.00242325	0	0.00079828	0.000797962	0.00407872	1	0.0191088	0.000180263	0.00571498	0	0.366898	0.30712	1	0.0234245	0.000270106	0.0117977	0	0.000684534	0.0006843	0.00335771	0	0.00108895	0.00108836	0.00552863	1	0.0223355	0.000245754	0.00761514	0	0.403966	0.332333	1	0.0143056	0.0142038	1	0	0.000295515	1	1	0	0.000572067	1	1	1	0.0137335	0.0136397	1	0	0.244406	1
ENSG00000058453	CROCC	NA	0.0207909	1	Functional/Functional	3	0.656816	0.0290993	1	0	0.00178167	0	0.00236845	0	0.00816959	0	0.00101732	0	0	0	0.00636608	0	0.00273436	0	0	0	0.0143127	0	0	0	0.0128355	0	0.000386675	0	0.000550366	0	0.00237812	0	0	0	0.000818885	0	0.00107242	1	0.178187	0	0.0168559	0	0.0002375	0	0.0164064	0	0	0	0.0776715	1	0.0479759	0	0.00418773	1	0.197013	0	0.0634891	0	0.0236915	1	1	0	0.000445898	0	0.000284405	0	0.000228138	0	0.000186958	0	0	0	0	0	0	0	0	0	0.0061849	0	0	0	0	0	0	0	0.000137638	0	0	0	0	0	0.000352309	0	0.000119209	0	0.0114756	0	0.000232211	0	0	0	0.000983181	0	0	0	0	0	0	0	0	0	0	0	0.00306107	0	0.0810293	1	1	0	0.00133577	0	0.000662923	0	0.00113332	0	0.000684948	0	0	0	0	0	0	0	0	0	0.00812785	0	0	0	0	0	0	0	0.000412727	0	0	0	0	0	0.000466576	0	0.000595581	0	0.0545684	0	0.00301767	0	0	0	0.00485729	0	0	0	0	0	0	0	0	0	0	0	0.00516624	3	0.575787	0.0207909	1	0	0.000445898	0	0.00170553	0	0.00703627	0	0.00033237	0	0	0	0.00636608	0	0.00273436	0	0	0	0.0061849	0	0	0	0.0128355	0	0.000386675	0	0.000137638	0	0.00237812	0	0	0	0.000352309	0	0.000476837	1	0.123618	0	0.0138383	0	0.0002375	0	0.0115491	0	0	0	0.0776715	1	0.0479759	0	0.00418773	1	0.197013	0	0.0583228	3	2.54022	0.466463	0	0.0111474	0	0.0812288	0	0.00816975	0	0.0067305	0	0.0066358	0	0.0196444	0	0.00468461	0	0.00173611	0	0	0	0.001584	0	0.00822666	0	0.000386675	0	0.0397775	0	0.0169111	0	0.0133444	0	0.0530701	0	0.0144243	1	1.18347	1	0.0578734	0	0.0021375	1	0.0724348	0	0.071731	0	0.207398	0	0	0	0.0901562	0	0.567318	3	0.588008	0.00312678	0.0327073	0	0.0170753	0.0169304	0.0275238	0	0.0605741	0.058776	0.0729227	3	0.527434	0.00212262	0.0192702	2	2.42212	0.436059	3	0.677984	0.00515082	0.0451086	0	0.0263563	0.026012	0.0384272	0	0.0934232	0.089192	0.104614	3	0.584561	0.00306235	0.0261943	3	2.89882	0.330112	2	0.406981	0.0634336	1	0	0.0167812	1	1	0	0.0564994	1	1	2	0.350482	0.04879	1	2	1.6563	0.493062
ENSG00000144455	SUMF1	Consensus	0.0204216	1	Functional/Functional	2	0.225874	0.0219749	1	0	0.000445898	0	0.0281215	0	0.00260332	0	2.07732e-05	0	0.00111111	0	0.000677835	0	0.00273436	0	0.000192901	0	0	0	0	0	0.000117112	0	0.0015467	0	0.000137638	0	0	0	0.000370679	0	0.00280462	0	0.000476837	0	0.0104307	0	0.00227142	0	0	0	0.00170473	0	0.0142674	0	0	2	0.0361433	0	0	0	0.0933541	0	0.0263413	0	0.00474758	1	1	0	0	0	0	0	0.000228138	0	2.07732e-05	0	0	0	0	0	0	0	0	0	0	0	0	0	0	0	0	0	0	0	0	0	0	0	0	0	0	0	0.000627271	0	0.000153695	0	0	0	0.000656631	0	0	0	0	0	0	0	0	0	0	0	0.00306107	0	0.00875158	1	1	0	0	0	0	0	0.000639584	0	2.07732e-05	0	0	0	0	0	0	0	0	0	0	0	0	0	0	0	0	0	0	0	0	0	0	0	0	0	0	0	0.00228724	0	0.000359947	0	0	0	0.000979518	0	0	0	0	0	0	0	0	0	0	0	0.00446452	2	0.217123	0.0204216	1	0	0.000445898	0	0.0281215	0	0.00196374	0	0	0	0.00111111	0	0.000677835	0	0.00273436	0	0.000192901	0	0	0	0	0	0.000117112	0	0.0015467	0	0.000137638	0	0	0	0.000370679	0	0.00280462	0	0.000476837	0	0.00814341	0	0.00191147	0	0	0	0.00072521	0	0.0142674	0	0	2	0.0361433	0	0	0	0.0933541	0	0.0218768	1	0.206426	0.186514	0	0.00178359	0	0.111047	0	0.0220748	0	0.000519329	0	0	0	0.00576019	1	0.00468461	0	0.000771605	0	0.00100369	0	0	0	0.000468447	0	0	0	0.000137638	0	0.00105694	0	0.00148272	0	0	0	0.000476837	0	0.0274809	0	0.00240565	0	0	0	0.00228585	0	0	0	0.0183973	0	0	0	0.004589	0	0	2	0.217085	0.00145016	0.0230944	0	0.00384216	0.00383479	0.00924663	0	0.00691749	0.00689362	0.0161919	2	0.210167	0.00132267	0.0152437	1	0.22248	0.0213669	2	0.230614	0.00172119	0.0273641	0	0.00455192	0.00454158	0.0110515	0	0.00877836	0.00873994	0.0204788	2	0.221836	0.00154203	0.0185028	1	0.272299	0.0309833	0	0.140157	1	1	0	0.00280235	1	1	0	0.00566055	1	1	0	0.134496	1	1	1	0.165273	0.152338
ENSG00000213930	GALT	Consensus	0.0203721	1	Functional/Functional	3	0.595305	0.0226541	1	0	0.00474695	0	0.00236854	0	0.0117364	0	0.00132948	0	0	0	0.00576019	0	0.00975123	0	0.000192901	0	0	0	0	0	0.00722726	0	0	0	0.000550554	0	0.000264236	0	0.00240733	0	0.0031788	0	0.00190735	2	0.406597	1	0.0240752	0	0.0002375	0	0.0233528	0	0	0	0.0440652	0	0	0	0.0190772	0	0.00917297	0	0.0173063	0	0.00861112	1	1	0	0.00474695	0	0	0	0	0	0	0	0	0	0	0	0	0	0	0	0	0	0	0	0.00314941	0	0	0	0	0	0	0	0	0	0	0	0	0	0.000714759	0	0	0	0	0	0	0	0	0	0	0	0	0	0	0	0	0	0	0	0.0240378	1	1	0	0.00474695	0	0	0	0	0	0	0	0	0	0	0	0	0	0	0	0	0	0	0	0.00407785	0	0	0	0	0	0	0	0	0	0	0	0	0	0.015213	0	0	0	0	0	0	0	0	0	0	0	0	0	0	0	0	0	0	3	0.571267	0.0203721	1	0	0	0	0.00236854	0	0.0117364	0	0.00132948	0	0	0	0.00576019	0	0.00975123	0	0.000192901	0	0	0	0	0	0.00314941	0	0	0	0.000550554	0	0.000264236	0	0.00240733	0	0.0031788	0	0.00190735	2	0.391384	1	0.0240752	0	0.0002375	0	0.0233528	0	0	0	0.0440652	0	0	0	0.0190772	0	0.00917297	0	0.0173063	0	0.196226	1	0	0.0103671	0	0.00113717	0	0.00203391	0	8.30926e-05	0	0	0	0.00159277	0	0.00273436	0	0	0	0	0	0	0	0	0	0.000386675	0	0.00344096	0	0	0	0.00240733	0	0.00493861	0	0.000476837	0	0.0181312	0	0.000232211	0	0.0002375	0	0.0063448	0	0	0	0.0440652	0	0	0	0.000465303	0	0.0971512	2	0.492035	0.013791	0.0678565	0	0.00700447	0.00698	0.0147172	0	0.0194557	0.0192677	0.0328556	2	0.472579	0.012394	0.0516891	0	0.197778	0.179448	3	0.64402	0.00430647	0.0417435	0	0.00868325	0.00864566	0.018011	0	0.0247171	0.0244142	0.0405495	3	0.619303	0.00375434	0.0292077	0	0.219817	0.197334	2	0.403205	0.0624134	1	0	0.00687815	1	1	0	0.0176059	1	1	2	0.385599	0.057733	1	0	0.141035	1
ENSG00000178814	OPLAH	Discordant	0.0210588	1	LoF/LoF + LoF/Functional	7	4.58438	0.17991	1	0	0.015675	0	0.282528	0	0.192336	0	0.0162857	0	0.00997531	0	0.0880731	0	0.0245459	0	0.000771605	0	0.00100369	0	0.022428	0	0.0674181	0	0.00618679	0	0.0352326	0	0.0214031	0	0.00591876	0	0.0318158	0	0.0101166	2	2.10426	2	0.145223	0	0.0021375	0	0.342676	0	0.0179722	1	0.462467	0	0.0637348	0	0.0554563	1	0.351763	1	0.206975	1	0.121513	0.114421	1	0	0.00259643	0	0.00326937	0	0.00215376	0	2.07732e-05	0	0.00111111	0	0.000677835	0	0.00117283	0	0	0	0	0	0	0	0.0072285	0	0	0	0.000137638	0	0	0	0.00148272	0	0	0	0	0	0.0267712	0	0.00128417	0	0	0	0.00214683	0	0	0	0.020191	0	0	0	0	0	0.0325649	1	0.0187045	3	0.578651	0.0210588	1	0	0.00523824	0	0.0216476	0	0.0218753	0	0.0011421	0	0.00553086	0	0.00636509	0	0.00427945	0	0	0	0	0	0	0	0.0211364	0	0	0	0.00426397	0	0	0	0.00443604	0	0	0	0	1	0.341858	1	0.0182913	0	0	0	0.0176191	0	0	0	0.0338927	0	0	0	0	0	0.0412924	1	0.0297826	4	4.00573	0.567649	1	0	0.0104368	0	0.26088	0	0.170461	0	0.0151436	0	0.00444444	0	0.081708	0	0.0202665	0	0.000771605	0	0.00100369	0	0.022428	0	0.0462817	0	0.00618679	0	0.0309687	0	0.0214031	0	0.00148272	0	0.0318158	0	0.0101166	1	1.76241	1	0.126931	0	0.0021375	0	0.325056	0	0.0179722	1	0.428575	0	0.0637348	0	0.0554563	1	0.310471	0	0.177192	7	3.88267	0.0988102	0	0.0367076	0	0.652461	0	0.112685	1	0.00916096	0	0.00444444	0	0.0880763	0	0.0805833	0	0.00173611	0	0	0	0.0143	0	0.0370893	0	0.00618679	0	0.19875	0	0.0214031	0	0.0133444	0	0.0651092	1	0.0101166	3	0.994179	0	0.177477	0	0.0021375	1	0.148009	0	0.0517544	0	0.465019	0	0.033723	0	0.0565711	1	0.601641	5	3.76069	0.178674	0.228166	1	0.116699	0.00630208	0.013604	2	0.486069	0.0133535	0.0256377	3	3.27462	0.414049	0.431303	5	3.51314	0.144128	7	5.11039	0.145153	0.205244	1	0.122625	0.00693112	0.0152444	3	0.619131	0.00375069	0.0114408	4	4.49126	0.466236	0.484589	7	4.54557	0.0903875	4	3.03671	0.360991	1	1	0.0756315	0.0728422	1	1	0.384907	0.319486	1	3	2.6518	0.494495	1	3	2.7122	0.50936
ENSG00000125863	MKKS	Consensus	0.0209347	1	Functional/Functional	7	2.85004	0.0265058	1	0	0.000445898	0	0.00473821	0	0.0166988	0	0.00749804	0	0	1	0.00962688	0	0.0163704	0	0.00173611	0	0.00100369	0	0.0044	0	0.000117112	0	0	0	0.00191481	0	0.00105618	0	0.000370679	0	0.00280462	0	0.00584126	3	2.38498	1	0.149079	0	0.0021375	0	0.0663833	0	0	0	0.0364626	0	0	0	0.000465303	2	0.116208	0	0.0196963	0	0.00883433	1	1	0	0.000445898	0	0	0	0.000228138	0	8.30926e-05	0	0	0	0.000118864	0	0.00117283	0	0	0	0	0	0	0	0.000117112	0	0	0	0	0	0.000264236	0	0	0	0	0	0	0	0.00285597	0	0.000103205	0	0	0	0.000383917	0	0	0	0	0	0	0	0	0	0	0	0.00306107	0	0.14	1	1	0	0.000445898	0	0	0	0.00162705	0	0.0014946	0	0	0	0.00201962	0	0.0035028	0	0	0	0	0	0	0	0.000117112	0	0	0	0	0	0.000791948	0	0	0	0	0	0	0	0.113482	0	0.00763524	0	0	0	0.00512025	0	0	0	0	0	0	0	0	0	0	0	0.0037628	7	2.71004	0.0209347	1	0	0	0	0.00473821	0	0.0150718	0	0.00600344	0	0	1	0.00760726	0	0.0128676	0	0.00173611	0	0.00100369	0	0.0044	0	0	0	0	0	0.00191481	0	0.000264236	0	0.000370679	0	0.00280462	0	0.00584126	3	2.2715	1	0.141444	0	0.0021375	0	0.0612631	0	0	0	0.0364626	0	0	0	0.000465303	2	0.116208	0	0.0159335	0	0.207336	1	0	0.000445898	0	0.0121298	0	0.00938555	0	0.00101788	0	0.00111111	0	0.00190182	0	0.024549	0	0	0	0.00100369	0	0	0	0.0029278	0	0.0015467	0	0.000820232	0	0.00237812	0	0	0	5.72372e-05	0	0.00107288	0	0.0329254	0	0.006039	0	0	0	0.00668609	0	0	0	0.0682599	0	0.00376493	0	0.0055853	0	0.0237273	6	2.31652	0.009707	0.0587392	0	0.00765564	0.00762641	0.0158022	0	0.110229	0.104371	0.116573	6	2.20629	0.00757169	0.0396877	0	0.213068	0.191899	7	3.11046	0.0144715	0.073781	0	0.00990609	0.00985718	0.0197613	0	0.162896	0.15032	0.163849	7	2.94757	0.0108108	0.0517631	0	0.266125	0.233657	4	1.90384	0.125955	1	0	0.00621753	1	1	0	0.0950306	1	1	4	1.80881	0.110128	1	0	0.155528	1
ENSG00000167272	POP5	NA	0.0205261	1	Functional/Functional	1	0.0228266	0.0225681	1	0	0	0	0.000189528	0	0.000415089	0	2.07732e-05	0	0	0	0	0	0	0	0	0	0	0	0	0	0	0	0	0	0	0	0	0	0	0	0	0	0.000119209	1	0.00440923	0	2.58012e-05	0	0	0	0.000431	0	0	0	0	0	0	0	0.017216	0	0	0	0	0	0.00134381	1	1	0	0	0	0	0	0	0	0	0	0	0	0	0	0	0	0	0	0	0	0	0	0	0	0	0	0	0	0	0	0	0	0	0	0	0	0.001318	0	2.58012e-05	0	0	0	0	0	0	0	0	0	0	0	0	0	0	0	0	0	0.00208693	1	1	0	0	0	0	0	0	0	0	0	0	0	0	0	0	0	0	0	0	0	0	0	0	0	0	0	0	0	0	0	0	0	0	0	0	0	0.00206112	0	2.58012e-05	0	0	0	0	0	0	0	0	0	0	0	0	0	0	0	0	1	0.0207397	0.0205261	1	0	0	0	0.000189528	0	0.000415089	0	2.07732e-05	0	0	0	0	0	0	0	0	0	0	0	0	0	0	0	0	0	0	0	0	0	0	0	0	0	0.000119209	1	0.0023481	0	0	0	0	0	0.000431	0	0	0	0	0	0	0	0.017216	0	0	0	0	0	0.157409	1	0	0.00713436	0	0.0758114	0	0.00215376	0	8.30926e-05	0	0	0	0.00297159	0	0.00975123	0	0.000192901	0	0	0	0	0	0.000468447	0	0	0	0	0	0	0	0	0	0	0	0	0	0.00456294	0	0	0	0	0	0	0	0	0	0.0262232	0	0	0	0	0	0.0280563	1	0.0221156	0.000240974	0.0108223	0	0.00130906	0.00130821	0.00434978	0	0.00198219	0.00198022	0.00689593	1	0.0201334	0.000199978	0.00603637	0	0.154392	0.143064	1	0.0247549	0.000301393	0.0125948	0	0.00135397	0.00135305	0.00489885	0	0.00211483	0.0021126	0.00800736	1	0.0226401	0.000252451	0.00770633	0	0.175943	0.161334	1	0.0125267	0.0124486	1	0	0.00060068	1	1	0	0.00105111	1	1	1	0.0114756	0.01141	1	0	0.110721	1
ENSG00000178623	GPR35	NA	0.0216517	1	Functional/Functional	1	0.189181	0.172364	1	0	0	0	0.00236827	0	0.0234079	0	0.00618585	0	0	0	0.0120615	0	0.00117283	0	0.000771605	0	0	0	0.000176	0	0	0	0	0	0.000820232	0	0	0	0	0	0.00327428	0	0	0	0.0575712	0	0.00128405	0	0.00378931	0	0.0119664	0	0.0243007	1	0.0400312	0	0	0	0	0	0	0	0	0	0.154004	1	1	0	0	0	0.000663462	0	0.0234079	0	0.00486751	0	0	0	0	0	0	0	0.000771605	0	0	0	0.000176	0	0	0	0	0	0	0	0	0	0	0	0.00327428	0	0	0	0.0448869	0	0.000615794	0	0.0021375	0	0.00887076	0	0.0243007	0	0.0400312	0	0	0	0	0	0	0	0	0	0.167292	1	1	0	0	0	0.0012311	0	0.0234079	0	0.00503001	0	0	0	0	0	0	0	0.000771605	0	0	0	0.000176	0	0	0	0	0	0	0	0	0	0	0	0.00327428	0	0	0	0.0541107	0	0.000925093	0	0.00355181	0	0.0104813	0	0.0243007	0	0.0400312	0	0	0	0	0	0	0	0	1	0.0218896	0.0216517	1	0	0	0	0.00113717	0	0	0	0.00115585	0	0	0	0.0120615	0	0.00117283	0	0	0	0	0	0	0	0	0	0	0	0.000820232	0	0	0	0	0	0	0	0	0	0.0034605	0	0.000358959	0	0.0002375	0	0.00148502	0	0	1	0	0	0	0	0	0	0	0	0	0	1.8702	1	0	0	0	0.0355057	0	0.0600189	0	0.0118673	0	0	0	0.00576019	0	0.00702356	0	0	0	0.00100369	0	0.002816	0	0.00627224	0	0.0247472	0	0.00492699	0	0.00666989	0	0	0	0.0318158	0	0.00429153	0	0.65786	0	0.0503213	0	0.0021375	0	0.0729678	0	0.0243007	0	0.220814	0	0	0	0.050873	0	0.588207	1	0.160803	0.0116229	0.0638616	0	0.137786	0.128715	0.136503	0	0.147607	0.13723	0.148496	1	0.0131952	8.62951e-05	0.00371264	0	1.95722	0.85875	1	0.217554	0.0204971	0.0853345	0	0.172964	0.158832	0.16688	0	0.1904	0.173372	0.186097	1	0.0271539	0.000362061	0.00952905	0	2.31678	0.901409	0	0.120459	1	1	0	0.0948449	1	1	0	0.103891	1	1	0	0.0165676	1	1	0	1.4347	1
ENSG00000187416	LHFPL3	NA	0.020557	1	Functional/Functional	1	0.0211419	0.02092	0.995853	0	0	0	4.73821e-05	0	0	0	0	0	0	0	0.00179578	0	0	0	0	0	0	0	0	0	0	0	0	0	0	0	0	0	0.000370679	0	5.72372e-05	0	0	0	0.00356854	0	0.00331487	0	0	0	0.000656631	0	0	0	0.0113308	0	0	0	0	1	0	0	0	0	0.000370679	1	1	0	0	0	0	0	0	0	0	0	0	0	0	0	0	0	0	0	0	0	0	0	0	0	0	0	0	0	0	0	0.000370679	0	0	0	0	0	0	0	0	0	0	0	0	0	0	0	0	0	0	0	0	0	0	0	0	0	0.000370679	1	1	0	0	0	0	0	0	0	0	0	0	0	0	0	0	0	0	0	0	0	0	0	0	0	0	0	0	0	0	0	0.000370679	0	0	0	0	0	0	0	0	0	0	0	0	0	0	0	0	0	0	0	0	0	0	0	0	1	0.0207713	0.020557	1	0	0	0	4.73821e-05	0	0	0	0	0	0	0	0.00179578	0	0	0	0	0	0	0	0	0	0	0	0	0	0	0	0	0	0	0	5.72372e-05	0	0	0	0.00356854	0	0.00331487	0	0	0	0.000656631	0	0	0	0.0113308	0	0	0	0	1	0	0	0	0	0.299891	1	0	0.000445898	0	0.00800758	0	0.0150718	0	0.000519329	0	0	0	0.0113374	0	0.00468461	0	0	0	0.00100369	0	0.002172	0	0.000468447	0	0	0	0.000137638	0	0	0	0	0	0	0	0.000476837	0	0.0256399	0	0.000615794	0	0.00095	0	0.00553371	0	0	0	0.0482331	0	0	0	0	0	0.174593	1	0.0194781	0.000187252	0.00958198	0	0.000308205	0.000308157	0.00195313	0	0.000308205	0.000308157	0.00243428	1	0.0191699	0.00018141	0.00571843	0	0.298072	0.257752	1	0.0214383	0.000226541	0.0108469	0	0.000403998	0.000403917	0.00258199	0	0.000403998	0.000403917	0.00319679	1	0.0210343	0.000218142	0.00708013	0	0.317981	0.272384	1	0.0152641	0.0151482	1	0	0.000262391	1	1	0	0.000262391	1	1	1	0.0150017	0.0148897	1	0	0.210287	1
ENSG00000142330	CAPN10	NA	0.0205709	1	LoF/LoF + LoF/Functional	2	0.333454	0.0446538	1	0	0.00401308	1	0.00596693	0	0.00837546	0	0.00486751	0	0	0	0.00762353	0	0.00117283	0	0	0	0.00100369	0	0	0	0.00105369	0	0.000386675	0	0.000820232	0	0.00666989	0	0	0	0.00139983	0	0.000476604	1	0.0668559	0	0.00870743	0	0.00095	0	0.0204173	0	0.0777668	0	0.0386865	0	0.00973502	0	0.00252715	0	0.0503298	0	0.0136484	0	0.00611239	1	1	0	0	0	0.000284405	0	0.00205261	0	0	0	0	0	0	0	0	0	0	0	0	0	0	0	0.000117112	0	0	0	0.000820232	0	0	0	0	0	0	0	0.000119209	0	0.00256512	0	0.000153695	0	0	0	0	0	0	0	0	0	0	0	0	0	0	0	0	1	0.0207854	0.0205709	1	0	0	1	0.00104144	0	0.00353075	0	0	0	0	0	0	0	0	0	0	0	0	0	0	0	0.000585245	0	0	0	0.000820232	0	0	0	0	0	0	0	0.000357395	0	0.0135748	0	0.000875579	0	0	0	0	0	0	0	0	0	0	0	0	0	0	0	0	1	0.312669	0.268508	1	0	0.00401308	0	0.00492549	0	0.00484471	0	0.00486751	0	0	0	0.00762353	0	0.00117283	0	0	0	0.00100369	0	0	0	0.000468447	0	0.000386675	0	0	0	0.00666989	0	0	0	0.00139983	0	0.000119209	1	0.0532812	0	0.00783185	0	0.00095	0	0.0204173	0	0.0777668	0	0.0386865	0	0.00973502	0	0.00252715	0	0.0503298	0	0.0136484	4	1.62369	0.0821117	0	0.0111474	0	0.130169	0	0.0159055	0	0.0165555	0	0.0154321	0	0.00413395	0	0.024549	0	0	0	0.00100369	0	0.000176	0	0.00573848	0	0.0015467	0	0.0567388	0	0	0	0.00148272	0	0.103247	0	0.00190735	1	0.29098	0	0.0641408	0	0.00095	0	0.0550629	1	0.170127	1	0.210963	0	0.033723	0	0.0499859	1	0.35802	1	0.299377	0.036798	0.101199	0	0.00465201	0.0046412	0.0106874	1	0.0162442	0.000130517	0.00151697	0	0.283133	0.24658	0.277559	4	1.49187	0.0181958	2	0.355059	0.00572988	0.0480602	0	0.00654142	0.00652008	0.0145625	1	0.0226136	0.000251865	0.00247539	1	0.332445	0.0444129	0.0979578	4	1.79586	0.0361081	2	0.19216	0.0162596	1	0	0.00487819	1	1	1	0.0150089	0.0148968	1	1	0.177151	0.162347	1	3	1.09393	0.0983638
ENSG00000135317	SNX14	Consensus	0.0325368	1	LoF/LoF	1	0.0855927	0.0820319	1	0	0	0	0.00118415	0	0.00289751	0	0.000186895	0	0.0121605	0	0.00159277	0	0.00117283	0	0	0	0.00100369	0	0	0	0.00180893	0	0	0	0.00343795	0	0.00422549	0	0	0	0.00209504	0	0.000119209	1	0.0165786	0	0.00151095	0	0	0	0.00179759	0	0	0	0.00953629	0	0	0	0.0017453	0	0	0	0.022539	1	0.0330779	0.0325368	1	0	0	0	0.000426439	0	0.00149197	0	8.30926e-05	0	0.0121605	0	0	0	0.00117283	0	0	0	0	0	0	0	0	0	0	0	0.00220222	0	0.000264236	0	0	0	0	0	0.000119209	1	0.00455377	0	0.000350024	0	0	0	0.000656631	0	0	0	0	0	0	0	0.00128	0	0	0	0.00831695	1	0.0439448	0.0429933	1	0	0	0	0.00099462	0	0.0019851	0	0.000166122	0	0.0121605	0	0	0	0.00117283	0	0	0	0	0	0	0	0	0	0	0	0.00330031	0	0.00184737	0	0	0	0	0	0.000119209	1	0.00919796	0	0.000865916	0	0	0	0.00114096	0	0	0	0	0	0	0	0.00128	0	0	0	0.00971394	0	0.0416478	1	1	0	0	0	0.000189528	0	0.000912412	0	2.07732e-05	0	0	0	0.00159277	0	0	0	0	0	0.00100369	0	0	0	0.00180893	0	0	0	0.000137638	0	0.00237812	0	0	0	0.00209504	0	0	0	0.00738066	0	0.000645031	0	0	0	0.000656631	0	0	0	0.00953629	0	0	0	0.000465303	0	0	0	0.012825	0	0.858668	1	0	0.0111474	0	0.0229329	0	0.00669625	0	2.07732e-05	0	0.0612346	0	0.00576019	0	0.00468461	0	0.000192901	0	0	0	0.000176	0	0.000787802	0	0.0015467	0	0.000137638	0	0.00105694	0	0.000370679	0	0.0314015	0	0.00298023	0	0.389009	0	0.00658178	0	0	0	0.0215279	0	0.0243007	0	0.100253	0	0.00376493	0	0.00698121	0	0.155123	1	0.0722906	0.00249039	0.0294031	1	0.026366	0.000341534	0.00205755	1	0.0351346	0.000602952	0.00351519	0	0.037156	0.0364742	0.0855932	0	0.832434	0.565011	1	0.0906171	0.00386593	0.039667	1	0.0354898	0.000615058	0.00316351	1	0.0477297	0.00110346	0.00556918	0	0.0428874	0.0419808	0.0958593	0	0.953731	0.614699	0	0.0539611	1	1	0	0.0198776	1	1	0	0.0272256	1	1	0	0.0267356	1	1	0	0.553511	1
ENSG00000160293	VAV2	NA	0.0206274	1	LoF/LoF	1	0.278306	0.242935	1	0	0	0	0.00113717	0	0.000164749	0	0.00033237	0	0	0	0.00271009	0	0	0	0	0	0	0	0	0	0	0	0.000386675	0	0.000137638	0	0.00422549	0	0.000370679	0	0	0	0	0	0.0643019	0	0.0119402	0	0	0	0.00606084	0	0.0243007	0	0.0745278	0	0	0	0.00252715	1	0.0715338	0	0.0136484	1	0.0208431	0.0206274	1	0	0	0	0	0	0	0	0	0	0	0	0	0	0	0	0	0	0	0	0	0	0	0	0	0	0	0	0.000264236	0	0.000370679	0	0	0	0	0	0.000782951	0	0	0	0	0	2.69375e-05	0	0	0	0	0	0	0	0	1	0.0193983	0	0	1	0.0291355	0.0287151	1	0	0	0	0	0	0	0	0	0	0	0	0	0	0	0	0	0	0	0	0	0	0	0	0	0	0	0	0.00184737	0	0.000370679	0	0	0	0	0	0.00607034	0	0	0	0	0	0.000781084	0	0	0	0	0	0	0	0	1	0.020066	0	0	0	0.24917	1	1	0	0	0	0.00113717	0	0.000164749	0	0.00033237	0	0	0	0.00271009	0	0	0	0	0	0	0	0	0	0	0	0.000386675	0	0.000137638	0	0.00237812	0	0	0	0	0	0	0	0.0582315	0	0.0119402	0	0	0	0.00527975	0	0.0243007	0	0.0745278	0	0	0	0.00252715	0	0.0514677	0	0.0136484	4	3.82902	0.532435	0	0.021849	1	0.145504	0	0.0726543	0	0.00600344	0	0	0	0.0230095	0	0.028033	0	0.00173611	0	0.00100369	0	0.006336	0	0.0104144	0	0.0467876	0	0.107909	0	0.0129475	0	0.0181633	0	0.153797	0	0.0201464	1	0.967276	0	0.139844	0	0.00095	0	0.0743506	0	0.0777668	0	0.240239	0	0.0328803	0	0.343008	2	1.27642	1	0.256311	0.0277394	0.0908381	1	0.0206009	0.000209306	0.00158115	1	0.0272573	0.000364798	0.00266982	0	0.229054	0.204714	0.240265	2	4.0548	0.769817	1	0.289749	0.0346854	0.104814	1	0.0209349	0.0002161	0.00183749	1	0.0297066	0.000432599	0.00332611	0	0.260042	0.228981	0.267484	4	4.98877	0.557535	1	0.186092	0.169803	1	1	0.0133158	0.0132276	1	1	0.0188097	0.0186339	1	0	0.167283	1	1	3	2.99904	0.576596
ENSG00000100336	APOL4	NA	0.0208308	1	LoF/LoF	1	0.0783007	0.0753137	1	0	0	0	0	0	0.000415089	0	0	0	0	0	0.00972397	0	0.000195312	0	0	0	0	0	0	0	0	0	0.000386675	0	0	0	0	0	0.000370679	0	0	0	0	0	0.000214478	0	2.58012e-05	0	0	0	0	0	0	0	0.0161873	0	0	0	0.00252715	1	0.0482543	0	0	1	0.0210508	0.0208308	1	0	0	0	0	0	0	0	0	0	0	0	0.00972397	0	0.000195312	0	0	0	0	0	0	0	0	0	0.000386675	0	0	0	0	0	0.000370679	0	0	0	0	0	0	0	0	0	0	0	0	0	0	0	0	0	0	0	0	1	0.0103742	0	0	1	0.0213663	0.0211396	1	0	0	0	0	0	0	0	0	0	0	0	0.00972397	0	0.000195312	0	0	0	0	0	0	0	0	0	0.000386675	0	0	0	0	0	0.000370679	0	0	0	0	0	0	0	0	0	0	0	0	0	0	0	0	0	0	0	0	1	0.0106896	0	0	0	0.0569344	1	1	0	0	0	0	0	0.000415089	0	0	0	0	0	0	0	0	0	0	0	0	0	0	0	0	0	0	0	0	0	0	0	0	0	0	0	0	0	0.000214478	0	2.58012e-05	0	0	0	0	0	0	0	0.0161873	0	0	0	0.00252715	0	0.0375647	0	0	0	0.544255	1	0	0.000445898	0	0.00833431	0	0.0104085	0	8.30926e-05	0	0	0	0.00413395	0	0.00175781	0	0.000192901	0	0	0	0	0	0	0	0	0	0.00123875	0	0.000264236	0	0	0	0.000647382	0	0	0	0.0343563	0	0.00860642	0	0.00095	0	0.00545237	0	0.0176118	0	0.0692432	0	0	0	0.047088	0	0.33344	1	0.076285	0.00276587	0.0309889	1	0.019317	0.000184188	0.0014799	1	0.0195928	0.000189449	0.00187091	0	0.0566922	0.0551151	0.104668	0	0.563866	0.430995	1	0.0795896	0.00300411	0.03514	1	0.0218667	0.000235619	0.00194921	1	0.0222608	0.000244125	0.00242828	0	0.0573288	0.0557165	0.109848	0	0.596552	0.449293	1	0.0469196	0.0458359	1	1	0.0164755	0.0163405	1	1	0.0166783	0.01654	1	0	0.0302413	1	1	0	0.379093	1
ENSG00000165898	ISCA2	Discordant	0.0211006	1	Functional/Functional	1	0.0249456	0.024637	1	0	0	0	0	0	0	0	0	0	0	0	0	0	0	0	0	0	0	0	0	0	0	0	0	0	0	0	0	0	0	0	0	0	0	0	0.00530507	0	0	0	0	0	0.000383909	0	0	0	0	1	0.0157051	0	0	0	0	0	0.00355151	0	0.00288685	1	1	0	0	0	0	0	0	0	0	0	0	0	0	0	0	0	0	0	0	0	0	0	0	0	0	0	0	0	0	0	0	0	0	0	0	0	0.00272181	0	0	0	0	0	0.00016504	0	0	0	0	0	0	0	0	0	0	0	0	0	0.00361917	1	1	0	0	0	0	0	0	0	0	0	0	0	0	0	0	0	0	0	0	0	0	0	0	0	0	0	0	0	0	0	0	0	0	0	0	0	0.0034003	0	0	0	0	0	0.000218869	0	0	0	0	0	0	0	0	0	0	0	0	1	0.0213264	0.0211006	1	0	0	0	0	0	0	0	0	0	0	0	0	0	0	0	0	0	0	0	0	0	0	0	0	0	0	0	0	0	0	0	0	0	0	0	0.00190477	0	0	0	0	0	0.00016504	0	0	0	0	1	0.0157051	0	0	0	0	0	0.00355151	1	0.0651835	0.0631044	0	0.000445898	0	0.00303246	0	0.0031739	0	2.07732e-05	0	0	0	0.00271009	0	0.00312499	0	0	0	0	0	0	0	0	0	0	0	0	0	0	0	0	0	0.000352309	0	0	0	0.00262788	0	0.000103205	0	0	0	0.00016504	0	0	1	0.0149199	0	0	0	0	0	0.0345071	1	0.0231409	0.000263656	0.0113351	0	0.00273153	0.0027278	0.00718619	0	0.00330493	0.00329947	0.00962473	1	0.019836	0.000194151	0.00593587	1	0.0717639	0.00245509	1	0.0253201	0.000315194	0.0128129	0	0.00304343	0.00303881	0.00831772	0	0.00381278	0.00380552	0.0115289	1	0.0215073	0.000227993	0.00730109	1	0.0780905	0.00289488	0	0.0123586	1	1	0	0.00156559	1	1	0	0.00207454	1	1	0	0.010284	1	1	1	0.0474511	0.0463429
ENSG00000175445	LPL	NA	0.0222117	1	LoF/LoF	1	0.393469	0.325288	1	0	0	0	0.00473801	0	0.00201817	0	0.000186958	0	0.00111111	0	0.000475454	0	0	0	0	0	0	0	0.002172	0	0.00507274	0	0	0	0.0068446	0	0.000264236	0	0.000370679	0	0.0215341	0	0.00399399	0	0.02529	0	0.00436033	0	0.0002375	0	0.0181057	0	0.0102248	0	0.109897	0	0.0598085	0	0.005264	1	0.100145	0	0.0113552	1	0.0224621	0.0222117	1	0	0	0	4.73821e-05	0	0	0	0	0	0.00111111	0	0	0	0	0	0	0	0	0	0	0	0	0	0	0	0	0	0	0	0	0	0	0	0	0	0.00103036	0	2.58012e-05	0	0	0	0.000383917	0	0	0	0	0	0	0	0	1	0.0198635	0	0	1	0.0302787	0.0298249	1	0	0	0	0.000900058	0	0	0	0	0	0.00111111	0	0	0	0	0	0	0	0	0	0	0	0	0	0	0	0	0	0	0	0	0	0	0	0	0	0.00332634	0	0.000644951	0	0	0	0.0025368	0	0	0	0	0	0	0	0	1	0.0217595	0	0	0	0.363191	1	1	0	0	0	0.00383795	0	0.00201817	0	0.000186958	0	0	0	0.000475454	0	0	0	0	0	0	0	0.002172	0	0.00507274	0	0	0	0.0068446	0	0.000264236	0	0.000370679	0	0.0215341	0	0.00399399	0	0.0219637	0	0.00371538	0	0.0002375	0	0.0155689	0	0.0102248	0	0.109897	0	0.0598085	0	0.005264	0	0.0783852	0	0.0113552	0	1.32103	1	0	0.0156807	0	0.212698	0	0.0448529	0	0.00251355	0	0	0	0.0628788	0	0.0292202	0	0.000192901	0	0	0	0.004688	0	0.0462817	0	0.000386675	0	0.00328373	0	0.000264236	0	0	0	0.0370211	0	0.0101166	0	0.482229	0	0.0585445	0	0.0021375	0	0.0607253	0	0.0102248	0	0.159254	0	0	0	0.009853	0	0.0679789	1	0.369628	0.0535989	0.118428	1	0.0222461	0.000243805	0.00172711	1	0.0277687	0.000378485	0.00272387	0	0.341859	0.289552	0.316641	0	1.17003	0.689641	1	0.409083	0.0640037	0.134523	1	0.0239571	0.000282428	0.00212572	1	0.0330829	0.000535318	0.00373653	0	0.376	0.313398	0.343541	0	1.53238	0.783979	0	0.257491	1	1	0	0.0129996	1	1	0	0.0181403	1	1	0	0.239351	1	1	0	0.945047	1
ENSG00000138642	HERC6	NA	0.0212415	1	Functional/Functional	3	0.894971	0.0620313	1	0	0	0	0.00383674	0	0.00669612	0	0.00298858	0	0	0	0.000475454	0	0.0202638	0	0.000192901	0	0	0	0	0	0.0183677	0	0.0015467	0	0.0279495	0	0.00105694	0	0.000370679	0	0.0334532	0	0.0029793	0	0.175334	0	0.0254584	0	0	0	0.021739	0	0.0368846	0	0.109966	0	0	1	0.00597446	2	0.349375	0	0.050062	0	0.237241	1	1	0	0	0	0.000426439	0	0.000415089	0	0.000519329	0	0	0	0	0	0.00117283	0	0	0	0	0	0	0	0.00306338	0	0	0	0	0	0	0	0.000370679	0	0.00123753	0	0.000119209	0	0.00501439	0	0.00134623	0	0	0	0.00239499	0	0.0176118	0	0.0409409	0	0	0	0.00252715	0	0.155059	0	0.00502282	0	0.314378	1	1	0	0	0	0.00213098	0	0.00107284	0	0.0019707	0	0	0	0	0	0.00389113	0	0	0	0	0	0	0	0.00795329	0	0	0	0	0	0	0	0.000370679	0	0.00294369	0	0.00107195	0	0.0328363	0	0.0074521	0	0	0	0.00847139	0	0.0192728	0	0.0465086	0	0	0	0.00344731	0	0.168338	0	0.0066467	3	0.580592	0.0212415	1	0	0	0	0.00170576	0	0.00562328	0	0.00101788	0	0	0	0.000475454	0	0.0163727	0	0.000192901	0	0	0	0	0	0.0104144	0	0.0015467	0	0.0279495	0	0.00105694	0	0	0	0.0305095	0	0.00190735	0	0.142498	0	0.0180063	0	0	0	0.0132676	0	0.0176118	0	0.063457	0	0	1	0.00252715	2	0.181037	0	0.0434153	1	1.37091	0.746124	0	0	0	0.0153518	0	0.0303524	0	0.00132948	0	0.0263889	0	0.00297159	0	0.00117283	0	0	0	0.00100369	0	0.000704	0	0.0183776	0	0.0015467	0	0.0115028	0	0.00105694	0	0.000370679	0	0.042969	0	0.00190735	0	0.453542	0	0.0534232	0	0.00095	0	0.0397746	0	0.0176118	0	0.0881175	0	0	0	0.103027	1	0.457459	3	0.807157	0.00935699	0.0577337	0	0.227686	0.203625	0.209336	0	0.286831	0.249362	0.257192	3	0.520326	0.00202174	0.018706	1	1.4397	0.421795	3	0.960185	0.0166435	0.0782078	0	0.242506	0.215341	0.221783	0	0.346439	0.292798	0.302068	3	0.613746	0.00363718	0.0286766	1	1.705	0.508305	2	0.56724	0.111236	1	0	0.14979	1	1	0	0.201239	1	1	2	0.366	0.0526753	1	1	1.04578	0.648581
ENSG00000151304	SRFBP1	NA	0.0211364	1	Functional/Functional	1	0.0590088	0.0573016	1	0	0	0	0.000189506	0	0.00260315	0	8.30926e-05	0	0	0	0	0	0	0	0	0	0	0	0	0	0	0	0	0	0.00191462	0	0	0	0	0	0.00228452	0	0	1	0.0270803	0	0.00126402	0	0	0	0.00136348	0	0	0	0.00998492	0	0	0	0.000465303	0	0	0	0.0117759	0	0.0272613	1	1	0	0	0	4.73821e-05	0	0.000538581	0	8.30926e-05	0	0	0	0	0	0	0	0	0	0	0	0	0	0	0	0	0	0.000820232	0	0	0	0	0	0	0	0	0	0.0147057	0	0.000232211	0	0	0	0.000383917	0	0	0	0.00998492	0	0	0	0.000465303	0	0	0	0	0	0.0376459	1	1	0	0	0	0.000142124	0	0.00119677	0	8.30926e-05	0	0	0	0	0	0	0	0	0	0	0	0	0	0	0	0	0	0.00109439	0	0	0	0	0	0	0	0	0	0.0231212	0	0.000851203	0	0	0	0.000706849	0	0	0	0.00998492	0	0	0	0.000465303	0	0	0	0	1	0.021363	0.0211364	1	0	0	0	4.73821e-05	0	0.00140638	0	0	0	0	0	0	0	0	0	0	0	0	0	0	0	0	0	0	0	0.000820232	0	0	0	0	0	0.00228452	0	0	1	0.00395905	0	0.00041282	0	0	0	0.000656631	0	0	0	0	0	0	0	0	0	0	0	0.0117759	0	0.768982	1	0	0.000445898	0	0.0208955	0	0.0260702	0	0.00351066	0	0	0	0.048166	0	0.00957028	0	0	0	0	0	0.000176	0	0.00105401	0	0.00618679	0	0.0241115	0	0.00951249	0	0.00148272	0	0	0	0	0	0.506945	0	0.016647	0	0.0021375	0	0.0258244	0	0	0	0.00998492	0	0	0	0	0	0.0562611	1	0.0535809	0.0013852	0.0227605	0	0.0249904	0.0246807	0.0361741	0	0.0332539	0.032707	0.0472643	1	0.020327	0.000203815	0.00607296	0	0.692994	0.499923	1	0.0614575	0.00181289	0.0277993	0	0.0289495	0.0285345	0.0408654	0	0.0398172	0.0390349	0.0555677	1	0.0216403	0.000230799	0.00734577	0	0.859263	0.576526	1	0.0421635	0.0412869	1	0	0.0184245	1	1	0	0.025437	1	1	1	0.0167265	0.0165873	1	0	0.496081	1
ENSG00000084754	HADHA	Consensus	0.0228737	1	All	4	1.05977	0.0228737	1	0	0	0	0.0466764	0	0.00816975	0	0.00366028	0	0.0044321	0	0.00441985	0	0.00957028	0	0.000771605	0	0.0143229	0	0.00158259	0	0.00187379	0	0	0	0.00492643	0	0.00105618	0	0.000370679	0	0.0198706	0	0.0101166	1	0.278818	0	0.0318525	0	0	0	0.0371781	0	0.0142674	2	0.334384	0	0.0328803	0	0.0251172	1	0.0693229	0	0.104125	0	0.0205463	1	1	0	0	0	0	0	0	0	0.000399131	0	0.00111111	0	0	0	0	0	0	0	0	0	0.000176	0	0	0	0	0	0.000820232	0	0.000264236	0	0	0	0	0	0	0	0.00416314	0	0.000103205	0	0	0	0.000383917	0	0	0	0.0131253	0	0	0	0	0	0	0	0	1	0.0662409	0.0640946	1	0	0	0	0	0	0	0	0.000646596	0	0.00332099	0	0	0	0	0	0	0	0	0	0.000878592	0	0	0	0	0	0.0016427	0	0.000791948	0	0	0	0	0	0	1	0.0347874	0	0.0035081	0	0	0	0.00382853	0	0	0	0.016836	0	0	0	0	0	0	0	0	3	0.993525	0.0791142	1	0	0	0	0.0466764	0	0.00816975	0	0.00301368	0	0.00111111	0	0.00441985	0	0.00957028	0	0.000771605	0	0.0143229	0	0.000704	0	0.00187379	0	0	0	0.00328373	0	0.000264236	0	0.000370679	0	0.0198706	0	0.0101166	0	0.244031	0	0.0283444	0	0	0	0.0333495	0	0.0142674	2	0.317548	0	0.0328803	0	0.0251172	1	0.0693229	0	0.104125	2	2.97555	0.79717	0	0.00401308	0	0.0381564	0	0.0665293	0	0.0170463	0	0	0	0.048166	0	0.0330077	0	0.00308642	0	0	0	0.0044	0	0.00749516	0	0.00348007	0	0.0882743	0	0.0129475	0	0.00593086	0	0.011052	0	0.0153809	1	2.07772	1	0.176822	0	0.0021375	0	0.0801307	0	0.0302239	0	0.101957	0	0.0328803	0	0.004589	0	0.110124	3	0.910894	0.0140037	0.0683456	0	0.0180248	0.0178633	0.0285443	1	0.0529118	0.00135142	0.00551474	2	0.857982	0.0561178	0.105654	1	2.42644	0.697271	4	1.14375	0.00637597	0.0507328	0	0.0215381	0.0213079	0.0333879	1	0.0744341	0.00263651	0.00916994	3	1.06932	0.0235359	0.0741377	2	3.33352	0.647262	1	0.669971	0.488276	1	0	0.0130592	1	1	1	0.0444679	0.0434937	1	0	0.625503	1	1	2	2.01481	0.597988
ENSG00000139194	RBP5	NA	0.0212101	1	Functional/Functional	2	0.254453	0.0273717	1	0	0	0	0	0	0	0	0	0	0	0	0	0	0.00215034	0	0	0	0	0	0	0	0	0	0	0	0.000550554	0	0	0	0	0	0	0	0.000119209	0	0.000898605	0	0.000103205	0	0	0	0.00010775	0	0.0209563	0	0.0199298	0	0	0	0	2	0.173243	0	0.0363936	0	0.0243507	1	1	0	0	0	0	0	0	0	0	0	0	0	0	0	0	0	0	0	0	0	0	0	0	0	0	0	0.000550554	0	0	0	0	0	0	0	0.000119209	0	0.000742571	0	0.000103205	0	0	0	0.00010775	0	0	0	0	0	0	0	0	0	0.00917297	0	0.0135545	0	0.0328539	1	1	0	0	0	0	0	0	0	0	0	0	0	0	0	0	0	0	0	0	0	0	0	0	0	0	0	0.000550554	0	0	0	0	0	0	0	0.000119209	0	0.000797899	0	0.000103205	0	0	0	0.00010775	0	0	0	0	0	0	0	0	0	0.00917297	0	0.0220023	2	0.221599	0.0212101	1	0	0	0	0	0	0	0	0	0	0	0	0	0	0.00215034	0	0	0	0	0	0	0	0	0	0	0	0	0	0	0	0	0	0	0	0	0	0.000100706	0	0	0	0	0	0	0	0.0209563	0	0.0199298	0	0	0	0	2	0.16407	0	0.0143913	0	0.246949	1	0	0.00178359	0	0.0876095	0	0.00332536	0	0	0	0	0	0.026611	0	0.0109221	0	0.00173611	0	0	0	0.004688	0	0.0072285	0	0	0	0	0	0	0	0	0	0	0	0	0	0.00349931	0	0	0	0.0002375	0	0.000772293	0	0	0	0.0210879	0	0	0	0.004589	0	0.0728592	2	0.247506	0.00210134	0.0272593	0	0.0236538	0.0233762	0.0347648	0	0.0312919	0.0308074	0.0453279	2	0.216215	0.00143372	0.0158345	0	0.24262	0.215431	2	0.248584	0.00212721	0.0298847	0	0.0255089	0.0251863	0.0376134	0	0.03427	0.0336895	0.0502573	2	0.214314	0.00139821	0.0178283	0	0.300454	0.259518	1	0.143958	0.134076	1	0	0.0105249	1	1	0	0.0151728	1	1	1	0.128785	0.120837	1	0	0.146425	1
ENSG00000164169	PRMT10	NA	0.0214641	1	LoF/LoF + LoF/Functional	1	0.141607	0.132037	1	0	0.000445898	1	0.00473605	0	0.0100562	0	2.07732e-05	0	0.00444444	0	0	0	0.000195312	0	0.000192901	0	0	0	0	0	0.00627036	0	0	0	0	0	0.000264236	0	0	0	0	0	0.000119209	0	0.020223	0	0.000659585	0	0	0	0.000431	0	0	0	0.00908766	0	0.0447847	0	0.00252715	0	0.0115754	0	0.0255729	0	0.0111086	1	1	0	0	0	0.000758114	0	0.000788991	0	0	0	0	0	0	0	0	0	0.000192901	0	0	0	0	0	0.00180893	0	0	0	0	0	0	0	0	0	0	0	0	0	0.00292404	0	0.000103205	0	0	0	0	0	0	0	0	0	0	0	0	0	0	0	0.00453238	1	0.0216978	0.0214641	1	0	0	1	0.0030303	0	0.00144563	0	0	0	0	0	0	0	0	0	0.000192901	0	0	0	0	0	0.00320699	0	0	0	0	0	0	0	0	0	0	0	0	0	0.00828261	0	0.000309562	0	0	0	0	0	0	0	0	0	0	0	0	0	0	0	0.00522978	0	0.119909	1	1	0	0.000445898	0	0.00170576	0	0.00861058	0	2.07732e-05	0	0.00444444	0	0	0	0.000195312	0	0	0	0	0	0	0	0.00306338	0	0	0	0	0	0.000264236	0	0	0	0	0	0.000119209	0	0.0119404	0	0.000350024	0	0	0	0.000431	0	0	0	0.00908766	0	0.0447847	0	0.00252715	0	0.0115754	0	0.0203431	2	1.16458	0.324535	0	0.00713436	0	0.0796493	0	0.0115842	0	2.07732e-05	0	0.00111111	0	0.00441985	0	0.00957028	0	0.000192901	0	0	0	0	0	0.00306338	0	0.00618679	0	0.0411096	0	0.00422777	0	0.00333611	0	0.000352309	0	0.000119209	0	0.127445	0	0.00371538	0	0	0	0.0124113	0	0.0142674	0	0.0517153	0	0.0693284	0	0.0152244	2	0.698395	1	0.130256	0.0077814	0.0521608	0	0.0100064	0.00995649	0.0193193	1	0.0187466	0.000173536	0.0017786	0	0.111509	0.105517	0.151292	2	1.16852	0.113758	1	0.147747	0.00989681	0.0627955	0	0.0139312	0.0138346	0.0248421	1	0.0252187	0.000312697	0.00279354	0	0.122528	0.115319	0.164872	2	1.30327	0.143642	1	0.100781	0.0958689	1	0	0.00769303	1	1	1	0.0150619	0.0149491	1	0	0.085719	1	1	2	0.771073	0.18085
ENSG00000149483	TMEM138	Discordant	0.0213193	1	Functional/Functional	2	0.228259	0.0224064	1	0	0	0	4.73821e-05	0	0.000975941	0	0.000186958	0	0	0	0	0	0	0	0	0	0	0	0	0	0.00145849	0	0	0	0	0	0.000264236	0	0.000370679	0	0	0	0	0	0.00312473	0	0.000615794	0	0	0	0.00016504	0	0	0	0.0413758	0	0.0186902	0	0.000465303	2	0.146224	0	0.0142947	0	0.0051037	1	1	0	0	0	0	0	0	0	0	0	0	0	0	0	0	0	0	0	0	0	0	0	0	0	0	0	0	0	0	0	0	0	0	0	0	0	0.000406281	0	0	0	0	0	0.00016504	0	0	0	0	0	0	0	0	0	0	0	0.00453238	0	0.00604592	1	1	0	0	0	0	0	0	0	0	0	0	0	0	0	0	0	0	0	0	0	0	0	0	0	0	0	0	0	0	0	0	0	0	0	0	0	0.000883573	0	0	0	0	0	0.00016504	0	0	0	0	0	0	0	0	0	0	0	0.00499731	2	0.222213	0.0213193	1	0	0	0	4.73821e-05	0	0.000975941	0	0.000186958	0	0	0	0	0	0	0	0	0	0	0	0	0	0.00145849	0	0	0	0	0	0.000264236	0	0.000370679	0	0	0	0	0	0.00224116	0	0.000615794	0	0	0	0	0	0	0	0.0413758	0	0.0186902	0	0.000465303	2	0.146224	0	0.00929734	0	0.142972	1	0	0	0	0.000758114	0	0.000975941	0	0.00101788	0	0	0	0	0	0.000781247	0	0.000192901	0	0	0	0	0	0	0	0.000386675	0	0	0	0	0	0	0	0.0373924	0	0.000476837	0	0.0426146	0	0.011644	0	0.0002375	0	0.00511776	0	0	0	0.0413758	0	0	0	0	0	0	2	0.225051	0.00160623	0.0242313	0	0.00506812	0.0050553	0.0114247	0	0.0059231	0.0059056	0.0144931	2	0.219128	0.00148924	0.0161225	0	0.13214	0.123782	2	0.227617	0.00165863	0.0268417	0	0.00462465	0.00461398	0.0111672	0	0.00558717	0.00557159	0.0148929	2	0.22203	0.00154585	0.0185233	0	0.170944	0.157132	2	0.149852	0.0101667	1	0	0.00290247	1	1	0	0.00351225	1	1	2	0.14634	0.00971818	1	0	0.099998	1
ENSG00000214415	GNAT3	NA	0.0214045	1	Functional/Functional	2	0.350798	0.0488679	1	0	0	0	0.00118446	0	0.000912397	0	0.00051914	0	0	0	0.00179578	0	0.00175781	0	0	0	0	0	0.000176	0	0.00105401	0	0	0	0.00191481	0	0	0	0	0	0	0	0	0	0.0242385	0	0.0138172	0	0	0	0.0101253	0	0	0	0.116558	0	0.0159203	0	0.0134319	1	0.0785928	1	0.0687989	0	0.108259	1	1	0	0	0	4.73821e-05	0	0.000415089	0	8.30926e-05	0	0	0	0.00179578	0	0	0	0	0	0	0	0	0	0	0	0	0	0	0	0	0	0	0	0	0	0	0	0.00157073	0	0.00148865	0	0	0	0.00136357	0	0	0	0.0683246	0	0	0	0.000465303	0	0.0327053	0	0	0	0.128106	1	1	0	0	0	0.000426349	0	0.000497308	0	0.000332182	0	0	0	0.00179578	0	0	0	0	0	0	0	0	0	0	0	0	0	0	0	0	0	0	0	0	0	0	0	0.00795702	0	0.00285595	0	0	0	0.00459155	0	0	0	0.0733296	0	0	0	0.00232267	0	0.033998	0	0	2	0.222691	0.0214045	1	0	0	0	0.000758114	0	0.000415089	0	0.000186958	0	0	0	0	0	0.00175781	0	0	0	0	0	0.000176	0	0.00105401	0	0	0	0.00191481	0	0	0	0	0	0	0	0	0	0.0162815	0	0.0109613	0	0	0	0.00553371	0	0	0	0.0432286	0	0.0159203	0	0.0111092	1	0.0445948	1	0.0687989	0	0.437834	1	0	0.000445898	0	0.0272921	0	0.00908888	0	0.000519329	0	0	0	0.00179578	0	0.000781247	0	0.000192901	0	0	0	0.000176	0	0.0029278	0	0	0	0.00492699	0	0	0	0.00148272	0	0.00209504	0	0.00190735	0	0.0732693	0	0.0271173	0	0.0002375	0	0.0201851	0	0	0	0.100384	0	0.00376493	0	0.0097133	0	0.14953	2	0.321126	0.00434643	0.0382891	0	0.105667	0.100276	0.108896	0	0.120637	0.113645	0.125573	2	0.200489	0.0011565	0.0142165	0	0.399306	0.329215	2	0.369472	0.00638829	0.0507816	0	0.110625	0.104725	0.114272	0	0.135322	0.126566	0.140398	2	0.23415	0.00179687	0.0201021	0	0.490363	0.387596	1	0.213166	0.191978	1	0	0.0605481	1	1	0	0.0742003	1	1	1	0.138966	0.129742	1	0	0.299155	1
ENSG00000203985	LDLRAD1	NA	0.021347	1	LoF/LoF	1	0.124782	0.11731	1	0	0.000445898	0	0.00383777	0	0.00215376	0	8.30926e-05	0	0.01	0	0.00179578	0	0.00468461	0	0	0	0	0	0	0	0.0154886	0	0	0	0.000137638	0	0	0	0.000370679	0	0.00209504	0	0	0	0.0106999	0	0.00261913	0	0	0	0.000583716	0	0	1	0.0149199	0	0.0157051	0	0.000465303	0	0.0386957	0	0	1	0.0215781	0.021347	1	0	0	0	4.73821e-05	0	0	0	0	0	0	0	0	0	0	0	0	0	0	0	0	0	0.000787802	0	0	0	0	0	0	0	0.000370679	0	0	0	0	0	0.00542543	0	0	0	0	0	2.69375e-05	0	0	1	0.0149199	0	0	0	0	0	0	0	0	1	0.0260339	0.0256979	1	0	0	0	0.000805316	0	0	0	0	0	0	0	0	0	0	0	0	0	0	0	0	0	0.00265313	0	0	0	0	0	0	0	0.000370679	0	0	0	0	0	0.00715022	0	0	0	0	0	0.000134673	0	0	1	0.0149199	0	0	0	0	0	0	0	0	0	0.0987476	1	1	0	0.000445898	0	0.00303246	0	0.00215376	0	8.30926e-05	0	0.01	0	0.00179578	0	0.00468461	0	0	0	0	0	0	0	0.0128355	0	0	0	0.000137638	0	0	0	0	0	0.00209504	0	0	0	0.00354967	0	0.00261913	0	0	0	0.000449043	0	0	0	0	0	0.0157051	0	0.000465303	0	0.0386957	0	0	0	0.0848264	1	0	0.000445898	0	0.000426439	0	0.00562328	0	2.07732e-05	0	0	0	0.02097	0	0.00468461	0	0	0	0.00100369	0	0.000176	0	0.000787802	0	0.000386675	0	0	0	0.00422777	0	0.000370679	0	0	0	0	0	0.0235726	0	0.00640094	0	0.0002375	0	0.00166123	0	0	0	0.00405696	0	0	0	0	0	0.00977357	1	0.113676	0.00599177	0.0456359	1	0.0208619	0.000214607	0.00160495	1	0.0242674	0.000289733	0.00235131	0	0.089409	0.0855286	0.133166	0	0.0799702	0.0768561	1	0.128721	0.00760678	0.0548162	1	0.0216949	0.000231959	0.00193472	1	0.0265748	0.000346916	0.00293832	0	0.102146	0.0971024	0.148816	0	0.106124	0.100687	1	0.0808749	0.0776909	1	1	0.0144698	0.0143656	1	1	0.0175866	0.0174329	1	0	0.0632882	1	1	0	0.0744016	1
ENSG00000103089	FA2H	Discordant	0.0214327	1	Functional/Functional	2	0.225643	0.0219333	1	0	0	0	0.000758114	0	0.00149194	0	8.30926e-05	0	0	0	0.00271009	0	0	0	0.000192901	0	0	0	0.000176	0	0.00180893	0	0.000386675	0	0.000820232	0	0	0	0.000370679	0	0	0	0.000119209	1	0.0116876	0	0.00549449	0	0.0002375	0	0.000383917	0	0	0	0.031494	0	0	1	0.0157591	0	0.151669	0	0	0	0.00109999	1	1	0	0	0	0	0	0.000415089	0	0	0	0	0	0	0	0	0	0	0	0	0	0	0	0	0	0	0	0	0	0	0	0	0	0	0	0	0	0.000325943	0	0.000358959	0	0	0	0	0	0	0	0	0	0	0	0	0	0	0	0	0	0.00279343	1	1	0	0	0	0	0	0.000579527	0	0	0	0	0	0	0	0	0	0	0	0	0	0	0	0	0	0	0	0	0	0	0	0	0	0	0	0	0	0.000823813	0	0.00139009	0	0	0	0	0	0	0	0	0	0	0	0	0	0	0	0	2	0.22285	0.0214327	1	0	0	0	0.000758114	0	0.000912412	0	8.30926e-05	0	0	0	0.00271009	0	0	0	0.000192901	0	0	0	0.000176	0	0.00180893	0	0.000386675	0	0.000820232	0	0	0	0.000370679	0	0	0	0.000119209	1	0.0108638	0	0.0041044	0	0.0002375	0	0.000383917	0	0	0	0.031494	0	0	1	0.0157591	0	0.151669	0	0	1	0.700014	0.503422	0	0.00713436	0	0.138166	0	0.0200535	0	0.00467396	0	0	0	0.0230095	0	0.0202665	0	0.000192901	0	0	0	0.002816	0	0.0128355	0	0	0	0.0205478	0	0.00392225	0	0.000370679	0	0.00316922	0	0.00107288	0	0.153242	0	0.0323007	0	0.00095	1	0.0412745	0	0.0235575	0	0.124677	0	0.00674997	0	0.015641	0	0.0433906	1	0.219237	0.0207926	0.0811249	0	0.0007878	0.000787489	0.00320122	0	0.00158246	0.00158121	0.00603158	1	0.217655	0.0205147	0.0658832	0	0.689851	0.498349	2	0.228654	0.00168012	0.0270516	0	0.00112009	0.00111946	0.00437193	0	0.00302081	0.00301625	0.0100153	2	0.225633	0.00161802	0.0190486	1	0.894187	0.225391	1	0.140018	0.130658	1	0	0.000977884	1	1	0	0.00220919	1	1	1	0.137809	0.128735	1	1	0.535277	0.414493
ENSG00000137507	LRRC32	NA	0.0213917	1	LoF/LoF	1	0.0748555	0.0721225	1	0	0	0	0.000284405	0	0.00589068	0	0	0	0	0	0.00270996	0	0.000195312	0	0	0	0	0	0	0	0	0	0	0	0	0	0	0	0	0	0.000942454	0	0	0	0.00226071	0	0.001171	0	0	0	0.00153534	0	0	0	0.0117794	0	0	0	0	1	0.0266024	0	0.0214839	1	0.0216238	0.0213917	1	0	0	0	0	0	0	0	0	0	0	0	0.00123681	0	0	0	0	0	0	0	0	0	0	0	0	0	0	0	0	0	0	0	0	0	0	0	0.000458158	0	0.000153695	0	0	0	0.000303142	0	0	0	0	0	0	0	0	1	0.019472	0	0	1	0.0233948	0.0231233	1	0	0	0	0	0	0	0	0	0	0	0	0.00147315	0	0	0	0	0	0	0	0	0	0	0	0	0	0	0	0	0	0	0	0	0	0	0	0.000716364	0	0.000308384	0	0	0	0.000464516	0	0	0	0	0	0	0	0	1	0.0204324	0	0	0	0.0514607	1	1	0	0	0	0.000284405	0	0.00589068	0	0	0	0	0	0.00123681	0	0.000195312	0	0	0	0	0	0	0	0	0	0	0	0	0	0	0	0	0	0.000942454	0	0	0	0.00154435	0	0.000862612	0	0	0	0.00107082	0	0	0	0.0117794	0	0	0	0	0	0.00616997	0	0.0214839	3	4.67057	0.844718	0	0.00401308	1	0.16169	1	0.207629	0	0.00916096	0	0	0	0.0639367	0	0.0195312	0	0.00173611	0	0.00401476	0	0.021296	0	0.0322616	0	0.0139203	0	0.0320618	0	0.0517902	0	0.0181633	0	0.0866786	0	0.0119209	0	2.425	0	0.140753	0	0.0038	0	0.139601	0	0.0912121	0	0.224421	1	0.012478	0	0.181013	0	0.712488	1	0.0745168	0.00264223	0.0303326	1	0.0212826	0.000223287	0.00164022	1	0.0225905	0.000251355	0.00220278	0	0.0519263	0.0506012	0.100039	3	4.22871	0.60989	1	0.0796305	0.00300712	0.0351501	1	0.0241586	0.000287161	0.00213637	1	0.0262703	0.00033908	0.00290922	0	0.0533602	0.0519616	0.106187	3	5.36488	0.782513	1	0.0455566	0.0445344	1	1	0.0148432	0.0147336	1	1	0.016044	0.015916	1	0	0.0295126	1	1	1	3.22195	0.960123
ENSG00000106536	POU6F2	NA	0.0214209	1	LoF/LoF	1	0.314974	0.270192	1	0	0.000445898	1	0.0059659	0	0.00372398	0	2.07732e-05	0	0	0	0.00190182	0	0	0	0.00173611	0	0	0	0	0	0.000117112	0	0	0	0.000550554	0	0	0	0.00148272	0	0	0	0.000119209	0	0.0504233	0	0.000645004	0	0	0	0.0026271	0	0	0	0.105907	0	0.0246603	0	0.0156117	0	0.0697665	0	0.0292694	1	0.0216537	0.0214209	1	0	0	1	0.00113717	0	0.000415089	0	0	0	0	0	0	0	0	0	0	0	0	0	0	0	0	0	0	0	0	0	0	0	0	0	0	0	0	0	0.000563342	0	2.58012e-05	0	0	0	0.000506333	0	0	0	0.0104336	0	0	0	0	0	0.00857237	0	0	1	0.0331928	0.032648	1	0	0	1	0.00283969	0	0.000826185	0	0	0	0	0	0	0	0	0	0	0	0	0	0	0	0	0	0	0	0	0	0	0	0	0	0	0	0	0	0.00642348	0	0.000232185	0	0	0	0.00082931	0	0	0	0.0121991	0	0	0	0	0	0.00984287	0	0	0	0.281781	1	1	0	0.000445898	0	0.00312621	0	0.00289779	0	2.07732e-05	0	0	0	0.00190182	0	0	0	0.00173611	0	0	0	0	0	0.000117112	0	0	0	0.000550554	0	0	0	0.00148272	0	0	0	0.000119209	0	0.0439998	0	0.00041282	0	0	0	0.00179779	0	0	0	0.0937075	0	0.0246603	0	0.0156117	0	0.0599237	0	0.0292694	0	1.73157	1	0	0.00178359	0	0.0381564	0	0.0303524	0	0.00916096	0	0	0	0.0304291	0	0.0342801	0	0	0	0.00401476	0	0.000704	0	0.00573848	0	0.00966686	0	0.00880886	0	0.0169111	0	0.00593086	0	0.0778426	0	0.000119209	0	0.940807	0	0.0962532	0	0.0002375	0	0.0546504	0	0	0	0.156915	0	0.0246603	0	0.00779115	0	0.176352	1	0.2962	0.0360955	0.100338	1	0.0211626	0.000220793	0.00163116	1	0.0308453	0.000466047	0.00304326	0	0.265354	0.233066	0.265798	0	1.44999	0.765427	1	0.348893	0.0483983	0.11842	1	0.022059	0.000239752	0.00196319	1	0.0346238	0.000585747	0.00392802	0	0.314269	0.269678	0.303766	0	1.93424	0.855466	1	0.212698	0.1916	1	1	0.0150558	0.0149431	1	1	0.0230414	0.022778	1	0	0.189657	1	1	0	1.20376	1
ENSG00000198842	DUSP27	NA	0.0230054	1	LoF/LoF	2	0.426343	0.0687515	1	0	0.00713436	0	0.0208708	0	0.0148549	0	0.00101732	0	0	0	0.00274481	0	0.00468748	0	0.000769819	0	0	0	0.007548	0	0.000117112	0	0.000386675	0	0.00344021	0	0.00422777	0	0.00148272	0	0.00316922	0	0.000119209	1	0.156457	0	0.0106106	0	0.00213275	0	0.0118698	0	0.00757849	1	0.121488	0	0.00674997	0	0.00945173	0	0	0	0.0274337	2	0.231538	0.0230054	1	0	0.00713436	0	0.00473821	0	0.00463255	0	0.000186958	0	0	0	0.00274481	0	0.00468748	0	0.000192901	0	0	0	0.007548	0	0.000117112	0	0.000386675	0	0.000137638	0	0	0	0	0	0	0	0.000119209	1	0.0974262	0	0.00870752	0	0.00095	0	0.003879	0	0	1	0.0776715	0	0	0	0	0	0	0	0.0102777	2	0.306159	0.0383149	1	0	0.00713436	0	0.0151376	0	0.00923166	0	0.000684948	0	0	0	0.00274481	0	0.00468748	0	0.000576918	0	0	0	0.007548	0	0.000117112	0	0.000386675	0	0.00123799	0	0	0	0	0	0	0	0.000119209	1	0.140755	0	0.0102516	0	0.00189525	0	0.00968786	0	0	1	0.0822935	0	0	0	0	0	0	0	0.0116689	0	0.120184	1	1	0	0	0	0.00573324	0	0.00562328	0	0.00033237	0	0	0	0	0	0	0	0.000192901	0	0	0	0	0	0	0	0	0	0.00220222	0	0.00422777	0	0.00148272	0	0.00316922	0	0	0	0.0157024	0	0.000358959	0	0.0002375	0	0.00218194	0	0.00757849	0	0.0391946	0	0.00674997	0	0.00945173	0	0	0	0.0157647	9	6.26032	0.180773	1	0.0642093	0	0.418668	1	0.121492	0	0.0240138	0	0	0	0.0350632	0	0.0389092	0	0.00945216	0	0.00401476	0	0.018192	0	0.0422774	0	0.0189471	0	0.123875	1	0.0319725	0	0.0533778	0	0.0615381	0	0.0144243	3	3.30843	1	0.232243	0	0.0116375	0	0.405395	0	0.055234	2	0.549516	0	0.0489888	0	0.00186121	0	0.566588	2	0.375296	0.00666654	0.0479586	2	0.203123	0.00120034	0.00411292	2	0.263627	0.00250914	0.00802484	0	0.111669	0.10566	0.151418	7	5.48186	0.18828	2	0.467115	0.0120169	0.0687177	2	0.246967	0.00208847	0.00640982	2	0.337999	0.0050055	0.0138346	0	0.129116	0.121128	0.170264	9	7.37617	0.209601	2	0.285453	0.0337588	1	2	0.156134	0.0109914	1	2	0.206796	0.0186509	1	0	0.078657	1	1	7	4.31337	0.145807
ENSG00000093010	COMT	NA	0.0217371	1	Functional/Functional	2	0.253206	0.0271263	1	0	0	0	0.00492533	0	0.00711693	0	0.000186958	0	0	0	0.00271009	0	0.00312786	0	0	0	0	0	0.000176	0	0.00306338	0	0	0	0.00123875	0	0	0	0.000370679	0	0.000647382	0	0.00107288	1	0.0645016	0	0.00307664	0	0	0	0.00718834	1	0.0142674	0	0.0943841	0	0.0157051	0	0	0	0.0211299	0	0.00831695	0	0.0236102	1	1	0	0	0	0.000284405	0	0	0	0	0	0	0	0	0	0	0	0	0	0	0	0	0	0	0	0	0	0	0	0	0	0.000370679	0	0	0	0	0	0.00127531	0	0.000246819	0	0	0	0.000303142	0	0	0	0	0	0	0	0	0	0.0211299	0	0	0	0.0286547	1	1	0	0	0	0.000946811	0	0	0	0	0	0	0	0	0	0	0	0	0	0	0	0	0	0	0	0	0	0	0	0	0	0.000370679	0	0	0	0	0	0.00457254	0	0.000739918	0	0	0	0.000894847	0	0	0	0	0	0	0	0	0	0.0211299	0	0	2	0.224552	0.0217371	1	0	0	0	0.00397852	0	0.00711693	0	0.000186958	0	0	0	0.00271009	0	0.00312786	0	0	0	0	0	0.000176	0	0.00306338	0	0	0	0.00123875	0	0	0	0	0	0.000647382	0	0.00107288	1	0.059929	0	0.00233672	0	0	0	0.0062935	1	0.0142674	0	0.0943841	0	0.0157051	0	0	0	0	0	0.00831695	1	0.322624	0.275754	0	0.000445898	0	0.00492549	0	0.108435	0	0.00033237	0	0	0	0.00123681	0	0.00312786	0	0.000192901	0	0.00100369	0	0	0	0.00306338	0	0	0	0.000137638	0	0.00105694	0	0.000370679	0	0.000647382	0	0	1	0.0521578	0	0.0028664	0	0.0002375	0	0.0039315	0	0.0302239	0	0.0685989	0	0.0157051	0	0.005264	0	0.018663	2	0.230333	0.00171526	0.0247832	0	0.0231273	0.0228619	0.0342659	0	0.0270219	0.0266601	0.0411193	2	0.203311	0.00120351	0.0145119	1	0.311948	0.0396283	2	0.268293	0.00263562	0.0332804	0	0.022855	0.0225958	0.034818	0	0.0282837	0.0278875	0.0442252	2	0.240009	0.00192678	0.0207123	1	0.352545	0.0493003	1	0.152739	0.141646	1	0	0.0137679	1	1	0	0.0171422	1	1	1	0.135597	0.126805	1	1	0.208613	0.18829
ENSG00000074964	ARHGEF10L	NA	0.0223317	1	Functional/Functional	2	0.26398	0.0292773	1	0	0	0	0.00118446	0	0.000658949	0	8.30926e-05	0	0	0	0.00271009	0	0	0	0	0	0	0	0.00158259	0	0.000787802	0	0	0	0.000550554	0	0.00237508	0	0	0	0.000352309	0	0	0	0.06956	0	0.01032	0	0.0002375	0	0.0297346	0	0	1	0.0603031	0	0.020976	0	0	0	0.0428673	1	0.0196963	0	0.0175588	1	1	0	0	0	4.73821e-05	0	4.11872e-05	0	0	0	0	0	0	0	0	0	0	0	0	0	0.000176	0	0	0	0	0	0	0	0.00105694	0	0	0	0	0	0	0	0.0031528	0	0.000103205	0	0	0	0.000383917	0	0	0	0.00953629	0	0	0	0	0	0	0	0.00306107	0	0.0361326	1	1	0	0	0	0.000426349	0	0.000288264	0	0	0	0	0	0	0	0	0	0	0	0	0	0.000878592	0	0	0	0	0	0	0	0.00211085	0	0	0	0	0	0	0	0.0128851	0	0.00196042	0	0	0	0.00339795	0	0	0	0.0104223	0	0	0	0	0	0	0	0.0037628	2	0.227847	0.0223317	1	0	0	0	0.000758114	0	0.000370685	0	8.30926e-05	0	0	0	0.00271009	0	0	0	0	0	0	0	0.000704	0	0.000787802	0	0	0	0.000550554	0	0.000264236	0	0	0	0.000352309	0	0	0	0.0566749	0	0.0083596	0	0.0002375	0	0.0263366	0	0	1	0.0498808	0	0.020976	0	0	0	0.0428673	1	0.0159335	10	9.21305	0.440639	0	0.178359	1	2.66141	0	0.124591	0	0.0402168	0	0	1	0.148302	1	0.191828	0	0.0192901	0	0.0143229	0	0.014256	0	0.0498788	0	0.111749	0	0.220222	0	0.0169111	0	0.107126	0	0.113209	0	0.0119209	4	3.10754	1	0.193717	0	0.0021375	0	0.281841	0	0.0407189	0	0.698297	1	0.0479759	0	0.0189648	1	0.798273	2	0.232308	0.00175719	0.0250724	0	0.0175631	0.0174098	0.02807	0	0.0305484	0.0300865	0.0446633	2	0.20176	0.00117752	0.0143567	9	8.38131	0.33167	2	0.280029	0.00297095	0.034961	0	0.018057	0.017895	0.0294473	0	0.0397844	0.0390033	0.0555504	2	0.240245	0.00193212	0.0207393	11	11.0296	0.424268	1	0.174431	0.160065	1	0	0.0106947	1	1	0	0.0233392	1	1	1	0.151091	0.140231	1	6	6.44443	0.62283
ENSG00000125656	CLPP	Consensus	0.0224683	1	Functional/Functional	1	0.0230027	0.0227402	1	0	0	1	0.00236854	0	0	0	8.30926e-05	0	0	0	0	0	0	0	0	0	0	0	0.000176	0	0	0	0	0	0	0	0.00105694	0	0	0	0.00993497	0	0	0	0.00368478	0	0.000232211	0	0	0	0.00107082	0	0	0	0	0	0	0	0	0	0	0	0.00439539	0	0.000158362	1	1	0	0	0	0	0	0	0	0	0	0	0	0	0	0	0	0	0	0	0	0	0	0	0	0	0	0	0	0	0	0	0	0	0	0	0	0.000158362	0	0	0	0	0	0	0	0	0	0	0	0	0	0	0	0	0	0	0	0.000278221	1	1	0	0	0	0	0	0	0	0	0	0	0	0	0	0	0	0	0	0	0	0	0	0	0	0	0	0	0	0	0	0	0	0	0	0	0	0.000278221	0	0	0	0	0	0	0	0	0	0	0	0	0	0	0	0	0	0	1	0.0227245	0.0224683	1	0	0	1	0.00236854	0	0	0	8.30926e-05	0	0	0	0	0	0	0	0	0	0	0	0.000176	0	0	0	0	0	0	0	0.00105694	0	0	0	0.00993497	0	0	0	0.00340655	0	0.000232211	0	0	0	0.00107082	0	0	0	0	0	0	0	0	0	0	0	0.00439539	0	0.237075	1	0	0.0285375	0	0.0977	0	0.00908888	0	0.000186958	0	0	0	0.00297159	0	0.00488279	0	0.000192901	0	0	0	0.000176	0	0.00105401	0	0.00618679	0	0.000137638	0	0.00422777	0	0.00333611	0	0	0	0	0	0.0310806	0	0.00126426	0	0	0	0.0113061	0	0	0	0.0255722	0	0	0	0	0	0.00917297	1	0.0199855	0.000197069	0.00974839	0	0.000138167	0.000138158	0.00125012	0	0.000232664	0.000232637	0.0021085	1	0.0197528	0.000192537	0.00593587	0	0.228375	0.204174	1	0.0248532	0.000303772	0.0126412	0	0.000158529	0.000158517	0.00154775	0	0.000282749	0.000282709	0.00265913	1	0.0245705	0.000296955	0.00848156	0	0.275383	0.240719	1	0.0185615	0.0183903	1	0	9.94275e-05	1	1	0	0.000186079	1	1	1	0.0183754	0.0182076	1	0	0.170712	1
ENSG00000146701	MDH2	Discordant	0.022255	1	LoF/LoF + LoF/Functional	1	0.480866	0.381752	1	0	0.000445898	0	0.0272921	0	0.00598508	0	0.000186958	0	0	0	0.021423	0	0.00487821	0	0	0	0	0	0	0	0.000468447	0	0	0	0.00495499	0	0	0	0.00148272	0	0.00199886	0	0.000119209	1	0.0436816	0	0.00410399	0	0	0	0.00634447	0	0	0	0.0870674	0	0.0157051	0	0.0284368	0	0.138388	0	0.0879036	0	0.00454834	1	1	0	0	0	0	0	0	0	0	0	0	0	0	0	0.000781247	0	0	0	0	0	0	0	0	0	0	0	0	0	0	0	0	0	0	0	0	0	0.00276738	0	0.000615794	0	0	0	0.000383917	0	0	0	0	0	0	0	0	0	0	0	0	1	0.0225064	0.022255	1	0	0	0	0	0	0	0	0	0	0	0	0	0	0.0031204	0	0	0	0	0	0	0	0	0	0	0	0	0	0	0	0	0	0	0	0	1	0.0161197	0	0.00169834	0	0	0	0.001568	0	0	0	0	0	0	0	0	0	0	0	0	0	0.45836	1	1	0	0.000445898	0	0.0272921	0	0.00598508	0	0.000186958	0	0	0	0.021423	0	0.00175781	0	0	0	0	0	0	0	0.000468447	0	0	0	0.00495499	0	0	0	0.00148272	0	0.00199886	0	0.000119209	0	0.027562	0	0.00240565	0	0	0	0.00477647	0	0	0	0.0870674	0	0.0157051	0	0.0284368	0	0.138388	0	0.0879036	0	0.981014	1	0	0.00713436	0	0.159393	0	0.0150718	0	0.000519329	0	0.00111111	0	0.0543719	0	0.0236327	0	0.00173611	0	0	0	0.000704	0	0.00421603	0	0.000386675	0	0.00220222	0	0.00105694	0	0	0	0.0373924	0	0.000476837	0	0.159334	0	0.00551425	0	0	0	0.0263366	0	0.0407189	0	0.236742	0	0.0328803	0	0	0	0.170081	1	0.436426	0.0715771	0.135263	0	0.00338429	0.00337857	0.00838542	1	0.0168825	0.000140916	0.00158402	0	0.419543	0.342653	0.365843	0	0.941291	0.609876	1	0.483826	0.0853393	0.153823	0	0.00553222	0.00551695	0.0127702	1	0.0253262	0.000315344	0.00280243	0	0.4585	0.367769	0.393759	0	1.13039	0.677093	1	0.30754	0.264746	1	0	0.00337384	1	1	1	0.0157143	0.0155915	1	0	0.291826	1	1	0	0.700956	1
ENSG00000124275	MTRR	Consensus	0.0228353	1	LoF/LoF + LoF/Functional	1	0.166167	0.153095	1	0	0.000445898	0	0.0121295	0	0.00263598	0	0.000747409	0	0	0	0.000118864	0	0.00468461	0	0	0	0	0	0.000176	0	0	0	0.0015467	0	0	0	0.00105694	0	0	0	0.000352309	0	0	1	0.046196	0	0.00477281	0	0	0	0.00316887	0	0	0	0.0358905	0	0	0	0	0	0.0444733	0	0.00777152	0	0.00543979	1	1	0	0	0	4.73821e-05	0	0	0	0.000186958	0	0	0	0	0	0	0	0	0	0	0	0	0	0	0	0	0	0	0	0	0	0	0	0	0	0	0	0.0019476	0	0.00128417	0	0	0	0.000383917	0	0	0	0	0	0	0	0	0	0	0	0.00158977	1	0.0231	0.0228353	1	0	0	0	0.00146851	0	0	0	0.00056045	0	0	0	0	0	0	0	0	0	0	0	0	0	0	0	0	0	0	0	0	0	0	0	0	0	0	1	0.0149152	0	0.00283027	0	0	0	0.00102978	0	0	0	0	0	0	0	0	0	0	0	0.00229582	0	0.143067	1	1	0	0.000445898	0	0.010661	0	0.00263598	0	0.000186958	0	0	0	0.000118864	0	0.00468461	0	0	0	0	0	0.000176	0	0	0	0.0015467	0	0	0	0.00105694	0	0	0	0.000352309	0	0	0	0.0312808	0	0.00194253	0	0	0	0.00213909	0	0	0	0.0358905	0	0	0	0	0	0.0444733	0	0.0054757	0	2.26929	1	0	0.00178359	0	0.14859	0	0.148274	0	0.00531793	0	0.00111111	0	0.0200879	0	0.00702356	0	0.000192901	0	0.0061849	0	0.000704	0	0.0141705	0	0.000386675	0	0.00344096	0	0.00237812	0	0.00148272	0	0.0287632	0	0.00584126	0	1.29255	0	0.106253	0	0.0021375	0	0.0297156	0	0.0168911	0	0.168926	0	0.00907168	0	0.0350086	0	0.213	1	0.145645	0.00963049	0.0584701	0	0.00306155	0.00305687	0.00779066	1	0.0170415	0.000143567	0.00160723	0	0.128603	0.120677	0.164403	0	1.99191	0.863566	1	0.185663	0.0152436	0.075066	0	0.00848706	0.00845114	0.0177122	1	0.0310206	0.000471304	0.00349418	0	0.154643	0.143279	0.189672	0	2.56844	0.923345	1	0.102519	0.0974388	1	0	0.00414278	1	1	1	0.0159087	0.0157828	1	0	0.08661	1	1	0	1.52128	1
ENSG00000118137	APOA1	NA	0.022532	1	Functional/Functional	2	0.259932	0.0284615	1	0	0	0	0.00397839	0	0.00128624	0	0.00132117	0	0	0	0	0	0	0	0	0	0	0	0	0	0.000787802	0	0	0	0	0	0.000264236	0	0	0	0	0	0.000119209	0	0.0319059	0	0.00263855	0	0.00095	0	0.006896	0	0	2	0.0790061	0	0	0	0.009248	0	0.102006	0	0.019525	0	0.0268725	1	1	0	0	0	0.000284405	0	0	0	0	0	0	0	0	0	0	0	0	0	0	0	0	0	0	0	0	0	0	0	0	0	0	0	0	0	0	0	0.000263391	0	0	0	0	0	0	0	0	0	0	0	0	0	0	0	0.0263247	0	0	0	0.0309831	1	1	0	0	0	0.000852181	0	0	0	0	0	0	0	0	0	0	0	0	0	0	0	0	0	0	0	0	0	0	0	0	0	0	0	0	0	0	0	0.00249479	0	0	0	0	0	0	0	0	0	0	0	0	0	0	0	0.0276361	0	0	2	0.228949	0.022532	1	0	0	0	0.00312621	0	0.00128624	0	0.00132117	0	0	0	0	0	0	0	0	0	0	0	0	0	0.000787802	0	0	0	0	0	0.000264236	0	0	0	0	0	0.000119209	0	0.0294111	0	0.00263855	0	0.00095	0	0.006896	0	0	2	0.0790061	0	0	0	0.009248	0	0.0743697	0	0.019525	1	0.314486	0.269836	0	0.000445898	0	0.00965988	0	0.00383185	0	0.00184408	0	0	0	0.00609488	0	0	0	0.000192901	0	0	0	0	0	0	0	0	0	0.000137638	0	0.00660589	0	0	0	0	0	0.000119209	0	0.0454432	0	0.00258012	0	0	0	0.00354711	1	0.067801	0	0.0635098	0	0	0	0.00597637	0	0.0966962	2	0.245925	0.00206373	0.0269247	0	0.0268498	0.0264925	0.0379392	0	0.0305217	0.0300606	0.0446532	2	0.215403	0.00141849	0.0157404	1	0.333411	0.0446435	2	0.259869	0.00241005	0.0317544	0	0.0260547	0.0257182	0.0381406	0	0.0304691	0.0300096	0.0465478	2	0.2294	0.00169567	0.0194891	1	0.363946	0.0521548	2	0.174638	0.0135849	1	0	0.0197335	1	1	0	0.0224033	1	1	2	0.152235	0.0104762	1	0	0.240707	1
ENSG00000116120	FARSB	Discordant	0.0229957	1	LoF/LoF + LoF/Functional	1	0.296877	0.256865	1	0	0.00259643	0	0.000189528	0	0.0166601	0	0.00301368	0	0.0154321	0	0.00106977	0	0.000195312	0	0	0	0	0	0.000703296	0	0.00105401	0	0	0	0.00123875	0	0.00105694	0	0	0	0.000352309	0	0.000119209	1	0.062434	0	0.000928811	0	0	0	0.00393133	0	0	0	0.110559	0	0.0127201	0	0	0	0.0468576	0	0.0157647	0	0.00719178	1	1	0	0	0	0	0	0.000788991	0	0	0	0	0	0	0	0	0	0	0	0	0	0.000176	0	0	0	0	0	0	0	0	0	0	0	0	0	0.000119209	0	0.00542169	0	2.58012e-05	0	0	0	0.000660084	0	0	0	0	0	0	0	0	0	0	0	0	1	0.0232642	0.0229957	1	0	0	0	0	0	0.00177394	0	0	0	0	0	0	0	0	0	0	0	0	0	0.000527296	0	0	0	0	0	0	0	0	0	0	0	0	0	0.000119209	1	0.0192545	0	0.00028378	0	0	0	0.00130549	0	0	0	0	0	0	0	0	0	0	0	0	0	0.273613	1	1	0	0.00259643	0	0.000189528	0	0.0148861	0	0.00301368	0	0.0154321	0	0.00106977	0	0.000195312	0	0	0	0	0	0.000176	0	0.00105401	0	0	0	0.00123875	0	0.00105694	0	0	0	0.000352309	0	0	0	0.0431795	0	0.000645031	0	0	0	0.00262584	0	0	0	0.110559	0	0.0127201	0	0	0	0.0468576	0	0.0157647	2	0.476577	0.0831859	0	0.0104368	0	0.0720682	0	0.0131941	0	0.00132117	0	0	0	0.00962794	0	0.0125	0	0.00173611	0	0.00100369	0	0.000176	0	0.000117112	0	0	0	0.000550554	0	0.000264236	0	0	0	0.000352309	0	0.000119209	0	0.0243275	0	0.00505704	0	0.0002375	0	0.0116474	0	0.0276452	0	0.0192942	0	0	1	0.0331157	1	0.231786	1	0.271682	0.0308555	0.0947531	0	0.00571359	0.0056973	0.0125711	1	0.018405	0.000167309	0.00173796	0	0.253277	0.223747	0.257327	2	0.456244	0.0112868	1	0.307754	0.0386751	0.109379	0	0.00803122	0.00799906	0.01701	1	0.025566	0.000321292	0.00282947	0	0.282188	0.245868	0.282427	2	0.539052	0.0175225	0	0.184581	1	1	0	0.00446138	1	1	0	0.0155289	1	1	0	0.169052	1	1	1	0.307583	0.264778
ENSG00000188051	TMEM221	NA	0.0225134	1	Functional/Functional	1	0.0568317	0.055247	1	0	0	0	0	0	0	0	0	0	0	0	0	0	0.00312499	0	0	0	0	0	0	0	0	0	0	0	0	0	0	0	0	0	0	0	0.00242615	0	0.00704686	0	0.000103205	0	0	0	0.00016504	1	0.0142674	0	0.00729313	0	0	0	0.013232	0	0.00917297	0	0	0	0.0331909	1	1	0	0	0	0	0	0	0	0	0	0	0	0	0	0.00312499	0	0	0	0	0	0	0	0	0	0	0	0	0	0	0	0	0	0	0	0	0	0.000367844	0	0	0	0	0	0	0	0	0	0.00729313	0	0	0	0.013232	0	0.00917297	0	0	0	0.034061	1	1	0	0	0	0	0	0	0	0	0	0	0	0	0	0.00312499	0	0	0	0	0	0	0	0	0	0	0	0	0	0	0	0	0	0	0	0	0	0.00123789	0	0	0	0	0	0	0	0	0	0.00729313	0	0	0	0.013232	0	0.00917297	0	0	1	0.0227707	0.0225134	1	0	0	0	0	0	0	0	0	0	0	0	0	0	0	0	0	0	0	0	0	0	0	0	0	0	0	0	0	0	0	0	0	0	0.00242615	0	0.00580896	0	0.000103205	0	0	0	0.00016504	1	0.0142674	0	0	0	0	0	0	0	0	0	0	0	0.344612	1	0	0	0	0.00492549	0	0.0181636	0	0.00101788	0	0.0066358	0	0.000677835	0	0.00175781	0	0	0	0.0090332	0	0.000176	0	0.00105401	0	0	0	0.000550554	0	0	0	0.00148272	0	0	0	0.00109482	0	0.0513036	0	0.00745655	0	0.0002375	0	0.00857489	0	0	0	0.0520038	0	0	0	0.00252715	0	0.175939	1	0.0519299	0.00130257	0.0219858	0	0.0321353	0.0316245	0.0430458	0	0.0329051	0.0323696	0.0469078	1	0.0190248	0.000178692	0.00569363	0	0.337577	0.286503	1	0.0621976	0.00185591	0.0281957	0	0.0345453	0.0339554	0.0461094	0	0.035438	0.0348175	0.0514169	1	0.0267596	0.000351714	0.00942283	0	0.399558	0.329383	0	0.0380101	1	1	0	0.0219664	1	1	0	0.0225119	1	1	0	0.0154981	1	1	0	0.228705	1
ENSG00000162769	FLVCR1	Consensus	0.023582	1	LoF/LoF + LoF/Functional	1	0.274341	0.239927	1	0	0	0	0.000426394	0	0.00260332	0	0.000519266	0	0	0	0.00427576	0	0.0194881	0	0	0	0	0	0.00158259	0	0.00180893	0	0	0	0.00220222	0	0.00666989	0	0.000370679	0	0.000352309	0	0.000119209	0	0.0290282	0	0.00268296	0	0.0002375	0	0.00303481	0	0.0379037	1	0.0423028	0	0.0269282	0	0.00665084	0	0.0654566	0	0.0196963	0	0.0154824	1	1	0	0	0	4.73821e-05	0	0.000228138	0	2.07732e-05	0	0	0	0.00297159	0	0	0	0	0	0	0	0.000176	0	0	0	0	0	0	0	0	0	0	0	0	0	0.000119209	0	0.00254858	0	0.000153695	0	0	0	0.00010775	0	0	0	0	0	0	0	0	0	0	0	0.00910929	1	0.0238645	0.023582	1	0	0	0	0.000236866	0	0.000639584	0	0.000186895	0	0	0	0.0041569	0	0	0	0	0	0	0	0.000878592	0	0	0	0	0	0	0	0	0	0	0	0	0	0.000119209	0	0.00645443	0	0.00041151	0	0	0	0.000969512	0	0	1	0	0	0	0	0	0	0	0	0.00981101	0	0.250476	1	1	0	0	0	0.000189528	0	0.00196374	0	0.00033237	0	0	0	0.000118864	0	0.0194881	0	0	0	0	0	0.000704	0	0.00180893	0	0	0	0.00220222	0	0.00666989	0	0.000370679	0	0.000352309	0	0	0	0.0225738	0	0.00227145	0	0.0002375	0	0.00206529	0	0.0379037	0	0.0423028	0	0.0269282	0	0.00665084	0	0.0654566	0	0.00988529	1	0.537874	0.416012	0	0	0	0.0121298	0	0.0220748	0	8.30926e-05	0	0.00111111	0	0	0	0.0105382	0	0	0	0.00100369	0	0	0	0.0214986	0	0	0	0.000137638	0	0.00666989	0	0	0	0	0	0	0	0.0329864	0	0.000924198	0	0.0002375	0	0.00360073	0	0	0	0.0653076	0	0	0	0.0198828	1	0.339688	1	0.247539	0.0260215	0.0890502	0	0.0128488	0.0127666	0.0228047	1	0.0188065	0.000174641	0.0017797	0	0.228732	0.204458	0.24005	1	0.527499	0.098655	1	0.293246	0.0354472	0.105826	0	0.0175884	0.0174346	0.0289513	1	0.0298177	0.000435808	0.00333673	0	0.263428	0.231587	0.269665	1	0.569573	0.111987	0	0.173309	1	1	0	0.00962126	1	1	0	0.0154552	1	1	0	0.157854	1	1	0	0.346325	1
ENSG00000151552	QDPR	Consensus	0.0225454	1	LoF/LoF	1	0.164725	0.151873	1	0	0.00178359	0	4.73821e-05	0	0.000931328	0	0.000186958	0	0	0	0.00413395	0	0.000195312	0	0	0	0	0	0	0	0.000787802	0	0	0	0	0	0.000264236	0	0	0	0	0	0	0	0.0186152	0	0.00041282	0	0	0	0.000383917	0	0	0	0.00953629	0	0	0	0	1	0.111682	0	0.0157645	1	0.0228035	0.0225454	1	0	0	0	0	0	0	0	0	0	0	0	0	0	0	0	0	0	0	0	0	0	0	0	0	0	0	0	0	0	0	0	0	0	0	0	0.000272581	0	0	0	0	0	0	0	0	0	0.00953629	0	0	0	0	1	0.00797177	0	0.00502282	1	0.0242539	0.0239621	1	0	0	0	0	0	0	0	0	0	0	0	0	0	0	0	0	0	0	0	0	0	0	0	0	0	0	0	0	0	0	0	0	0	0	0	0.000940673	0	0	0	0	0	0	0	0	0	0.00953629	0	0	0	0	1	0.00829012	0	0.00548678	0	0.140471	1	1	0	0.00178359	0	4.73821e-05	0	0.000931328	0	0.000186958	0	0	0	0.00413395	0	0.000195312	0	0	0	0	0	0	0	0.000787802	0	0	0	0	0	0.000264236	0	0	0	0	0	0	0	0.0176746	0	0.00041282	0	0	0	0.000383917	0	0	0	0	0	0	0	0	0	0.103392	0	0.0102777	0	0.151867	1	0	0	0	0.000758114	0	0.00196374	0	0.00033237	0	0	0	0.00159277	0	0.000195312	0	0	0	0	0	0.001584	0	0.000787802	0	0.000386675	0	0	0	0.00105694	0	0.000370679	0	0	0	0.000119209	0	0.048458	0	0.00165128	0	0.0002375	0	0.00720972	0	0	0	0.0394747	0	0.00973502	0	0.00512	0	0.0308333	1	0.160258	0.0115485	0.063623	1	0.0226905	0.000253569	0.00176511	1	0.0240226	0.000283962	0.00232626	0	0.136236	0.127363	0.17045	0	0.165266	0.152332	1	0.170561	0.0129928	0.0707553	1	0.0228562	0.000257258	0.00203025	1	0.0244064	0.000293034	0.0026991	0	0.146155	0.135976	0.183315	0	0.191594	0.174358	0	0.103072	1	1	0	0.0141305	1	1	0	0.0150352	1	1	0	0.0880369	1	1	0	0.117899	1
ENSG00000059377	TBXAS1	Consensus	0.0232094	1	All	5	1.59137	0.0232094	1	0	0.00178167	0	0.032939	0	0.0181624	0	0.00350997	0	0.00111111	0	0.0573704	0	0.0280239	0	0.00173611	0	0.00401476	0	0.001584	0	0.00212918	0	0.0015467	0	0.027942	0	0.00237508	0	0.00592632	0	0.00563277	0	0.00298023	2	0.353252	0	0.0268072	0	0.00095	1	0.0784612	1	0.0235518	0	0.23102	0	0.0716411	0	0.051865	1	0.48999	0	0.0650638	1	0.106826	0.101318	1	0	0.000445898	0	0.00236854	0	0.000164749	0	8.30926e-05	0	0	0	0.0118864	0	0.00468748	0	0	0	0	0	0	0	0	0	0	0	0.00191481	0	0.00105694	0	0.000370679	0	0	0	0	0	0.00709732	0	0.000153695	0	0	0	0.000660084	1	0.0109229	0	0.0292737	0	0	0	0	0	0.0297879	0	0.0059522	1	0.247614	0.219338	1	0	0.00133577	0	0.0113498	0	0.00329381	0	0.000996419	0	0	0	0.040254	0	0.00931993	0	0	0	0	0	0	0	0	0	0	0	0.00739419	0	0.00211085	0	0.00259021	0	0	0	0	0	0.0593334	0	0.00133965	0	0	0	0.00571577	1	0.0126288	0	0.0372404	0	0	0	0	0	0.0375846	0	0.0151259	4	1.34375	0.0475865	1	0	0.000445898	0	0.0215892	0	0.0148686	0	0.00251355	0	0.00111111	0	0.0171163	0	0.018704	0	0.00173611	0	0.00401476	0	0.001584	0	0.00212918	0	0.0015467	0	0.0205478	0	0.000264236	0	0.00333611	0	0.00563277	0	0.00298023	2	0.293918	0	0.0254676	0	0.00095	1	0.0727454	0	0.0109229	0	0.19378	0	0.0716411	0	0.051865	1	0.452405	0	0.0499379	1	2.51274	0.918954	0	0.00401308	0	0.0627694	0	0.00498365	0	8.30926e-05	0	0	0	0.00582431	0	0.00468748	0	0.000192901	0	0	0	0.000176	0	0.0129611	0	0.0015467	0	0.0364485	0	0.00422777	0	0.00333611	0	0.00913182	0	0	0	1.09522	0	0.0340495	0	0.0021375	0	0.0789356	0	0.0235575	0	0.166312	0	0.0328803	0	0.0156117	1	0.913654	2	1.41147	0.169281	0.219928	1	0.0998778	0.00466779	0.0107265	1	0.216068	0.0202377	0.033984	1	1.1954	0.335711	0.359319	1	2.5106	0.714871	5	1.70317	0.00806818	0.0567081	1	0.109143	0.00553992	0.0128144	1	0.270883	0.0306903	0.0471759	4	1.43229	0.0155663	0.0611324	1	2.73229	0.75714	2	0.998743	0.263779	1	1	0.0669428	0.0647513	1	1	0.159917	0.147786	1	1	0.838825	0.567782	1	0	1.58859	1
ENSG00000163902	RPN1	NA	0.0228629	1	Functional/Functional	3	0.606694	0.0237817	1	0	0.000445898	0	0.000189528	0	0.0118103	0	0.00207732	0	0	0	0.00382741	0	0.000195312	0	0	0	0	0	0.000704	0	0.00105401	0	0	0	0.00123875	0	0	0	0.000370679	0	0	0	0.000119209	1	0.319703	0	0.0293436	0	0	1	0.0301398	0	0	1	0.111596	0	0	0	0.013232	0	0.0723303	0	0.00831695	0	0.00104369	1	1	0	0	0	0	0	0.000415089	0	0	0	0	0	0	0	0	0	0	0	0	0	0	0	0	0	0	0	0	0	0	0	0	0	0	0	0	0	0.000628596	0	0	0	0	0	0	0	0	0	0	0	0	0	0	0	0	0	0	0	0.00925703	1	1	0	0	0	0	0	0.00140172	0	0	0	0	0	0	0	0	0	0	0	0	0	0	0	0	0	0	0	0	0	0	0	0	0	0	0	0	0	0.00785531	0	0	0	0	0	0	0	0	0	0	0	0	0	0	0	0	0	0	3	0.597437	0.0228629	1	0	0.000445898	0	0.000189528	0	0.0104085	0	0.00207732	0	0	0	0.00382741	0	0.000195312	0	0	0	0	0	0.000704	0	0.00105401	0	0	0	0.00123875	0	0	0	0.000370679	0	0	0	0.000119209	1	0.311847	0	0.0293436	0	0	1	0.0301398	0	0	1	0.111596	0	0	0	0.013232	0	0.0723303	0	0.00831695	4	1.8477	0.116493	0	0.00178359	0	0.0758114	0	0.0540712	0	0.00207732	0	0.0121605	0	0.0143124	0	0.0281249	0	0	0	0.00100369	0	0.0044	0	0.00187379	0	0.00348007	0	0.0309687	0	0.00237812	0	0.000370679	2	0.0679668	0	0.0119209	1	0.263798	0	0.0601917	0	0.0038	0	0.113007	0	0	0	0.571575	0	0	1	0.120465	0	0.402163	3	0.522159	0.00204743	0.0268898	0	0.000970912	0.000970441	0.00362464	0	0.0078947	0.00786362	0.0178253	3	0.514264	0.00193837	0.0182743	3	1.7172	0.0957795	3	0.643439	0.00429292	0.041712	0	0.00104623	0.00104568	0.00420199	0	0.00950206	0.00945706	0.0216073	3	0.633937	0.00407506	0.0305314	4	2.10889	0.0630116	0	0.392252	1	1	0	0.000693174	1	1	0	0.00621779	1	1	0	0.386034	1	1	4	1.28361	0.041477
ENSG00000109472	CPE	NA	0.0226043	1	LoF/LoF	1	0.0857344	0.082162	1	0	0	0	0	0	0.000415089	0	2.07732e-05	0	0	0	0.000677835	0	0	0	0	0	0	0	0	0	0.000787802	0	0.00348007	0	0.000550554	0	0	0	0.000370679	0	0.000818919	0	0.000476837	0	0.00427142	0	0.00151108	0	0	0	0.00131104	0	0	1	0.0382229	0	0	0	0	0	0.0211299	0	0.0116896	1	0.0228637	0.0226043	1	0	0	0	0	0	0	0	0	0	0	0	0	0	0	0	0	0	0	0	0	0	0	0	0	0	0	0	0	0	0	0	0	0	0	0	0.000100706	0	0.000246819	0	0	0	0	0	0	1	0.0225161	0	0	0	0	0	0	0	0	1	0.0230297	0.0227665	1	0	0	0	0	0	0	0	0	0	0	0	0	0	0	0	0	0	0	0	0	0	0	0	0	0	0	0	0	0	0	0	0	0	0	0	0.000266705	0	0.000246819	0	0	0	0	0	0	1	0.0225161	0	0	0	0	0	0	0	0	0	0.0627048	1	1	0	0	0	0	0	0.000415089	0	2.07732e-05	0	0	0	0.000677835	0	0	0	0	0	0	0	0	0	0.000787802	0	0.00348007	0	0.000550554	0	0	0	0.000370679	0	0.000818919	0	0.000476837	0	0.00400471	0	0.00126426	0	0	0	0.00131104	0	0	0	0.0157067	0	0	0	0	0	0.0211299	0	0.0116896	0	0.286906	1	0	0	0	0.00573324	0	0.00463255	0	0.000186958	0	0.0263889	0	0.000677835	0	0.00117283	0	0.000192901	0	0	0	0.000176	0	0.00180893	0	0	0	0	0	0.00660589	0	0.000370679	0	0	0	0.000119209	0	0.0429697	0	0.00534332	0	0.0002375	0	0.00269375	0	0	0	0.0497987	0	0	0	0.023376	0	0.114421	1	0.0844084	0.00336813	0.0340161	1	0.0226389	0.000252425	0.00176511	1	0.0227698	0.00025533	0.00222644	0	0.0616386	0.0597774	0.109311	0	0.298201	0.257848	1	0.0870513	0.00357609	0.0381364	1	0.0231286	0.000263377	0.0020665	1	0.0233006	0.00026728	0.00257939	0	0.0637506	0.0617611	0.115823	0	0.319537	0.273515	1	0.0519391	0.0506133	1	1	0.0151237	0.01501	1	1	0.0152437	0.0151281	1	0	0.0366953	1	1	0	0.210055	1
ENSG00000136819	C9orf78	NA	0.0226592	1	LoF/LoF	1	0.0722823	0.0697317	1	0	0	0	4.73821e-05	0	0.00149191	0	0	0	0	0	0	0	0.00117283	0	0	0	0	0	0	0	0.000117112	0	0	0	0.000550554	0	0	0	0	0	0.00123753	0	0.00109482	0	0.00409361	0	0.000615767	0	0	0	0.000430978	0	0	1	0.0273658	0	0	0	0	0	0	0	0.034064	1	0.0229199	0.0226592	1	0	0	0	0	0	0.000912412	0	0	0	0	0	0	0	0.00117283	0	0	0	0	0	0	0	0.000117112	0	0	0	0	0	0	0	0	0	0	0	0.00109482	0	0.00113045	0	0.000358959	0	0	0	2.69375e-05	0	0	1	0.013574	0	0	0	0	0	0	0	0.00453238	1	0.0254495	0.0251283	1	0	0	0	0	0	0.00107682	0	0	0	0	0	0	0	0.00117283	0	0	0	0	0	0	0	0.000117112	0	0	0	0	0	0	0	0	0	0	0	0.00109482	0	0.00185071	0	0.000462072	0	0	0	0.00018854	0	0	1	0.0137918	0	0	0	0	0	0	0	0.0056947	0	0.0468328	1	1	0	0	0	4.73821e-05	0	0.000415089	0	0	0	0	0	0	0	0	0	0	0	0	0	0	0	0	0	0	0	0.000550554	0	0	0	0	0	0.00123753	0	0	0	0.0022429	0	0.000153695	0	0	0	0.000242438	0	0	0	0.013574	0	0	0	0	0	0	0	0.0283693	0	0.200275	1	0	0	0	0.000189528	0	0.00908888	0	2.07732e-05	0	0	0	0.000677835	0	0	0	0	0	0.00401476	0	0.000176	0	0.00105401	0	0.0015467	0	0.00123875	0	0.000264236	0	0	0	0	0	0	0	0.00665304	0	0	0	0.0002375	0	0.000431	0	0.050223	0	0.0708294	0	0	0	0.013837	0	0.0397929	1	0.0694316	0.00230165	0.0284986	1	0.0214579	0.000226954	0.00165804	1	0.0235268	0.000272453	0.00228977	0	0.0459048	0.0448671	0.0940702	0	0.226179	0.202425	1	0.0740835	0.00261235	0.0331294	1	0.0243994	0.000292869	0.00215061	1	0.0270606	0.0003596	0.00299934	0	0.0470229	0.0459345	0.0996889	0	0.23305	0.207886	1	0.054659	0.053192	1	1	0.0167813	0.0166413	1	1	0.0185336	0.0183629	1	0	0.0361254	1	1	0	0.166776	1
ENSG00000092931	MFSD11	NA	0.0227312	1	Functional/Functional	2	0.317093	0.04081	1	0	0	0	0.00383777	0	0.0047659	0	0.000332323	0	0	0	0.00413395	0	0	0	0	0	0	0	0	0	0.00046829	0	0.00348007	0	0.00123875	0	0.000264236	0	0	0	0.00199886	0	0	0	0.0531537	0	0.00899995	0	0	1	0.00527966	0	0.0302239	0	0.0978037	1	0.033714	0	0	0	0.0461525	0	0.021246	0	0.0576812	1	1	0	0	0	4.73821e-05	0	0	0	2.07732e-05	0	0	0	0	0	0	0	0	0	0	0	0	0	0.000117112	0	0	0	0	0	0	0	0	0	0	0	0	0	0.0152181	0	0.00168239	0	0	0	2.69375e-05	0	0	0	0.0282628	0	0.00973502	0	0	0	0	0	0.00257064	0	0.087052	1	1	0	0	0	0.000805316	0	0	0	0.000145365	0	0	0	0	0	0	0	0	0	0	0	0	0	0.000351178	0	0	0	0	0	0	0	0	0	0	0	0	0	0.0344581	0	0.00431693	0	0	0	0.000727216	0	0	0	0.0300018	0	0.0127379	0	0	0	0	0	0.00350819	2	0.230041	0.0227312	1	0	0	0	0.00303246	0	0.0047659	0	0.000186958	0	0	0	0.00413395	0	0	0	0	0	0	0	0	0	0.000117112	0	0.00348007	0	0.00123875	0	0.000264236	0	0	0	0.00199886	0	0	0	0.0186956	0	0.00468302	0	0	1	0.00455244	0	0.0302239	0	0.0678019	1	0.020976	0	0	0	0.0461525	0	0.0177378	0	0.503096	1	0	0.00713436	0	0.100261	0	0.0204548	0	0.000747833	0	0	0	0.00576019	0	0.0236327	0	0	0	0.00401476	0	0.000176	0	0.000468447	0	0.00618679	0	0.000137638	0	0.000264236	0	0.00554769	0	0.00899016	0	0.000476837	0	0.0608489	0	0.00617883	0	0	0	0.00562105	0	0	0	0.0826948	0	0.0479759	0	0.000465303	0	0.115058	2	0.289908	0.00327263	0.0335119	0	0.0538185	0.0523959	0.0629525	0	0.0775887	0.0746551	0.0881044	2	0.21232	0.00136155	0.0154285	0	0.474138	0.377579	2	0.323795	0.00444694	0.0424358	0	0.0578001	0.0561614	0.0675805	0	0.0899391	0.0860132	0.101567	2	0.233856	0.00179049	0.0200718	0	0.555453	0.426188	1	0.219116	0.196772	1	0	0.0423312	1	1	0	0.0617278	1	1	1	0.157388	0.145628	1	0	0.357455	1
ENSG00000186081	KRT5	NA	0.0227262	1	LoF/LoF	1	0.141368	0.13183	1	0	0	0	0.00118455	0	0.00593079	0	0.000747755	0	0	0	0.00297159	0	0.000195312	0	0	0	0	0	0	0	0.000787802	0	0.000386675	0	0.00123875	0	0	0	0.000370679	0	0	0	0.000476837	0	0.0216017	0	0.00151104	0	0.0002375	0	0.0115489	1	0.0209563	0	0.0237785	0	0	0	0.009709	0	0.0103742	0	0.0273604	1	0.0229884	0.0227262	1	0	0	0	0	0	4.11872e-05	0	2.07732e-05	0	0	0	0	0	0	0	0	0	0	0	0	0	0	0	0	0	0	0	0	0	0	0	0	0	0	0	0.00177938	0	2.58012e-05	0	0	0	0.00016504	1	0.0209563	0	0	0	0	0	0	0	0	0	0	1	0.0281664	0.0277734	1	0	0	0	0	0	0.000947137	0	0.000228426	0	0	0	0	0	0	0	0	0	0	0	0	0	0	0	0	0	0	0	0	0	0	0	0	0	0	0	0.00461907	0	0.000335376	0	0	0	0.00108014	1	0.0209563	0	0	0	0	0	0	0	0	0	0	0	0.113202	1	1	0	0	0	0.00118455	0	0.00498365	0	0.000519329	0	0	0	0.00297159	0	0.000195312	0	0	0	0	0	0	0	0.000787802	0	0.000386675	0	0.00123875	0	0	0	0.000370679	0	0	0	0.000476837	0	0.0169827	0	0.00117566	0	0.0002375	0	0.0104688	0	0	0	0.0237785	0	0	0	0.009709	0	0.0103742	0	0.0273604	0	1.6356	1	0	0.00713436	0	0.0917318	0	0.0199346	0	0.00168263	0	0	0	0.00106977	0	0.00488279	0	0	0	0.00100369	0	0.000704	0	0.0104144	0	0.000386675	0	0.0137638	0	0.00660589	0	0.000370679	0	0.00327428	0	0.000119209	0	0.83628	0	0.0521725	0	0.0002375	0	0.0388855	0	0.0435566	0	0.0870674	0	0	0	0.0513071	0	0.363018	1	0.128235	0.00755192	0.0512007	1	0.0228538	0.000257203	0.00177555	1	0.026598	0.000347516	0.00260012	0	0.101637	0.096643	0.143522	0	1.66603	0.811005	1	0.155549	0.0109134	0.0658695	1	0.0232223	0.0002655	0.0020665	1	0.0309504	0.000469195	0.00348512	0	0.124598	0.117148	0.166504	0	1.98517	0.862642	1	0.0927394	0.088569	1	1	0.0121418	0.0120684	1	1	0.0156068	0.0154856	1	0	0.0771326	1	1	0	1.21203	1
ENSG00000104695	PPP2CB	NA	0.0227578	1	LoF/LoF	1	0.0383987	0.0376708	1	0	0	0	0	0	4.11872e-05	0	0	0	0	0	0	0	0	0	0	0	0	0	0	0	0	0	0	0	0	0	0	0	0	0	0	0	0	0	0.00370547	0	0	0	0	0	0	0	0	1	0.034652	0	0	0	0	0	0	0	0	1	0.0230208	0.0227578	1	0	0	0	0	0	0	0	0	0	0	0	0	0	0	0	0	0	0	0	0	0	0	0	0	0	0	0	0	0	0	0	0	0	0	0	0.000139143	0	0	0	0	0	0	0	0	1	0.0228816	0	0	0	0	0	0	0	0	1	0.0235433	0.0232683	1	0	0	0	0	0	0	0	0	0	0	0	0	0	0	0	0	0	0	0	0	0	0	0	0	0	0	0	0	0	0	0	0	0	0	0	0.00022213	0	0	0	0	0	0	0	0	1	0.0233212	0	0	0	0	0	0	0	0	0	0.0148553	1	1	0	0	0	0	0	4.11872e-05	0	0	0	0	0	0	0	0	0	0	0	0	0	0	0	0	0	0	0	0	0	0	0	0	0	0	0	0	0	0.00348334	0	0	0	0	0	0	0	0	0	0.0113308	0	0	0	0	0	0	0	0	2	0.415987	0.0658892	0	0	0	0.000426439	0	0.000370685	0	0	0	0	0	0.00274481	0	0.000195312	0	0	0	0.00100369	0	0.007548	0	0.00279987	0	0	0	0.000137638	0	0	0	0	0	0.00143093	0	0.00109482	0	0.0115434	0	0.00191147	0	0	0	0.00101473	0	0.00757849	2	0.150319	0	0	0	0.004589	0	0.221279	1	0.0382474	0.000713048	0.0172069	1	0.0230117	0.000260743	0.00179697	1	0.0235087	0.000272036	0.00228758	0	0.0147388	0.0146307	0.0558602	2	0.437479	0.0100883	1	0.0385229	0.000723224	0.0188853	1	0.0230628	0.000261893	0.0020599	1	0.0236303	0.000274835	0.0026128	0	0.0148927	0.0147823	0.0596586	2	0.452589	0.0110472	1	0.0249934	0.0246837	1	1	0.0147658	0.0146573	1	1	0.0151099	0.0149963	1	0	0.00988351	1	1	2	0.306023	0.0382842
ENSG00000180872	DEFB112	NA	0.0228365	1	Functional/Functional	1	0.0283184	0.0279212	1	0	0	0	0	0	0.000912412	0	0	0	0	0	0.00106977	0	0	0	0	0	0	0	0	0	0	0	0	0	0	0	0	0	0	0	0	0	0	0	0.00356877	0	0.000350024	0	0	0	0.00153536	0	0	1	0.0175005	0	0	0	0	0	0	0	0.00338157	0	0.00521703	1	1	0	0	0	0	0	0	0	0	0	0	0	0	0	0	0	0	0	0	0	0	0	0	0	0	0	0	0	0	0	0	0	0	0	0	0	0.00158865	0	0.000246819	0	0	0	0	0	0	0	0	0	0	0	0	0	0	0	0.00338157	0	0.00521703	1	1	0	0	0	0	0	0	0	0	0	0	0	0	0	0	0	0	0	0	0	0	0	0	0	0	0	0	0	0	0	0	0	0	0	0	0	0.00158865	0	0.000246819	0	0	0	0	0	0	0	0	0	0	0	0	0	0	0	0.00338157	1	0.0231013	0.0228365	1	0	0	0	0	0	0.000912412	0	0	0	0	0	0.00106977	0	0	0	0	0	0	0	0	0	0	0	0	0	0	0	0	0	0	0	0	0	0	0	0.00198013	0	0.000103205	0	0	0	0.00153536	0	0	1	0.0175005	0	0	0	0	0	0	0	0	0	0.224705	1	0	0	0	4.73821e-05	0	0	0	0	0	0	0	0.0385118	0	0	0	0	0	0	0	0	0	0	0	0	0	0	0	0	0	0	0	0	0	0	0	0.00194051	0	0.000103205	0	0.0002375	0	0.000303142	0	0	0	0.00863903	0	0	0	0.00725637	0	0.167666	1	0.0255209	0.000320169	0.0125216	0	0.00502079	0.00500821	0.0113354	0	0.00502079	0.00500821	0.0128716	1	0.0205001	0.000207277	0.00607501	0	0.221304	0.198527	1	0.0287025	0.00040412	0.0146509	0	0.00526934	0.00525548	0.0123143	0	0.00526934	0.00525548	0.0143136	1	0.0234332	0.000270306	0.00813306	0	0.244241	0.216701	1	0.0172969	0.0171482	1	0	0.00107533	1	1	0	0.00107533	1	1	1	0.0162216	0.0160908	1	0	0.150145	1
ENSG00000176742	OR51V1	NA	0.0230111	1	LoF/LoF	1	0.098235	0.0935641	1	0	0.00401308	0	0.0031261	0	0.00816601	0	0	0	0	0	0	0	0.00175781	0	0	0	0	0	0	0	0	0	0	0	0	0	0	0	0	0	0	0	0	0	0.0112026	0	0.00061578	0	0	0	0.0053765	0	0	0	0.0113308	0	0	0	0.00252715	0	0.0384305	1	0.0116887	1	0.02328	0.0230111	1	0	0	0	0.000284405	0	0.0050162	0	0	0	0	0	0	0	0	0	0	0	0	0	0	0	0	0	0	0	0	0	0	0	0	0	0	0	0	0	0.000677833	0	0.000153695	0	0	0	0.000441245	0	0	0	0.0113308	0	0	0	0	0	0	1	0.00537578	1	0.0307517	0.0302836	1	0	0	0	0.000757552	0	0.00723469	0	0	0	0	0	0	0	0	0	0	0	0	0	0	0	0	0	0	0	0	0	0	0	0	0	0	0	0	0	0.0040414	0	0.000256821	0	0	0	0.000817517	0	0	0	0.0113308	0	0	0	0	0	0	1	0.00631288	0	0.0674833	1	1	0	0.00401308	0	0.00236854	0	0.000931328	0	0	0	0	0	0	0	0.00175781	0	0	0	0	0	0	0	0	0	0	0	0	0	0	0	0	0	0	0	0	0	0.00716122	0	0.000358959	0	0	0	0.00455898	0	0	0	0	0	0	0	0.00252715	0	0.0384305	0	0.00537578	0	0.613061	1	0	0	0	0.00170553	0	0.0220748	0	0.00132948	0	0	0	0.000118864	0	0.0236327	0	0.000192901	0	0.00100369	0	0.000176	0	0.000468447	0	0.0015467	0	0.00123875	0	0.000264236	0	0	0	0.00382836	0	0.000119209	0	0.338132	0	0.0175153	0	0.00095	0	0.0400424	0	0	0	0.126652	0	0	0	0	0	0.0320695	1	0.0908269	0.00388331	0.036195	1	0.02197	0.000237834	0.00171841	1	0.0281827	0.000389748	0.00276569	0	0.0626442	0.0607224	0.110108	0	0.524027	0.407869	1	0.0996216	0.00464466	0.0431933	1	0.0234003	0.000269554	0.00208469	1	0.0312116	0.000477065	0.00352286	0	0.06841	0.0661225	0.120059	0	0.664574	0.485507	1	0.0619479	0.0600681	1	1	0.015892	0.0157664	1	1	0.0209754	0.0207569	1	0	0.0409725	1	1	0	0.412437	1
ENSG00000176009	ASCL3	NA	0.0235557	1	LoF/LoF + LoF/Functional	2	0.459841	0.0782797	1	0	0.00178359	1	0.0515963	0	0.0259662	0	0.000186927	0	0	0	0.000677835	0	0.00175781	0	0.000192901	0	0	0	0.002816	0	0.00454989	0	0.0015467	0	0.00495499	0	0	0	0	0	0	0	0	1	0.179327	0	0.00369545	0	0.0002375	0	0.0161256	0	0	0	0.0875495	0	0	0	0.00186121	0	0.0647376	0	0.0102777	1	0.148048	0.13761	1	0	0	0	0.000189528	0	0.0104085	0	2.07732e-05	0	0	0	0.000677835	0	0	0	0	0	0	0	0.002816	0	0.00180893	0	0	0	0	0	0	0	0	0	0	0	0	1	0.0986408	0	0.000999376	0	0.0002375	0	0.00846977	0	0	0	0.0237785	0	0	0	0	0	0	0	0	2	0.234519	0.0235557	1	0	0	1	0.00606212	0	0.01927	0	0.000103834	0	0	0	0.000677835	0	0	0	0	0	0	0	0.002816	0	0.00274097	0	0	0	0	0	0	0	0	0	0	0	0	1	0.161318	0	0.00177213	0	0.0002375	0	0.0139865	0	0	0	0.0255336	0	0	0	0	0	0	0	0	0	0.225322	1	1	0	0.00178359	0	0.0455342	0	0.00669625	0	8.30926e-05	0	0	0	0	0	0.00175781	0	0.000192901	0	0	0	0	0	0.00180893	0	0.0015467	0	0.00495499	0	0	0	0	0	0	0	0	0	0.0180089	0	0.00192331	0	0	0	0.00213909	0	0	0	0.062016	0	0	0	0.00186121	0	0.0647376	0	0.0102777	0	0.0447302	1	0	0.000445898	0	0	0	0.000415089	0	2.07732e-05	0	0	0	0	0	0	0	0.000771605	0	0	0	0	0	0	0	0	0	0.000137638	0	0	0	0	0	0	0	0	0	0.00287105	0	0.00330021	0	0	0	0.00170486	0	0.00757849	0	0.0117794	0	0.0157051	0	0	0	0	2	0.418537	0.00895741	0.0562123	1	0.13086	0.00785064	0.0161688	2	0.204468	0.00122312	0.00523927	0	0.214068	0.192707	0.2292	0	0.0641963	0.0621791	2	0.488373	0.0135215	0.0716797	1	0.159603	0.0114591	0.0219338	2	0.25143	0.00219648	0.0082133	0	0.236943	0.210963	0.250958	0	0.0848973	0.0813934	2	0.276757	0.0319134	1	1	0.0833343	0.0799565	1	2	0.138621	0.00876443	1	0	0.138136	1	1	0	0.0429271	1
ENSG00000106524	ANKMY2	NA	0.0232869	1	LoF/LoF + LoF/Functional	1	0.155513	0.144024	1	0	0	0	0.000189506	0	0.00596495	0	0.000747755	0	0	0	0.000677835	0	0	0	0	0	0	0	0.000704	0	0.000787802	0	0	0	0.00123837	0	0	0	0.000370679	0	0	0	0.000119209	1	0.0279715	0	0.00263797	0	0	0	0.00812837	0	0.00757849	0	0.0449142	0	0.0269282	0	0.00186121	0	0.00797177	0	0.0167209	0	0.0125466	1	1	0	0	0	4.73821e-05	0	0.00261326	0	2.07732e-05	0	0	0	0	0	0	0	0	0	0	0	0	0	0	0	0	0	0.000137638	0	0	0	0	0	0	0	0.000119209	0	0.00193913	0	0.00027262	0	0	0	0.00016504	0	0	0	0.00723153	0	0	0	0	0	0	0	0	1	0.0235624	0.0232869	1	0	0	0	0.000142124	0	0.00335169	0	0.000228426	0	0	0	0	0	0	0	0	0	0	0	0	0	0	0	0	0	0.000687816	0	0	0	0	0	0	0	0.000119209	1	0.00975603	0	0.00112689	0	0	0	0.000918652	0	0	0	0.00723153	0	0	0	0	0	0	0	0	0	0.13195	1	1	0	0	0	4.73821e-05	0	0.00261326	0	0.000519329	0	0	0	0.000677835	0	0	0	0	0	0	0	0.000704	0	0.000787802	0	0	0	0.000550554	0	0	0	0.000370679	0	0	0	0	0	0.0182155	0	0.00151108	0	0	0	0.00720972	0	0.00757849	0	0.0376826	0	0.0269282	0	0.00186121	0	0.00797177	0	0.0167209	0	0.780572	1	0	0.0285375	0	0.303246	0	0.00364853	0	0.00033237	0	0	0	0.00972397	0	0.115594	0	0.000771605	0	0	0	0	0	0.00306338	0	0.00348007	0	0.0166543	0	0	0	0.00148272	0	0.000228949	0	0.000476837	0	0.0352615	0	0.00770337	0	0.00095	0	0.0151129	0	0.00757849	0	0.112174	0	0	0	0.00186121	0	0.112691	1	0.143006	0.00930086	0.0575842	0	0.0119679	0.0118966	0.0217957	1	0.0202853	0.000202985	0.00195601	0	0.122721	0.115489	0.159877	0	0.734087	0.520057	1	0.170817	0.0130296	0.0708325	0	0.0134126	0.0133231	0.0242563	1	0.0271856	0.000362898	0.00301766	0	0.143632	0.133793	0.181339	0	0.905977	0.595853	0	0.11769	1	1	0	0.0108473	1	1	0	0.0184574	1	1	0	0.0992328	1	1	0	0.557639	1
ENSG00000171302	CANT1	Consensus	0.0232971	1	LoF/LoF	3	1.0164	0.0833421	1	0	0.000445898	0	0.0121272	1	0.0404181	0	0.0029907	0	0	0	0.0146351	0	0.00175781	0	0	0	0.00401476	0	0.000176	0	0.00948606	0	0.0015467	0	0.00344021	0	0.000264236	0	0.00592632	0	0.000352309	0	0.000476837	0	0.485168	0	0.0330352	0	0.0002375	0	0.0475166	0	0	1	0.139774	0	0.0127201	0	0.00698121	0	0.156713	1	0.0361937	1	0.0235727	0.0232971	1	0	0	0	0.000426439	0	0.000975941	0	8.30926e-05	0	0	0	0.000677835	0	0	0	0	0	0	0	0	0	0	0	0	0	0.000137638	0	0	0	0.000370679	0	0.000352309	0	0	0	0.00622298	0	0.00192331	0	0	0	0.00010775	0	0	1	0.0104336	0	0	0	0.00186121	0	0	0	0	1	0.120083	0.113153	1	0	0	0	0.00411962	0	0.00269814	0	0.00091339	0	0	0	0.00257359	0	0	0	0	0	0	0	0	0	0	0	0	0	0.00123799	0	0	0	0.00259021	0	0.000352309	0	0	0	0.0783553	0	0.0081038	0	0	0	0.00441656	0	0	1	0.0128612	0	0	0	0.00186121	0	0	0	0	2	0.896314	0.226169	1	0	0.000445898	0	0.00800758	1	0.03772	0	0.00207732	0	0	0	0.0120615	0	0.00175781	0	0	0	0.00401476	0	0.000176	0	0.00948606	0	0.0015467	0	0.00220222	0	0.000264236	0	0.00333611	0	0	0	0.000476837	0	0.406812	0	0.0249314	0	0.0002375	0	0.0431	0	0	0	0.126913	0	0.0127201	0	0.00512	0	0.156713	1	0.0361937	3	1.80512	0.270751	0	0.0361177	0	0.252499	0	0.025458	0	0.00299133	0	0.0154321	0	0.0484775	0	0.0236327	0	0	0	0.00100369	0	0.000704	0	0.00421603	0	0	0	0.00344096	0	0.00660589	0	0	0	0.00382836	0	0.000476837	0	0.144861	0	0.0151503	0	0.00095	0	0.00664493	0	0.00423404	1	0.423628	0	0.0598085	0	0.0231526	2	0.701807	3	0.854244	0.0113177	0.062946	1	0.0205884	0.000209054	0.00157998	1	0.095427	0.0042736	0.0115038	2	0.758817	0.0416853	0.0907835	3	1.7588	0.102181	3	1.08689	0.0247844	0.0922981	1	0.0250651	0.00030893	0.0022251	1	0.135898	0.00843862	0.0199464	2	0.950989	0.0715108	0.12497	3	2.01021	0.144723	2	0.694852	0.154017	1	0	0.017535	1	1	0	0.0839132	1	1	2	0.610939	0.125516	1	1	1.27093	0.71943
ENSG00000135355	GJA10	NA	0.0232382	1	LoF/LoF	4	1.20481	0.034188	1	0	0.00178167	0	0.0371476	0	0.0118098	0	0.00101788	0	0	0	0.00413395	0	0.00273436	0	0.000771605	0	0.00100369	0	0.000176	0	0.00455068	0	0	0	0.000137638	0	0	0	0	0	0	0	0.000119209	3	0.809399	0	0.0125997	0	0	1	0.0259291	0	0	0	0.03874	0	0.0159203	0	0.00512	0	0.191351	0	0.0403702	3	0.601243	0.0232382	1	0	0.000445898	0	0	0	0.000912412	0	0	0	0	0	0	0	0	0	0	0	0	0	0	0	0.000787802	0	0	0	0	0	0	0	0	0	0	0	0	3	0.473091	0	0.0095305	0	0	0	0.00611732	0	0	0	0	0	0	0	0.00512	0	0.101686	0	0.00355151	3	0.849657	0.0548258	1	0	0.00133577	0	0	0	0.0027209	0	0	0	0	0	0	0	0	0	0	0	0	0	0	0	0.0014873	0	0	0	0	0	0	0	0	0	0	0	0	3	0.704639	0	0.0113354	0	0	0	0.012058	0	0	0	0	0	0	0	0.00512	0	0.105542	0	0.00541892	1	0.355157	0.298936	1	0	0.000445898	0	0.0371476	0	0.00908888	0	0.00101788	0	0	0	0.00413395	0	0.00273436	0	0.000771605	0	0.00100369	0	0.000176	0	0.00306338	0	0	0	0.000137638	0	0	0	0	0	0	0	0.000119209	0	0.10476	0	0.00126426	0	0	1	0.0138711	0	0	0	0.03874	0	0.0159203	0	0	0	0.0858095	0	0.0349512	0	0.61132	1	0	0	0	0.0272921	0	0.00372405	0	0.00033237	0	0	0	0.000677835	0	0.00117283	0	0.000192901	0	0	0	0	0	0.00306338	0	0	0	0	0	0.000264236	0	0.000370679	0	0.0117715	0	0.00107288	0	0.12725	0	0.0727913	0	0.0021375	0	0.0160672	0	0.0276452	0	0.193832	0	0.0159203	0	0	0	0.105741	4	1.1139	0.0057228	0.0443347	3	0.565873	0.00272883	0.0071873	3	0.794654	0.00887639	0.0194837	1	0.319248	0.0413086	0.0903181	0	0.559899	0.428733	5	1.26518	0.00195127	0.0288757	3	0.626765	0.00391565	0.0099294	3	0.882839	0.0126279	0.0261425	2	0.382345	0.00701285	0.0411035	0	0.689236	0.498041	3	0.73034	0.0379364	1	2	0.346859	0.0478985	1	2	0.489859	0.0871445	1	1	0.24048	0.21375	1	0	0.441039	1
ENSG00000147697	GSDMC	NA	0.0234455	1	LoF/LoF	1	0.0340728	0.0334989	1	0	0.00474695	0	0.00170576	0	0.00593943	0	2.07732e-05	0	0	0	0	0	0	0	0	0	0	0	0	0	0	0	0	0	0.000137638	0	0	0	0	0	0	0	0.00242592	0	0.00430112	0	0.00117563	0	0	0	0.000242408	0	0	0	0	0	0	0	0	1	0.0133772	0	0	1	0.0237248	0.0234455	1	0	0.00474695	0	0.00170576	0	0.00128624	0	2.07732e-05	0	0	0	0	0	0	0	0	0	0	0	0	0	0	0	0	0	0.000137638	0	0	0	0	0	0	0	0.00109482	0	0.000975033	0	0.00027262	0	0	0	0.00010775	0	0	0	0	0	0	0	0	1	0.0133772	0	0	1	0.0258301	0.0254993	1	0	0.00474695	0	0.00170576	0	0.00210758	0	2.07732e-05	0	0	0	0	0	0	0	0	0	0	0	0	0	0	0	0	0	0.000137638	0	0	0	0	0	0	0	0.0013311	0	0.00165703	0	0.000530599	0	0	0	0.00021547	0	0	0	0	0	0	0	0	1	0.0133772	0	0	0	0.00824273	1	1	0	0	0	0	0	0.00383185	0	0	0	0	0	0	0	0	0	0	0	0	0	0	0	0	0	0	0	0	0	0	0	0	0	0	0	0.00109482	0	0.0026441	0	0.000645031	0	0	0	2.69375e-05	0	0	0	0	0	0	0	0	0	0	0	0	1	1.07118	0.657397	0	0.0103671	0	0.00232172	0	0.00837629	0	0.000519329	0	0.0154321	0	0.0267443	0	0.000781247	0	0	0	0	0	0.002172	0	0.0072285	0	0	0	0.000550554	0	0.00660589	0	0	0	0	0	0.00242615	0	0.493116	0	0.023747	0	0.0002375	1	0.0121402	0	0	0	0.106067	0	0	0	0.0226675	0	0.329683	1	0.032025	0.000501981	0.0152951	1	0.0232216	0.000265483	0.00180614	1	0.0246427	0.00029869	0.00240224	0	0.00738222	0.00735504	0.0389585	0	0.999946	0.632101	1	0.036565	0.000652424	0.0184419	1	0.0245709	0.000296966	0.00217338	1	0.0275157	0.000371683	0.00306433	0	0.0090493	0.00900848	0.0470866	1	1.13468	0.313647	1	0.0244601	0.0241633	1	1	0.0176658	0.0175107	1	1	0.0191005	0.0189193	1	0	0.00535952	1	1	1	0.686138	0.496483
ENSG00000116830	TTF2	NA	0.0240993	1	Functional/Functional	7	3.11913	0.0398762	1	0	0.0111474	0	0.0229234	0	0.0278411	0	0.00467374	0	0.00111111	0	0.0480866	0	0.00117283	0	0.00308642	0	0.00100369	0	0.006336	0	0.0122373	0	0	0	0.00495499	0	0.00105694	0	0.00333308	0	0.000915796	0	0.00965595	7	2.47347	0	0.135478	0	0.00213512	0	0.0646655	0	0	0	0.0968061	0	0	0	0.00779115	0	0.10804	0	0.0712072	0	0.0425686	1	1	0	0	0	0.00118455	0	0.000164749	0	2.07732e-05	0	0	0	0.0230095	0	0	0	0	0	0	0	0	0	0	0	0	0	0	0	0	0	0.000370679	0	0	0	0	0	0.0151729	0	0.00143816	0	0.0002375	0	0.000969751	0	0	0	0	0	0	0	0	0	0	0	0	0	0.326817	1	1	0	0	0	0.00922996	0	0.00411724	0	0.000602201	0	0	0	0.0371187	0	0	0	0	0	0	0	0	0	0	0	0	0	0	0	0	0	0.00185037	0	0	0	0	0	0.246766	0	0.0110891	0	0.00118512	0	0.014858	0	0	0	0	0	0	0	0	0	0	0	0	7	2.79232	0.0240993	1	0	0.0111474	0	0.0136934	0	0.0237238	0	0.00407154	0	0.00111111	0	0.010968	0	0.00117283	0	0.00308642	0	0.00100369	0	0.006336	0	0.0122373	0	0	0	0.00495499	0	0.00105694	0	0.00148272	0	0.000915796	0	0.00965595	7	2.22671	0	0.124389	0	0.00095	0	0.0498075	0	0	0	0.0968061	0	0	0	0.00779115	0	0.10804	0	0.0712072	0	1.18244	1	0	0.00178359	0	0.0398484	0	0.0871522	0	0.00299133	0	0.00111111	0	0.0136236	0	0.00975123	0	0.00173611	0	0.00100369	0	0	0	0.0415693	0	0.00618679	0	0.00344096	0	0.0169111	0	0.00593086	0	0.0146527	0	0	0	0.373424	0	0.0452049	0	0	0	0.0273154	0	0.067801	0	0.0975161	0	0	0	0.0234037	0	0.300079	5	2.55556	0.0458357	0.110125	0	0.0364415	0.0357855	0.0469376	0	0.26044	0.229288	0.237727	5	2.29512	0.0297138	0.0777353	0	1.17634	0.691596	7	3.36743	0.0219606	0.0873541	0	0.0450599	0.0440598	0.055876	0	0.351726	0.296527	0.305685	7	3.0157	0.0122473	0.054813	0	1.39566	0.752331	5	2.04784	0.057073	1	0	0.0210406	1	1	0	0.215298	1	1	5	1.83255	0.0388068	1	0	0.814245	1
ENSG00000160226	C21orf2	Consensus	0.0234974	1	LoF/LoF	1	0.147808	0.137403	1	0	0	0	0.000663462	0	0.00196374	0	8.30926e-05	0	0	0	0.00762353	0	0.000195312	0	0	0	0	0	0	0	0	0	0	0	0	0	0	0	0	0	0.0406055	0	0.000476837	0	0.0298213	0	0.00151076	0	0	1	0.0010146	0	0	0	0.0144712	0	0	0	0.00186121	0	0.0424943	0	0.00502282	1	0.0237779	0.0234974	1	0	0	0	0	0	0	0	0	0	0	0	0	0	0	0	0	0	0	0	0	0	0	0	0	0	0	0	0	0	0	0	0	0	0	0	0.0064489	0	0.00041282	0	0	1	0.000583731	0	0	0	0.0144712	0	0	0	0.00186121	0	0	0	0	1	0.0327993	0.0322673	1	0	0	0	0	0	0	0	0	0	0	0	0	0	0	0	0	0	0	0	0	0	0	0	0	0	0	0	0	0	0	0	0	0	0	0	0.0145283	0	0.00103173	0	0	1	0.000906847	0	0	0	0.0144712	0	0	0	0.00186121	0	0	0	0	0	0.115008	1	1	0	0	0	0.000663462	0	0.00196374	0	8.30926e-05	0	0	0	0.00762353	0	0.000195312	0	0	0	0	0	0	0	0	0	0	0	0	0	0	0	0	0	0.0406055	0	0.000476837	0	0.015293	0	0.00047903	0	0	0	0.00010775	0	0	0	0	0	0	0	0	0	0.0424943	0	0.00502282	3	0.901773	0.0631492	0	0.0642093	3	0.262407	0	0.0166991	0	0.00251355	0	0.00444444	0	0.081708	0	0.00957028	0	0.00482253	0	0.016059	0	0.007548	0	0.0248529	0	0.000386675	0	0.00880886	0	0.000264236	0	0.000370679	0	0.00140889	0	0.000119209	0	0.0772473	0	0.0274077	0	0.00095	0	0.0118794	0	0.0142674	0	0.171128	0	0.00674997	0	0	0	0.0859507	1	0.135119	0.00834653	0.0538455	1	0.0220713	0.000240016	0.00172442	1	0.0289755	0.000411768	0.00285216	0	0.106144	0.100705	0.14709	3	0.812015	0.00954819	1	0.150913	0.010304	0.0639781	1	0.0244033	0.00029296	0.00215061	1	0.0338887	0.000561413	0.0038433	0	0.117024	0.110436	0.160433	3	1.06437	0.0231914	0	0.106077	1	1	0	0.0152856	1	1	0	0.0215452	1	1	0	0.0845319	1	1	1	0.631671	0.468298
ENSG00000123737	EXOSC9	Consensus	0.0237651	1	Functional/Functional	2	0.28947	0.0346251	1	0	0.00178359	0	0.00303144	0	0.00196367	0	0.000747755	0	0	0	0.0296598	0	0.0124828	0	0.000192901	0	0	0	0.000704	0	0.00306306	0	0	0	0.00328373	0	0.00169895	0	0	0	0	0	0.000119209	0	0.0348924	0	0.00396166	0	0.0002375	0	0.00218154	0	0	1	0.0420797	0	0	0	0	1	0.137296	0	0.0100902	0	0.0326215	1	1	0	0	0	0.000426439	0	0.000228138	0	2.07732e-05	0	0	0	0.00235475	0	0.00175781	0	0	0	0	0	0	0	0.000787802	0	0	0	0	0	0.00169895	0	0	0	0	0	0	0	0.00380824	0	0.000232211	0	0	0	0.000242438	0	0	0	0	0	0	0	0	0	0.021064	0	0	0	0.0538245	1	1	0	0	0	0.00184689	0	0.000557295	0	0.000228426	0	0	0	0.00423549	0	0.00759996	0	0	0	0	0	0	0	0.00125413	0	0	0	0	0	0.00169895	0	0	0	0	0	0	0	0.0112415	0	0.00162494	0	0	0	0.00121179	0	0	0	0	0	0	0	0	0	0.0223251	0	0	2	0.235646	0.0237651	1	0	0.00178359	0	0.00118455	0	0.00140638	0	0.000519329	0	0	0	0.0254243	0	0.00488279	0	0.000192901	0	0	0	0.000704	0	0.00180893	0	0	0	0.00328373	0	0	0	0	0	0	0	0.000119209	0	0.0236509	0	0.00233672	0	0.0002375	0	0.000969751	0	0	1	0.0420797	0	0	0	0	1	0.114971	0	0.0100902	0	0.12134	1	0	0	0	0.000426439	0	0.00196374	0	0.00033237	0	0.00111111	0	0.00235475	0	0	0	0	0	0	0	0	0	0	0	0.00348007	0	0.000820232	0	0	0	0.000370679	0	0.00563277	0	0.00107288	0	0.0363084	0	0.000928844	0	0	0	0.00131104	0	0	0	0.0122281	0	0.0426243	0	0	0	0.0103742	2	0.260057	0.00241495	0.0291417	0	0.0304076	0.0299499	0.041389	0	0.0459621	0.0449218	0.0593147	2	0.214095	0.00139416	0.0156142	0	0.112331	0.106252	2	0.311024	0.00397855	0.0401697	0	0.0327024	0.0321735	0.0444357	0	0.0598289	0.0580743	0.0745645	2	0.251195	0.0021907	0.0218578	0	0.133354	0.124845	2	0.18536	0.0151969	1	0	0.0194618	1	1	0	0.0341983	1	1	2	0.151162	0.0103364	1	0	0.0723371	1
ENSG00000145780	FEM1C	NA	0.024644	1	Functional/Functional	1	0.0255493	0.0252257	1	0	0	0	0.000189528	0	0.000538565	0	2.07732e-05	0	0.00111111	0	0	0	0	0	0	0	0	0	0	0	0	0	0	0	0.000820232	0	0	0	0	0	0.000515067	0	0	0	0.00130571	0	2.58012e-05	0	0.0002375	0	0.00016504	0	0	0	0	0	0.00376493	0	0.00252715	1	0.00797177	0	0.00635617	0	0.000285375	1	1	0	0	0	0	0	0.000228138	0	0	0	0	0	0	0	0	0	0	0	0	0	0	0	0	0	0	0	0	0	0	0	0	0	5.72372e-05	0	0	0	0	0	0	0	0	0	0	0	0	0	0	0	0	0	0	0	0	0	0	0	0.000596546	1	1	0	0	0	0	0	0.000310427	0	0	0	0	0	0	0	0	0	0	0	0	0	0	0	0	0	0	0	0	0	0	0	0	0	0.000286119	0	0	0	0	0	0	0	0	0	0	0	0	0	0	0	0	0	0	0	0	0	0	1	0.0249528	0.024644	1	0	0	0	0.000189528	0	0.000228138	0	2.07732e-05	0	0.00111111	0	0	0	0	0	0	0	0	0	0	0	0	0	0	0	0.000820232	0	0	0	0	0	0.000228949	0	0	0	0.00130571	0	2.58012e-05	0	0.0002375	0	0.00016504	0	0	0	0	0	0.00376493	0	0.00252715	1	0.00797177	0	0.00635617	1	0.461554	0.369697	0	0.00401308	0	0.0229329	0	0.0220748	0	0.00251355	0	0	0	0	0	0.00488279	0	0	0	0.00100369	0	0.000704	0	0.0029278	0	0.0139203	0	0.0115028	0	0.00660589	0	0.00148272	0	5.72372e-05	0	0.000119209	1	0.0798974	0	0.00844383	0	0.0002375	0	0.00812847	0	0.0702221	0	0.0553221	0	0	0	0.0237271	0	0.120835	1	0.0248158	0.000302866	0.0122795	0	0.000272096	0.000272059	0.00183199	0	0.000541909	0.000541763	0.00332822	1	0.0242739	0.000289887	0.00733175	1	0.471395	0.0816568	1	0.0243942	0.000292743	0.0123707	0	0.000287783	0.000287741	0.00213637	0	0.000606902	0.000606718	0.00400809	1	0.0237873	0.000278471	0.00826407	1	0.547753	0.105016	1	0.0154789	0.0153597	1	0	0.000258343	1	1	0	0.00048707	1	1	1	0.0149918	0.01488	1	1	0.326547	0.278589
ENSG00000145888	GLRA1	Consensus	0.0244308	1	Functional/Functional	2	0.26013	0.028501	1	0	0	1	0.00383795	1	0.0142354	0	0.000186927	0	0.00444444	0	0.00123681	0	0.00117283	0	0	0	0	0	0.000703296	0	0.00306338	0	0	0	0.000550554	0	0	0	0.000370679	0	0.00437817	0	0.000119209	0	0.054181	0	0.0020899	0	0.0002375	0	0.00944225	0	0	0	0.0632274	0	0.0269282	0	0.00186121	0	0.045126	0	0.0227367	0	0.0131269	1	1	0	0	0	0	0	0	0	2.07732e-05	0	0	0	0	0	0	0	0	0	0	0	0.000176	0	0	0	0	0	0	0	0	0	0	0	0	0	0	0	0.00138361	0	0	0	0	0	0.00016504	0	0	0	0	0	0	0	0	0	0	0	0.0113815	0	0.0209285	1	1	0	0	0	0	0	0	0	0.000103834	0	0	0	0	0	0	0	0	0	0	0	0.000527296	0	0	0	0	0	0	0	0	0	0	0	0	0	0	0	0.00794334	0	0	0	0	0	0.000972482	0	0	0	0	0	0	0	0	0	0	0	0.0113815	2	0.239201	0.0244308	1	0	0	1	0.00383795	1	0.0142354	0	8.30926e-05	0	0.00444444	0	0.00123681	0	0.00117283	0	0	0	0	0	0.000176	0	0.00306338	0	0	0	0.000550554	0	0	0	0.000370679	0	0.00437817	0	0.000119209	0	0.0462377	0	0.0020899	0	0.0002375	0	0.00846977	0	0	0	0.0632274	0	0.0269282	0	0.00186121	0	0.045126	0	0.0113552	1	0.969596	0.620764	0	0.000445898	0	0.00118455	0	0.0397004	0	0.00101788	0	0	0	0.00441985	0	0.00975123	0	0	0	0	0	0	0	0.000787802	0	0.0015467	0	0.00220222	0	0.00237812	0	0.00333611	0	0.00437817	0	0.000119209	0	0.149652	0	0.0415288	0	0.0059375	0	0.0342135	0	0.0276452	0	0.236087	0	0.0127201	0	0.0220149	1	0.368529	2	0.231873	0.00174791	0.025027	0	0.0128337	0.0127517	0.0227855	0	0.0185284	0.0183578	0.0317358	2	0.213345	0.00138032	0.0155587	1	0.975972	0.255403	2	0.275293	0.00283265	0.0341692	0	0.0137728	0.0136784	0.0246884	0	0.0236571	0.0233794	0.0394493	2	0.251636	0.00220154	0.0218578	1	1.16413	0.324372	0	0.154165	1	1	0	0.00683538	1	1	0	0.0123959	1	1	0	0.14177	1	1	1	0.690108	0.498478
ENSG00000108474	PIGL	Consensus	0.0242278	1	LoF/LoF + LoF/Functional	2	0.30764	0.0386493	1	0	0	0	0.00236827	0	0.00463255	0	0.000747833	0	0	0	0.0118864	0	0	0	0	0	0	0	0.000703296	0	0.00292528	0	0.000386675	0	0	0	0.000264236	0	0	0	0	0	0	2	0.0397605	0	0.00674835	0	0	0	0.00325173	0	0	0	0.0776709	0	0	0	0.0433747	0	0.0928494	0	0.02007	0	0.0153197	1	1	0	0	0	0.000663462	0	0	0	0	0	0	0	0	0	0	0	0	0	0	0	0.000176	0	0.00187379	0	0.000386675	0	0	0	0.000264236	0	0	0	0	0	0	0	0.00121882	0	0	0	0	0	0.000303142	0	0	0	0.0104336	0	0	0	0	0	0	0	0	1	0.0245261	0.0242278	1	0	0	0	0.0012311	0	0	0	0	0	0	0	0	0	0	0	0	0	0	0	0.000527296	0	0.00280817	0	0.000386675	0	0	0	0.000264236	0	0	0	0	0	0	1	0.00692503	0	0	0	0	0	0.00062589	0	0	0	0.0117577	0	0	0	0	0	0	0	0	1	0.283114	0.246566	1	0	0	0	0.00113717	0	0.00463255	0	0.000747833	0	0	0	0.0118864	0	0	0	0	0	0	0	0.000176	0	0.000117112	0	0	0	0	0	0	0	0	0	0	0	0	1	0.0328355	0	0.00674835	0	0	0	0.00262584	0	0	0	0.0659132	0	0	0	0.0433747	0	0.0928494	0	0.02007	1	0.179136	0.164008	0	0	0	0.00113717	0	0.00562328	0	0.000186958	0	0.0066358	0	0	0	0.000195312	0	0	0	0	0	0.000176	0	0.00187379	0	0	0	0.00674429	0	0.00237812	0	0.00593086	0	0	0	0.000476837	0	0.00889163	0	0.000924198	0	0.0002375	0	0.00663479	0	0.0302239	1	0.0659132	0	0.0186902	0	0	0	0.0162621	1	0.290126	0.0347674	0.0990449	0	0.014473	0.0143687	0.0246865	1	0.0222366	0.000243598	0.00216389	0	0.26789	0.235008	0.267446	1	0.168197	0.0126547	2	0.332149	0.00477063	0.0437864	0	0.0160331	0.0159052	0.0272351	1	0.0265655	0.000346676	0.0029378	1	0.305584	0.0381853	0.0917609	1	0.188961	0.0157558	0	0.180752	1	1	0	0.00703367	1	1	0	0.0130158	1	1	0	0.167736	1	1	0	0.116291	1
ENSG00000116641	DOCK7	Consensus	0.0239374	1	LoF/LoF	2	0.435101	0.0712036	1	0	0	0	0.00170553	0	0.00816975	0	0.00168263	0	0	1	0.0246526	0	0	0	0.000192901	0	0	0	0.000703296	0	0.00105369	0	0	0	0.00220222	0	0.00105694	0	0	0	0.00139983	0	0	0	0.1305	0	0.00727832	0	0.0002375	0	0.015615	0	0	1	0.0637822	0	0	0	0.0100915	0	0.161362	0	0.003415	1	0.0242286	0.0239374	1	0	0	0	0	0	0	0	0	0	0	0	0	0	0	0	0	0	0	0	0.000176	0	0.000117112	0	0	0	0	0	0	0	0	0	0	0	0	0	0.00369171	0	2.58012e-05	0	0	0	2.69375e-05	0	0	1	0.020191	0	0	0	0	0	0	0	0	1	0.0446831	0.0436995	1	0	0	0	0	0	0	0	0	0	0	0	0	0	0	0	0	0	0	0	0.000527296	0	0.000585245	0	0	0	0	0	0	0	0	0	0	0	0	0	0.0205869	0	0.000696547	0	0	0	0.00121202	0	0	1	0.021075	0	0	0	0	0	0	0	0	1	0.390418	0.323226	1	0	0	0	0.00170553	0	0.00816975	0	0.00168263	0	0	1	0.0246526	0	0	0	0.000192901	0	0	0	0.000176	0	0.000468447	0	0	0	0.00220222	0	0.00105694	0	0	0	0.00139983	0	0	0	0.109913	0	0.00658178	0	0.0002375	0	0.0144029	0	0	0	0.0427072	0	0	0	0.0100915	0	0.161362	0	0.003415	4	4.38986	0.638781	0	0.065677	0	0.449639	0	0.0841309	0	0.0151436	0	0	0	0.0570345	0	0.0517921	0	0.00173611	0	0.00100369	0	0.002816	0	0.0299806	0	0.0386675	0	0.0792798	0	0.0214031	0	0.00593086	0	0.145841	0	0.0430346	3	2.1054	0	0.144117	0	0.00095	0	0.165173	0	0.0478695	1	0.293573	0	0.0598085	0	0.0368932	0	0.442965	2	0.391654	0.00748621	0.0511197	1	0.0237577	0.000277784	0.00185827	1	0.0404086	0.000794762	0.00406616	1	0.351245	0.0489785	0.0983583	4	3.84535	0.340979	2	0.474758	0.0125462	0.0697001	1	0.0257438	0.000325739	0.00228706	1	0.0480161	0.00111653	0.00559387	1	0.426742	0.0688627	0.122779	4	5.08319	0.573981	0	0.291319	1	1	0	0.0155053	1	1	0	0.0287766	1	1	0	0.262543	1	1	3	3.03482	0.584566
ENSG00000164574	GALNT10	NA	0.0241861	1	LoF/LoF + LoF/Functional	1	0.331992	0.282507	1	0	0.000445898	0	0.00303246	0	0.00383185	0	0.00033237	0	0	0	0.00123681	0	0	0	0	0	0	0	0.000176	0	0.000787802	0	0	0	0.00220222	0	0.000264236	0	0.00148272	0	0.000647382	0	0	1	0.123432	0	0.0175974	0	0.0002375	0	0.0121727	0	0.0435566	0	0.0476583	0	0	0	0	0	0.0531993	0	0.0196985	0	0.00478351	1	1	0	0	0	0	0	0	0	0	0	0	0	0	0	0	0	0	0	0	0	0	0	0	0	0	0	0	0	0	0	0	0	0	0	0	0	0.00468031	0	0.000103205	0	0	0	0	0	0	0	0	0	0	0	0	0	0	0	0	1	0.0244834	0.0241861	1	0	0	0	0	0	0	0	0	0	0	0	0	0	0	0	0	0	0	0	0	0	0	0	0	0	0	0	0	0	0	0	0	0	0	1	0.0222134	0	0.00226995	0	0	0	0	0	0	0	0	0	0	0	0	0	0	0	0	0	0.307509	1	1	0	0.000445898	0	0.00303246	0	0.00383185	0	0.00033237	0	0	0	0.00123681	0	0	0	0	0	0	0	0.000176	0	0.000787802	0	0	0	0.00220222	0	0.000264236	0	0.00148272	0	0.000647382	0	0	0	0.101219	0	0.0153274	0	0.0002375	0	0.0121727	0	0.0435566	0	0.0476583	0	0	0	0	0	0.0531993	0	0.0196985	1	0.848849	0.572093	0	0.000445898	0	0.0229329	0	0.0346346	0	0.00101788	0	0	0	0.026611	0	0.045566	0	0.000192901	0	0	0	0.001584	0	0.00627224	0	0.0139203	0	0.00123875	0	0.00951249	0	0.000370679	0	0.000647382	0	0.000476837	0	0.373198	0	0.0338279	0	0.00095	0	0.0319844	0	0.0209563	0	0.112174	0	0.0127201	0	0.0214573	1	0.0761572	1	0.291223	0.0350059	0.0993608	0	0.00458992	0.0045794	0.0105871	1	0.0203121	0.000203517	0.00195668	0	0.270911	0.237316	0.269532	1	0.751747	0.173978	1	0.354246	0.0497224	0.119629	0	0.00508714	0.00507422	0.012006	1	0.0256699	0.000323887	0.00284531	0	0.328576	0.280052	0.313282	1	0.946538	0.244583	1	0.210298	0.189658	1	0	0.00306617	1	1	1	0.0159903	0.0158632	1	0	0.194308	1	1	0	0.566363	1
ENSG00000162923	WDR26	NA	0.0243637	1	LoF/LoF	1	0.275885	0.2411	1	0	0	0	0.000995474	0	0	0	0	0	0	0	0	0	0	0	0	0	0	0	0.000176	0	0	0	0	0	0.000137638	0	0	0	0.000370679	0	0	0	0	0	0.00899136	0	0.000614714	0	0	0	0.000449043	0	0	0	0.0562617	0	0	0	0	1	0.204337	0	0.00355151	1	0.0246654	0.0243637	1	0	0	0	0	0	0	0	0	0	0	0	0	0	0	0	0	0	0	0	0	0	0	0	0	0	0	0	0	0	0	0	0	0	0	0	0	0	0	0	0	0	0	0	0	0	0	0	0	0	0	1	0.0246654	0	0	1	0.0265441	0.0261949	1	0	0	0	0	0	0	0	0	0	0	0	0	0	0	0	0	0	0	0	0	0	0	0	0	0	0	0	0	0	0	0	0	0	0	0	0	0	0	0	0	0	0	0	0	0	0	0	0	0	0	1	0.0265441	0	0	0	0.249341	1	1	0	0	0	0.000995474	0	0	0	0	0	0	0	0	0	0	0	0	0	0	0	0.000176	0	0	0	0	0	0.000137638	0	0	0	0.000370679	0	0	0	0	0	0.00899136	0	0.000614714	0	0	0	0.000449043	0	0	0	0.0562617	0	0	0	0	0	0.177793	0	0.00355151	1	1.71451	0.819948	0	0.000445898	0	0.0378292	0	0.0224752	0	0.00351066	0	0.00111111	0	0.000475454	0	0.00702356	0	0	0	0	0	0.000176	0	0.00421603	0	0.000386675	0	0.00674429	0	0.00666989	0	0.00593086	0	0	0	0.000476837	0	0.870186	0	0.0672811	0	0.0002375	0	0.045285	0	0	0	0.0671369	0	0.0216752	0	0.0392757	1	0.50596	1	0.272399	0.0310041	0.0949256	1	0.024586	0.000297327	0.00191089	1	0.0262265	0.000337961	0.0025613	0	0.246173	0.218213	0.252088	1	1.51783	0.448126	1	0.281787	0.0329759	0.102851	1	0.0260234	0.00033279	0.00231291	1	0.0283695	0.000394884	0.00316968	0	0.253418	0.223856	0.262658	1	1.86094	0.555047	0	0.175148	1	1	0	0.0160309	1	1	0	0.0172473	1	1	0	0.1579	1	1	0	1.12011	1
ENSG00000171448	ZBTB26	NA	0.0244071	1	Functional/Functional	1	0.0249943	0.0246845	1	0	0	0	0	0	0	0	2.07732e-05	0	0	0	0	0	0	0	0	0	0	0	0	0	0	0	0	0	0	0	0	0	0	1	0.023564	0	0.000476837	0	0.000906888	0	2.58012e-05	0	0	0	0	0	0	0	0	0	0	0	0	0	0	0	0	0	0.000210634	1	1	0	0	0	0	0	0	0	0	0	0	0	0	0	0	0	0	0	0	0	0	0	0	0	0	0	0	0	0	0	0	0	0	0	0	0	0.000210634	0	0	0	0	0	0	0	0	0	0	0	0	0	0	0	0	0	0	0	0.00028441	1	1	0	0	0	0	0	0	0	0	0	0	0	0	0	0	0	0	0	0	0	0	0	0	0	0	0	0	0	0	0	0	0	0	0	0	0	0.00028441	0	0	0	0	0	0	0	0	0	0	0	0	0	0	0	0	0	0	1	0.0247099	0.0244071	1	0	0	0	0	0	0	0	2.07732e-05	0	0	0	0	0	0	0	0	0	0	0	0	0	0	0	0	0	0	0	0	0	0	1	0.023564	0	0.000476837	0	0.000622478	0	2.58012e-05	0	0	0	0	0	0	0	0	0	0	0	0	0	0	0	0	0	0.429971	1	0	0.000445898	0	0.00303246	0	0.00205261	0	0.00033237	0	0.01	0	0.00123681	0	0.00117283	0	0	0	0	0	0.000704	0	0.000117112	0	0	0	0	0	0.000264236	0	0	0	0.0615381	0	0.00429153	0	0.0320715	0	0.00312195	0	0	0	0.00101473	0	0.0176118	0	0.170496	0	0.0515257	0	0	0	0.0689418	1	0.0229411	0.000259156	0.0112272	0	0.000168294	0.00016828	0.00138599	0	0.000226463	0.000226437	0.00207401	1	0.0227146	0.000254103	0.00687501	0	0.420696	0.34341	1	0.0289343	0.000410611	0.014818	0	0.000211305	0.000211283	0.00181325	0	0.000287764	0.000287723	0.00268115	1	0.0286466	0.000402561	0.0101555	0	0.465915	0.372439	1	0.0176847	0.0175292	1	0	0.000167084	1	1	0	0.000220413	1	1	1	0.0174643	0.0173127	1	0	0.301768	1
ENSG00000139531	SUOX	Consensus	0.0249218	1	Functional/Functional	5	1.7084	0.0301519	1	0	0	0	0.00681837	0	0.0996937	0	0.00467396	0	0	0	0.0120615	0	0.0195312	0	0	0	0	0	0.0044	0	0.0562453	0	0	0	0.00220165	0	0.00105694	0	0.000370679	0	0.00993497	0	0.000476837	4	1.06294	0	0.0337751	0	0.0002375	0	0.0796272	0	0.0209563	0	0.0538747	0	0	0	0.00185929	1	0.174167	0	0.0634933	0	0.0178258	1	1	0	0	0	0.000521428	0	0	0	0	0	0	0	0	0	0	0	0	0	0	0	0	0	0.00212918	0	0	0	0.000137638	0	0	0	0	0	0	0	0	0	0.00332924	0	2.58012e-05	0	0	0	0.000242438	0	0	0	0	0	0	0	0.000465303	0	0.0109748	0	0	0	0.0862849	1	1	0	0	0	0.00118305	0	0	0	0	0	0	0	0	0	0	0	0	0	0	0	0	0	0.0053683	0	0	0	0.000962905	0	0	0	0	0	0	0	0	0	0.0555788	0	0.00172846	0	0	0	0.00783567	0	0	0	0	0	0	0	0.00139399	0	0.0122337	0	0	5	1.62212	0.0249218	1	0	0	0	0.00563532	0	0.0996937	0	0.00467396	0	0	0	0.0120615	0	0.0195312	0	0	0	0	0	0.0044	0	0.050877	0	0	0	0.00123875	0	0.00105694	0	0.000370679	0	0.00993497	0	0.000476837	4	1.00737	0	0.0320466	0	0.0002375	0	0.0717915	0	0.0209563	0	0.0538747	0	0	0	0.000465303	1	0.161934	0	0.0634933	0	0.244623	1	0	0.00474695	0	0.00563532	0	0.00412963	0	0.000186958	0	0.00111111	0	0	0	0.000195312	0	0	0	0	0	0	0	0.00708211	0	0.000386675	0	0.000550554	0	0.000264236	0	0	0	0	0	0.000476837	0	0.0709003	0	0.00165128	0	0	0	0.00218194	0	0	0	0.0538747	0	0	0	0.00512	0	0.0861287	5	1.42642	0.00350323	0.0348026	0	0.0171199	0.0169742	0.0275706	0	0.0679402	0.0656836	0.0795049	5	1.35848	0.00276625	0.0221552	0	0.236674	0.210751	5	1.859	0.0119957	0.0686911	0	0.0190705	0.0188898	0.0305492	0	0.0926126	0.0884534	0.103933	5	1.76639	0.00952907	0.0484152	0	0.269609	0.236322	3	1.11245	0.102105	1	0	0.0106959	1	1	0	0.0587369	1	1	3	1.05372	0.0904427	1	0	0.162652	1
ENSG00000255730	NA	NA	0.0244842	1	LoF/LoF	1	0.418906	0.342234	1	0	0	0	0.0047368	0	0.0104085	0	0.000519266	0	0	0	0.00274428	0	0.00117283	0	0	0	0	0	0.000704	0	0.00448989	0	0	0	0.00903655	0	0.00951249	0	0.00333308	0	0.0215341	0	0.000476837	1	0.134911	0	0.00258012	0	0.0002375	0	0.0115486	0	0.0168853	0	0.106446	0	0	0	0.005264	0	0.0449295	0	0.0274351	1	0.0247889	0.0244842	1	0	0	0	0.000426439	0	0	0	2.07732e-05	0	0	0	0.00159277	0	0	0	0	0	0	0	0	0	0	0	0	0	0	0	0	0	0.000370679	0	0	0	0	1	0.00400974	0	0	0	0	0	0.000383917	0	0.00757849	0	0.0104061	0	0	0	0	0	0	0	0	1	0.0564885	0.0549226	1	0	0	0	0.00241507	0	0	0	0.000186895	0	0	0	0.00206644	0	0	0	0	0	0	0	0	0	0	0	0	0	0	0	0	0	0.00185037	0	0	0	0	1	0.026452	0	0	0	0	0	0.00210622	0	0.00930682	0	0.0121046	0	0	0	0	0	0	0	0	0	0.362418	1	1	0	0	0	0.00232172	0	0.0104085	0	0.00033237	0	0	0	0.000677835	0	0.00117283	0	0	0	0	0	0.000704	0	0.00448989	0	0	0	0.00903655	0	0.00951249	0	0.00148272	0	0.0215341	0	0.000476837	0	0.108459	0	0.00258012	0	0.0002375	0	0.00944236	0	0.00757849	0	0.0943415	0	0	0	0.005264	0	0.0449295	0	0.0274351	3	3.62863	0.70229	0	0.00178359	0	0.0371476	0	0.0427072	0	0.0100542	0	0.01	0	0.0755769	0	0.0163727	0	0.000771605	0	0	0	0.006336	0	0.0162479	0	0.000386675	0	0.0279495	0	0.00422777	0	0.000370679	0	0.000818919	0	0.00762939	3	2.8064	0	0.241143	0	0.00095	0	0.158992	0	0.00757849	0	0.0712847	0	0	0	0.013056	0	0.0708489	1	0.370179	0.0537396	0.118577	1	0.023739	0.00027735	0.00185612	1	0.049322	0.00117707	0.00511131	0	0.320857	0.274473	0.302366	2	2.90954	0.55624	1	0.437119	0.0717726	0.141469	1	0.0252879	0.000314398	0.00224592	1	0.0604837	0.00175703	0.00714042	0	0.376635	0.313834	0.34395	3	3.97849	0.562315	0	0.26565	1	1	0	0.0185435	1	1	0	0.0407479	1	1	0	0.224902	1	1	3	2.40871	0.432565
ENSG00000105447	GRWD1	NA	0.0245834	1	Functional/Functional	2	0.309063	0.0389716	1	0	0	0	0.00232172	0	0.00412963	0	8.30769e-05	0	0	0	0.000118864	0	0.00468748	0	0	0	0	0	0.000703296	0	0.00822587	0	0.00618679	0	0.00328335	0	0	0	0	0	0.0216794	0	0.00190549	1	0.0369742	0	0.0120819	0	0	0	0.0205529	0	0	0	0.0448511	0	0.0269282	0	0	1	0.0984161	0	0.0159335	0	0.0392481	1	1	0	0	0	0	0	0	0	2.07732e-05	0	0	0	0	0	0	0	0	0	0	0	0.000176	0	0.000787802	0	0	0	0.000820232	0	0	0	0	0	0.0153009	0	0.000476837	0	0.00758102	0	0.00156717	0	0	0	0.00274383	0	0	0	0	0	0	0	0	0	0.00977357	0	0	0	0.0690523	1	1	0	0	0	0	0	0	0	6.23037e-05	0	0	0	0	0	0	0	0	0	0	0	0.000527296	0	0.00195363	0	0	0	0.00136854	0	0	0	0	0	0.0193949	0	0.00142865	0	0.0216767	0	0.00456035	0	0	0	0.00704171	0	0	0	0	0	0	0	0	0	0.0110383	0	0	2	0.240011	0.0245834	1	0	0	0	0.00232172	0	0.00412963	0	2.07732e-05	0	0	0	0.000118864	0	0.00468748	0	0	0	0	0	0.000176	0	0.00627224	0	0.00618679	0	0.00191481	0	0	0	0	0	0.00228452	0	0.000476837	1	0.0152976	0	0.00752158	0	0	0	0.0135112	0	0	0	0.0448511	0	0.0269282	0	0	1	0.0873778	0	0.0159335	0	0.463419	1	0	0	0	0.00800758	0	0.012064	0	0.00033237	0	0	0	0.00106977	0	0.00215034	0	0.000771605	0	0	0	0.000176	0	0.00455115	0	0.000386675	0	0.00328373	0	0.00422777	0	0.00240733	0	0.00228452	0	0.000476837	0	0.0491992	0	0.00445691	0	0	0	0.0112947	0	0	0	0.0564121	0	0	0	0.0350434	0	0.264823	2	0.270945	0.00270924	0.0306221	0	0.0330489	0.0325088	0.0438597	0	0.0536061	0.0521946	0.0666632	2	0.217339	0.00145499	0.0159439	0	0.497532	0.391971	2	0.326143	0.00453653	0.0427792	0	0.0419777	0.0411088	0.05308	0	0.0785297	0.0755254	0.0913174	2	0.247614	0.0021039	0.0214632	0	0.563444	0.430755	1	0.183821	0.167915	1	0	0.0268762	1	1	0	0.0474634	1	1	1	0.136357	0.127469	1	0	0.305913	1
ENSG00000188186	LAMTOR4	NA	0.0246444	1	Functional/Functional	1	0.0265584	0.0262088	1	0	0	0	0.00113737	0	0	0	0	0	0	0	0	0	0	0	0	0	0	0	0	0	0	0	0	0	0.000137638	0	0	0	0	0	5.72372e-05	0	0	0	0.00165346	0	0	0	0	0	0.00010775	0	0	0	0	0	0	0	0	1	0.0234649	0	0	0	0.00103777	1	1	0	0	0	0.000521428	0	0	0	0	0	0	0	0	0	0	0	0	0	0	0	0	0	0	0	0	0	0	0	0	0	0	0	0	0	0	0	0.00051634	0	0	0	0	0	0	0	0	0	0	0	0	0	0	0	0	0	0	0	0.00160522	1	1	0	0	0	0.000615945	0	0	0	0	0	0	0	0	0	0	0	0	0	0	0	0	0	0	0	0	0	0	0	0	0	0	0	0	0	0	0	0.000989277	0	0	0	0	0	0	0	0	0	0	0	0	0	0	0	0	0	0	1	0.0249532	0.0246444	1	0	0	0	0.000521428	0	0	0	0	0	0	0	0	0	0	0	0	0	0	0	0	0	0	0	0	0	0.000137638	0	0	0	0	0	5.72372e-05	0	0	0	0.000664187	0	0	0	0	0	0.00010775	0	0	0	0	0	0	0	0	1	0.0234649	0	0	0	0.125478	1	0	0.00401308	0	0.0903894	0	0.000931328	0	0.000186958	0	0	0	0.00291372	0	0.00468748	0	0	0	0	0	0.000176	0	0.000117112	0	0	0	0	0	0	0	0	0	0	0	0	0	0.00161201	0	0.000153695	0	0	0	0.000431	0	0	0	0.013574	0	0.00376493	0	0.00252715	0	0	1	0.0259432	0.00033076	0.0126291	0	0.00101938	0.00101886	0.00373249	0	0.00155222	0.00155101	0.0059682	1	0.024391	0.000292667	0.00734933	0	0.13413	0.125524	1	0.0227391	0.000254647	0.0113335	0	0.00128514	0.00128431	0.00474302	0	0.00187371	0.00187195	0.00743484	1	0.0208654	0.000214677	0.00702975	0	0.156146	0.144566	1	0.0193296	0.0191439	1	0	0.000784461	1	1	0	0.00112372	1	1	1	0.0182058	0.0180411	1	0	0.104833	1
ENSG00000180917	CMTR2	NA	0.0256713	1	Functional/Functional	2	0.301855	0.0373496	1	0	0.000445898	0	0.000426394	0	0.00215372	0	2.07732e-05	0	0.00444444	0	0	0	0.00312786	0	0	0	0	0	0.000704	0	0.00306338	0	0	0	0.000820232	0	0	0	0	0	0.00681201	0	0.000119209	0	0.0252394	0	0.00498289	0	0	0	0.00461667	0	0	1	0.0318501	0	0	0	0.000465303	1	0.193625	0	0.0189377	0	0.0466851	1	1	0	0.000445898	0	4.73821e-05	0	0.000415089	0	2.07732e-05	0	0	0	0	0	0	0	0	0	0	0	0	0	0	0	0	0	0	0	0	0	0	0	0.00681201	0	0	0	0.00835305	0	0.00201336	0	0	0	0.00107082	0	0	0	0.0158171	0	0	0	0	0	0	0	0.0116896	0	0.0561343	1	1	0	0.000445898	0	0.000236866	0	0.000661747	0	2.07732e-05	0	0	0	0	0	0	0	0	0	0	0	0	0	0	0	0	0	0	0	0	0	0	0	0.00681201	0	0	0	0.0136764	0	0.00296953	0	0	0	0.00171614	0	0	0	0.016033	0	0	0	0	0	0	0	0.0135619	2	0.245721	0.0256713	1	0	0	0	0.000189528	0	0.00149197	0	0	0	0.00444444	0	0	0	0.00312786	0	0	0	0	0	0.000704	0	0.00306338	0	0	0	0.000820232	0	0	0	0	0	0	0	0.000119209	0	0.011563	0	0.00201336	0	0	0	0.00290053	0	0	1	0.0158171	0	0	0	0.000465303	1	0.193625	0	0.00537578	0	0.569484	1	0	0	0	0.00573324	0	0.00785145	0	0.000519329	0	0.00444444	0	0.014126	0	0.00312786	0	0	0	0.0143229	0	0	0	0.00180893	0	0	0	0.0068446	0	0.00105694	0	0	0	0.00879903	0	0.000119209	0	0.138095	0	0.00768998	0	0	0	0.0105373	0	0	0	0.0706154	0	0	0	0.0174197	0	0.256372	2	0.297469	0.00351573	0.0348026	0	0.0449484	0.0439532	0.0549683	0	0.0524069	0.0510573	0.0654944	2	0.245062	0.00204339	0.018832	0	0.594296	0.448049	2	0.273219	0.00277337	0.034014	0	0.0471874	0.0460914	0.0578553	0	0.0571763	0.0555725	0.0721362	2	0.216043	0.00143049	0.0179869	0	0.601735	0.45214	2	0.197706	0.0171491	1	0	0.0309326	1	1	0	0.037258	1	1	2	0.160448	0.0115743	1	0	0.396687	1
ENSG00000198663	C6orf89	NA	0.0247184	1	Functional/Functional	1	0.180155	0.16486	1	0	0	0	0.000189528	0	0.00289751	0	0	0	0	0	0	0	0	0	0	0	0	0	0	0	0	0	0	0	0	0	0	0	0.000370679	0	0	0	0	1	0.0242447	0	0.00163223	0	0.00095	0	0.00282742	0	0	0	0.0228816	0	0.0127201	0	0	0	0.1074	0	0.00404195	0	0.146021	1	1	0	0	0	0.000189528	0	0.00149197	0	0	0	0	0	0	0	0	0	0	0	0	0	0	0	0	0	0	0	0	0	0	0	0.000370679	0	0	0	0	0	0.00568044	0	0.00109048	0	0.00095	0	0.000656631	0	0	0	0.0228816	0	0.0127201	0	0	0	0.0999898	0	0	0	0.155126	1	1	0	0	0	0.000189528	0	0.0019851	0	0	0	0	0	0	0	0	0	0	0	0	0	0	0	0	0	0	0	0	0	0	0	0.000370679	0	0	0	0	0	0.0125364	0	0.00140002	0	0.00095	0	0.00146385	0	0	0	0.0228816	0	0.0127201	0	0	0	0.100629	0	0	1	0.025029	0.0247184	1	0	0	0	0	0	0.000912412	0	0	0	0	0	0	0	0	0	0	0	0	0	0	0	0	0	0	0	0	0	0	0	0	0	0	0	0	1	0.0117083	0	0.000232211	0	0	0	0.00136357	0	0	0	0	0	0	0	0	0	0.00677057	0	0.00404195	0	0.348858	1	0	0.000445898	0	0.00928689	0	0.00463255	0	2.07732e-05	0	0	0	0.00606204	0	0	0	0	0	0	0	0	0	0	0	0.00618679	0	0.0115028	0	0.000264236	0	0.000370679	0	0	0	0	0	0.123151	0	0.00460723	0	0.0002375	0	0.00441435	0	0.0142674	0	0.0851329	0	0	0	0.00764715	0	0.070627	1	0.168833	0.0127453	0.0658639	0	0.139787	0.130456	0.138198	0	0.14683	0.136559	0.147829	1	0.0220027	0.000238537	0.0066511	0	0.36333	0.304643	1	0.1879	0.0155901	0.0758853	0	0.153163	0.14201	0.150408	0	0.162926	0.150346	0.163866	1	0.0249738	0.000306702	0.00865459	0	0.418044	0.341667	1	0.107596	0.102009	1	0	0.0856089	1	1	0	0.0918237	1	1	1	0.0157721	0.0156484	1	0	0.262624	1
ENSG00000126653	NSRP1	Consensus	0.0247911	1	LoF/LoF	1	0.0389435	0.0381949	1	0	0	0	0.00066344	0	0.00128624	0	8.30926e-05	0	0	0	0	0	0	0	0	0	0	0	0.000176	0	0	0	0	0	0.000550554	0	0	0	0	0	0	0	0	0	0.00667996	0	0.00153096	0	0	0	0.000660084	0	0	0	0.0126767	0	0	0	0	1	0.0115754	0	0.00306107	1	0.0251036	0.0247911	1	0	0	0	0.000284405	0	0	0	0	0	0	0	0	0	0	0	0	0	0	0	0	0	0	0	0	0	0	0	0	0	0	0	0	0	0	0	0.00041339	0	0.000153695	0	0	0	0	0	0	0	0.0126767	0	0	0	0	1	0.0115754	0	0	1	0.025917	0.025584	1	0	0	0	0.000379034	0	0	0	0	0	0	0	0	0	0	0	0	0	0	0	0	0	0	0	0	0	0	0	0	0	0	0	0	0	0	0	0.000925938	0	0.000359947	0	0	0	0	0	0	0	0.0126767	0	0	0	0	1	0.0115754	0	0	0	0.0130265	1	1	0	0	0	0.000284405	0	0.00128624	0	8.30926e-05	0	0	0	0	0	0	0	0	0	0	0	0.000176	0	0	0	0	0	0.000550554	0	0	0	0	0	0	0	0	0	0.00575402	0	0.00117102	0	0	0	0.000660084	0	0	0	0	0	0	0	0	0	0	0	0.00306107	0	0.00818531	1	0	0	0	0.000284405	0	0	0	2.07732e-05	0	0	0	0	0	0	0	0	0	0	0	0	0	0	0	0	0	0.000137638	0	0	0	0	0	0	0	0	0	0.00441721	0	0.000153695	0	0	0	0.000644435	0	0	0	0	0	0	0	0.00252715	0	0	1	0.0378496	0.000698477	0.0171232	1	0.0250559	0.000308704	0.0019537	1	0.0256234	0.000322724	0.00250123	0	0.0122263	0.0121518	0.0512374	0	0.00776248	0.00773242	1	0.0439895	0.000939626	0.0212994	1	0.0245641	0.000296801	0.00217315	1	0.0254425	0.000318223	0.00281534	0	0.018547	0.018376	0.0661836	0	0.00867364	0.00863614	1	0.0242432	0.0239517	1	1	0.0157516	0.0156282	1	1	0.01632	0.0161876	1	0	0.00792316	1	1	0	0.00627832	1
ENSG00000141504	SAT2	NA	0.0250916	1	Functional/Functional	2	0.256062	0.0276901	1	0	0	0	4.73821e-05	0	0.00596512	0	0.000839522	0	0	0	0.00441985	0	0.00117283	0	0	0	0	0	0.000176	0	0.00292591	0	0	0	0.000137638	0	0	0	0	0	0.00123753	0	0	0	0.00834721	0	2.58012e-05	0	0	0	0.000656631	0	0	0	0.0387014	0	0	0	0.004589	1	0.150267	1	0.0365538	0	0.0098091	1	1	0	0	0	0	0	0.00166008	0	0	0	0	0	0	0	0	0	0	0	0	0	0	0	0.000468447	0	0	0	0	0	0	0	0	0	0	0	0	0	0.000387438	0	0	0	0	0	0	0	0	0	0.00729313	0	0	0	0	0	0	0	0	0	0.0133717	1	1	0	0	0	0	0	0.00231659	0	0	0	0	0	0	0	0	0	0	0	0	0	0	0	0.0018719	0	0	0	0	0	0	0	0	0	0	0	0	0	0.000996031	0	0	0	0	0	0	0	0	0	0.00818718	0	0	0	0	0	0	0	0	2	0.242691	0.0250916	1	0	0	0	4.73821e-05	0	0.00364853	0	0.000839522	0	0	0	0.00441985	0	0.00117283	0	0	0	0	0	0.000176	0	0.00105401	0	0	0	0.000137638	0	0	0	0	0	0.00123753	0	0	0	0.00735118	0	2.58012e-05	0	0	0	0.000656631	0	0	0	0.0305142	0	0	0	0.004589	1	0.150267	1	0.0365538	1	0.423307	0.345123	0	0	0	0	0	0.00261326	0	0.000399131	0	0	0	0	0	0	0	0	0	0	0	0.000176	0	0	0	0	0	0.000550554	0	0	0	0	0	0.00123753	0	0	0	0.00271037	0	0	0	0	0	0.000656631	0	0	0	0.0148099	0	0	0	0	1	0.400154	2	0.250423	0.00217182	0.0278003	0	0.00950455	0.00945952	0.0186432	0	0.0123642	0.012288	0.0243162	2	0.238059	0.00188292	0.0180494	2	0.560283	0.0193737	2	0.247463	0.00210029	0.0296843	0	0.00994335	0.00989408	0.0198135	0	0.0138088	0.0137138	0.0275373	2	0.233654	0.00178613	0.0200366	2	0.544987	0.0180296	1	0.15885	0.146876	1	0	0.00510941	1	1	0	0.00755492	1	1	1	0.151296	0.140406	1	1	0.363644	0.304861
ENSG00000110169	HPX	NA	0.0249523	1	Functional/Functional	2	0.308454	0.0388336	1	0	0	0	0.0031256	0	0.00289751	0	8.30926e-05	0	0	0	0	0	0.00273436	0	0	0	0	0	0	0	0.00306338	0	0.000386675	0	0.000137638	0	0.000264236	0	0	0	0	0	0.000119209	0	0.0428791	0	0.00305326	0	0.000948813	1	0.0148755	0	0	1	0.0793419	0	0	0	0	0	0.142768	0	0.0117759	0	0.047121	1	1	0	0	0	0.00113717	0	0.00149197	0	8.30926e-05	0	0	0	0	0	0	0	0	0	0	0	0	0	0	0	0.000386675	0	0.000137638	0	0	0	0	0	0	0	0	0	0.00292181	0	0.000614714	0	0.0002375	0	0.00148502	0	0	0	0	0	0	0	0	0	0.0386255	0	0	0	0.0664955	1	1	0	0	0	0.00198843	0	0.0019851	0	8.30926e-05	0	0	0	0	0	0	0	0	0	0	0	0	0	0	0	0.000386675	0	0.000137638	0	0	0	0	0	0	0	0	0	0.015604	0	0.00112995	0	0.000711313	0	0.00358081	0	0	0	0	0	0	0	0	0	0.0408885	0	0	2	0.241958	0.0249523	1	0	0	0	0.00113717	0	0.000912412	0	0	0	0	0	0	0	0.00273436	0	0	0	0	0	0	0	0.00306338	0	0	0	0	0	0.000264236	0	0	0	0	0	0.000119209	0	0.0272751	0	0.00192331	0	0.0002375	1	0.0112947	0	0	1	0.0793419	0	0	0	0	0	0.101879	0	0.0117759	2	0.903849	0.228926	0	0.0160523	0	0.106504	0	0.0427072	0	0.00207732	0	0.00111111	0	0.00106977	0	0.0397287	0	0	0	0	0	0.0044	0	0.00627224	0	0.000386675	0	0.00495499	0	0.00105694	0	0.000370679	0	0.0314015	0	0.00107288	2	0.512178	0	0.0230485	0	0	0	0.0138525	0	0	0	0.0793419	0	0	0	0	0	0.0162621	2	0.287394	0.00319416	0.0330546	0	0.0458717	0.0448355	0.05577	0	0.0610543	0.0592279	0.0733006	2	0.22634	0.00163242	0.016767	2	0.822969	0.0507819	2	0.317066	0.00419618	0.041069	0	0.0484026	0.0472499	0.0590417	0	0.0697947	0.0674147	0.0835524	2	0.247271	0.00209571	0.0214632	2	1.02295	0.0845709	1	0.198635	0.180151	1	0	0.0303512	1	1	0	0.043333	1	1	1	0.155302	0.143844	1	1	0.558411	0.427883
ENSG00000169554	ZEB2	NA	0.0251535	1	All	1	0.0254753	0.0251535	1	0	0.000445898	0	0.000426439	0	0.000788991	0	0	0	0	0	0	0	0	0	0	0	0	0	0	0	0	0	0	0	0	0	0	0	0	0	0	0	0	1	0.0051099	0	0	0	0	0	0.00016504	0	0	0	0.00908766	0	0	0	0	0	0.00737117	0	0.0020802	0	0	1	1	0	0	0	0	0	0	0	0	0	0	0	0	0	0	0	0	0	0	0	0	0	0	0	0	0	0	0	0	0	0	0	0	0	0	0	0	0	0	0	0	0	0	0	0	0	0	0	0	0	0	0	0	0	0	0	0	1	1	0	0	0	0	0	0	0	0	0	0	0	0	0	0	0	0	0	0	0	0	0	0	0	0	0	0	0	0	0	0	0	0	0	0	0	0	0	0	0	0	0	0	0	0	0	0	0	0	0	0	0	0	0	0	1	0.0254753	0.0251535	1	0	0.000445898	0	0.000426439	0	0.000788991	0	0	0	0	0	0	0	0	0	0	0	0	0	0	0	0	0	0	0	0	0	0	0	0	0	0	0	0	1	0.0051099	0	0	0	0	0	0.00016504	0	0	0	0.00908766	0	0	0	0	0	0.00737117	0	0.0020802	3	2.08267	0.345686	0	0.00401308	0	0.0345416	0	0.116778	0	0.0123966	0	0.0722222	0	0.0524188	0	0.00488279	0	0.000771605	0	0.0090332	0	0.002816	0	0.0379442	0	0.00348007	0	0.0232609	0	0.00237812	0	0.000370679	0	0.134507	0	0.00965595	1	1.04416	0	0.0403267	0	0.0021375	0	0.0825197	0	0	1	0.211854	0	0.0127201	0	0.0817474	1	0.0857302	1	0.023952	0.000282309	0.0118881	0	0	0	0	0	0	0	0	1	0.023952	0.000282309	0.00726515	3	1.78341	0.106058	1	0.0251745	0.000311609	0.0127722	0	0	0	0	0	0	0	0	1	0.0251745	0.000311609	0.00870332	3	2.36412	0.213812	1	0.0159669	0.0158401	1	0	0	1	1	0	0	1	1	1	0.0159669	0.0158401	1	2	1.43483	0.420129
ENSG00000167778	SPRYD3	NA	0.0252093	1	Functional/Functional	1	0.0262577	0.0259159	1	0	0	0	4.73821e-05	0	0	0	0	0	0	0	0.000677835	0	0	0	0	0	0	0	0	0	0	0	0	0	0	0	0	0	0	0	0	0	0	0	0.00177938	0	2.58012e-05	0	0	0	0	0	0	0	0	0	0	0	0	1	0.0237273	0	0	0	0.000725217	1	1	0	0	0	4.73821e-05	0	0	0	0	0	0	0	0.000677835	0	0	0	0	0	0	0	0	0	0	0	0	0	0	0	0	0	0	0	0	0	0	0	0	0	0	0	0	0	0	0	0	0	0	0	0	0	0	0	0	0	0	0	0.000725217	1	1	0	0	0	4.73821e-05	0	0	0	0	0	0	0	0.000677835	0	0	0	0	0	0	0	0	0	0	0	0	0	0	0	0	0	0	0	0	0	0	0	0	0	0	0	0	0	0	0	0	0	0	0	0	0	0	0	0	0	0	1	0.0255325	0.0252093	1	0	0	0	0	0	0	0	0	0	0	0	0	0	0	0	0	0	0	0	0	0	0	0	0	0	0	0	0	0	0	0	0	0	0	0	0.00177938	0	2.58012e-05	0	0	0	0	0	0	0	0	0	0	0	0	1	0.0237273	0	0	0	0.329707	1	0	0	0	0.00232172	0	0.0080727	0	0.000747833	0	0	0	0.000677835	0	0.00312499	0	0.000192901	0	0	0	0.000176	0	0.00822666	0	0.000386675	0	0.0198199	0	0.000264236	0	0	0	0	0	0.00107288	0	0.134084	0	0.0035674	0	0	0	0.0104662	0	0	0	0.0975161	0	0	0	0.00512	0	0.0338691	1	0.0260155	0.000332592	0.0126291	0	0.000690494	0.000690255	0.00296058	0	0.000690494	0.000690255	0.00378247	1	0.0253251	0.000315316	0.00762656	0	0.324441	0.277068	1	0.0263275	0.000340546	0.0133141	0	0.000744088	0.000743811	0.00351023	0	0.000744088	0.000743811	0.00449765	1	0.0255834	0.000321728	0.00886533	0	0.387022	0.320924	1	0.0154164	0.0152982	1	0	0.000114883	1	1	0	0.000114883	1	1	1	0.0153015	0.015185	1	0	0.239485	1
ENSG00000158014	SLC30A2	NA	0.0252469	1	LoF/LoF + LoF/Functional	1	0.112976	0.106828	1	0	0	0	0.00710318	0	0.0031739	0	2.07732e-05	0	0.0121605	0	0	0	0.00117283	0	0	0	0	0	0	0	0	0	0	0	0.000550554	0	0	0	0	0	0.00290441	0	0.000476604	1	0.0232031	0	0.00128415	0	0	0	0.00634471	0	0	0	0.0486072	0	0	0	0.00597446	0	0	0	0	0	0.0195471	1	1	0	0	0	0.000284405	0	0	0	2.07732e-05	0	0	0	0	0	0	0	0	0	0	0	0	0	0	0	0	0	0	0	0	0	0	0	0.000352309	0	0.000119209	0	0.0023505	0	0.000153695	0	0	0	0.00016504	0	0	0	0.013574	0	0	0	0.00252715	0	0	0	0	1	0.025571	0.0252469	1	0	0	0	0.00113607	0	0	0	2.07732e-05	0	0	0	0	0	0	0	0	0	0	0	0	0	0	0	0	0	0	0	0	0	0	0	0.000809375	0	0.000357395	1	0.00461946	0	0.000359947	0	0	0	0.000810993	0	0	0	0.0140097	0	0	0	0.00344731	0	0	0	0	0	0.0874053	1	1	0	0	0	0.00596711	0	0.0031739	0	0	0	0.0121605	0	0	0	0.00117283	0	0	0	0	0	0	0	0	0	0	0	0.000550554	0	0	0	0	0	0.00209504	0	0.000119209	0	0.0185836	0	0.000924198	0	0	0	0.00553371	0	0	0	0.0345975	0	0	0	0.00252715	0	0	0	0	4	1.57337	0.0751859	0	0.0242271	0	0.0236719	0	0.0152467	0	0.00299133	0	0.0121605	0	0.00271009	0	0.0163727	0	0.000771605	0	0	0	0.000176	0	0.00105401	0	0	0	0.00220222	0	0.000264236	0	0.000370679	0	0.113209	0	0.00584126	3	0.814584	0	0.0309658	0	0.00095	0	0.040881	0	0.0109229	1	0.220331	0	0	0	0.0103477	0	0.223117	0	0.104968	0.0996469	0.160488	0	0.0191428	0.0189607	0.029804	0	0.0237254	0.0234461	0.0376315	0	0.0812429	0.0780303	0.126088	3	1.48907	0.0642787	1	0.11749	0.00638439	0.0507752	0	0.0202289	0.0200256	0.0318899	1	0.0275553	0.000372744	0.003069	0	0.0899343	0.0860087	0.138364	4	1.78882	0.0356042	1	0.0794918	0.0764144	1	0	0.0123716	1	1	1	0.0166308	0.0164933	1	0	0.062861	1	1	4	1.11588	0.0269302
ENSG00000167625	ZNF526	NA	0.0254519	1	LoF/LoF	1	0.0367262	0.03606	1	0	0	0	0.000189528	0	0.000415089	0	0	0	0	0	0	0	0	0	0	0	0	0	0	0	0	0	0	0	0.00191481	0	0	0	0	0	0	0	0	1	0.00651283	0	2.58012e-05	0	0	0	0	0	0.00423404	0	0	0	0	0	0	0	0.012176	0	0.0112581	1	0.0257814	0.0254519	1	0	0	0	0	0	0.000415089	0	0	0	0	0	0	0	0	0	0	0	0	0	0	0	0	0	0	0	0	0	0	0	0	0	0	0	0	1	0.00193222	0	0	0	0	0	0	0	0	0	0	0	0	0	0	0	0.012176	0	0.0112581	1	0.0271347	0.0267699	1	0	0	0	0	0	0.000415089	0	0	0	0	0	0	0	0	0	0	0	0	0	0	0	0	0	0	0	0	0	0	0	0	0	0	0	0	1	0.00328554	0	0	0	0	0	0	0	0	0	0	0	0	0	0	0	0.012176	0	0.0112581	0	0.00959148	1	1	0	0	0	0.000189528	0	0	0	0	0	0	0	0	0	0	0	0	0	0	0	0	0	0	0	0	0	0.00191481	0	0	0	0	0	0	0	0	0	0.0032273	0	2.58012e-05	0	0	0	0	0	0.00423404	0	0	0	0	0	0	0	0	0	0	2	0.688473	0.151808	0	0	0	0.00383795	0	0.0259861	0	0.00207732	0	0	0	0.00413395	0	0.00468461	0	0	0	0.00100369	0	0.000176	0	0.00990586	0	0.000386675	0	0.0142435	0	0.00237812	0	0.00593086	0	0.0101619	0	0.00107288	0	0.241771	0	0.0127133	0	0.0021375	0	0.0135892	1	0.038737	1	0.173068	0	0.020976	0	0.00945173	0	0.0900497	1	0.03412	0.000569015	0.0158963	1	0.0254164	0.000317574	0.00198301	1	0.0264938	0.000344823	0.00259243	0	0.00762621	0.0075972	0.0397606	2	0.735395	0.0385888	1	0.0369079	0.000664569	0.0186887	1	0.0258472	0.000328339	0.00229558	1	0.0272487	0.000364569	0.00302402	0	0.00965927	0.00961277	0.0486654	2	0.858407	0.0561841	0	0.0274182	1	1	0	0.0182823	1	1	0	0.0192501	1	1	0	0.00816813	1	1	0	0.518043	1
ENSG00000150995	ITPR1	Consensus	0.026571	1	Functional/Functional	2	0.290581	0.0348662	1	0	0.000445898	0	0.00596711	0	0.0106836	0	0.000747833	0	0	0	0.000677835	0	0.00117283	0	0	0	0.00401476	0	0.000704	0	0.00292717	0	0.000386675	0	0.00344096	0	0.000264236	0	0.000370679	0	0	0	0	0	0.102588	0	0.00796635	0	0	0	0.00553371	0	0	1	0.0292737	0	0.00674997	0	0.004589	1	0.0844313	0	0.0176456	0	0.0258815	1	1	0	0	0	0	0	0	0	0	0	0	0	0	0	0.00117283	0	0	0	0	0	0	0	0.000117112	0	0	0	0	0	0	0	0	0	0	0	0	0	0.00111433	0	0.000615794	0	0	0	0	0	0	0	0	0	0	0	0	0	0.0228615	0	0	0	0.0402118	1	1	0	0	0	0	0	0	0	0	0	0	0	0	0	0.00117283	0	0	0	0	0	0	0	0.00105338	0	0	0	0	0	0	0	0	0	0	0	0	0	0.0113291	0	0.00247159	0	0	0	0	0	0	0	0	0	0	0	0	0	0.0241849	0	0	2	0.250369	0.026571	1	0	0.000445898	0	0.00596711	0	0.0106836	0	0.000747833	0	0	0	0.000677835	0	0	0	0	0	0.00401476	0	0.000704	0	0.00187379	0	0.000386675	0	0.00344096	0	0.000264236	0	0.000370679	0	0	0	0	0	0.0912587	0	0.00549476	0	0	0	0.00553371	0	0	1	0.0292737	0	0.00674997	0	0.004589	1	0.0602464	0	0.0176456	19	17.4476	0.386197	0	0.196641	1	1.62828	0	0.966547	0	0.067492	0	0.01	0	0.173776	1	0.31783	0	0.0123457	0	0.00100369	0	0.0396	0	0.281186	0	0.0139203	2	0.19875	0	0.0380499	0	0.0181633	0	0.166904	0	0.0268221	9	8.05579	0	0.5978	0	0.0152	3	0.787784	0	0.218684	1	0.99362	0	0.11561	0	0.198977	2	2.30679	2	0.256886	0.00233314	0.0287398	0	0.0249648	0.0246557	0.0361504	0	0.0355624	0.0349375	0.0495234	2	0.221323	0.00153195	0.0163372	16	15.0853	0.34409	2	0.307085	0.00384044	0.0396178	0	0.0269344	0.0265749	0.0389802	0	0.0422342	0.0413548	0.0578986	2	0.264851	0.00254193	0.0238012	19	20.3039	0.556515	2	0.184183	0.015016	1	0	0.0174736	1	1	0	0.027478	1	1	2	0.156705	0.0110678	1	14	11.7373	0.291057
ENSG00000131504	DIAPH1	Discordant	0.0258045	1	LoF/LoF	1	0.214605	0.19314	1	0	0.000445898	0	0.0030323	0	0.00484471	0	0.000186927	0	0	0	0	0	0.00702356	0	0	0	0	0	0.000704	0	0.00180893	0	0	0	0.00123875	0	0.000264236	0	0.0014812	0	0.000647382	0	0.000476837	0	0.0530584	0	0.0229461	0	0.00095	0	0.00325917	0	0	0	0.0373418	1	0.020976	0	0.0235758	0	0.0127766	0	0.0175661	1	0.0261433	0.0258045	1	0	0	0	4.73821e-05	0	0	0	2.07732e-05	0	0	0	0	0	0	0	0	0	0	0	0	0	0	0	0	0	0	0	0	0	0.000370679	0	0.000647382	0	0	0	0.00142039	0	2.58012e-05	0	0	0	0.00010775	0	0	0	0	1	0.020976	0	0.00252715	0	0	0	0	1	0.0371562	0.0364743	1	0	0	0	0.000710574	0	0	0	0.000103834	0	0	0	0	0	0	0	0	0	0	0	0	0	0	0	0	0	0	0	0	0	0.00111052	0	0.000647382	0	0	0	0.00715701	0	0.00100612	0	0	0	0.00107723	0	0	0	0	1	0.020976	0	0.00436748	0	0	0	0	0	0.177449	1	1	0	0.000445898	0	0.00232172	0	0.00484471	0	8.30926e-05	0	0	0	0	0	0.00702356	0	0	0	0	0	0.000704	0	0.00180893	0	0	0	0.00123875	0	0.000264236	0	0.000370679	0	0	0	0.000476837	0	0.0459014	0	0.02194	0	0.00095	0	0.00218194	0	0	0	0.0373418	0	0	0	0.0192084	0	0.0127766	0	0.0175661	1	0.749211	0.527261	0	0.00713436	0	0.0720682	0	0.0734372	0	0.00168263	0	0	0	0.0310659	0	0.00975123	0	0.000192901	0	0	0	0.001584	0	0.0248529	0	0.000386675	0	0.00123875	0	0.000264236	0	0.00333611	0	0	0	0	0	0.0995572	0	0.0287515	0	0.0021375	0	0.00360073	0	0	1	0.122	0	0	0	0.0460351	0	0.220134	1	0.185088	0.015155	0.0706072	1	0.0252649	0.000313832	0.00197398	1	0.0333619	0.000544284	0.00333381	0	0.151726	0.140777	0.18239	1	0.72936	0.166072	1	0.232628	0.023206	0.0893371	1	0.0266718	0.000349432	0.00238963	1	0.039584	0.000763077	0.00457707	0	0.193044	0.175554	0.219349	1	0.880969	0.220562	1	0.155159	0.143721	1	1	0.0244767	0.0241796	1	1	0.0323124	0.0317959	1	0	0.122847	1	1	1	0.546736	0.421164
ENSG00000170777	TPD52L3	NA	0.0258213	1	Functional/Functional	1	0.0377121	0.0370098	1	0	0.000445898	0	0.00113737	0	0.000370685	0	2.07732e-05	0	0	0	0	0	0	0	0	0	0	0	0	0	0.00046829	0	0	0	0	0	0	0	0	0	0.00199886	0	0	0	0.00133932	0	0.000153695	0	0	0	2.69375e-05	0	0	1	0.0237785	0	0	0	0	0	0.00797177	0	0	0	0.0111395	1	1	0	0	0	0.000521428	0	0	0	0	0	0	0	0	0	0	0	0	0	0	0	0	0	0.000117112	0	0	0	0	0	0	0	0	0	0.00199886	0	0	0	0.000503386	0	0	0	0	0	2.69375e-05	0	0	0	0	0	0	0	0	0	0.00797177	0	0	0	0.0115516	1	1	0	0	0	0.000615945	0	0	0	0	0	0	0	0	0	0	0	0	0	0	0	0	0	0.000351178	0	0	0	0	0	0	0	0	0	0.00199886	0	0	0	0.000586862	0	0	0	0	0	2.69375e-05	0	0	0	0	0	0	0	0	0	0.00797177	0	0	1	0.0261605	0.0258213	1	0	0.000445898	0	0.000521428	0	0.000370685	0	2.07732e-05	0	0	0	0	0	0	0	0	0	0	0	0	0	0.000117112	0	0	0	0	0	0	0	0	0	0	0	0	0	0.000752457	0	0.000153695	0	0	0	0	0	0	1	0.0237785	0	0	0	0	0	0	0	0	2	0.329392	0.0436872	0	0.000445898	0	0.0011374	0	0.00263598	0	0.00132948	0	0	0	0.00106977	0	0.000195312	0	0.000192901	0	0	0	0	0	0.000468447	0	0.000386675	0	0	0	0	0	0	0	0	0	0	1	0.0507708	0	0.00128417	0	0	0	0.00374507	0	0	0	0.0610931	0	0	0	0.015641	1	0.188996	1	0.0364432	0.000648139	0.0166885	0	0.0110291	0.0109685	0.0206364	0	0.0113556	0.0112914	0.0230903	1	0.0250876	0.00030948	0.00762656	2	0.335838	0.00491795	1	0.0375264	0.000686747	0.0188853	0	0.0106137	0.0105575	0.0207872	0	0.0110693	0.0110083	0.0238481	1	0.0264571	0.000343877	0.00922792	2	0.37024	0.00642454	0	0.0272848	1	1	0	0.008079	1	1	0	0.00835448	1	1	0	0.0189303	1	1	0	0.240731	1
ENSG00000163508	EOMES	NA	0.0258216	1	LoF/LoF	1	0.159826	0.147708	1	0	0	0	0.00170553	0	0.000912412	0	8.30769e-05	0	0	0	0.000118864	0	0.000195312	0	0.000192901	0	0.00100369	0	0	0	0.00627224	0	0	0	0	0	0	0	0.000370679	0	0.000818919	0	0	0	0.0349608	0	0.00240551	0	0	0	0.00228581	0	0.0142674	0	0.00729313	0	0	0	0	1	0.0785239	0	0.00841543	1	0.0261608	0.0258216	1	0	0	0	0	0	0	0	2.07732e-05	0	0	0	0	0	0	0	0	0	0	0	0	0	0	0	0	0	0	0	0	0	0	0	0	0	0	0	0.00710129	0	0.000605778	0	0	0	0.00016504	0	0	0	0.00729313	0	0	0	0	1	0.0109748	0	0	1	0.0408027	0.0399815	1	0	0	0	0	0	0	0	6.23037e-05	0	0	0	0	0	0	0	0	0	0	0	0	0	0	0	0	0	0	0	0	0	0	0	0	0	0	0	0.0202337	0	0.00112134	0	0	0	0.000488017	0	0	0	0.00729313	0	0	0	0	1	0.0116042	0	0	0	0.119023	1	1	0	0	0	0.00170553	0	0.000912412	0	2.07732e-05	0	0	0	0.000118864	0	0.000195312	0	0.000192901	0	0.00100369	0	0	0	0.00627224	0	0	0	0	0	0	0	0.000370679	0	0.000818919	0	0	0	0.0147271	0	0.00128417	0	0	0	0.00179779	0	0.0142674	0	0	0	0	0	0	0	0.0669196	0	0.00841543	1	1.08424	0.661841	0	0.0160523	0	0.125246	0	0.00562328	0	0.000519329	0	0	0	0.00297159	0	0.00312499	0	0.000192901	0	0.00100369	0	0.000176	0	0.00180893	0	0	0	0.0068446	0	0.00660589	0	0.00333611	0	0.0566229	0	0.00107288	0	0.323167	0	0.021871	0	0.00095	0	0.0356394	0	0.0142674	0	0.110399	0	0.0157051	0	0.0125648	1	0.318474	1	0.150873	0.0102988	0.0600668	1	0.0249666	0.000306525	0.00194892	1	0.037506	0.000686008	0.0037682	0	0.113367	0.107177	0.152647	1	1.02322	0.272784	1	0.163237	0.0119583	0.0685486	1	0.0261164	0.000335154	0.00232639	1	0.0418585	0.000852	0.00481566	0	0.121379	0.114302	0.163853	1	1.19484	0.335507	1	0.0946901	0.0903452	1	1	0.016872	0.0167305	1	1	0.0260462	0.0257099	1	0	0.0686438	1	1	0	0.733463	1
ENSG00000105612	DNASE2	NA	0.0258062	1	Functional/Functional	2	0.251266	0.0267459	1	0	0	0	0	0	0.00290102	0	0	0	0	0	0.000118864	0	0	0	0	0	0	0	0	0	0	0	0	0	0.000137638	0	0	0	0	0	0	0	0.000119209	0	0.00400967	0	0.00101254	0	0.0002375	0	0.00428188	0	0.0176118	1	0.0573825	0	0	0	0.00597637	1	0.111479	0	0.045998	0	0.00308914	1	1	0	0	0	0	0	0.00128624	0	0	0	0	0	0.000118864	0	0	0	0	0	0	0	0	0	0	0	0	0	0	0	0	0	0	0	0	0	0	0	0.000857871	0	0.000246819	0	0	0	0.000579347	0	0	0	0	0	0	0	0	0	0	0	0	0	0.00484324	1	1	0	0	0	0	0	0.00161478	0	0	0	0	0	0.000118864	0	0	0	0	0	0	0	0	0	0	0	0	0	0	0	0	0	0	0	0	0	0	0	0.00152175	0	0.000739918	0	0	0	0.000847922	0	0	0	0	0	0	0	0	0	0	0	0	2	0.246423	0.0258062	1	0	0	0	0	0	0.00128624	0	0	0	0	0	0	0	0	0	0	0	0	0	0	0	0	0	0	0	0.000137638	0	0	0	0	0	0	0	0.000119209	0	0.00248791	0	0.00027262	0	0.0002375	0	0.00343396	0	0.0176118	1	0.0573825	0	0	0	0.00597637	1	0.111479	0	0.045998	0	0.214135	1	0	0.000445898	0	0.00800758	0	0.00290115	0	0	0	0	0	0.00106977	0	0	0	0	0	0	0	0.000176	0	0.000117112	0	0.0015467	0	0.00123875	0	0	0	0.00148272	0	0	0	0.000119209	0	0.0190943	0	0.00233672	0	0	0	0.00872699	0	0.0176118	0	0.0771118	0	0.0328803	0	0	0	0.039268	2	0.242436	0.00198226	0.0264457	0	0.00264717	0.00264367	0.0070368	0	0.00382842	0.0038211	0.0106433	2	0.238608	0.0018952	0.0180559	0	0.213163	0.191975	2	0.252494	0.00222271	0.030547	0	0.00314034	0.00313542	0.00848432	0	0.00504102	0.00502833	0.0138884	2	0.247452	0.00210005	0.0214632	0	0.232945	0.207803	2	0.145733	0.00964162	1	0	0.00183436	1	1	0	0.00300687	1	1	2	0.142726	0.00926619	1	0	0.124316	1
ENSG00000198598	MMP17	NA	0.0262032	1	Functional/Functional	2	0.350627	0.0488259	1	0	0.000445898	0	0.00965988	0	0.00711693	0	0.000747833	0	0	0	0.00159277	0	0.00761141	0	0	0	0.00100369	0	0	0	0.000468447	0	0	0	0.000550366	0	0	0	0	0	0	0	0.00109482	0	0.0690268	0	0.0117386	0	0	0	0.0110891	1	0.0379037	1	0.0467771	0	0.0127201	0	0.015641	0	0.0998325	0	0.0156064	0	0.085781	1	1	0	0	0	0	0	0	0	0	0	0	0	0	0	0	0	0	0	0	0	0	0	0	0	0	0	0.000137638	0	0	0	0	0	0	0	0	0	0.00182095	0	0	0	0	0	0.00010775	0	0	0	0.0282628	0	0	0	0	0	0.0481154	0	0.00733656	0	0.10215	1	1	0	0	0	0	0	0	0	0	0	0	0	0	0	0	0	0	0	0	0	0	0	0	0	0	0	0.000412727	0	0	0	0	0	0	0	0	0	0.0133964	0	0	0	0	0	0.001939	0	0	0	0.0286975	0	0	0	0	0	0.0494347	0	0.00826981	2	0.248477	0.0262032	1	0	0.000445898	0	0.00965988	0	0.00711693	0	0.000747833	0	0	0	0.00159277	0	0.00761141	0	0	0	0.00100369	0	0	0	0.000468447	0	0	0	0.000137638	0	0	0	0	0	0	0	0.00109482	0	0.0556304	0	0.0117386	0	0	0	0.00915011	1	0.0379037	1	0.0180796	0	0.0127201	0	0.015641	0	0.0503978	0	0.00733656	5	6.78031	0.806007	1	0.100327	0	0.404677	0	0.27316	0	0.0349197	0	0.0066358	1	0.108604	0	0.0653031	0	0.00308642	0	0.00100369	0	0.029744	0	0.0566821	0	0.0139203	0	0.0496875	0	0.00951249	0	0.00926697	1	0.3869	0	0.041256	1	3.77559	0	0.405043	0	0.00095	0	0.319909	0	0.0379037	1	0.243042	0	0.0426243	0	0.108253	0	0.252301	2	0.316026	0.00415824	0.0373983	0	0.0841427	0.0806999	0.0900914	0	0.0969579	0.0924057	0.104986	2	0.219068	0.00148809	0.0161221	5	5.50035	0.471142	2	0.370142	0.00641994	0.0509175	0	0.0808575	0.0776749	0.0880369	0	0.0983444	0.0936633	0.108901	2	0.271798	0.00273318	0.0247311	6	7.83751	0.666379	1	0.23939	0.212892	1	0	0.0467732	1	1	0	0.058073	1	1	1	0.181317	0.165829	1	4	4.6651	0.684789
ENSG00000118523	CTGF	NA	0.0259181	1	LoF/LoF	1	0.239896	0.213291	1	0	0.000445898	0	0.00118455	0	0.0026034	0	8.30926e-05	0	0	0	0	0	0	0	0	0	0.0664062	0	0	0	0	0	0	0	0.000137638	0	0.000264236	0	0.000370679	0	0.0437637	0	0.00298023	0	0.00331597	0	0.000358953	0	0	0	0.0060736	1	0.0235575	0	0.045918	0	0	0	0	0	0.0398969	0	0.00253597	1	0.0262599	0.0259181	1	0	0	0	0	0	0	0	0	0	0	0	0	0	0	0	0	0	0	0	0	0	0	0	0	0	0.000137638	0	0.000264236	0	0	0	0	0	0	0	0	0	0.000153695	0	0	0	0.00214683	1	0.0235575	0	0	0	0	0	0	0	0	0	0	1	0.0275257	0.0271503	1	0	0	0	0	0	0	0	0	0	0	0	0	0	0	0	0	0	0	0	0	0	0	0	0	0	0.000137638	0	0.000264236	0	0	0	0	0	0	0	0	0	0.000205258	0	0	0	0.00336108	1	0.0235575	0	0	0	0	0	0	0	0	0	0	0	0.212371	1	1	0	0.000445898	0	0.00118455	0	0.0026034	0	8.30926e-05	0	0	0	0	0	0	0	0	0	0.0664062	0	0	0	0	0	0	0	0	0	0	0	0.000370679	0	0.0437637	0	0.00298023	0	0.00331597	0	0.000153695	0	0	0	0.00271252	0	0	0	0.045918	0	0	0	0	0	0.0398969	0	0.00253597	1	0.29879	0.258285	0	0.000445898	0	0.000189528	0	0	0	0.000186958	0	0	0	0.000118864	0	0.000195312	0	0.000771605	0	0	0	0	0	0.00421603	0	0.00348007	0	0.00495499	0	0	0	0.000370679	0	0	0	0	0	0.0100357	0	0.00169571	0	0	0	0.00247008	0	0	1	0.0655713	0	0.0127201	0	0.0192084	0	0.172158	1	0.217807	0.0205413	0.0806672	1	0.0256562	0.000323545	0.00199734	1	0.0260815	0.000334266	0.0025474	0	0.191725	0.174466	0.213475	1	0.292088	0.0351943	1	0.250665	0.0266286	0.0945915	1	0.0267221	0.000350739	0.00239211	1	0.0284317	0.000396601	0.00317246	0	0.222233	0.199271	0.240546	1	0.30913	0.0389868	0	0.165333	1	1	0	0.0183489	1	1	0	0.0191088	1	1	0	0.146224	1	1	1	0.170163	0.156472
ENSG00000165140	FBP1	Consensus	0.0259199	1	LoF/LoF + LoF/Functional	2	0.301406	0.0372493	1	0	0	0	0.00265295	0	0.00463246	0	0.00168263	0	0	0	0	0	0.000780865	0	0.000771605	0	0	0	0.004688	0	0.00187379	0	0.000386675	1	0.00328373	0	0.000264236	0	0.000370679	0	0.00228452	0	0.000119209	1	0.101807	0	0.00605209	0	0	0	0.00282775	0	0	0	0.0265841	0	0.0150238	0	0.017821	0	0.0927621	0	0.0147365	0	0.0157401	1	1	0	0	0	0	0	0.000415089	0	0	0	0	0	0	0	0.000195312	0	0	0	0	0	0	0	0	0	0	0	0	0	0	0	0.000370679	0	0	0	0	0	0.0025685	0	0	0	0	0	0	0	0	0	0.00863903	0	0	0	0	0	0	0	0.00355151	1	0.0262617	0.0259199	1	0	0	0	0	0	0.000908404	0	0	0	0	0	0	0	0.000585553	0	0	0	0	0	0	0	0	0	0	0	0	0	0	0	0.000370679	0	0	0	0	1	0.0112951	0	0	0	0	0	0	0	0	0	0.00908363	0	0	0	0	0	0	0	0.00401836	1	0.275144	0.240537	1	0	0	0	0.00265295	0	0.00372405	0	0.00168263	0	0	0	0	0	0.000195312	0	0.000771605	0	0	0	0.004688	0	0.00187379	0	0.000386675	1	0.00328373	0	0.000264236	0	0	0	0.00228452	0	0.000119209	0	0.090512	0	0.00605209	0	0	0	0.00282775	0	0	0	0.0175005	0	0.0150238	0	0.017821	0	0.0927621	0	0.0107181	2	0.926545	0.237244	0	0.00713436	0	0.0260734	0	0.0118105	0	8.30926e-05	0	0	0	0.00274481	0	0.00175781	0	0.000192901	0	0	0	0.002172	0	0.0029278	0	0.000386675	0	0.00191481	0	0.00105694	0	0.00333611	0	0.114914	0	0.00190735	0	0.0365531	0	0.00165128	0	0.0002375	0	0.0138711	0	0	0	0.16788	0	0.0150238	0	0.0709252	2	0.441991	2	0.265671	0.00256407	0.0298406	0	0.0150446	0.014932	0.0252942	1	0.0246259	0.000298286	0.00240017	1	0.241045	0.0247791	0.0715825	2	0.917742	0.0658098	2	0.337269	0.00497586	0.0445958	0	0.0158727	0.0157474	0.0270835	1	0.0268014	0.000352803	0.0029698	1	0.310468	0.039291	0.0928722	2	1.04164	0.0881176	0	0.212184	1	1	0	0.0116103	1	1	0	0.0180088	1	1	0	0.194175	1	1	2	0.690164	0.152393
ENSG00000064601	CTSA	Consensus	0.0261958	1	LoF/LoF	1	0.165564	0.152584	1	0	0	0	0.00573243	0	0.00463255	0	0.000186927	0	0.00111111	0	0.00271009	0	0	0	0.000769819	0	0	0	0.002172	0	0.000787802	0	0.0015467	0	0.0111487	0	0	0	0	0	0	0	0.00107288	0	0.0372961	0	0.00396212	0	0	0	0.000969713	0	0.0176118	0	0.0446052	0	0	0	0	1	0.00737117	0	0.0218768	1	0.026545	0.0261958	1	0	0	0	0.000189528	0	0	0	2.07732e-05	0	0	0	0	0	0	0	0.000192901	0	0	0	0	0	0	0	0	0	0	0	0	0	0	0	0	0	0	0	0.00110608	0	2.58012e-05	0	0	0	2.69375e-05	0	0.0176118	0	0	0	0	0	0	1	0.00737117	0	0	1	0.0342613	0.033681	1	0	0	0	0.00189448	0	0	0	0.000103834	0	0	0	0	0	0	0	0.000576918	0	0	0	0	0	0	0	0	0	0	0	0	0	0	0	0	0	0	0	0.00581346	0	0.000593356	0	0	0	0.000296275	0	0.0176118	0	0	0	0	0	0	1	0.00737117	0	0	0	0.131303	1	1	0	0	0	0.00383795	0	0.00463255	0	8.30926e-05	0	0.00111111	0	0.00271009	0	0	0	0.000192901	0	0	0	0.002172	0	0.000787802	0	0.0015467	0	0.0111487	0	0	0	0	0	0	0	0.00107288	0	0.0314827	0	0.00336877	0	0	0	0.000673438	0	0	0	0.0446052	0	0	0	0	0	0	0	0.0218768	0	1.16246	1	0	0.00713436	0	0.0684198	0	0.0200535	0	0.00407154	0	0.00111111	0	0.0388346	0	0.0128676	0	0.00482253	0	0	0	0.010752	0	0.0128355	0	0.00348007	0	0.0111487	0	0.00105694	0	0.00926697	0	0.00559618	0	0.000119209	0	0.434765	0	0.0271702	0	0.0002375	0	0.0368775	0	0.0176118	0	0.173647	0	0.0269282	0	0.0289572	0	0.204695	1	0.151739	0.0104114	0.0602465	1	0.0261963	0.000337189	0.00204238	1	0.03213	0.000505243	0.00319662	0	0.119609	0.112732	0.15758	0	1.03274	0.643969	1	0.18133	0.0145817	0.0739335	1	0.0299349	0.000439207	0.00269548	1	0.0442425	0.000950304	0.00509609	0	0.137088	0.128106	0.176323	0	1.3641	0.744389	0	0.112447	1	1	0	0.0225031	1	1	0	0.0278464	1	1	0	0.084601	1	1	0	0.790734	1
ENSG00000160716	CHRNB2	NA	0.0261531	1	Functional/Functional	2	0.263786	0.0292381	1	0	0.000445898	0	0.00232172	0	0.000658996	0	8.30926e-05	0	0.00444444	0	0.0570345	0	0.0128676	0	0.000192901	0	0	0	0.000176	0	0.00187332	0	0	0	0.000137638	0	0.000264236	0	0.00333611	0	0	0	0.000119209	0	0.0428167	0	0.00404063	0	0	0	0.00218194	0	0	1	0.0306184	0	0	0	0.00252715	1	0.0781212	0	0.0195247	0	0.0110004	1	1	0	0	0	0	0	0	0	0	0	0.00444444	0	0	0	0	0	0	0	0	0	0	0	0.000117112	0	0	0	0	0	0	0	0	0	0	0	0	0	0.00162484	0	0.000281588	0	0	0	0	0	0	0	0	0	0	0	0	0	0	0	0.00453238	0	0.0155679	1	1	0	0	0	0	0	0	0	0	0	0.00444444	0	0	0	0	0	0	0	0	0	0	0	0.000819311	0	0	0	0	0	0	0	0	0	0	0	0	0	0.00448355	0	0.000590771	0	0	0	0	0	0	0	0	0	0	0	0	0	0	0	0.00522978	2	0.248218	0.0261531	1	0	0.000445898	0	0.00232172	0	0.000658996	0	8.30926e-05	0	0	0	0.0570345	0	0.0128676	0	0.000192901	0	0	0	0.000176	0	0.00105401	0	0	0	0.000137638	0	0.000264236	0	0.00333611	0	0	0	0.000119209	0	0.0383331	0	0.00344986	0	0	0	0.00218194	0	0	1	0.0306184	0	0	0	0.00252715	1	0.0781212	0	0.0142949	3	1.92126	0.302021	0	0.000445898	0	0.0371476	1	0.0421757	0	0.00531793	0	0	0	0.0113374	0	0.045566	0	0	0	0	0	0.000704	0	0.0197919	0	0.000386675	0	0.00123875	0	0.00105694	0	0.00333611	0	0.00290455	0	0.00190735	1	1.03033	0	0.0635565	0	0.0116375	0	0.0732093	0	0.0209563	0	0.111408	0	0	0	0.028873	1	0.407968	2	0.236178	0.0018412	0.025703	0	0.0101953	0.0101435	0.0195776	0	0.0137303	0.0136365	0.0260103	2	0.222448	0.00155413	0.0163975	3	1.79063	0.107208	2	0.274347	0.0028055	0.0341042	0	0.0109068	0.0108476	0.0211478	0	0.0157288	0.0156058	0.0299899	2	0.258618	0.00237761	0.0228214	4	2.25155	0.0781884	2	0.166416	0.0124026	1	0	0.00823618	1	1	0	0.0113967	1	1	2	0.155019	0.010843	1	1	1.4158	0.757269
ENSG00000064489	MEF2BNB-MEF2B	NA	0.032545	1	LoF/LoF	1	0.12537	0.11783	1	0	0	0	0.000663462	0	0.000658996	0	2.07732e-05	0	0.0066358	0	0	0	0.000781247	0	0	0	0	0	0.000176	0	0.000468447	0	0.000386675	0	0.000550554	0	0	0	0.00148272	0	0	0	0	0	0.0102976	0	0.000928844	0	0	0	0.000431	0	0	0	0.00908766	0	0	0	0	1	0.0799756	0	0.012825	1	0.0330863	0.032545	1	0	0	0	0	0	0	0	0	0	0.0066358	0	0	0	0	0	0	0	0	0	0	0	0	0	0	0	0	0	0	0	0	0	0	0	0	0	0.000125851	0	0	0	0	0	0	0	0	0	0	0	0	0	0	1	0.0263247	0	0	1	0.0339926	0.0334213	1	0	0	0	0	0	0	0	0	0	0.0066358	0	0	0	0	0	0	0	0	0	0	0	0	0	0	0	0	0	0	0	0	0	0	0	0	0	0.000376395	0	0	0	0	0	0	0	0	0	0	0	0	0	0	1	0.0269804	0	0	0	0.0913778	1	1	0	0	0	0.000663462	0	0.000658996	0	2.07732e-05	0	0	0	0	0	0.000781247	0	0	0	0	0	0.000176	0	0.000468447	0	0.000386675	0	0.000550554	0	0	0	0.00148272	0	0	0	0	0	0.00992117	0	0.000928844	0	0	0	0.000431	0	0	0	0.00908766	0	0	0	0	0	0.0529952	0	0.012825	0	1.5931	1	0	0.00178359	0	0.140297	0	0.0080727	0	0.00467396	0	0	0	0.0392975	0	0.00488279	0	0.00173611	0	0	0	0.000704	0	0.0117112	0	0	0	0	0	0.00237812	0	0.000370679	0	0.0145524	0	0.00399399	0	0.874529	0	0.124784	0	0.00095	0	0.0329985	0	0	0	0.0512633	0	0	0	0.0288486	0	0.24527	1	0.120997	0.00675557	0.048367	1	0.0330437	0.000534066	0.00259036	1	0.0339164	0.00056232	0.00339287	0	0.0870803	0.0833965	0.131131	0	1.38642	0.750032	1	0.126048	0.00730698	0.0539822	1	0.0323923	0.000513439	0.00291074	1	0.0333858	0.000545054	0.00376902	0	0.0926619	0.0884984	0.140616	0	1.89557	0.849767	1	0.0773021	0.0743898	1	1	0.0166685	0.0165304	1	1	0.0171936	0.0170466	1	0	0.0601085	1	1	0	1.14252	1
ENSG00000175581	MRPL48	NA	0.0261501	1	Functional/Functional	1	0.028408	0.0280083	1	0	0	0	0.00236854	0	0	0	2.07732e-05	0	0	0	0	0	0	0	0	0	0	0	0	0	0	0	0	0	0.00191481	0	0	0	0	0	0	0	0	0	0.00476187	0	0.000281588	0	0	0	0.00153534	0	0	0	0	0	0	0	0	1	0.00616997	0	0.0113552	0	0.000957721	1	1	0	0	0	0	0	0	0	0	0	0	0	0	0	0	0	0	0	0	0	0	0	0	0	0	0	0	0	0	0	0	0	0	0	0	0	0.000654578	0	0	0	0	0	0.000303142	0	0	0	0	0	0	0	0	0	0	0	0	0	0.00190992	1	1	0	0	0	0	0	0	0	0	0	0	0	0	0	0	0	0	0	0	0	0	0	0	0	0	0	0	0	0	0	0	0	0	0	0	0	0.0014454	0	0	0	0	0	0.000464516	0	0	0	0	0	0	0	0	0	0	0	0	1	0.0264981	0.0261501	1	0	0	0	0.00236854	0	0	0	2.07732e-05	0	0	0	0	0	0	0	0	0	0	0	0	0	0	0	0	0	0.00191481	0	0	0	0	0	0	0	0	0	0.00331647	0	0.000281588	0	0	0	0.00107082	0	0	0	0	0	0	0	0	1	0.00616997	0	0.0113552	0	0.0570215	1	0	0.00178359	0	0.00965988	0	0.00278157	0	2.07732e-05	0	0	0	0.00159277	0	0.00957028	0	0.000771605	0	0	0	0	0	0.00822666	0	0	0	0.00191481	0	0	0	0	0	0	0	0	0	0.0147033	0	0.00394256	0	0	0	0.0020537	0	0	0	0	0	0	0	0	0	0	1	0.0299611	0.000439968	0.0146267	0	0.000868953	0.000868576	0.00339806	0	0.00160773	0.00160644	0.00607893	1	0.0283533	0.000394438	0.00859132	0	0.056189	0.0546396	1	0.0310735	0.000472896	0.016239	0	0.00130214	0.00130129	0.00478352	0	0.00231998	0.00231729	0.00847093	1	0.0287535	0.000405544	0.0101995	0	0.0829455	0.0795987	1	0.0160209	0.0158932	1	0	0.000608878	1	1	0	0.00123572	1	1	1	0.0147852	0.0146764	1	0	0.0386829	1
ENSG00000176406	RIMS2	Discordant	0.0264008	1	LoF/LoF	2	0.581427	0.115824	1	0	0	0	0.00383777	0	0.00696064	0	0.0016825	0	0.0066358	0	0.00297106	0	0.000195312	0	0	0	0	0	0	0	0.00627224	0	0.000386675	0	0.00123837	0	0.00422549	0	0.00240733	0	0.00206	0	0.00399399	0	0.0581422	0	0.0020899	0	0.0002375	0	0.00913258	0	0.0179722	0	0.109896	0	0.0127201	0	0.105851	1	0.195131	1	0.0273875	1	0.0267555	0.0264008	1	0	0	0	4.73821e-05	0	0	0	2.07732e-05	0	0	0	0.000118864	0	0	0	0	0	0	0	0	0	0	0	0	0	0.000137638	0	0.000264236	0	0	0	0.000228949	0	0	0	0.0018868	0	0	0	0	0	0	0	0	0	0.0113308	0	0.0127201	0	0	1	0	0	0	1	0.0416617	0.0408058	1	0	0	0	0.000805316	0	0	0	0.000353018	0	0	0	0.00106924	0	0	0	0	0	0	0	0	0	0	0	0	0	0.000687816	0	0.00184737	0	0	0	0.0011442	0	0	0	0.00994479	0	0	0	0	0	0	0	0	0	0.0130899	0	0.0127201	0	0	1	0	0	0	1	0.539766	0.417115	1	0	0	0	0.00303246	0	0.00696064	0	0.00132948	0	0.0066358	0	0.00190182	0	0.000195312	0	0	0	0	0	0	0	0.00627224	0	0.000386675	0	0.000550554	0	0.00237812	0	0.00240733	0	0.000915796	0	0.00399399	0	0.0481974	0	0.0020899	0	0.0002375	0	0.00913258	0	0.0179722	0	0.0968061	0	0	0	0.105851	0	0.195131	1	0.0273875	2	3.05409	0.808786	0	0.055138	0	0.383795	0	0.021788	0	0.00749911	0	0.0066358	0	0.00582431	0	0.0158203	0	0.00482253	0	0	0	0.001584	0	0.0154898	0	0.000386675	0	0.00495499	0	0.00422777	0	0.0140275	0	0.044874	0	0.0287476	1	1.08155	0	0.0706735	0	0.0059375	0	0.123994	0	0.0179722	0	0.340597	0	0.0426243	0	0.152668	1	0.602453	2	0.558293	0.0191958	0.0781835	1	0.0264034	0.000342494	0.00206091	1	0.0388296	0.000734634	0.00390955	1	0.519464	0.096163	0.14309	2	2.76643	0.522506	2	0.61912	0.0250462	0.0925593	1	0.0274892	0.000370975	0.00246425	1	0.0465359	0.00104978	0.00541616	1	0.572584	0.112959	0.16263	2	3.51981	0.682802	1	0.329747	0.280894	1	0	0.0196665	1	1	0	0.0299365	1	1	1	0.29981	0.259041	1	1	2.01252	0.866349
ENSG00000162129	CLPB	Consensus	0.0264655	1	LoF/LoF	3	0.731266	0.0380556	1	0	0.00401308	0	0.0560476	0	0.0215099	0	0.00299133	0	0	0	0.0237827	0	0.00488279	0	0.000192901	0	0	0	0.000704	0	0.00306306	0	0.000386675	0	0.0142435	0	0	0	0.000370679	0	0.00445353	0	0.00190665	2	0.302836	0	0.0329379	0	0	0	0.0193539	0	0.0176118	0	0.0237785	0	0.000779877	0	0	0	0.15711	1	0.0383098	1	0.026822	0.0264655	1	0	0	0	0.000284405	0	0.00116289	0	0	0	0	0	0	0	0	0	0	0	0	0	0	0	0.000787802	0	0	0	0	0	0	0	0	0	0	0	0.000119209	1	0.00507899	0	0.00143558	0	0	0	0.000341293	0	0.0176118	0	0	0	0	0	0	0	0	0	0	1	0.0859252	0.0823371	1	0	0	0	0.00321792	0	0.00214617	0	0	0	0	0	0	0	0	0	0	0	0	0	0	0	0.00125413	0	0	0	0	0	0	0	0	0	0	0	0.000833767	1	0.0521585	0	0.00699873	0	0	0	0.00170414	0	0.0176118	0	0	0	0	0	0	0	0	0	0	2	0.645341	0.137046	1	0	0.00401308	0	0.0528297	0	0.0193637	0	0.00299133	0	0	0	0.0237827	0	0.00488279	0	0.000192901	0	0	0	0.000704	0	0.00180893	0	0.000386675	0	0.0142435	0	0	0	0.000370679	0	0.00445353	0	0.00107288	1	0.250677	0	0.0259392	0	0	0	0.0176498	0	0	0	0.0237785	0	0.000779877	0	0	0	0.15711	1	0.0383098	1	1.30186	0.727976	0	0.00713436	0	0.0934402	0	0.11044	0	0.010989	0	0	0	0.0755769	0	0.00703122	0	0.000771605	0	0.00100369	0	0.001584	0	0.00627224	0	0.00618679	0	0.0320618	0	0.00105694	0	0.00333611	0	0.0343988	0	0.000476837	0	0.199374	0	0.0362509	0	0.0002375	0	0.0306334	0	0	1	0.287048	0	0	0	0.0844629	0	0.272096	3	0.637386	0.00415325	0.0373952	1	0.021944	0.000237275	0.00171664	1	0.0688876	0.00226654	0.00749113	2	0.568498	0.0201178	0.0653127	1	1.24262	0.352717	3	0.826737	0.0101431	0.0634264	1	0.0274928	0.000371071	0.00246425	1	0.0920945	0.00398911	0.0118683	2	0.734643	0.0384914	0.0920366	1	1.56438	0.463485	1	0.481057	0.38187	1	0	0.0188579	1	1	0	0.0573401	1	1	1	0.423716	0.345391	1	1	0.898334	0.592752
ENSG00000100060	MFNG	NA	0.0267718	1	LoF/LoF + LoF/Functional	2	0.328633	0.0435076	1	0	0	0	0.000663462	0	0.0101041	0	0.00033237	0	0	0	0.00972397	0	0.00312499	0	0	0	0	0	0.000176	0	0	0	0.00348007	0	0	0	0	0	0	0	0.00258883	0	0	2	0.153033	0	0.0210298	0	0	0	0.0183232	0	0	0	0.0427121	0	0	0	0	0	0.0530633	0	0.0102777	0	0.0110382	1	1	0	0	0	0	0	0.000975941	0	0	0	0	0	0	0	0	0	0	0	0	0	0	0	0	0	0	0	0	0	0	0	0	0	0	0	0	0	0.00141356	0	0.000246819	0	0	0	0.000660084	0	0	0	0.00774177	0	0	0	0	0	0	0	0	1	0.0271366	0.0267718	1	0	0	0	0	0	0.00155001	0	0	0	0	0	0	0	0	0	0	0	0	0	0	0	0	0	0	0	0	0	0	0	0	0	0	0	0	1	0.01236	0	0.00221922	0	0	0	0.0025963	0	0	0	0.00841109	0	0	0	0	0	0	0	0	1	0.301497	0.26029	1	0	0	0	0.000663462	0	0.00855411	0	0.00033237	0	0	0	0.00972397	0	0.00312499	0	0	0	0	0	0.000176	0	0	0	0.00348007	0	0	0	0	0	0	0	0.00258883	0	0	1	0.140673	0	0.0188106	0	0	0	0.0157268	0	0	0	0.034301	0	0	0	0	0	0.0530633	0	0.0102777	1	0.322772	0.275861	0	0.000445898	0	0.00965988	0	0.0101042	0	0.000186958	0	0	0	0.000677835	0	0.000195312	0	0	0	0.0061849	0	0.000176	0	0.000468447	0	0.00618679	0	0.00344096	0	0.000264236	0	0.00593086	0	0.013086	1	0.00429153	0	0.119713	0	0.00759239	0	0	0	0.0111788	0	0.00757849	0	0.00774177	0	0	0	0.0293524	0	0.0783157	2	0.279275	0.00294866	0.0319406	0	0.010701	0.0106439	0.0202602	1	0.0228109	0.000256246	0.00223135	1	0.256464	0.0277698	0.0754943	0	0.328426	0.279944	2	0.345639	0.00532263	0.0458863	0	0.0111078	0.0110464	0.0214085	1	0.0283177	0.000393456	0.00316751	1	0.317321	0.0408626	0.0943986	1	0.42587	0.0686198	1	0.212386	0.191348	1	0	0.00501227	1	1	0	0.0157109	1	1	1	0.196676	0.178543	1	0	0.248407	1
ENSG00000130299	GTPBP3	Consensus	0.0268259	1	LoF/LoF + LoF/Functional	1	0.278707	0.243238	1	0	0	0	0.00454655	0	0.000658949	0	0.000519329	0	0	0	0.0146362	0	0.000195312	0	0	0	0	0	0	0	0.000117112	0	0.00966686	0	0.000550554	0	0.000264236	0	0	0	0.00123753	0	0.00242592	0	0.038315	1	0.00505026	0	0	0	0.00376478	0	0	0	0.0148099	0	0.0597952	0	0.00252715	0	0.117192	0	0.00243449	0	0.0164205	1	1	0	0	0	0.000521428	0	4.11872e-05	0	0	0	0	0	0	0	0	0	0	0	0	0	0	0	0	0	0	0	0	0	0	0	0	0	0	0	0.00109482	0	0.000917866	0	2.58012e-05	0	0	0	0	0	0	0	0	0	0.0127201	0	0	0	0	0	0.00109933	1	0.0271922	0.0268259	1	0	0	0	0.000994013	0	0.000288264	0	0	0	0	0	0	0	0	0	0	0	0	0	0	0	0	0	0	0	0	0	0	0	0	0	0	0	0.0013311	0	0.00547952	1	0.000593356	0	0	0	0	0	0	0	0	0	0.0171708	0	0	0	0	0	0.00133516	0	0.251515	1	1	0	0	0	0.00355253	0	0.000370685	0	0.000519329	0	0	0	0.0146362	0	0.000195312	0	0	0	0	0	0	0	0.000117112	0	0.00966686	0	0.000550554	0	0.000264236	0	0	0	0.00123753	0	0.00109482	0	0.0328355	0	0.00445691	0	0	0	0.00376478	0	0	0	0.0148099	0	0.0426243	0	0.00252715	0	0.117192	0	0.00109933	0	0.265014	1	0	0	0	0.00563532	0	0.000658996	0	0.00132948	0	0.0066358	0	0.00576019	0	0.000781247	0	0.000192901	0	0.00401476	0	0.000176	0	0.000468447	0	0	0	0.00220222	0	0.000264236	0	0.00148272	0	0.00123753	0	0	0	0.0604778	0	0.0112839	0	0	0	0.0115491	0	0.0142674	0	0.0387018	0	0	0	0	0	0.0978946	0	0.259083	0.228241	0.272314	0	0.0150571	0.0149444	0.0253074	0	0.0239788	0.0236936	0.037889	0	0.235105	0.209512	0.244324	0	0.246295	0.218309	1	0.294042	0.0356213	0.10591	0	0.0179814	0.0178207	0.0293749	1	0.029817	0.000435788	0.00333673	0	0.264225	0.232199	0.27014	0	0.302006	0.260667	0	0.173837	1	1	0	0.0114329	1	1	0	0.0184585	1	1	0	0.155378	1	1	0	0.166345	1
ENSG00000132153	DHX30	NA	0.0271501	1	Functional/Functional	1	0.0277491	0.0273676	1	0	0	0	0.000521428	0	0.0031739	0	0	0	0	0	0	1	0.00468748	0	0	0	0	0	0.000176	0	0	0	0	0	0	0	0	0	0	0	0	0	0.000119209	0	0.005857	0	0.000153695	0	0	0	0.00148502	0	0	0	0	0	0	0	0	0	0.0115754	0	0	0	0.00017758	1	1	0	0	0	0	0	0	0	0	0	0	0	0	0	0	0	0	0	0	0	0	0	0	0	0	0	0	0	0	0	0	0	0	0	0	0	0.00017758	0	0	0	0	0	0	0	0	0	0	0	0	0	0	0	0	0	0	0	0.000223676	1	1	0	0	0	0	0	0	0	0	0	0	0	0	0	0	0	0	0	0	0	0	0	0	0	0	0	0	0	0	0	0	0	0	0	0	0	0.000223676	0	0	0	0	0	0	0	0	0	0	0	0	0	0	0	0	0	0	1	0.0275254	0.0271501	1	0	0	0	0.000521428	0	0.0031739	0	0	0	0	0	0	1	0.00468748	0	0	0	0	0	0.000176	0	0	0	0	0	0	0	0	0	0	0	0	0	0.000119209	0	0.00563333	0	0.000153695	0	0	0	0.00148502	0	0	0	0	0	0	0	0	0	0.0115754	0	0	5	2.32522	0.0867269	0	0.0285375	0	0.0567675	1	0.0907384	0	0.00749911	0	0.0154321	0	0.0165158	0	0.0449274	0	0.000192901	0	0.0061849	0	0.006336	0	0.0618134	0	0.00348007	0	0.0445949	0	0.00237812	0	0.000370679	0	0.0437329	0	0.00429153	1	0.618746	0	0.0400124	0	0.0038	0	0.0995805	0	0.0176118	1	0.534265	0	0.0157051	0	0.0423041	2	0.519407	1	0.0260305	0.000332971	0.0126291	0	0.000138167	0.000138158	0.00125012	0	0.000174512	0.000174497	0.0017797	1	0.025856	0.00032856	0.00774166	5	2.24229	0.0269765	1	0.031175	0.000475957	0.016239	0	0.000196966	0.000196947	0.00174741	0	0.000244736	0.000244706	0.00242828	1	0.0309302	0.00046859	0.011002	5	2.77397	0.0628638	1	0.016912	0.0167698	1	0	0.000118646	1	1	0	0.00015197	1	1	1	0.01676	0.0166204	1	2	1.57206	0.465997
ENSG00000090530	LEPREL1	NA	0.0282892	1	Functional/Functional	2	0.360312	0.0512386	1	0	0	0	0.0017054	0	0.000658872	0	0.00101779	0	0.00111111	0	0.000118864	0	0.00468385	0	0.000192901	0	0.00401476	0	0.000703296	0	0.0128355	0	0.00154481	0	0.0137638	0	0	0	0.00240733	0	0.0146527	0	0.0029793	1	0.064793	0	0.0195321	0	0	0	0.0233384	1	0.0478695	0	0.0405192	0	0	0	0.00712521	0	0.0539963	0	0.040748	0	0.0565536	1	1	0	0	0	0.000189528	0	0.000164749	0	2.07732e-05	0	0	0	0	0	0.00117283	0	0	0	0	0	0.000176	0	0	0	0.000386675	0	0	0	0	0	0.00240733	0	0	0	0.000119209	0	0.0134978	0	0.00191147	0	0	0	0.00477647	0	0	0	0.0068445	0	0	0	0	0	0.0198635	0	0.00502282	0	0.10124	1	1	0	0	0	0.000947283	0	0.000494123	0	0.000269957	0	0	0	0	0	0.00194948	0	0	0	0	0	0.000527296	0	0	0	0.00115814	0	0	0	0	0	0.00240733	0	0	0	0.00107195	0	0.0347886	0	0.00873839	0	0	0	0.0142374	0	0	0	0.00774015	0	0	0	0	0	0.0204955	0	0.00641472	2	0.259072	0.0282892	1	0	0	0	0.000758114	0	0.000164749	0	0.000747833	0	0.00111111	0	0.000118864	0	0.00273436	0	0.000192901	0	0.00401476	0	0.000176	0	0.0128355	0	0.000386675	0	0.0137638	0	0	0	0	0	0.0146527	0	0.00190735	1	0.0300044	0	0.0107937	0	0	0	0.00910107	1	0.0478695	0	0.0327791	0	0	0	0.00712521	0	0.0335009	0	0.0343333	1	0.848222	0.571824	0	0.00713436	0	0.0371476	0	0.0626458	0	0.00407154	0	0	0	0.00297159	0	0.0292202	0	0.000192901	0	0	0	0.000704	0	0.0183776	0	0.0015467	0	0.0166543	0	0.000264236	0	0.0254394	0	0.00143093	0	0.00107288	0	0.182064	0	0.0119854	0	0.0002375	0	0.0471905	0	0	0	0.130246	0	0.0426243	0	0.0127088	1	0.212291	2	0.305641	0.00379056	0.0358184	0	0.0478917	0.046763	0.0575877	0	0.0774813	0.0745557	0.0880377	2	0.22816	0.00166985	0.016941	1	0.81119	0.195236	2	0.391728	0.00749009	0.0544045	0	0.0566757	0.0550996	0.0665759	0	0.112412	0.106324	0.120865	2	0.279317	0.00294988	0.0257144	1	1.00079	0.264532	1	0.224071	0.200742	1	0	0.0334099	1	1	0	0.063593	1	1	1	0.160478	0.148263	1	0	0.58311	1
ENSG00000198682	PAPSS2	Consensus	0.0274994	1	Functional/Functional	3	0.729667	0.0378501	1	0	0	0	0.00303246	0	0.0050162	0	0.00207717	0	0	0	0.000475454	0	0.000195312	0	0.00173611	0	0	0	0.000704	0	0.00105401	0	0.000386675	0	0.00220222	0	0.00422777	0	0.0014812	0	0.00572372	0	0.0058366	2	0.386262	0	0.0103014	0	0	0	0.0242765	0	0	0	0.047113	0	0	0	0.0314551	1	0.168456	0	0.0276544	0	0.0219733	1	1	0	0	0	0	0	0	0	2.07732e-05	0	0	0	0	0	0	0	0	0	0	0	0	0	0	0	0	0	0	0	0	0	0.000370679	0	0	0	0.000476837	0	0.00520468	0	2.58012e-05	0	0	0	0.00072521	0	0	0	0	0	0	0	0	0	0.00977357	0	0.00537578	0	0.0873725	1	1	0	0	0	0	0	0	0	0.000394548	0	0	0	0	0	0	0	0	0	0	0	0	0	0	0	0	0	0	0	0	0	0.00111052	0	0	0	0.00285637	0	0.0592629	0	0.000954527	0	0	0	0.00513765	0	0	0	0	0	0	0	0	0	0.0104059	0	0.00724997	3	0.642295	0.0274994	1	0	0	0	0.00303246	0	0.0050162	0	0.00168263	0	0	0	0.000475454	0	0.000195312	0	0.00173611	0	0	0	0.000704	0	0.00105401	0	0.000386675	0	0.00220222	0	0.00422777	0	0.000370679	0	0.00572372	0	0.00298023	2	0.326999	0	0.00934687	0	0	0	0.0191388	0	0	0	0.047113	0	0	0	0.0314551	1	0.15805	0	0.0204044	2	0.833242	0.203203	0	0.00178359	1	0.0758114	0	0.0106836	0	0.00101788	0	0	0	0.00190182	0	0.00703122	0	0	0	0.00100369	0	0.000704	0	0.00187379	0	0.000386675	0	0.00123875	0	0.00237812	0	0.00148272	0	0.000228949	0	0.00190735	1	0.127974	0	0.0153274	0	0.0002375	0	0.0126832	0	0.0379037	0	0.0905497	0	0.0070189	0	0.028928	0	0.403186	3	0.631457	0.00401944	0.0368778	0	0.0196339	0.0194424	0.0303866	0	0.0701866	0.0677801	0.0815855	3	0.56127	0.00265066	0.0216195	2	0.81479	0.0495727	3	0.813473	0.00960606	0.061951	0	0.0245858	0.024286	0.0366388	0	0.104721	0.0994245	0.114361	3	0.708752	0.00600549	0.037766	2	0.910035	0.0645194	1	0.476808	0.379238	1	0	0.0148165	1	1	0	0.0585519	1	1	1	0.418256	0.341806	1	2	0.569946	0.112108
ENSG00000125247	TMTC4	NA	0.0278532	1	Functional/Functional	2	0.285908	0.0338564	1	0	0.00178359	0	0.00473749	0	0.00785131	0	0.000747833	0	0	0	0.00441985	0	0.000195312	0	0.000771605	0	0	0	0.00754525	0	0.00105401	0	0	0	0.00123875	0	0	0	0.0014812	0	0.000818919	0	0.000119209	1	0.0622575	0	0.00194695	0	0	0	0.00755091	0	0.0302239	0	0.082571	0	0	0	0.000465303	0	0.0103742	1	0.0577535	0	0.0130732	1	1	0	0	0	0.000189528	0	0.000415089	0	0	0	0	0	0	0	0.000195312	0	0	0	0	0	0.004688	0	0	0	0	0	0	0	0	0	0.000370679	0	0	0	0	0	0.00202676	0	0	0	0	0	0.00016504	0	0	0	0	0	0	0	0	0	0	0	0.00502282	0	0.029023	1	1	0	0	0	0.00170504	0	0.00115506	0	0	0	0	0	0	0	0.000195312	0	0	0	0	0	0.00537325	0	0	0	0	0	0	0	0	0	0.00111052	0	0	0	0	0	0.0124363	0	0	0	0	0	0.000864823	0	0	0	0	0	0	0	0	0	0	0	0.00618273	2	0.256884	0.0278532	1	0	0.00178359	0	0.00303246	0	0.00669625	0	0.000747833	0	0	0	0.00441985	0	0	0	0.000771605	0	0	0	0.002172	0	0.00105401	0	0	0	0.00123875	0	0	0	0.000370679	0	0.000818919	0	0.000119209	1	0.0498212	0	0.00194695	0	0	0	0.00668609	0	0.0302239	0	0.082571	0	0	0	0.000465303	0	0.0103742	1	0.0515707	0	1.01034	1	0	0.0539536	0	0.318597	0	0.0281281	0	0.000519329	0	0.00111111	0	0.0345236	0	0.00488279	0	0.00173611	0	0	0	0.0143	0	0.00187379	0	0.0015467	0	0.0137638	0	0.00105694	0	0.00333611	0	0.00290455	0	0.000476837	0	0.144623	0	0.0201968	0	0	0	0.0138711	0	0.0302239	0	0.0526507	0	0.0507368	0	0.0538292	0	0.161502	2	0.263363	0.0025021	0.0294928	0	0.012085	0.0120122	0.0219367	0	0.0248995	0.0245921	0.0388941	2	0.238464	0.00189196	0.0180494	0	0.979914	0.624656	2	0.31088	0.00397345	0.0401697	0	0.0138125	0.0137175	0.0247319	0	0.0321245	0.031614	0.0480961	2	0.278755	0.00293336	0.0256384	0	1.20389	0.699976	2	0.170072	0.0129225	1	0	0.0084318	1	1	0	0.0194999	1	1	2	0.150572	0.0102598	1	0	0.68673	1
ENSG00000109943	CRTAM	NA	0.0271866	1	Functional/Functional	1	0.0326351	0.0321083	1	0	0.000445898	0	0.00118446	0	0.00289779	0	2.07732e-05	0	0	0	0	1	0.00702356	0	0	0	0	0	0	0	0.00145849	0	0	0	0	0	0	0	0	0	0	0	0.000119209	0	0.00591494	0	0.00245355	0	0	0	0.00101464	0	0	0	0	0	0	0	0	0	0.00556937	0	0.00453238	0	0.00251503	1	1	0	0	0	4.73821e-05	0	0	0	0	0	0	0	0	0	0	0	0	0	0	0	0	0	0	0	0	0	0	0	0	0	0	0	0	0	0.000119209	0	0.00179619	0	0.000103205	0	0	0	0.000449043	0	0	0	0	0	0	0	0	0	0	0	0	0	0.00507208	1	1	0	0	0	0.000426349	0	0	0	0	0	0	0	0	0	0	0	0	0	0	0	0	0	0	0	0	0	0	0	0	0	0	0	0	0	0.000119209	0	0.00354794	0	0.000206383	0	0	0	0.000772204	0	0	0	0	0	0	0	0	0	0	0	0	1	0.027563	0.0271866	1	0	0.000445898	0	0.000758114	0	0.00289779	0	2.07732e-05	0	0	0	0	1	0.00702356	0	0	0	0	0	0	0	0.00145849	0	0	0	0	0	0	0	0	0	0	0	0	0	0.002367	0	0.00224717	0	0	0	0.000242438	0	0	0	0	0	0	0	0	0	0.00556937	0	0.00453238	1	0.762863	0.533671	0	0.00713436	0	0.0189528	0	0.117047	0	0.00033237	1	0.0177778	0	0.00760726	0	0.00975123	0	0	0	0.0090332	0	0.000704	0	0.0370893	0	0.000386675	0	0.000137638	0	0.00422777	0	0	0	5.72372e-05	0	0.000119209	0	0.0367525	0	0.00410922	0	0	0	0.0138466	0	0.0435566	0	0.04318	0	0	0	0.028697	0	0.362363	1	0.0277232	0.000377258	0.0135011	0	0.00189375	0.00189196	0.00550915	0	0.00382008	0.00381279	0.0106259	1	0.0239031	0.000281167	0.00726515	1	0.733137	0.167402	1	0.0353292	0.000609569	0.0178395	0	0.00310339	0.00309858	0.00842376	0	0.00587065	0.00585346	0.0153958	1	0.0294585	0.000425474	0.0104543	1	0.83373	0.20338	1	0.0243966	0.0241014	1	0	0.00177555	1	1	0	0.00356967	1	1	1	0.0208269	0.0206115	1	1	0.605973	0.454457
ENSG00000100150	DEPDC5	NA	0.0272457	1	LoF/LoF + LoF/Functional	1	0.132204	0.123837	1	0	0	0	0.000663462	0	0.000538581	0	0.000839522	0	0	0	0.00123681	0	0.000781247	0	0	0	0	0	0.000704	0	0	0	0.000386675	0	0.000137638	0	0.000264236	0	0.00333006	0	0.00445353	0	0.000119209	1	0.0239233	0	0.00538145	0	0	0	0.00345384	0	0	0	0.048435	0	0	0	0	0	0.0258659	0	0.0116892	0	0.0195309	1	1	0	0	0	0	0	0	0	0	0	0	0	0	0	0	0	0	0	0	0	0	0	0	0	0	0	0	0	0	0	0.00148272	0	0	0	0	0	0.00201069	0	0.00124619	0	0	0	0.000441245	0	0	0	0.0117794	0	0	0	0	0	0	0	0.00257064	1	0.0276237	0.0272457	1	0	0	0	0	0	0	0	0	0	0	0	0	0	0	0	0	0	0	0	0	0	0	0	0	0	0	0	0	0	0.00295938	0	0	0	0	1	0.00591457	0	0.00232806	0	0	0	0.000710011	0	0	0	0.0124379	0	0	0	0	0	0	0	0.00327381	0	0.10458	1	1	0	0	0	0.000663462	0	0.000538581	0	0.000839522	0	0	0	0.00123681	0	0.000781247	0	0	0	0	0	0.000704	0	0	0	0.000386675	0	0.000137638	0	0.000264236	0	0.000370679	0	0.00445353	0	0.000119209	0	0.0180087	0	0.0030534	0	0	0	0.00274383	0	0	0	0.0359971	0	0	0	0	0	0.0258659	0	0.00841543	1	2.53498	0.920737	0	0.00607536	0	0.0892751	0	0.037499	0	0.0170463	0	0.0177778	0	0.0304491	0	0.00488279	0	0	0	0	0	0.002816	0	0.0548664	0	0.0015467	0	0.0166543	0	0.0169111	0	0.0370679	0	0.023564	0	0.000476837	1	0.693564	0	0.0203214	0	0	0	0.0901477	0	0.0435566	0	0.43322	0	0.0598085	0	0.0809619	0	0.756491	1	0.119997	0.00664876	0.0479335	0	0.0182937	0.0181274	0.0288381	1	0.0243482	0.00029165	0.00236172	0	0.0956485	0.0912166	0.138475	1	2.6864	0.748862	1	0.137237	0.00859817	0.0585007	0	0.0197617	0.0195677	0.0313798	1	0.0284613	0.000397419	0.00317297	0	0.108776	0.103068	0.154169	2	3.14441	0.608373	1	0.0817731	0.078519	1	0	0.0116931	1	1	1	0.0173629	0.0172131	1	0	0.0644102	1	1	2	1.92211	0.572501
ENSG00000267534	S1PR2	NA	0.0272674	1	LoF/LoF	1	0.0666877	0.0645127	1	0	0	0	0.000189506	0	0	0	8.30769e-05	0	0	0	0	0	0.000195312	0	0	0	0	0	0	0	0	0	0	0	0.000137638	0	0	0	0	0	0	0	0	0	0.00658202	0	0.000358959	0	0	0	0.00153536	0	0	1	0	0	0	0	0	0	0.0550352	0	0.00257064	1	0.0276461	0.0272674	1	0	0	0	4.73821e-05	0	0	0	2.07732e-05	0	0	0	0	0	0	0	0	0	0	0	0	0	0	0	0	0	0	0	0	0	0	0	0	0	0	0	0.000387438	0	0	0	0	0	0	0	0	1	0	0	0	0	0	0	0.0271905	0	0	1	0.0289345	0.0285199	1	0	0	0	0.000142124	0	0	0	6.23037e-05	0	0	0	0	0	0	0	0	0	0	0	0	0	0	0	0	0	0	0	0	0	0	0	0	0	0	0	0.000885378	0	0	0	0	0	0	0	0	1	0	0	0	0	0	0	0.0278447	0	0	0	0.0377532	1	1	0	0	0	4.73821e-05	0	0	0	2.07732e-05	0	0	0	0	0	0.000195312	0	0	0	0	0	0	0	0	0	0	0	0.000137638	0	0	0	0	0	0	0	0	0	0.00569664	0	0.000358959	0	0	0	0.00153536	0	0	0	0	0	0	0	0	0	0.0271905	0	0.00257064	1	0.671053	0.48883	0	0.00401308	0	0.100261	0	0.00908888	0	0.00033237	0	0.0121605	0	0.00106977	0	0.00175781	0	0.00173611	0	0.00401476	0	0.000176	0	0.0141705	0	0.00966686	0	0.00344096	0	0.0214031	0	0.00926697	0	0.000647382	0	0.000476837	1	0.13185	0	0.0119854	0	0.00095	0	0.0197028	0	0	0	0.090484	0	0.0479759	0	0.00725637	0	0.167166	1	0.0635035	0.00193298	0.0262086	1	0.0266307	0.000348364	0.0020827	1	0.0277644	0.00037837	0.00272387	0	0.0357391	0.035108	0.0841247	0	0.6312	0.468047	1	0.0649028	0.00201724	0.0292456	1	0.0261776	0.000336712	0.00232884	1	0.0280101	0.000385034	0.0031196	0	0.0368927	0.0362204	0.0898076	1	0.752136	0.174115	1	0.0399775	0.0391889	1	1	0.0160432	0.0159152	1	1	0.0168874	0.0167456	1	0	0.02309	1	1	1	0.440059	0.356001
ENSG00000074071	MRPS34	Consensus	0.0275279	1	All	2	0.255243	0.0275279	1	0	0	0	0.00397807	0	0.00166008	0	0.000839506	0	0	0	0	0	0.000195312	0	0.000192901	0	0	0	0.000176	0	0	0	0	0	0	0	0	0	0	0	0	0	0	1	0.116684	0	0.00549333	0	0.0002375	0	0.01292	0	0.050223	0	0.0378499	0	0	0	0	1	0.0115754	0	0.0132188	0	0.0670703	1	1	0	0	0	0.000663462	0	0	0	0.000399131	0	0	0	0	0	0.000195312	0	0.000192901	0	0	0	0.000176	0	0	0	0	0	0	0	0	0	0	0	0	0	0	0	0.0531049	0	0.00194253	0	0	0	0.00390191	0	0	0	0	0	0	0	0	0	0	0	0.00649413	1	0.113264	0.107085	1	0	0	0	0.00160953	0	0	0	0.000440375	0	0	0	0	0	0.000195312	0	0.000192901	0	0	0	0.000176	0	0	0	0	0	0	0	0	0	0	0	0	0	0	1	0.0950174	0	0.00379762	0	0	0	0.00511008	0	0	0	0	0	0	0	0	0	0	0	0.00672467	1	0.14198	0.132361	1	0	0	0	0.00236854	0	0.00166008	0	0.000399131	0	0	0	0	0	0	0	0	0	0	0	0	0	0	0	0	0	0	0	0	0	0	0	0	0	0	0	0.0216663	0	0.00169571	0	0.0002375	0	0.00780993	0	0.050223	0	0.0378499	0	0	0	0	1	0.0115754	0	0.00649413	0	0.339896	1	0	0.021849	0	0.234956	0	0.00861058	0	0.000839522	0	0	0	0.0136236	0	0.0158203	0	0.000771605	0	0	0	0	0	0.000117112	0	0	0	0.00532871	0	0	0	0.00148272	0	0	0	0	0	0.0126057	0	0.00215883	0	0.0002375	0	0.000983181	0	0	0	0	0	0.0127201	0	0.00779115	0	0	2	0.223235	0.00156976	0.0240199	0	0.0553121	0.0538102	0.0642989	1	0.0920865	0.00398844	0.0109865	1	0.131149	0.00788377	0.0405761	0	0.359313	0.301844	2	0.279049	0.002942	0.0348102	0	0.0782583	0.0752745	0.0858018	1	0.127108	0.0074252	0.0182157	1	0.151942	0.0104379	0.0509122	0	0.440833	0.3565	1	0.166403	0.153295	1	0	0.0423678	1	1	0	0.0739028	1	1	1	0.0925003	0.088351	1	0	0.279166	1
ENSG00000127948	POR	Discordant	0.0289492	1	Functional/Functional	5	1.85867	0.0408014	1	0	0.000445898	0	0.0381517	0	0.0481216	0	0.00915841	0	0.01	0	0.0388396	0	0.0158203	0	0.00945216	0	0	0	0.000704	0	0.0029278	0	0.00966686	0	0.0269747	0	0.00422777	0	0.00148272	0	0.00899016	0	0.00190549	3	0.640973	0	0.0718437	0	0.0002375	0	0.0809335	0	0.0168911	1	0.303871	0	0.0388325	0	0.0228532	1	0.367874	0	0.0874939	0	0.0445961	1	1	0	0.000445898	0	0.00113717	0	0.000538581	0	0.000186958	0	0	0	0	0	0	0	0	0	0	0	0	0	0	0	0	0	0.000137638	0	0	0	0	0	0	0	0.000476837	0	0.00466029	0	0.000358959	0	0	0	0.000656631	0	0	0	0.0359971	0	0	0	0	0	0	0	0	0	0.169217	1	1	0	0.000445898	0	0.0076635	0	0.005475	0	0.00242791	0	0	0	0	0	0	0	0	0	0	0	0	0	0	0	0	0	0.00371379	0	0	0	0	0	0	0	0.00142865	0	0.0869934	0	0.00530839	0	0	0	0.0079216	0	0	0	0.0478385	0	0	0	0	0	0	0	0	5	1.68946	0.0289492	1	0	0	0	0.0304882	0	0.0426466	0	0.0067305	0	0.01	0	0.0388396	0	0.0158203	0	0.00945216	0	0	0	0.000704	0	0.0029278	0	0.00966686	0	0.0232609	0	0.00422777	0	0.00148272	0	0.00899016	0	0.000476837	3	0.553979	0	0.0665353	0	0.0002375	0	0.0730119	0	0.0168911	1	0.256032	0	0.0388325	0	0.0228532	1	0.367874	0	0.0874939	2	2.36164	0.683113	0	0.0160523	0	0.0892751	0	0.25839	0	0.0151436	0	0.00111111	0	0.0988469	0	0.0705075	0	0	0	0.00401476	0	0.000704	0	0.0338453	0	0.00618679	0	0.0496875	0	0.0169111	0	0.0370679	0	0.0343988	0	0.00107288	0	0.389966	0	0.0403267	0	0.0059375	1	0.196388	0	0.0168911	1	0.446966	0	0.0604271	0	0.0228532	0	0.44867	5	1.57234	0.00556643	0.0438139	0	0.0430297	0.0421171	0.0531619	0	0.142973	0.133223	0.144608	5	1.42936	0.00353811	0.0255259	2	2.03716	0.33338	5	2.15012	0.022611	0.0883094	0	0.0491525	0.0479641	0.0597341	0	0.207279	0.187207	0.199294	5	1.94284	0.0145882	0.0595024	2	2.71258	0.509452	5	1.23509	0.00869674	1	0	0.0257108	1	1	0	0.109562	1	1	5	1.12553	0.00597126	1	0	1.62261	1
ENSG00000130005	GAMT	Consensus	0.0282732	1	LoF/LoF + LoF/Functional	3	0.998528	0.0800308	1	0	0.000445898	0	0.0121298	0	0.0184087	0	0.00600344	0	0.00444444	0	0.0146362	0	0.00312499	0	0.00173254	0	0	0	0.000704	0	0.0183776	0	0	0	0.00123875	0	0.00105694	0	0	0	0.00140889	0	0.00190735	2	0.606204	0	0.0555824	0	0.000948813	0	0.0522781	0	0	0	0.0192942	0	0	0	0.0357235	0	0.123181	1	0.0196966	0	0.00780384	1	1	0	0	0	0	0	0	0	0	0	0	0	0	0	0	0	0.000192901	0	0	0	0	0	0	0	0	0	0	0	0	0	0	0	0	0	0	0	0.000577065	0	2.58012e-05	0	0.0002375	0	0	0	0	0	0	0	0	0	0	0	0.00677057	0	0	1	0.0286806	0.0282732	1	0	0	0	0	0	0	0	0	0	0	0	0	0	0	0	0.000960934	0	0	0	0	0	0	0	0	0	0	0	0	0	0	0	0	0	0	1	0.016611	0	0.00234761	0	0.000711313	0	0	0	0	0	0	0	0	0	0	0	0.00804973	0	0	2	0.969847	0.25315	1	0	0.000445898	0	0.0121298	0	0.0184087	0	0.00600344	0	0.00444444	0	0.0146362	0	0.00312499	0	0.000771605	0	0	0	0.000704	0	0.0183776	0	0	0	0.00123875	0	0.00105694	0	0	0	0.00140889	0	0.00190735	1	0.589593	0	0.0532348	0	0.0002375	0	0.0522781	0	0	0	0.0192942	0	0	0	0.0357235	0	0.115131	1	0.0196966	0	0.228705	1	0	0	0	0.00118455	0	0.00332536	0	0.000186958	0	0.00111111	0	0	0	0.000781247	0	0	0	0	0	0.000176	0	0	0	0.000386675	0	0.0111487	0	0.000264236	0	0.00148272	0	0.0173178	0	0	0	0.0138883	0	0.0020899	0	0.0002375	0	0.0125729	0	0.0209563	0	0.0714076	0	0	0	0.00665084	0	0.0635364	3	0.802396	0.00917203	0.0571305	0	0.00619408	0.00617493	0.0134035	1	0.021826	0.00023475	0.00211946	2	0.78057	0.0446697	0.0938721	0	0.216128	0.194368	3	1.14492	0.0291877	0.0983887	0	0.0107349	0.0106775	0.0209257	1	0.0437813	0.00093088	0.00504903	2	1.10113	0.0998124	0.151275	0	0.248041	0.219672	0	0.691135	1	1	0	0.00505117	1	1	0	0.0192742	1	1	0	0.671861	1	1	0	0.153682	1
ENSG00000203859	HSD3B2	NA	0.0275635	1	Functional/Functional	1	0.0386271	0.0378906	1	0	0	0	0.00118428	0	4.11872e-05	0	2.07732e-05	0	0	0	0.00441985	0	0	0	0.000192901	0	0	0	0	0	0.00145849	0	0.000386675	0	0	0	0.000264236	0	0	0	5.72372e-05	0	0	1	0.0150437	0	0.0004128	0	0	0	0.000583701	0	0	0	0	0	0	0	0.005264	0	0	0	0.00929734	0	0.0062199	1	1	0	0	0	0.000189528	0	0	0	0	0	0	0	0	0	0	0	0	0	0	0	0	0	0	0	0	0	0	0	0	0	0	0	0	0	0	0	0.00555552	0	2.58012e-05	0	0	0	0.000449043	0	0	0	0	0	0	0	0	0	0	0	0	0	0.0106767	1	1	0	0	0	0.000757844	0	0	0	0	0	0	0	0	0	0	0	0	0	0	0	0	0	0	0	0	0	0	0	0	0	0	0	0	0	0	0	0.00918149	0	0.000180589	0	0	0	0.000556763	0	0	0	0	0	0	0	0	0	0	0	0	1	0.0279505	0.0275635	1	0	0	0	0.000426439	0	4.11872e-05	0	2.07732e-05	0	0	0	0.00441985	0	0	0	0.000192901	0	0	0	0	0	0.00145849	0	0.000386675	0	0	0	0.000264236	0	0	0	5.72372e-05	0	0	1	0.00586217	0	0.000232211	0	0	0	2.69375e-05	0	0	0	0	0	0	0	0.005264	0	0	0	0.00929734	0	0.836893	1	0	0.000445898	0	0.00928689	0	0.0300255	0	0.00299133	0	0.00111111	0	0.00854879	0	0.0163727	0	0.000771605	0	0.00401476	0	0.001584	0	0.0122373	0	0.000386675	0	0.0198199	0	0.00951249	0	0.0181633	0	0.00967309	0	0.000476837	0	0.237392	0	0.174832	0	0.0038	0	0.0267421	0	0.0209563	0	0.16067	0	0	0	0.0103477	0	0.0567306	1	0.0347313	0.000589346	0.0160011	0	0.00540162	0.00538706	0.0120219	0	0.00915935	0.00911753	0.0199013	1	0.0255719	0.000321441	0.00766185	0	0.745327	0.525421	1	0.0412994	0.000829699	0.0200889	0	0.00646989	0.006449	0.0144373	0	0.0111543	0.0110924	0.0239697	1	0.030145	0.000445333	0.0106281	0	1.07199	0.657675	1	0.0229458	0.0226846	1	0	0.00363822	1	1	0	0.00657316	1	1	1	0.0163727	0.0162393	1	0	0.602365	1
ENSG00000060688	SNRNP40	NA	0.0273818	1	Functional/Functional	1	0.0338111	0.0332459	1	0	0	0	0.000189506	0	0.00364841	0	2.07732e-05	0	0	0	0	0	0	0	0	0	0	0	0	0	0.000468447	0	0	0	0	0	0.00105694	0	0	0	0	0	0	1	0.0110623	0	0	0	0	0	0.000383917	0	0	0	0	0	0	0	0	0	0.0169808	0	0	0	0.00406306	1	1	0	0	0	4.73821e-05	0	0.00166008	0	0	0	0	0	0	0	0	0	0	0	0	0	0	0	0	0	0	0	0	0	0	0	0	0	0	0	0	0	0.0023556	0	0	0	0	0	0	0	0	0	0	0	0	0	0	0	0	0	0	0	0.00604749	1	1	0	0	0	0.000142124	0	0.00198833	0	0	0	0	0	0	0	0	0	0	0	0	0	0	0	0	0	0	0	0	0	0	0	0	0	0	0	0	0	0.00391704	0	0	0	0	0	0	0	0	0	0	0	0	0	0	0	0	0	0	1	0.0277636	0.0273818	1	0	0	0	4.73821e-05	0	0.00166008	0	2.07732e-05	0	0	0	0	0	0	0	0	0	0	0	0	0	0.000468447	0	0	0	0	0	0.00105694	0	0	0	0	0	0	1	0.00714531	0	0	0	0	0	0.000383917	0	0	0	0	0	0	0	0	0	0.0169808	0	0	0	0.12204	1	0	0	0	0.000426439	0	0.00724692	0	2.07732e-05	0	0	0	0	0	0.00117283	0	0	0	0	0	0.000176	0	0.000468447	0	0.000386675	0	0.00495499	0	0	0	0	0	0.00837458	0	0	0	0.0171086	0	0.00484486	0	0	0	0.000656631	0	0	0	0.0499521	0	0	0	0.00512	0	0.0211299	1	0.0330054	0.000532841	0.0154774	0	0.00397836	0.00397045	0.00949982	0	0.00581128	0.00579443	0.0142972	1	0.0271941	0.000363125	0.0082708	1	0.136316	0.00848833	1	0.033697	0.000555149	0.0174729	0	0.0040798	0.00407149	0.0101992	0	0.0061147	0.00609604	0.0158435	1	0.0275823	0.000373468	0.00973567	1	0.14842	0.00998281	1	0.0218542	0.0216171	1	0	0.00256771	1	1	0	0.00376036	1	1	1	0.0180938	0.0179311	1	1	0.10034	0.0954698
ENSG00000130921	C12orf65	Consensus	0.0274893	1	LoF/LoF	1	0.0574936	0.0558721	1	0	0	0	0.000189506	0	0	0	8.30769e-05	0	0	0	0	0	0	0	0	0	0	0	0.000176	0	0	0	0.000386675	0	0	0	0.000264236	0	0	0	0.000647382	0	0.000119209	0	0.0133683	0	0.000924145	0	0	0	0.00101464	0	0	0	0.0149199	0	0	0	0	0	0	1	0.0254005	1	0.0278742	0.0274893	1	0	0	0	4.73821e-05	0	0	0	2.07732e-05	0	0	0	0	0	0	0	0	0	0	0	0	0	0	0	0	0	0	0	0	0	0	0	0	0	0.000119209	0	0.00851566	0	0.000358959	0	0	0	0.00010775	0	0	0	0	0	0	0	0	0	0	1	0.0187045	1	0.0324951	0.0319728	1	0	0	0	0.000142124	0	0	0	6.23037e-05	0	0	0	0	0	0	0	0	0	0	0	0	0	0	0	0	0	0	0	0	0	0	0	0	0	0.000119209	0	0.0117785	0	0.000565186	0	0	0	0.000430911	0	0	0	0	0	0	0	0	0	0	1	0.0193969	0	0.0249986	1	1	0	0	0	4.73821e-05	0	0	0	2.07732e-05	0	0	0	0	0	0	0	0	0	0	0	0.000176	0	0	0	0.000386675	0	0	0	0.000264236	0	0	0	0.000647382	0	0	0	0.00158985	0	0.000358959	0	0	0	0.000583731	0	0	0	0.0149199	0	0	0	0	0	0	0	0.00600369	0	0.470912	1	0	0.00401308	0	0.0455342	0	0.0118105	0	8.30926e-05	0	0	0	0.00762353	0	0.00468461	0	0	0	0	0	0.000176	0	0.000468447	0	0	0	0.000137638	0	0	0	0	0	0.000647382	0	0	0	0.00656105	0	0.00134623	0	0	0	0.00527975	0	0	0	0.169359	0	0.00674997	0	0	0	0.206438	1	0.0607727	0.00177352	0.0251432	1	0.0313803	0.00048218	0.00245546	1	0.0350697	0.000600754	0.0035145	0	0.025703	0.0253755	0.0725493	0	0.480976	0.38182	1	0.0613575	0.00180712	0.0277723	1	0.0294067	0.000423993	0.00264863	1	0.0347002	0.000588302	0.00393231	0	0.0266574	0.0263052	0.0775045	0	0.506441	0.397363	0	0.03057	1	1	0	0.0141713	1	1	0	0.0172693	1	1	0	0.0133007	1	1	0	0.323861	1
ENSG00000153015	CWC27	Discordant	0.0275416	1	LoF/LoF	1	0.243107	0.215813	1	0	0	0	0.00170576	0	0.0100559	0	8.30926e-05	0	0	0	0.00776992	0	0.00175781	0	0.000192901	0	0.0364583	0	0.000176	0	0.00627161	0	0	0	0.000137638	0	0	0	0	0	0.000228949	0	0.000119209	0	0.0406653	0	0.00268299	0	0.0002375	0	0.00282757	0	0.0243007	0	0.0163192	0	0	0	0.0139767	1	0.0367691	0	0.0403711	1	0.027928	0.0275416	1	0	0	0	0	0	0.00166008	0	0	0	0	0	0	0	0	0	0	0	0	0	0	0	0.000787802	0	0	0	0	0	0	0	0	0	0	0	0	0	0.000503143	0	0	0	0	0	0.000383917	0	0	0	0	0	0	0	0	1	0.0245931	0	0	1	0.0350356	0.034429	1	0	0	0	0	0	0.00280897	0	0	0	0	0	0	0	0	0	0	0	0	0	0	0	0.00172047	0	0	0	0	0	0	0	0	0	0	0	0	0	0.00488334	0	0	0	0	0	0.00102978	0	0	0	0	0	0	0	0	1	0.0245931	0	0	0	0.208072	1	1	0	0	0	0.00170576	0	0.00724692	0	8.30926e-05	0	0	0	0.00776992	0	0.00175781	0	0.000192901	0	0.0364583	0	0.000176	0	0.00455115	0	0	0	0.000137638	0	0	0	0	0	0.000228949	0	0.000119209	0	0.035782	0	0.00268299	0	0.0002375	0	0.00179779	0	0.0243007	0	0.0163192	0	0	0	0.0139767	0	0.012176	0	0.0403711	0	0.317425	1	0	0.000445898	0	0.0208955	0	0.00261326	0	8.30926e-05	0	0	0	0.00494472	0	0.00488279	0	0	0	0	0	0	0	0	0	0	0	0.00220222	0	0	0	0.00148272	0	0.000515135	0	0	0	0.0056555	0	0.00523327	0	0.0002375	0	0.00136517	0	0.050223	0	0.0650875	0	0.0186902	0	0.005264	0	0.127604	1	0.227566	0.0222807	0.083465	1	0.0284263	0.000396452	0.00222977	1	0.0339172	0.000562345	0.00339287	0	0.193649	0.176053	0.214962	0	0.308881	0.265732	1	0.246603	0.0258409	0.0938003	1	0.0271556	0.000362107	0.00243127	1	0.03472	0.000588967	0.00393515	0	0.211883	0.19094	0.233319	0	0.332146	0.282617	0	0.169671	1	1	0	0.0175612	1	1	0	0.0224154	1	1	0	0.147256	1	1	0	0.204218	1
ENSG00000054148	PHPT1	NA	0.0277269	1	Functional/Functional	1	0.121742	0.114623	1	0	0	0	0.000426394	0	0.000912412	0	0.000186958	0	0	0	0.00123681	0	0	0	0	0	0	0	0	0	0	0	0	0	0	0	0	0	0	0	0.00445353	0	0.000119209	0	0.00677624	0	0.000479016	0	0	1	0.00213889	0	0	0	0.0122281	0	0	0	0.00252715	0	0.0803719	0	0.00988529	0	0.0911223	1	1	0	0	0	4.73821e-05	0	0.000912412	0	0.000186958	0	0	0	0	0	0	0	0	0	0	0	0	0	0	0	0	0	0	0	0	0	0	0	0.00445353	0	0.000119209	0	0.0030355	0	0.00027262	0	0	0	0.000656631	0	0	0	0.0122281	0	0	0	0.00252715	0	0.0666828	0	0	0	0.0936233	1	1	0	0	0	0.000236866	0	0.000912412	0	0.000186958	0	0	0	0	0	0	0	0	0	0	0	0	0	0	0	0	0	0	0	0	0	0	0	0.00445353	0	0.000119209	0	0.00444763	0	0.000375812	0	0	0	0.00114096	0	0	0	0.0122281	0	0	0	0.00252715	0	0.0669947	0	0	1	0.0281185	0.0277269	1	0	0	0	0.000189528	0	0	0	0	0	0	0	0.00123681	0	0	0	0	0	0	0	0	0	0	0	0	0	0	0	0	0	0	0	0	0	0	0	0.00232861	0	0.000103205	0	0	1	0.000997924	0	0	0	0	0	0	0	0	0	0.0133772	0	0.00988529	0	0.216866	1	0	0.00178359	0	0.00573324	0	0.0118105	0	0.00033237	0	0	0	0.00123681	0	0.00117283	0	0.000192901	0	0	0	0.000176	0	0	0	0	0	0	0	0.000264236	0	0	0	0.000942454	0	0.000119209	0	0.0090432	0	0.00047903	0	0	0	0.00228585	0	0.0435566	0	0.0373418	0	0.0186902	0	0	0	0.0817056	1	0.118754	0.00651713	0.0474848	0	0.0890321	0.0851838	0.0942828	0	0.090825	0.0868225	0.0996495	1	0.0279292	0.000382835	0.00845345	0	0.220213	0.197652	1	0.125317	0.00722594	0.0537949	0	0.0930573	0.0888587	0.0990151	0	0.0958561	0.0914052	0.106752	1	0.0294605	0.000425529	0.0104543	0	0.237563	0.211453	1	0.0821931	0.0789059	1	0	0.0623994	1	1	0	0.0641447	1	1	1	0.0180485	0.0178866	1	0	0.1513	1
ENSG00000165507	C10orf10	NA	0.0279393	1	Functional/Functional	1	0.0340865	0.0335121	1	0	0	0	0.00303246	0	0.00128624	0	0.000186958	0	0	0	0.000118864	0	0.00215034	0	0	0	0	0	0	0	0.00145849	0	0	0	0	0	0	0	0	0	0	0	0	1	0.0109406	0	0.000103205	0	0	0	0.00282775	0	0	0	0.0108822	0	0	0	0	0	0	0	0.00109933	0	0.00574945	1	1	0	0	0	0	0	0	0	0	0	0	0	0	0	0	0	0	0	0	0	0	0	0	0	0	0	0	0	0	0	0	0	0	0	0	0	0.00574945	0	0	0	0	0	0	0	0	0	0	0	0	0	0	0	0	0	0	0	0.00574945	1	1	0	0	0	0	0	0	0	0	0	0	0	0	0	0	0	0	0	0	0	0	0	0	0	0	0	0	0	0	0	0	0	0	0	0	0	0.00574945	0	0	0	0	0	0	0	0	0	0	0	0	0	0	0	0	0	0	1	0.028337	0.0279393	1	0	0	0	0.00303246	0	0.00128624	0	0.000186958	0	0	0	0.000118864	0	0.00215034	0	0	0	0	0	0	0	0.00145849	0	0	0	0	0	0	0	0	0	0	0	0	1	0.00519117	0	0.000103205	0	0	0	0.00282775	0	0	0	0.0108822	0	0	0	0	0	0	0	0.00109933	0	0.171173	1	0	0.00178359	0	0.00383795	0	0.00128624	0	0	0	0	0	0.000118864	0	0	0	0	0	0.00100369	0	0	0	0	0	0.000386675	0	0.00123875	0	0	0	0	0	0.00140889	0	0	0	0.00979757	0	0.00041282	0	0	0	0.00136357	0	0	0	0.0108822	0	0	0	0.004589	0	0.133063	1	0.0305552	0.00045741	0.0148221	0	0.00501571	0.00500315	0.0113285	0	0.00501571	0.00500315	0.0128607	1	0.0255395	0.000320633	0.00766185	0	0.172973	0.15884	1	0.037551	0.000687636	0.0188853	0	0.00579908	0.0057823	0.0132352	0	0.00579908	0.0057823	0.0152722	1	0.0317519	0.000493548	0.0112577	0	0.175593	0.16104	1	0.0220199	0.0217792	1	0	0.00271813	1	1	0	0.00271813	1	1	1	0.0193018	0.0191167	1	0	0.11553	1
ENSG00000104626	ERI1	NA	0.0277682	1	LoF/LoF	1	0.0514105	0.0501113	1	0	0	0	0.000189506	0	0.00140638	0	2.07732e-05	0	0	0	0.00159264	0	0.00761141	0	0	0	0	0	0	0	0.000787802	0	0	0	0.00328373	0	0	0	0	0	0	0	0	0	0.00854668	0	0.00126393	0	0.0002375	0	0.000997924	0	0	1	0.0175005	0	0	0	0	0	0.00797177	0	0	1	0.028161	0.0277682	1	0	0	0	4.73821e-05	0	0	0	0	0	0	0	0.000677835	0	0.00761141	0	0	0	0	0	0	0	0	0	0	0	0	0	0	0	0	0	0	0	0	0	0.00167886	0	0.000645031	0	0	0	0	0	0	1	0.0175005	0	0	0	0	0	0	0	0	1	0.0310451	0.0305682	1	0	0	0	0.000142124	0	0	0	0	0	0	0	0.000914804	0	0.00761141	0	0	0	0	0	0	0	0	0	0	0	0	0	0	0	0	0	0	0	0	0	0.00371561	0	0.00116073	0	0	0	0	0	0	1	0.0175005	0	0	0	0	0	0	0	0	0	0.0203654	1	1	0	0	0	4.73821e-05	0	0.00140638	0	2.07732e-05	0	0	0	0.000677835	0	0	0	0	0	0	0	0	0	0.000787802	0	0	0	0.00328373	0	0	0	0	0	0	0	0	0	0.00483106	0	0.000103205	0	0.0002375	0	0.000997924	0	0	0	0	0	0	0	0	0	0.00797177	0	0	1	0.315959	0.270911	0	0.00259643	1	0.0515991	0	0.0453439	0	0.000747833	0	0.00111111	0	0.00159277	0	0.00215034	0	0.000771605	0	0	0	0.000176	0	0.00306338	0	0	0	0.00191481	0	0.00105694	0	0.00148272	0	0	0	0.00109482	0	0.0285691	0	0.00282694	0	0	0	0.00441435	0	0.00757849	0	0.0265843	0	0	0	0.0873076	0	0.0439764	1	0.0478216	0.00110765	0.0204754	1	0.0268681	0.000354546	0.00210054	1	0.0290241	0.000413139	0.00285924	0	0.0187975	0.0186219	0.0626696	0	0.321223	0.274739	1	0.0537601	0.00139431	0.0249301	1	0.0290317	0.000413352	0.00262056	1	0.0321038	0.000504429	0.00362023	0	0.0216563	0.0214235	0.0708352	1	0.369762	0.0536332	1	0.0310278	0.0305514	1	1	0.017575	0.0174215	1	1	0.0194993	0.0193104	1	0	0.0115285	1	1	1	0.234474	0.209013
ENSG00000107789	MINPP1	Discordant	0.0010934	0.202246	All	2	0.0475081	0.0010934	0.202246	0	0	0	0	0	0.000931297	0	2.07732e-05	1	0.00444444	0	0.000118864	0	0.000195312	0	0	0	0	0	0.000176	0	0.000117112	0	0	0	0.000137638	0	0.00105618	0	0	0	0.000915796	0	0.00107288	0	0.0107837	0	0	0	0.0002375	0	0.00213897	1	0.0109229	0	0.00729313	0	0	0	0	0	0	0	0.00694556	1	0.0151046	0.0149911	1	0	0	0	0	0	0.000228138	0	2.07732e-05	1	0.00444444	0	0	0	0	0	0	0	0	0	0	0	0	0	0	0	0	0	0.000264236	0	0	0	0	0	0	0	0.00212866	0	0	0	0	0	0.00072521	0	0	0	0.00729313	0	0	0	0	0	0	0	0	1	0.0189717	0.0187929	0.970551	0	0	0	0	0	0.000392716	0	2.07732e-05	1	0.00444444	0	0	0	0	0	0	0	0	0	0	0	0	0	0	0	0	0	0.000791948	0	0	0	0	0	0	0	0.0048729	0	0	0	0	0	0.00115579	0	0	0	0.00729313	0	0	0	0	0	0	0	0	1	0.0285364	0.0281331	1	0	0	0	0	0	0.000538581	0	0	0	0	0	0.000118864	0	0.000195312	0	0	0	0	0	0.000176	0	0.000117112	0	0	0	0.000137638	0	0.000264236	0	0	0	0.000915796	0	0.00107288	0	0.00591081	0	0	0	0.0002375	0	0.000983181	1	0.0109229	0	0	0	0	0	0	0	0	0	0.00694556	0	0.870763	1	0	0	0	0.00800758	0	0.037499	0	0.000519329	0	0	0	0.00190182	0	0.00312499	0	0.000771605	0	0.00401476	0	0.002816	0	0.000468447	0	0	0	0.00344096	0	0.00105694	0	0.00333611	0	0.0277028	0	0.0119209	0	0.216367	0	0.0290848	0	0.00095	0	0.0495795	0	0	0	0.190724	0	0.000779877	0	0.0218564	0	0.254839	2	0.0418583	1.1846e-05	0.00149652	1	0.0137907	9.42219e-05	0.00102818	1	0.0168101	0.000139716	0.00157485	1	0.0250482	0.000308516	0.00762656	0	0.841604	0.568981	2	0.0573115	3.00561e-05	0.00320536	1	0.0163537	0.000132272	0.00140303	1	0.0204368	0.000206008	0.00219362	1	0.0368747	0.000663386	0.0126985	0	1.10502	0.668796	2	0.031017	0.000471196	0.42975	1	0.0107623	0.0107046	1	1	0.0133754	0.0132863	1	1	0.0176417	0.017487	1	0	0.648712	1
ENSG00000153485	TMEM251	Discordant	0.0280602	1	Functional/Functional	1	0.0303538	0.0298978	1	0	0	0	0.000663462	0	0	0	2.07732e-05	0	0	0	0.000118864	0	0	0	0	0	0	0	0	0	0	0	0	0	0.00344096	0	0	0	0	0	0.00585179	0	0.000119209	0	0.00288559	0	0	0	0	0	0.000983159	0	0	1	0.0122281	0	0	0	0	0	0	0	0.00404195	0	0.0012203	1	1	0	0	0	0	0	0	0	0	0	0	0	0	0	0	0	0	0	0	0	0	0	0	0	0	0	0	0	0	0	0	0	0	0	0	0	0.00105526	0	0	0	0	0	0.00016504	0	0	0	0	0	0	0	0	0	0	0	0	0	0.00189243	1	1	0	0	0	0	0	0	0	0	0	0	0	0	0	0	0	0	0	0	0	0	0	0	0	0	0	0	0	0	0	0	0	0	0	0	0	0.0015659	0	0	0	0	0	0.000326528	0	0	0	0	0	0	0	0	0	0	0	0	1	0.0284614	0.0280602	1	0	0	0	0.000663462	0	0	0	2.07732e-05	0	0	0	0.000118864	0	0	0	0	0	0	0	0	0	0	0	0	0	0.00344096	0	0	0	0	0	0.00585179	0	0.000119209	0	0.00131969	0	0	0	0	0	0.000656631	0	0	1	0.0122281	0	0	0	0	0	0	0	0.00404195	1	0.241495	0.214547	0	0	0	0.00113717	0	0.00128624	0	0.00033237	0	0	0	0	0	0.000195312	0	0.000192901	0	0	0	0	0	0.00105401	0	0	0	0.00123875	0	0.00666989	0	0	0	0	0	0	0	0.0830991	0	0.00505033	0	0.0002375	0	0.00228585	0	0.00757849	0	0.0633322	0	0	0	0.0103477	1	0.057457	1	0.0280522	0.00038618	0.0136981	0	0.00107748	0.0010769	0.00387356	0	0.00156405	0.00156282	0.00599931	1	0.0264881	0.000344676	0.00801788	1	0.228478	0.0224463	1	0.0317566	0.000493691	0.0164455	0	0.00137164	0.0013707	0.00493339	0	0.00210272	0.00210051	0.00797612	1	0.0296539	0.000431079	0.0105167	1	0.26	0.028475	1	0.0192714	0.0190869	1	0	0.000908563	1	1	0	0.00136418	1	1	1	0.0179073	0.0177479	1	0	0.160244	1
ENSG00000146285	SCML4	NA	0.0285888	1	Functional/Functional	2	0.274177	0.0313739	1	0	0	0	4.73821e-05	0	0.0050162	0	0.000519266	0	0	0	0	0	0.000781247	0	0	0	0	0	0.001584	0	0.000468447	0	0	0	0.000137638	0	0	0	0	0	0.00209477	0	0.000119209	1	0.177753	0	0.0337751	0	0.00095	0	0.00101473	0	0	1	0.0183973	0	0	0	0	0	0.0315195	0	0	0	0.00183001	1	1	0	0	0	4.73821e-05	0	0	0	2.07732e-05	0	0	0	0	0	0	0	0	0	0	0	0	0	0	0	0	0	0.000137638	0	0	0	0	0	0.000818919	0	0	0	0.000779496	0	2.58012e-05	0	0	0	0	0	0	0	0	0	0	0	0	0	0	0	0	0	0.0136102	1	1	0	0	0	4.73821e-05	0	0	0	0.000186895	0	0	0	0	0	0	0	0	0	0	0	0	0	0	0	0	0	0.000137638	0	0	0	0	0	0.00127585	0	0	0	0.0102339	0	0.00172846	0	0	0	0	0	0	0	0	0	0	0	0	0	0	0	0	2	0.260567	0.0285888	1	0	0	0	0	0	0.0050162	0	0.00033237	0	0	0	0	0	0.000781247	0	0	0	0	0	0.001584	0	0.000468447	0	0	0	0	0	0	0	0	0	0.000818919	0	0.000119209	1	0.167519	0	0.0320466	0	0.00095	0	0.00101473	0	0	1	0.0183973	0	0	0	0	0	0.0315195	0	0	2	0.990967	0.260918	0	0.0160523	0	0.0296138	0	0.00938555	0	0.00207732	0	0.0066358	0	0.00123681	0	0.00488279	0	0.000771605	0	0	0	0.000704	0	0.00187379	0	0	0	0.00880886	0	0.00422777	0	0	0	0.0679668	0	0.00584126	0	0.212588	0	0.020475	1	0.0038	0	0.010775	0	0.0877325	1	0.220195	0	0	0	0.0154677	0	0.259855	2	0.220179	0.0015096	0.0236115	0	0.00173836	0.00173685	0.00520522	0	0.0111916	0.0111292	0.0228567	2	0.208988	0.00130166	0.0151605	1	0.92762	0.237638	2	0.295985	0.00346717	0.0377261	0	0.0020689	0.00206677	0.00637298	0	0.0161169	0.0159877	0.0304637	2	0.279868	0.00296618	0.0257495	2	1.12603	0.104881	2	0.179351	0.0142836	1	0	0.000758311	1	1	0	0.00822097	1	1	2	0.17113	0.0130746	1	2	0.679382	0.148671
ENSG00000174791	RIN1	NA	0.0303485	1	LoF/LoF	2	0.469878	0.0812109	1	0	0	0	0.0141506	0	0.0100555	0	0.00235238	0	0	0	0	0	0.000195312	0	0	0	0	0	0.00468731	0	0.000787802	0	0	0	0.000137638	0	0.00105618	0	0	0	0.011529	0	0.00242615	0	0.0178364	0	0.00192329	0	0	0	0.0026258	0	0.0243007	2	0.0162658	0	0	0	0.0284368	0	0.201231	0	0.12988	1	0.0308185	0.0303485	1	0	0	0	0.0018479	0	0.00261326	0	0	0	0	0	0	0	0	0	0	0	0	0	0.002172	0	0	0	0	0	0.000137638	0	0.000264236	0	0	0	0	0	0	0	0.0024006	0	0.000281588	0	0	0	0.000303142	0	0	1	0.0162658	0	0	0	0	0	0	0	0.00453238	1	0.0432693	0.0423465	1	0	0	0	0.00468207	0	0.00409013	0	0	0	0	0	0	0	0	0	0	0	0	0	0.00251531	0	0	0	0	0	0.000137638	0	0.000791948	0	0	0	0	0	0	0	0.00570724	0	0.00048771	0	0	0	0.000572099	0	0	1	0.0162658	0	0	0	0	0	0	0	0.00801934	1	0.426609	0.347281	1	0	0	0	0.00946855	0	0.00596536	0	0.00235238	0	0	0	0	0	0.000195312	0	0	0	0	0	0.002172	0	0.000787802	0	0	0	0	0	0.000264236	0	0	0	0.011529	0	0.00242615	0	0.0121292	0	0.00143558	0	0	0	0.0020537	0	0.0243007	1	0	0	0	0	0.0284368	0	0.201231	0	0.121861	1	1.91858	0.853185	0	0.021849	0	0.0903894	0	0.125827	0	0.0289185	0	0.0121605	0	0.0237827	0	0.0281249	0	0.00482253	0	0.00100369	0	0.010752	0	0.0183776	0	0.000386675	0	0.0550554	0	0.0319725	0	0.00942107	0	0.011529	0	0.00579834	0	0.373112	0	0.0505804	0	0.0002375	0	0.0732672	0	0.050223	0	0.165007	0	0.00973502	0	0.127502	1	0.588745	2	0.461502	0.0116366	0.0639013	1	0.0300171	0.000441598	0.00234399	1	0.0405509	0.000800296	0.00408811	1	0.420951	0.0672562	0.116071	1	1.98848	0.590866	2	0.47852	0.0128115	0.0703924	1	0.0315699	0.000487963	0.00284109	1	0.0454587	0.00100246	0.00526621	1	0.433061	0.0706301	0.124252	1	2.46106	0.704617	2	0.312877	0.0398408	1	1	0.019427	0.0192395	1	1	0.0280763	0.0276858	1	1	0.284801	0.247836	1	1	1.49593	0.77596
ENSG00000167487	KLHL26	NA	0.0289978	1	LoF/LoF + LoF/Functional	1	0.184317	0.168328	1	0	0	0	0.00355253	0	0.0133397	0	0.000186895	0	0	0	0.00274428	0	0.000195312	0	0	0	0	0	0.000703296	0	0.000117112	0	0	0	0.00220165	0	0.000264236	0	0.0014812	0	0.000942454	0	0.00109482	1	0.0499153	0	0.0105354	0	0.0002375	0	0.00172395	0	0	0	0.00774177	0	0	0	0.000465303	0	0.0429214	0	0.0439529	0	0.0116128	1	1	0	0	0	0	0	0.00102968	0	8.30926e-05	0	0	0	0.00159277	0	0	0	0	0	0	0	0.000176	0	0	0	0	0	0.000137638	0	0	0	0.000370679	0	0	0	0	0	0.00173666	0	0.000103205	0	0	0	2.69375e-05	0	0	0	0	0	0	0	0	0	0	0	0.00635617	1	0.0294266	0.0289978	1	0	0	0	0	0	0.00637901	0	0.000166122	0	0	0	0.00206644	0	0	0	0	0	0	0	0.000527296	0	0	0	0	0	0.000962905	0	0	0	0.00111052	0	0	0	0	1	0.00917758	0	0.00134135	0	0	0	0.000404011	0	0	0	0	0	0	0	0	0	0	0	0.00729134	0	0.15489	1	1	0	0	0	0.00355253	0	0.00696064	0	2.07732e-05	0	0	0	0.000677835	0	0.000195312	0	0	0	0	0	0.000176	0	0.000117112	0	0	0	0.00123875	0	0.000264236	0	0.000370679	0	0.000942454	0	0.00109482	0	0.0407377	0	0.00919404	0	0.0002375	0	0.00131994	0	0	0	0.00774177	0	0	0	0.000465303	0	0.0429214	0	0.0366616	3	1.90701	0.298173	0	0.00713436	0	0.0903894	0	0.115695	0	0.0140427	0	0.0066358	0	0.00413395	0	0.00488279	0	0	0	0.00100369	0	0.001584	0	0.00948606	1	0.00618679	0	0.066617	0	0.00422777	0	0.00593086	0	0.0145524	0	0.0101166	0	0.497438	0	0.0765404	0	0.0059375	1	0.0759107	0	0	0	0.251287	0	0.00973502	0	0.0756949	1	0.55185	0	0.163228	0.150602	0.203819	0	0.010631	0.0105747	0.0201823	0	0.0247157	0.0244128	0.0387111	0	0.138512	0.129347	0.172237	2	1.81973	0.274668	1	0.18802	0.0156088	0.0759517	0	0.0134865	0.013396	0.0243524	1	0.033732	0.000556289	0.00382097	0	0.154288	0.142975	0.189452	3	2.34686	0.210246	1	0.114569	0.10825	1	0	0.00710823	1	1	1	0.0192404	0.0190565	1	0	0.095329	1	1	2	1.37825	0.400635
ENSG00000198812	LRRC10	NA	0.0285343	1	LoF/LoF + LoF/Functional	1	0.469926	0.374952	1	0	0	0	0	0	0.000228138	0	2.07732e-05	0	0	0	0.000118864	0	0.000195312	0	0	0	0	0	0	0	0	0	0	0	0.00328298	0	0.000264236	0	0	0	0	0	0	1	0.348125	0	0.00929003	0	0	0	0.00404135	0	0	0	0.0113308	0	0	0	0	0	0.0930289	0	0	0	0.00386423	1	1	0	0	0	0	0	0	0	2.07732e-05	0	0	0	0.000118864	0	0	0	0	0	0	0	0	0	0	0	0	0	0.00191481	0	0	0	0	0	0	0	0	0	0.00143283	0	0.000350024	0	0	0	2.69375e-05	0	0	0	0	0	0	0	0	0	0	0	0	1	0.0289493	0.0285343	1	0	0	0	0	0	0	0	2.07732e-05	0	0	0	0.000118864	0	0	0	0	0	0	0	0	0	0	0	0	0	0.00246275	0	0	0	0	0	0	0	0	1	0.0227996	0	0.00325103	0	0	0	0.000296275	0	0	0	0	0	0	0	0	0	0	0	0	0	0.440977	1	1	0	0	0	0	0	0.000228138	0	0	0	0	0	0	0	0.000195312	0	0	0	0	0	0	0	0	0	0	0	0.000820232	0	0.000264236	0	0	0	0	0	0	0	0.325325	0	0.006039	0	0	0	0.00374507	0	0	0	0.0113308	0	0	0	0	0	0.0930289	0	0	0	0.361615	1	0	0	0	0.00928689	0	0.0135268	0	2.07732e-05	0	0	0	0.00190182	0	0.00312499	0	0	0	0	0	0.000704	0	0.00105401	0	0	0	0.00328373	0	0.000264236	0	0	0	0.00728559	0	0	0	0.0245299	0	0.00460723	0	0	0	0.00218194	0	0.0176118	0	0.136738	0	0.020976	0	0.004589	0	0.109928	1	0.447548	0.0747367	0.138136	0	0.00354959	0.0035433	0.00867883	1	0.0259102	0.000329926	0.0025237	0	0.421638	0.344028	0.367025	0	0.379125	0.31554	1	0.496369	0.0891049	0.157878	0	0.0041532	0.00414458	0.0103288	1	0.0300553	0.000442712	0.00337542	0	0.466314	0.37269	0.398145	0	0.413709	0.338807	0	0.27764	1	1	0	0.00285179	1	1	0	0.0170946	1	1	0	0.260545	1	1	0	0.271321	1
ENSG00000035862	TIMP2	NA	0.0285167	1	Functional/Functional	1	0.0290949	0.0286757	1	0	0.000445898	0	0.00170576	0	0	0	0	0	0	0	0.000677835	0	0.000195312	0	0	0	0	0	0	0	0	0	0.000386675	0	0	0	0	0	0	0	0	0	0	0	0.00294464	0	0.000281588	0	0.0002375	0	0.000431	0	0	0	0.0104336	0	0	0	0	1	0	0	0.0113552	0	6.22688e-05	1	1	0	0	0	0	0	0	0	0	0	0	0	0	0	0	0	0	0	0	0	0	0	0	0	0	0	0	0	0	0	0	0	0	0	0	0	6.22688e-05	0	0	0	0	0	0	0	0	0	0	0	0	0	0	0	0	0	0	0	0.000163729	1	1	0	0	0	0	0	0	0	0	0	0	0	0	0	0	0	0	0	0	0	0	0	0	0	0	0	0	0	0	0	0	0	0	0	0	0	0.000163729	0	0	0	0	0	0	0	0	0	0	0	0	0	0	0	0	0	0	1	0.0289312	0.0285167	1	0	0.000445898	0	0.00170576	0	0	0	0	0	0	0	0.000677835	0	0.000195312	0	0	0	0	0	0	0	0	0	0.000386675	0	0	0	0	0	0	0	0	0	0	0	0.00278091	0	0.000281588	0	0.0002375	0	0.000431	0	0	0	0.0104336	0	0	0	0	1	0	0	0.0113552	0	0.30321	1	0	0.0160523	0	0.0426439	0	0.0460614	0	8.30926e-05	0	0	0	0.00762353	0	0.00175781	0	0.000192901	0	0.00100369	0	0	0	0.00105401	0	0	0	0	0	0.000264236	0	0.000370679	0	0.0101619	0	0	0	0.0128036	0	0.00124619	0	0	0	0.003879	0	0	0	0.103231	0	0	0	0.000465303	0	0.0543151	1	0.0255806	0.000321656	0.0125216	0	4.20743e-05	4.20734e-05	0.000590574	0	0.000122074	0.000122067	0.00145677	1	0.0254585	0.00031862	0.00766133	0	0.316036	0.270967	1	0.0298724	0.000437395	0.0155042	0	6.24364e-05	6.24345e-05	0.00084046	0	0.000167586	0.000167572	0.0019386	1	0.0297049	0.000432549	0.0105241	0	0.359227	0.301784	1	0.0210168	0.0207975	1	0	4.17718e-05	1	1	0	0.000115116	1	1	1	0.0209017	0.0206848	1	0	0.246148	1
ENSG00000127533	F2RL3	NA	0.0288534	1	LoF/LoF	1	0.108374	0.102708	1	0	0.000445898	0	0.000663462	0	0.000658857	0	0.000186927	0	0	0	0	0	0	0	0	0	0	0	0.000176	0	0.000117112	0	0.000386675	0	0.00123875	0	0.00237812	0	0.000370679	0	0	0	0	0	0.0310103	0	0.00174778	0	0	0	0.00489306	0	0	0	0.00774177	0	0	0	0	0	0.0297879	1	0.0265703	1	0.0292779	0.0288534	1	0	0	0	0.000663462	0	0.000370685	0	2.07732e-05	0	0	0	0	0	0	0	0	0	0	0	0.000176	0	0.000117112	0	0	0	0	0	0	0	0	0	0	0	0	0	0.00187549	0	0.00133496	0	0	0	0.000583731	0	0	0	0	0	0	0	0	0	0	1	0.0241357	1	0.0381673	0.0374482	1	0	0	0	0.000663462	0	0.00061767	0	0.000103834	0	0	0	0	0	0	0	0	0	0	0	0.000176	0	0.000117112	0	0	0	0	0	0	0	0	0	0	0	0	0	0.00881934	0	0.00133496	0	0	0	0.00219931	0	0	0	0	0	0	0	0	0	0	1	0.0241357	0	0.0702062	1	1	0	0.000445898	0	0	0	4.11872e-05	0	8.30926e-05	0	0	0	0	0	0	0	0	0	0	0	0	0	0	0	0.000386675	0	0.00123875	0	0.00237812	0	0.000370679	0	0	0	0	0	0.022191	0	0.00041282	0	0	0	0.00269375	0	0	0	0.00774177	0	0	0	0	0	0.0297879	0	0.00243461	0	1.67368	1	0	0.00713436	0	0.066272	0	0.00498365	0	0.00600344	0	0	0	0.00190182	0	0.00957028	0	0	0	0	0	0.001584	0	0.0029278	0	0	0	0.00495499	0	0.0169111	0	0	0	0.0172862	0	0.00584126	0	0.530194	0	0.292746	0	0.0059375	0	0.0392391	0	0.0539615	0	0.212167	0	0.0598085	0	0.138208	0	0.196045	1	0.0921695	0.00399541	0.036788	1	0.0224697	0.000248694	0.00174543	1	0.0291544	0.000416818	0.00286778	0	0.0630151	0.0610707	0.110386	1	1.45683	0.427624	1	0.114373	0.00606268	0.0492664	1	0.0304584	0.000454546	0.00272805	1	0.0408578	0.000812291	0.00470888	0	0.0735156	0.0708784	0.12454	1	2.06637	0.611662	1	0.0660652	0.0639302	1	1	0.0158082	0.0156839	1	1	0.0218046	0.0215686	1	0	0.0442606	1	1	0	1.24233	1
ENSG00000257335	MGAM	NA	0.0288904	1	LoF/LoF + LoF/Functional	4	2.54214	0.251468	1	0	0.0160004	0	0.0381402	0	0.018405	0	0.00207632	0	0	0	0.0120556	0	0.0332777	0	0.000771605	0	0.00100369	0	0.002816	0	0.0676805	0	0	0	0.0142422	0	0.00105694	0	0	0	0.138101	0	0.00762939	4	1.17734	0	0.122489	0	0.0002375	0	0.0925544	0	0	0	0.270431	0	0.0388325	0	0.0280638	0	0.276309	0	0.182629	0	0.0697597	1	1	0	0.00401308	0	0.00312621	0	0.00140638	0	0.000186958	0	0	0	0.00274481	0	0	0	0	0	0	0	0	0	0.00212918	0	0	0	0.000820232	0	0	0	0	0	0.0015326	0	0	0	0.00799939	0	0.000615794	0	0	0	0.00141212	0	0	0	0.0104336	0	0	0	0	0	0.0297879	0	0.00355151	2	0.262066	0.0288904	1	0	0.0119873	0	0.0144683	0	0.00634096	0	0.00105844	0	0	0	0.00629536	0	0	0	0	0	0	0	0	0	0.00583103	0	0	0	0.00273933	0	0	0	0	0	0.00573468	0	0	2	0.130837	0	0.00989478	0	0	0	0.0113615	0	0	0	0.0137439	0	0	0	0	0	0.0323868	0	0.00938717	2	2.28007	0.664525	1	0	0.00401308	0	0.0236719	0	0.012064	0	0.00101788	0	0	0	0.00576019	0	0.0332777	0	0.000771605	0	0.00100369	0	0.002816	0	0.0618495	0	0	0	0.0115028	0	0.00105694	0	0	0	0.132366	0	0.00762939	2	1.0465	0	0.112594	0	0.0002375	0	0.0811929	0	0	0	0.256687	0	0.0388325	0	0.0280638	0	0.243922	0	0.173241	1	1.74203	0.824836	0	0.0361177	0	0.125246	0	0.00816975	0	0.00299133	0	0	0	0.043769	0	0.0146197	0	0.000771605	0	0.00100369	0	0.000176	0	0.0129611	0	0.0313206	0	0.0364485	0	0.0264236	0	0.0133444	0	0.0154417	0	0.00429153	1	0.760723	0	0.0400124	0	0.00095	0	0.0525069	0	0	0	0.114271	0	0.0604271	0	0.00186121	0	0.338182	4	2.13882	0.0660458	0.12987	0	0.0658726	0.0637499	0.0737507	2	0.218399	0.00147522	0.00580716	2	1.92042	0.301795	0.327999	0	1.57394	0.792772	5	2.73583	0.0596547	0.129993	0	0.066845	0.0646598	0.0755806	2	0.280084	0.00297257	0.00992448	3	2.45574	0.233007	0.270914	1	1.93014	0.574755	3	1.64864	0.229284	1	0	0.0454526	1	1	2	0.177101	0.0139482	1	1	1.47154	0.770428	1	0	1.21641	1
ENSG00000125818	PSMF1	NA	0.0289294	1	LoF/LoF + LoF/Functional	1	0.489534	0.387088	1	0	0	0	0.00170564	0	0.00669612	0	0.000747755	0	0	0	0.000475454	0	0.00273436	0	0	0	0	0	0	0	0.000787802	0	0	0	0.000137638	0	0	0	0.000370679	0	0	0	0.000476837	1	0.211276	0	0.0280293	0	0.0002375	0	0.0266422	0	0	0	0.0333588	0	0	0	0.0100915	0	0.143539	0	0.022228	0	0.0110001	1	1	0	0	0	4.73821e-05	0	0.000415089	0	2.07732e-05	0	0	0	0	0	0	0	0	0	0	0	0	0	0	0	0	0	0.000137638	0	0	0	0	0	0	0	0	0	0.000391936	0	0.000615794	0	0	0	0.000656631	0	0	0	0	0	0	0	0	0	0	0	0.00871486	1	0.0293562	0.0289294	1	0	0	0	0.000521091	0	0.00107284	0	0.000228426	0	0	0	0	0	0	0	0	0	0	0	0	0	0	0	0	0	0.000137638	0	0	0	0	0	0	0	0	1	0.00765255	0	0.00479134	0	0	0	0.00485417	0	0	0	0	0	0	0	0	0	0	0	0.0100981	0	0.460178	1	1	0	0	0	0.00118455	0	0.00562328	0	0.000519329	0	0	0	0.000475454	0	0.00273436	0	0	0	0	0	0	0	0.000787802	0	0	0	0	0	0	0	0.000370679	0	0	0	0.000476837	0	0.203624	0	0.023238	0	0.0002375	0	0.021788	0	0	0	0.0333588	0	0	0	0.0100915	0	0.143539	0	0.0121299	0	0.136038	1	0	0.00401308	0	0.0121298	0	0.000912412	0	0	0	0	0	0	0	0.00273436	0	0.000192901	0	0	0	0	0	0.000787802	0	0	0	0.000137638	0	0	0	0.000370679	0	5.72372e-05	0	0.000119209	0	0.00948274	0	0.000400513	0	0.0002375	0	0.000383917	0	0	0	0.0817346	0	0	0	0.00128	0	0.021064	1	0.411615	0.0646932	0.12868	0	0.0103888	0.010335	0.0198587	1	0.0211875	0.000221309	0.00204824	0	0.390428	0.323233	0.347753	0	0.130724	0.12254	1	0.52707	0.0985216	0.166189	0	0.0117695	0.0117005	0.022249	1	0.0345117	0.000582001	0.00392091	0	0.492559	0.388939	0.413202	0	0.147846	0.137436	1	0.294009	0.25473	1	0	0.00491433	1	1	1	0.0176908	0.0175352	1	0	0.276318	1	1	0	0.0828638	1
ENSG00000087111	PIGS	Consensus	0.0287133	1	LoF/LoF + LoF/Functional	1	0.270734	0.237181	1	0	0.0324669	0	0.0329496	0	0.00971781	0	0.000747833	0	0	0	0.000475454	0	0.0109221	0	0.000192901	0	0	0	0.000176	0	0.000468447	0	0	1	0.00220165	0	0	0	0	0	0.000942454	0	0.000119209	0	0.0726954	0	0.00314553	0	0	0	0.00500593	0	0	0	0	0	0.0186902	0	0.00597637	0	0.07384	0	0	0	0.00925598	1	1	0	0	0	0	0	0	0	0	0	0	0	0	0	0	0	0	0	0	0	0	0	0	0	0	0	0.000137638	0	0	0	0	0	0.000942454	0	0	0	0.00670455	0	0.000400513	0	0	0	0.00107082	0	0	0	0	0	0	0	0	0	0	0	0	1	0.0291336	0.0287133	1	0	0	0	0	0	0	0	0	0	0	0	0	0	0	0	0	0	0	0	0	0	0	0	0	1	0.000962905	0	0	0	0	0	0.000942454	0	0	0	0.0239864	0	0.00120299	0	0	0	0.0020388	0	0	0	0	0	0	0	0	0	0	0	0	0	0.2416	1	1	0	0.0324669	0	0.0329496	0	0.00971781	0	0.000747833	0	0	0	0.000475454	0	0.0109221	0	0.000192901	0	0	0	0.000176	0	0.000468447	0	0	0	0.00123875	0	0	0	0	0	0	0	0.000119209	0	0.048709	0	0.00194253	0	0	0	0.00296713	0	0	0	0	0	0.0186902	0	0.00597637	0	0.07384	0	0	1	0.581417	0.440894	0	0.0103671	0	0.106504	1	0.0397004	0	0.000747833	0	0	0	0.00582431	0	0.00761141	0	0	0	0	0	0.000176	0	0.0029278	0	0.000386675	0	0.00495499	0	0.00105694	0	0.000370679	0	0.00585179	0	0.000476837	0	0.108099	0	0.0297317	0	0.00095	0	0.00500633	0	0	0	0.127676	0	0	0	0.017216	0	0.105782	1	0.25142	0.0267761	0.0898905	0	0.00953438	0.00948908	0.0186768	1	0.0260519	0.000333515	0.00254404	0	0.225368	0.201778	0.237527	1	0.537491	0.101779	1	0.280702	0.0327456	0.102552	0	0.00941849	0.00937427	0.0190809	1	0.0301384	0.00044514	0.00338319	0	0.250564	0.221638	0.260661	1	0.612479	0.126028	0	0.186633	1	1	0	0.00661811	1	1	0	0.0193954	1	1	0	0.167237	1	1	1	0.362188	0.303849
ENSG00000113273	ARSB	Consensus	0.0287437	1	LoF/LoF	1	0.491058	0.388021	1	0	0.000445898	0	0.00303192	0	0.0111415	0	0.00101788	0	0	0	0.0267443	0	0.00761141	0	0	0	0	0	0.000176	0	0.00105369	0	0	0	0.000550554	0	0.00951249	0	0.00333611	0	0.00209504	0	0.000476837	0	0.0949672	1	0.00860494	0	0.0002375	0	0.0142793	0	0	0	0.172705	0	0.0328759	0	0.00725637	0	0.0534493	0	0.0394892	1	0.0291649	0.0287437	1	0	0	0	0.000189528	0	0	0	0	0	0	0	0	0	0	0	0	0	0	0	0	0	0.000117112	0	0	0	0	0	0	0	0	0	0	0	0	0	0.00214173	1	0.00041282	0	0	0	0.00016504	0	0	0	0.0104336	0	0.0157051	0	0	0	0	0	0	1	0.0471189	0.046026	1	0	0	0	0.00132616	0	0	0	0	0	0	0	0	0	0	0	0	0	0	0	0	0	0.000585245	0	0	0	0	0	0	0	0	0	0	0	0	0	0.011015	1	0.00330108	0	0	0	0.00108014	0	0	0	0.0126405	0	0.0171708	0	0	0	0	0	0	0	0.443939	1	1	0	0.000445898	0	0.00170576	0	0.0111415	0	0.00101788	0	0	0	0.0267443	0	0.00761141	0	0	0	0	0	0.000176	0	0.000468447	0	0	0	0.000550554	0	0.00951249	0	0.00333611	0	0.00209504	0	0.000476837	0	0.0839522	0	0.00530386	0	0.0002375	0	0.0131991	0	0	0	0.160064	0	0.0157051	0	0.00725637	0	0.0534493	0	0.0394892	1	1.07835	0.659845	0	0.021849	0	0.280929	0	0.0194924	0	0.000186958	0	0.0177778	0	0.00427909	0	0.028033	0	0	0	0	0	0.000176	0	0.00749516	0	0.00348007	0	0.00344096	0	0.000264236	0	0.00148272	0	0.00290455	0	0	0	0.0390251	0	0.00151108	0	0	0	0.0104688	0	0.0702221	0	0.139775	0	0	0	0.016921	1	0.408641	1	0.436382	0.0715647	0.135263	1	0.0256642	0.000323745	0.00199734	1	0.0394023	0.000756179	0.00395375	0	0.39698	0.327652	0.351886	1	1.0678	0.289166	1	0.520607	0.0965163	0.164559	1	0.0298253	0.000436028	0.00269004	1	0.0492012	0.0011714	0.00574094	0	0.471405	0.375875	0.40087	1	1.20805	0.340279	0	0.339324	1	1	0	0.0188203	1	1	0	0.0306846	1	1	0	0.308639	1	1	1	0.786215	0.544434
ENSG00000165502	RPL36AL	NA	0.0287893	1	LoF/LoF	1	0.0333435	0.0327937	1	0	0	0	0	0	0	0	2.07732e-05	0	0	0	0	0	0	0	0	0	0	0	0	0	0	0	0	0	0	0	0	0	0	0	0	0	0	0	0.00499585	0	0.000232185	0	0	0	0.000242438	1	0.0243007	0	0	0	0	0	0	0	0	0	0.00355151	1	0.0292118	0.0287893	1	0	0	0	0	0	0	0	0	0	0	0	0	0	0	0	0	0	0	0	0	0	0	0	0	0	0	0	0	0	0	0	0	0	0	0	0.00456548	0	0.000103205	0	0	0	0.000242438	1	0.0243007	0	0	0	0	0	0	0	0	0	0	1	0.0295732	0.0291402	1	0	0	0	0	0	0	0	0	0	0	0	0	0	0	0	0	0	0	0	0	0	0	0	0	0	0	0	0	0	0	0	0	0	0	0	0.00482366	0	0.000206383	0	0	0	0.000242438	1	0.0243007	0	0	0	0	0	0	0	0	0	0	0	0.00377028	1	1	0	0	0	0	0	0	0	2.07732e-05	0	0	0	0	0	0	0	0	0	0	0	0	0	0	0	0	0	0	0	0	0	0	0	0	0	0	0	0.000172198	0	2.58012e-05	0	0	0	0	0	0	0	0	0	0	0	0	0	0	0	0.00355151	0	0.00294731	1	0	0	0	0.000758114	0	0	0	2.07732e-05	0	0	0	0.000677835	0	0	0	0	0	0	0	0	0	0.000117112	0	0	0	0	0	0	0	0	0	0	0	0	0	0.00111433	0	0.000232211	0	0	0	2.69375e-05	0	0	0	0	0	0	0	0	0	0	1	0.0310663	0.00047268	0.0150734	1	0.0280947	0.000387341	0.00220367	1	0.0283244	0.000393641	0.00277874	0	0.00274194	0.00273818	0.0220437	0	0.00251949	0.00251632	1	0.0337495	0.00055686	0.0174863	1	0.029367	0.000422862	0.0026476	1	0.0297564	0.000434035	0.00333127	0	0.00399309	0.00398513	0.0302199	0	0.00334572	0.00334013	1	0.0235555	0.0232802	1	1	0.0210464	0.0208264	1	1	0.0213089	0.0210834	1	0	0.00224663	1	1	0	0.00191166	1
ENSG00000144136	SLC20A1	NA	0.0290072	1	LoF/LoF	2	0.514204	0.0945417	1	0	0	0	0.00170576	0	0.00128624	0	0.00132117	0	0.0066358	0	0	0	0.00975123	0	0.000192901	0	0	0	0.002172	0	0.00507274	0	0.000386675	0	0.000137638	0	0.000264236	0	0.000370679	1	0.00563247	0	0.000119209	0	0.0441474	0	0.00298619	0	0.00095	1	0.0190966	0	0	0	0.0192942	0	0	0	0.0135213	0	0.330955	0	0.048204	1	0.0294362	0.0290072	1	0	0	0	0	0	0	0	0	0	0	0	0	0	0	0	0	0	0	0	0	0	0	0	0	0	0	0	0	0	0	1	0.00405391	0	0.000119209	0	0.000644204	0	2.58012e-05	0	0	0	0	0	0	0	0	0	0	0	0	0	0.0245931	0	0	1	0.036408	0.0357532	1	0	0	0	0	0	0	0	0	0	0	0	0	0	0	0	0	0	0	0	0	0	0	0	0	0	0	0	0	0	0	1	0.00439494	0	0.000119209	0	0.00230273	0	0.000386972	0	0	0	0	0	0	0	0	0	0	0	0	0	0.0292042	0	0	1	0.477796	0.379851	1	0	0	0	0.00170576	0	0.00128624	0	0.00132117	0	0.0066358	0	0	0	0.00975123	0	0.000192901	0	0	0	0.002172	0	0.00507274	0	0.000386675	0	0.000137638	0	0.000264236	0	0.000370679	0	0.00123753	0	0	0	0.0418446	0	0.00259922	0	0.00095	1	0.0190966	0	0	0	0.0192942	0	0	0	0.0135213	0	0.301751	0	0.048204	3	1.566	0.207893	0	0.00259643	0	0.00928689	0	0.00290115	0	0.00132117	0	0	0	0	0	0.00468461	0	0	0	0	0	0.004688	0	0.00507274	0	0	0	0.00123875	0	0.00237812	0	0.0237234	0	0	0	0.000119209	1	0.734801	0	0.0303451	0	0.00095	0	0.0221757	0	0.0109229	0	0.109362	0	0	0	0.0308208	2	0.56861	1	0.475589	0.0828936	0.145647	1	0.0292298	0.000418956	0.00228775	1	0.0354837	0.000614851	0.00356054	0	0.440105	0.356031	0.377915	4	1.67146	0.0278355	2	0.529492	0.0167228	0.0784629	1	0.0307265	0.000462499	0.00275448	1	0.0383786	0.000717885	0.00438936	1	0.491113	0.087521	0.139671	4	1.86101	0.0409829	2	0.297115	0.0362973	1	1	0.017642	0.0174872	1	1	0.0219792	0.0217394	1	1	0.275136	0.240531	1	1	1.03652	0.645311
ENSG00000164022	AIMP1	Consensus	0.0290218	1	LoF/LoF	1	0.0865952	0.0829518	1	0	0	0	0.000757934	0	0.00463224	0	0	0	0	0	0	0	0.00117283	0	0	0	0.00100369	0	0	0	0	0	0	0	0	0	0.0129202	0	0	0	0	0	0.000476837	0	0.0199258	0	0.00126413	0	0	0	0.00316849	0	0	1	0.0161873	0	0	0	0.013232	0	0.00977357	0	0.0020802	1	0.0294512	0.0290218	1	0	0	0	0.000189528	0	0.000912412	0	0	0	0	0	0	0	0	0	0	0	0	0	0	0	0	0	0	0	0	0	0.00951249	0	0	0	0	0	0	0	0.00118276	0	0.000103205	0	0	0	0.00136357	0	0	1	0.0161873	0	0	0	0	0	0	0	0	1	0.0382742	0.037551	1	0	0	0	0.000568406	0	0.00173445	0	0	0	0	0	0	0	0	0	0	0	0	0	0	0	0	0	0	0	0	0	0.012656	0	0	0	0	0	0	0	0.00433844	0	0.000619097	0	0	0	0.00217056	0	0	1	0.0161873	0	0	0	0	0	0	0	0	0	0.048321	1	1	0	0	0	0.000189528	0	0.00289779	0	0	0	0	0	0	0	0.00117283	0	0	0	0.00100369	0	0	0	0	0	0	0	0	0	0.000264236	0	0	0	0	0	0.000476837	0	0.0155874	0	0.000645031	0	0	0	0.000997924	0	0	0	0	0	0	0	0.013232	0	0.00977357	0	0.0020802	0	0.216829	1	0	0	0	0.0171049	0	0.00289779	0	8.30926e-05	0	0	0	0	0	0.00702356	0	0	0	0	0	0	0	0.00180893	0	0	0	0.00327906	0	0.00660589	0	0.000370679	0	0	0	0	0	0.0215802	0	0.00126426	0	0	0	0.00132447	0	0	0	0.0264691	0	0	0	0	0	0.127017	1	0.0777131	0.00286768	0.031608	1	0.0266793	0.000349624	0.00208383	1	0.0333725	0.000544628	0.00333381	0	0.0443405	0.0433718	0.092506	0	0.211635	0.19074	1	0.0900921	0.00382259	0.0395264	1	0.0301529	0.000445564	0.00271287	1	0.0395133	0.000760387	0.00457095	0	0.0505789	0.049321	0.103172	0	0.229564	0.20512	0	0.0531626	1	1	0	0.0182692	1	1	0	0.0242247	1	1	0	0.0289379	1	1	0	0.151139	1
ENSG00000158470	B4GALT5	NA	0.0292064	1	Functional/Functional	1	0.0438076	0.0428619	1	0	0	0	4.73821e-05	0	0	0	2.07732e-05	0	0	0	0.000118864	0	0	0	0	0	0	0	0	0	0	0	0	0	0.000137638	0	0	0	0	0	0	0	0	0	0.000351889	0	0.00027262	0	0	0	0.000430978	0	0	1	0.0273658	0	0	0	0	0	0.0150616	0	0	0	0.0137314	1	1	0	0	0	0	0	0	0	0	0	0	0	0	0	0	0	0	0	0	0	0	0	0	0	0	0	0	0	0	0	0	0	0	0	0	0	0.000130464	0	0	0	0	0	2.69375e-05	0	0	0	0.013574	0	0	0	0	0	0	0	0	0	0.0141662	1	1	0	0	0	0	0	0	0	0	0	0	0	0	0	0	0	0	0	0	0	0	0	0	0	0	0	0	0	0	0	0	0	0	0	0	0	0.000185819	0	0	0	0	0	0.00018854	0	0	0	0.0137918	0	0	0	0	0	0	0	0	1	0.0296414	0.0292064	1	0	0	0	4.73821e-05	0	0	0	2.07732e-05	0	0	0	0.000118864	0	0	0	0	0	0	0	0	0	0	0	0	0	0.000137638	0	0	0	0	0	0	0	0	0	0.000166069	0	0.00027262	0	0	0	0.000242438	0	0	1	0.013574	0	0	0	0	0	0.0150616	0	0	0	0.353559	1	0	0.000445898	0	0.010661	0	0.00816975	0	0.00033237	0	0	0	0.00106977	0	0.00468461	0	0	0	0	0	0	0	0.000787802	0	0	0	0.000550554	0	0.0169111	0	0.00240733	0	0.000352309	0	0	0	0.0637109	0	0.00282694	0	0.0002375	0	0.00462461	0	0	0	0.072359	0	0	0	0.00744485	0	0.155983	1	0.0432001	0.00090668	0.0189205	0	0.0137098	0.0136162	0.0238051	0	0.0140199	0.0139221	0.0263869	1	0.0291802	0.000417549	0.00887834	0	0.382431	0.317799	1	0.0431934	0.000906402	0.0209723	0	0.0137495	0.0136554	0.0246686	0	0.0142511	0.0141501	0.0280898	1	0.0289422	0.000410832	0.0103009	0	0.4128	0.338206	0	0.0259392	1	1	0	0.00874254	1	1	0	0.00904139	1	1	0	0.0168978	1	1	0	0.244444	1
ENSG00000092758	COL9A3	Discordant	0.0293544	1	LoF/LoF	1	1.03946	0.646355	1	0	0	0	0.0215859	0	0.0142354	0	0.00299133	0	0	0	0.0120615	0	0.00273436	0	0.000192901	0	0	0	0	0	0.00421351	0	0.00966686	0	0.0111386	0	0.00422549	0	0.00333611	0	0	0	0.00429153	0	0.46597	0	0.0254397	0	0	0	0.0325029	0	0	0	0.251807	0	0.0479759	0	0.0154638	0	0.0542617	1	0.0553686	1	0.0297939	0.0293544	1	0	0	0	0.00113717	0	0	0	0	0	0	0	0	0	0	0	0	0	0	0	0	0	0.000468447	0	0	0	0.00123875	0	0.000264236	0	0	0	0	0	0	0	0.00181122	0	0.00041282	0	0	0	0.000242438	0	0	0	0.0104336	0	0	0	0.00252715	0	0	1	0.0112581	1	0.0836454	0.0802426	1	0	0	0	0.00567723	0	0	0	0	0	0	0	0	0	0	0	0	0	0	0	0	0	0.00233972	0	0	0	0.00618358	0	0.00184737	0	0	0	0	0	0	0	0.0262321	0	0.00577673	0	0	0	0.00525074	0	0	0	0.0128612	0	0	0	0.00436748	0	0	1	0.0131092	0	0.955817	1	1	0	0	0	0.0159087	0	0.0142354	0	0.00299133	0	0	0	0.0120615	0	0.00273436	0	0.000192901	0	0	0	0	0	0.00187379	0	0.00966686	0	0.00495499	0	0.00237812	0	0.00333611	0	0	0	0.00429153	0	0.439738	0	0.019663	0	0	0	0.0272521	0	0	0	0.238946	0	0.0479759	0	0.0110964	0	0.0542617	0	0.0422594	9	4.78051	0.0547032	0	0.0753567	1	0.387355	0	0.204174	0	0.0140427	0	0.00111111	0	0.0534232	0	0.135431	0	0	0	0.00100369	0	0.000704	0	0.0674564	0	0.00966686	0	0.0309687	0	0.00660589	0	0.030025	0	0.235587	0	0.023365	3	1.88585	0	0.102592	0	0	0	0.0919072	1	0.135343	1	0.692044	0	0.020976	0	0.0423364	3	0.533192	1	0.89397	0.225312	0.269797	1	0.02667	0.000349383	0.00208383	1	0.0676803	0.00218955	0.00733408	0	0.82629	0.56233	0.570987	8	4.25439	0.0299395	1	1.13628	0.31423	0.355609	1	0.0292946	0.000420799	0.0026367	1	0.0875747	0.00361797	0.0111759	0	1.0487	0.649608	0.658388	9	5.3465	0.0462015	0	0.713623	1	1	0	0.0194452	1	1	0	0.0559181	1	1	0	0.657705	1	1	5	3.30343	0.238034
ENSG00000105197	TIMM50	Discordant	0.0296417	1	LoF/LoF + LoF/Functional	1	0.130579	0.122413	1	0	0.000445898	0	0.00232172	0	0.00593974	0	0.000186927	0	0	0	0.00609488	0	0	0	0	0	0	0	0.000176	0	0.00708149	0	0	0	0.000820232	0	0	0	0	0	0	0	0	1	0.00927534	0	0.000103205	0	0	0	0.000107743	0	0	0	0.028845	0	0	0	0	0	0.0691811	0	0	0	0.0260716	1	1	0	0	0	0	0	0	0	2.07732e-05	0	0	0	0	0	0	0	0	0	0	0	0.000176	0	0.00448989	0	0	0	0	0	0	0	0	0	0	0	0	0	0.00282548	0	0	0	0	0	2.69375e-05	0	0	0	0	0	0	0	0	0	0.0185325	0	0	1	0.0300899	0.0296417	1	0	0	0	0	0	0	0	0.000103834	0	0	0	0	0	0	0	0	0	0	0	0.000176	0	0.00495231	0	0	0	0	0	0	0	0	0	0	0	0	1	0.00490603	0	0	0	0	0	8.08051e-05	0	0	0	0	0	0	0	0	0	0.0198709	0	0	0	0.100489	1	1	0	0.000445898	0	0.00232172	0	0.00593974	0	8.30926e-05	0	0	0	0.00609488	0	0	0	0	0	0	0	0	0	0.00212918	0	0	0	0.000820232	0	0	0	0	0	0	0	0	0	0.00436931	0	0.000103205	0	0	0	2.69375e-05	0	0	0	0.028845	0	0	0	0	0	0.0493101	0	0	0	0.545963	1	0	0	0	0.000758114	0	0.0214091	0	0.00251355	0	0	0	0	0	0.00468461	0	0	0	0	0	0	0	0.0129611	0	0.000386675	0	0.0172585	0	0.000264236	0	0.000370679	0	0.0816221	0	0.00584126	0	0.0873499	0	0.0115208	0	0	0	0.0229647	0	0.0168911	0	0.0448511	0	0	0	0.0116326	0	0.202683	1	0.124779	0.00716667	0.049851	0	0.0239811	0.0236958	0.0351058	1	0.0274444	0.000369779	0.00268985	0	0.097335	0.092748	0.139936	0	0.544472	0.419852	1	0.13458	0.00828292	0.0573484	0	0.0269427	0.0265829	0.0389802	1	0.0321176	0.00050486	0.00362023	0	0.102462	0.0973875	0.149082	0	0.682416	0.494605	1	0.0879846	0.084225	1	0	0.0174789	1	1	1	0.0200219	0.0198228	1	0	0.0679626	1	1	0	0.407891	1
ENSG00000005059	CCDC109B	NA	0.0295752	1	LoF/LoF	2	0.517731	0.0956281	1	0	0	0	0.000426394	0	0.0960578	0	0.00207732	0	0.00111111	1	0.0489206	0	0.00702356	0	0.000192901	0	0.00100369	0	0.001584	0	0.00306338	0	0	0	0	0	0	0	0	0	0.00993497	0	0.00190735	0	0.0961635	0	0.00431019	0	0	0	0.0132445	0	0	0	0.0678105	0	0	0	0.00252715	1	0.137454	0	0.0229184	1	0.0300214	0.0295752	1	0	0	0	4.73821e-05	0	0	0	0	0	0	1	0.021423	0	0	0	0.000192901	0	0	0	0	0	0	0	0	0	0	0	0	0	0	0	0	0	0	0	0.00551378	0	0.000246819	0	0	0	2.69375e-05	0	0	0	0	0	0	0	0	0	0	0	0.00257064	1	0.0648396	0.0627822	1	0	0	0	0.000236866	0	0	0	0	0	0	1	0.0312637	0	0	0	0.000192901	0	0	0	0	0	0	0	0	0	0	0	0	0	0	0	0	0	0	0	0.0268318	0	0.00123302	0	0	0	0.00110429	0	0	0	0	0	0	0	0	0	0	0	0.00397697	1	0.452891	0.364213	1	0	0	0	0.000189528	0	0.0960578	0	0.00207732	0	0.00111111	0	0.0176569	0	0.00702356	0	0	0	0.00100369	0	0.001584	0	0.00306338	0	0	0	0	0	0	0	0	0	0.00993497	0	0.00190735	0	0.0693317	0	0.00307717	0	0	0	0.0121402	0	0	0	0.0678105	0	0	0	0.00252715	1	0.137454	0	0.0189414	0	0.27616	1	0	0.000445898	0	0.0796493	0	0.00463255	0	0.000519329	0	0	0	0.0254243	0	0.0342801	0	0.000192901	0	0	0	0	0	0.000787802	0	0	0	0.000820232	0	0	0	0.000370679	0	0	0	0.000476837	0	0.00571779	0	0.00245358	0	0	0	0.00166123	0	0	0	0.030526	0	0.0186902	0	0.00252715	0	0.0669841	2	0.465199	0.0118863	0.064232	1	0.0277885	0.000379021	0.00217016	1	0.0554909	0.00148383	0.00582015	1	0.409708	0.0641737	0.113417	0	0.26568	0.233316	2	0.581985	0.021373	0.0863704	1	0.0490856	0.00116599	0.00447513	1	0.086058	0.00349724	0.0109505	1	0.495927	0.0889713	0.141176	0	0.329259	0.280543	1	0.333022	0.283245	1	0	0.0124988	1	1	0	0.0357397	1	1	1	0.297282	0.257166	1	0	0.188616	1
ENSG00000168291	PDHB	Discordant	0.0295003	1	Functional/Functional	1	0.0306119	0.0301481	1	0	0.000445898	0	4.73821e-05	0	0.000975941	0	8.30926e-05	0	0	0	0	0	0	0	0	0	0	0	0	0	0.000787802	0	0	0	0	0	0	0	0	0	0	0	0	0	0.00450749	0	0.00169571	0	0	0	0.00383684	0	0	1	0.0122281	0	0	0	0	0	0	0	0.00600369	0	0.000252422	1	1	0	0	0	0	0	0	0	0	0	0	0	0	0	0	0	0	0	0	0	0	0	0	0	0	0	0	0	0	0	0	0	0	0	0	0	8.7382e-05	0	0	0	0	0	0.00016504	0	0	0	0	0	0	0	0	0	0	0	0	0	0.000667741	1	1	0	0	0	0	0	0	0	0	0	0	0	0	0	0	0	0	0	0	0	0	0	0	0	0	0	0	0	0	0	0	0	0	0	0	0	0.000233553	0	0	0	0	0	0.000434187	0	0	0	0	0	0	0	0	0	0	0	0	1	0.0299442	0.0295003	1	0	0.000445898	0	4.73821e-05	0	0.000975941	0	8.30926e-05	0	0	0	0	0	0	0	0	0	0	0	0	0	0.000787802	0	0	0	0	0	0	0	0	0	0	0	0	0	0.00427393	0	0.00169571	0	0	0	0.00340265	0	0	1	0.0122281	0	0	0	0	0	0	0	0.00600369	1	1.2371	0.709776	0	0	0	0.00170576	0	0.0755152	0	0.00132948	0	0	0	0.0392975	0	0.0163727	0	0	0	0.00401476	0	0.001584	0	0.0128355	0	0.000386675	0	0.000137638	0	0.000264236	0	0.00240733	0	0.000228949	0	0.00107288	1	0.715054	0	0.0462026	0	0.0021375	0	0.0663391	0	0.0568893	0	0.171061	0	0	0	0.0100915	0	0.012176	1	0.0261553	0.000336143	0.01272	0	0.000233797	0.00023377	0.001699	0	0.000461037	0.000460931	0.00302496	1	0.0256942	0.000324496	0.00771231	0	1.01761	0.638543	1	0.0329821	0.000532097	0.0170059	0	0.000398025	0.000397946	0.00256796	0	0.000888924	0.000888529	0.00493458	1	0.0320932	0.000504099	0.0113818	1	1.33954	0.387119	0	0.0194374	1	1	0	0.0001024	1	1	0	0.000380193	1	1	0	0.0190572	1	1	1	0.853505	0.57408
ENSG00000171476	HOPX	NA	0.0294833	1	All	2	0.264994	0.0294833	1	0	0	0	4.73821e-05	0	0.000538565	0	8.30926e-05	0	0	0	0	0	0.000195312	0	0	0	0	0	0.000176	0	0	0	0	0	0.000820232	0	0	0	0	0	0	0	0	1	0.0153718	0	0.000659638	0	0	0	0.000997924	0	0	0	0.00774177	0	0	1	0.027556	0	0.195042	0	0.0157647	1	0.217268	0.195286	1	0	0	0	4.73821e-05	0	0.000228138	0	0	0	0	0	0	0	0	0	0	0	0	0	0	0	0	0	0	0	0	0	0	0	0	0	0	0	0	0	0.000209395	0	0	0	0	0	0	0	0	0	0	0	0	1	0.00597637	0	0.195042	0	0.0157647	1	0.220753	0.198085	1	0	0	0	4.73821e-05	0	0.000310427	0	0	0	0	0	0	0	0	0	0	0	0	0	0	0	0	0	0	0	0	0	0	0	0	0	0	0	0	0	0.00177562	0	0	0	0	0	0	0	0	0	0	0	0	1	0.00781288	0	0.195042	0	0.0157647	1	0.0442414	0.043277	1	0	0	0	0	0	0.000228138	0	8.30926e-05	0	0	0	0	0	0.000195312	0	0	0	0	0	0.000176	0	0	0	0	0	0.000820232	0	0	0	0	0	0	0	0	1	0.0135962	0	0.000659638	0	0	0	0.000997924	0	0	0	0.00774177	0	0	0	0.0197431	0	0	0	0	0	0.0122589	1	0	0	0	0.00118455	0	0.000538581	0	0	0	0	0	0	0	0	0	0	0	0	0	0	0	0.000117112	0	0.000386675	0	0.00191481	0	0	0	0	0	0	0	0	0	0.000745982	0	0	0	0	0	0	0	0	0	0	0	0	0	0	0	0.00737117	2	0.257047	0.00233725	0.0287526	1	0.212813	0.0196744	0.0306617	1	0.215996	0.0202252	0.0339695	1	0.0410509	0.000819879	0.0120737	0	0.0202764	0.0200722	2	0.262102	0.00246863	0.0322878	1	0.212104	0.0195526	0.0313587	1	0.215875	0.0202041	0.0355868	1	0.0462274	0.00103612	0.0151464	0	0.0176572	0.0175022	1	0.154659	0.143293	1	1	0.127788	0.11996	1	1	0.130042	0.121942	1	0	0.0246166	1	1	0	0.0101473	1
ENSG00000138303	ASCC1	Discordant	0.0295397	1	LoF/LoF	1	0.0674941	0.0652667	1	0	0.000445898	0	0.000284405	0	0.00205258	0	0	0	0	0	0	0	0.000195312	0	0	0	0	0	0	0	0.000117112	0	0.000386675	0	0.000137638	0	0	0	0	0	0	0	0	0	0.00942101	0	2.58012e-05	0	0.0002375	0	0.00205367	0	0	1	0.0291595	0	0	0	0	0	0.00677057	0	0.0162064	1	0.0299848	0.0295397	1	0	0.000445898	0	0	0	0.00060204	0	0	0	0	0	0	0	0	0	0	0	0	0	0	0	0.000117112	0	0	0	0	0	0	0	0	0	0	0	0	0	0.00323289	0	0	0	0	0	0.000303142	0	0	1	0.0144712	0	0	0	0	0	0.00677057	0	0.00404195	1	0.0346021	0.0340103	1	0	0.000445898	0	0	0	0.000766338	0	0	0	0	0	0	0	0	0	0	0	0	0	0	0	0.000117112	0	0	0	0	0	0	0	0	0	0	0	0	0	0.00678773	0	0	0	0	0	0.000518308	0	0	1	0.0146883	0	0	0	0	0	0.00677057	0	0.00450784	0	0.032892	1	1	0	0	0	0.000284405	0	0.00128624	0	0	0	0	0	0	0	0.000195312	0	0	0	0	0	0	0	0	0	0.000386675	0	0.000137638	0	0	0	0	0	0	0	0	0	0.00263328	0	2.58012e-05	0	0.0002375	0	0.00153536	0	0	0	0.0144712	0	0	0	0	0	0	0	0.0116985	0	0.13268	1	0	0	0	0.00397852	0	0	0	0.00033237	0	0	0	0.000475454	0	0.000195312	0	0	0	0.00100369	0	0.000176	0	0	0	0	0	0.000137638	0	0	0	0.000370679	0	0.000647382	0	0	0	0.0520748	0	0.00282694	0	0	0	0.0020537	0	0	0	0.0291596	0	0.0070189	0	0	0	0.0322295	1	0.0630625	0.00190679	0.0261286	1	0.0288532	0.000408334	0.00225778	1	0.0326233	0.000520706	0.00325526	0	0.0304392	0.0299806	0.0778823	0	0.126018	0.118401	1	0.0690679	0.00227815	0.0310166	1	0.0312919	0.000479496	0.00281442	1	0.036117	0.000636724	0.00411366	0	0.0329509	0.032414	0.0852008	0	0.148347	0.137868	1	0.0425665	0.0416732	1	1	0.0182823	0.0181162	1	1	0.0214649	0.0212362	1	0	0.0211016	1	1	0	0.0939114	1
ENSG00000101343	CRNKL1	NA	0.0303751	1	LoF/LoF	6	2.7206	0.0584014	1	0	0	0	0.00170519	0	0.0374888	0	0.0119445	0	0.00111111	0	0.012052	0	0.00975123	0	0	0	0.00100369	0	0.000704	0	0.00292528	0	0.0034763	0	0.00674316	0	0.000264236	0	0.000370679	0	0.0086666	1	0.00107288	2	1.72293	1	0.119848	0	0.00378931	0	0.16992	0	0.0109229	1	0.445079	0	0	0	0.005264	1	0.116415	0	0.0271458	6	2.30739	0.0303751	1	0	0	0	0.00118455	0	0.0281281	0	0.00916096	0	0	0	0.00762353	0	0.00975123	0	0	0	0	0	0.000704	0	0.00187379	0	0.000386675	0	0.000137638	0	0	0	0	0	0.0086666	1	0.00107288	2	1.4814	1	0.101253	0	0.0021375	0	0.117121	0	0.0109229	1	0.427197	0	0	0	0.005264	1	0.0717478	0	0.0216592	6	2.62642	0.051004	1	0	0	0	0.00165781	0	0.035335	0	0.0117576	0	0	0	0.0104592	0	0.00975123	0	0	0	0	0	0.000704	0	0.00280817	0	0.0019296	0	0.00178817	0	0	0	0	0	0.0086666	1	0.00107288	2	1.70942	1	0.118317	0	0.00355181	0	0.162711	0	0.0109229	1	0.431954	0	0	0	0.005264	1	0.0762295	0	0.022123	0	0.0941741	1	1	0	0	0	4.73821e-05	0	0.00215376	0	0.000186958	0	0.00111111	0	0.00159277	0	0	0	0	0	0.00100369	0	0	0	0.000117112	0	0.0015467	0	0.00495499	0	0.000264236	0	0.000370679	0	0	0	0	0	0.0135126	0	0.00153099	0	0.0002375	0	0.00720972	0	0	0	0.0131253	0	0	0	0	0	0.0401858	0	0.00502282	1	0.990096	0.628459	0	0.0160523	0	0.143331	0	0.121492	0	0.00351066	0	0.01	0	0.00576019	0	0.024549	0	0	0	0.0090332	0	0.000176	0	0.000468447	0	0.00348007	0	0.0166543	0	0.00951249	0	0	0	0.00728559	0	0.000119209	0	0.0853098	0	0.0168212	0	0.0038	0	0.00812847	0	0	0	0.118979	0	0.00674997	0	0.0643631	1	0.31452	4	2.2231	0.0750181	0.138359	4	1.90361	0.0443752	0.0553317	4	2.13845	0.0660083	0.0798214	0	0.0846442	0.0811608	0.12907	1	1.05402	0.284103	6	3.02085	0.0345703	0.104696	6	2.529	0.0150109	0.0262306	6	2.9171	0.0295011	0.0459706	0	0.103747	0.0985469	0.150186	1	1.25024	0.355449	2	1.7938	0.535315	1	2	1.52111	0.449215	1	2	1.73922	0.518836	1	0	0.0545759	1	1	0	0.724697	1
ENSG00000104332	SFRP1	NA	0.0319972	1	Functional/Functional	1	0.0374072	0.0367162	1	0	0	0	4.73821e-05	0	0.000931328	0	2.07732e-05	0	0	0	0.00413395	0	0	0	0	0	0	0	0.002172	0	0	0	0	0	0	0	0	0	0	0	0	0	0	0	0.00181828	0	0.000924178	0	0	0	0	0	0	0	0	0	0	0	0	1	0.00797177	0	0.0193876	0	0.00461188	1	1	0	0	0	0	0	0	0	2.07732e-05	0	0	0	0.00413395	0	0	0	0	0	0	0	0	0	0	0	0	0	0	0	0	0	0	0	0	0	0	0	0.000303463	0	0.000153695	0	0	0	0	0	0	0	0	0	0	0	0	0	0	0	0	0	0.00488695	1	1	0	0	0	0	0	0	0	2.07732e-05	0	0	0	0.00413395	0	0	0	0	0	0	0	0	0	0	0	0	0	0	0	0	0	0	0	0	0	0	0	0.000423849	0	0.000308384	0	0	0	0	0	0	0	0	0	0	0	0	0	0	0	0	1	0.0325203	0.0319972	1	0	0	0	4.73821e-05	0	0.000931328	0	0	0	0	0	0	0	0	0	0	0	0	0	0.002172	0	0	0	0	0	0	0	0	0	0	0	0	0	0	0	0.00139444	0	0.000615794	0	0	0	0	0	0	0	0	0	0	0	0	1	0.00797177	0	0.0193876	0	0.28821	1	0	0.00259643	0	0.0684198	0	0.00412963	0	0.000519329	0	0	0	0	0	0.00175781	0	0.00308642	0	0	0	0	0	0.0122373	0	0	0	0	0	0	0	0	0	0	0	0	0	0.0191242	0	0.00292033	0	0	0	0.00527975	0	0.0368902	0	0.0647809	0	0	0	0	0	0.0664677	1	0.0338342	0.000559627	0.015794	0	0.00405865	0.00405043	0.0096448	0	0.00420669	0.00419785	0.0113596	1	0.0296275	0.00043032	0.00893185	0	0.282903	0.246407	1	0.0378556	0.000698696	0.0188853	0	0.00504241	0.00502972	0.0119214	0	0.00534826	0.00533398	0.0144483	1	0.0325074	0.000517053	0.0114751	0	0.358453	0.301243	1	0.0235851	0.0233091	1	0	0.00170374	1	1	0	0.00189061	1	1	1	0.0216944	0.0214608	1	0	0.213879	1
ENSG00000119421	NDUFA8	Discordant	0.0301322	1	Functional/Functional	3	0.703019	0.0345099	1	0	0	0	0.000426394	0	0.0111409	0	2.07732e-05	0	0	0	0	0	0.00117283	0	0	0	0	0	0.000176	0	0.00187379	0	0	0	0	0	0.00105618	0	0	1	0.0107303	0	0.00107288	0	0.0425578	0	0.00714014	0	0.0002375	0	0.00179776	0	0.0209563	1	0.105873	0	0	0	0.0370932	1	0.329675	0	0.130018	0	0.0194887	1	1	0	0	0	4.73821e-05	0	0.00128624	0	0	0	0	0	0	0	0.00117283	0	0	0	0	0	0	0	0	0	0	0	0	0	0.000264236	0	0	0	0	0	0	0	0.00564497	0	2.58012e-05	0	0	0	0.00016504	0	0	0	0.0108822	0	0	0	0	0	0	0	0	0	0.0370531	1	1	0	0	0	0.000236866	0	0.00276465	0	0	0	0	0	0	0	0.00117283	0	0	0	0	0	0	0	0	0	0	0	0	0	0.000791948	0	0	0	0	0	0	0	0.01826	0	0.000748143	0	0	0	0.000434187	0	0	0	0.0126445	0	0	0	0	0	0	0	0	3	0.665966	0.0301322	1	0	0	0	0.000189528	0	0.00837629	0	2.07732e-05	0	0	0	0	0	0	0	0	0	0	0	0.000176	0	0.00187379	0	0	0	0	0	0.000264236	0	0	1	0.0107303	0	0.00107288	0	0.0242978	0	0.006392	0	0.0002375	0	0.00136357	0	0.0209563	1	0.0932283	0	0	0	0.0370932	1	0.329675	0	0.130018	0	0.0224781	1	0	0.000445898	0	0.00118455	0	0	0	8.30926e-05	0	0	0	0.00235475	0	0.00117283	0	0	0	0	0	0	0	0	0	0	0	0.000137638	0	0	0	0	0	0	0	0	0	0.00332117	0	0.00133496	0	0.0002375	0	0.00016504	0	0	0	0	0	0	0	0.000465303	0	0.0115754	3	0.678514	0.00516481	0.0420298	0	0.0182627	0.018097	0.0288059	0	0.0325598	0.0320355	0.0465795	3	0.645954	0.00435186	0.0288188	0	0.0264674	0.0261202	3	0.694383	0.00559548	0.0472718	0	0.0196902	0.0194976	0.0312892	0	0.0380983	0.0373817	0.053933	3	0.656285	0.00459972	0.032595	0	0.0279415	0.0275547	2	0.426945	0.0689192	1	0	0.0126922	1	1	0	0.0247013	1	1	2	0.402244	0.0621545	1	0	0.0158545	1
ENSG00000143107	FNDC7	NA	0.0307108	1	All	3	0.671018	0.0307108	1	0	0.00400924	0	0.118066	0	0.00695611	0	8.30769e-05	0	0	0	0.0209601	0	0.0186919	0	0.000771605	0	0.00401476	0	0.000176	0	0.00990539	0	0	0	0.00220222	0	0	1	0.00148272	0	0.0934979	0	0.00428408	1	0.119865	0	0.0034245	0	0	0	0.00784444	0	0	0	0.161183	0	0	0	0.000465303	1	0.0876221	0	0.00551326	1	0.325363	0.277735	1	0	0.000445898	0	0.0684198	0	0.00201817	0	2.07732e-05	0	0	0	0.0113374	0	0.0109221	0	0	0	0.00401476	0	0	0	0.00212918	0	0	0	0	0	0	0	0	0	0.0287632	0	0.00190735	0	0.0369385	0	0.000232211	0	0	0	0.00213909	0	0	0	0.132144	0	0	0	0.000465303	1	0.0234649	0	0	2	0.471943	0.0818182	1	0	0.00222564	0	0.111243	0	0.00547337	0	6.23037e-05	0	0	0	0.0148653	0	0.0140044	0	0	0	0.00401476	0	0	0	0.00282328	0	0	0	0	0	0	0	0	0	0.0696684	0	0.00380725	1	0.0739032	0	0.0011607	0	0	0	0.0051157	0	0	0	0.136508	0	0	0	0.000465303	1	0.0266032	0	0	1	0.199075	0.180511	1	0	0.00178359	0	0.00682302	0	0.00148274	0	2.07732e-05	0	0	0	0.00609488	0	0.00468748	0	0.000771605	0	0	0	0.000176	0	0.00708211	0	0	0	0.00220222	0	0	1	0.00148272	0	0.0238295	0	0.000476837	0	0.0459613	0	0.0022638	0	0	0	0.00272874	0	0	0	0.0246753	0	0	0	0	0	0.0610189	0	0.00551326	1	1.61064	0.800241	0	0.000445898	0	0.200189	0	0.0909826	0	0.00749911	0	0.00111111	0	0.131269	0	0.028033	0	0.00173611	0	0	0	0.001584	0	0.0408306	0	0.0247472	0	0.0309687	0	0.00105694	0	0.0448521	0	0.00486647	0	0.00190735	1	0.462385	0	0.0103205	0	0	0	0.0287115	0	0.0168911	0	0.231303	0	0.00376493	0	0.0228532	0	0.222331	2	0.606992	0.0238116	0.086193	1	0.297815	0.036452	0.0475607	1	0.424759	0.0683112	0.0820984	1	0.182232	0.0147185	0.056058	1	1.44572	0.423848	3	0.730115	0.00665127	0.0517937	1	0.348641	0.0483364	0.0600703	2	0.512943	0.0153881	0.0297036	1	0.217172	0.0204303	0.0693302	1	1.80738	0.539354	2	0.424137	0.0681384	1	1	0.19877	0.180262	1	1	0.301085	0.259985	1	1	0.123052	0.115782	1	0	1.01505	1
ENSG00000135541	AHI1	Consensus	0.0302305	1	All	3	0.666828	0.0302305	1	0	0.00178359	0	0.0189304	0	0.00598495	0	0.000747409	0	0	0	0.0042755	0	0.00487591	0	0	0	0	0	0	0	0.00187332	0	0	0	0.00343795	0	0	0	0.0014812	0	5.72372e-05	0	0.000119209	1	0.0975895	0	0.0142968	0	0.0002375	1	0.0107676	0	0.088228	0	0.0588522	0	0.0209715	0	0.0157591	1	0.283405	0	0.0331544	1	0.352601	0.297143	1	0	0	0	0.00473821	0	0.000228138	0	0.000186958	0	0	0	0.00106977	0	0.00175781	0	0	0	0	0	0	0	0.000117112	0	0	0	0.00220222	0	0	0	0.000370679	0	0	0	0.000119209	0	0.0280854	0	0.00385759	0	0.0002375	0	0.00269375	0	0	0	0.0346524	0	0.00973502	0	0	1	0.235182	0	0.0273675	2	0.443583	0.0736051	1	0	0	0	0.0141922	0	0.00096874	0	0.00056045	0	0	0	0.00320573	0	0.00409467	0	0	0	0	0	0	0	0.000819311	0	0	0	0.00330031	0	0	0	0.00111052	0	0	0	0.000119209	0	0.0723672	0	0.009523	0	0.0002375	1	0.00807381	0	0	0	0.0359705	0	0.0112365	0	0	1	0.245482	0	0.032321	1	0.223246	0.200082	1	0	0.00178359	0	0.00473821	0	0.0050162	0	0.000186958	0	0	0	0.00106977	0	0.000781247	0	0	0	0	0	0	0	0.00105401	0	0	0	0.000137638	0	0	0	0.000370679	0	5.72372e-05	0	0	1	0.0252224	0	0.0047738	0	0	0	0.00269375	0	0.088228	0	0.0228816	0	0.00973502	0	0.0157591	0	0.0379231	0	0.000833375	3	1.09521	0.09862	0	0.0642093	2	0.350438	0	0.0150718	0	0.00132948	0	0	0	0.0267443	0	0.0236327	0	0.000771605	0	0	0	0.0044	0	0.00573848	0	0.0015467	0	0.00220222	0	0.00105694	0	0.00148272	0	0.00280462	0	0.00190735	0	0.172355	0	0.012878	0	0	0	0.0184984	0	0.0142674	1	0.252903	0	0	0	0.0103477	0	0.11062	3	0.614451	0.00365191	0.0351139	1	0.334375	0.0448741	0.0558054	2	0.405926	0.0082479	0.0184736	1	0.208525	0.0189427	0.0632951	2	0.998859	0.0800916	3	0.686414	0.00537632	0.0462279	1	0.35477	0.0498527	0.0615356	2	0.458294	0.0114225	0.0244514	1	0.22812	0.0223811	0.0723165	3	1.23297	0.0366998	0	0.396867	1	1	0	0.186224	1	1	0	0.248369	1	1	0	0.148498	1	1	2	0.724221	0.164267
ENSG00000076984	MAP2K7	NA	0.0303782	1	Functional/Functional	1	0.0319164	0.0314124	1	0	0	0	0.000284405	0	0.000931328	0	0	0	0	0	0	0	0.000781247	0	0	0	0	0	0	0	0	0	0	0	0	0	0.000264236	0	0	0	0.000647382	0	0	0	0.00554493	0	0.000358959	0	0	0	0.000242438	0	0	0	0	0	0	0	0	1	0.0228615	0	0	0	0.00052159	1	1	0	0	0	0	0	0	0	0	0	0	0	0	0	0	0	0	0	0	0	0	0	0	0	0	0	0	0	0	0	0	0	0	0	0	0	0.00052159	0	0	0	0	0	0	0	0	0	0	0	0	0	0	0	0	0	0	0	0.00106719	1	1	0	0	0	0	0	0	0	0	0	0	0	0	0	0	0	0	0	0	0	0	0	0	0	0	0	0	0	0	0	0	0	0	0	0	0	0.00106719	0	0	0	0	0	0	0	0	0	0	0	0	0	0	0	0	0	0	1	0.0308492	0.0303782	1	0	0	0	0.000284405	0	0.000931328	0	0	0	0	0	0	0	0.000781247	0	0	0	0	0	0	0	0	0	0	0	0	0	0.000264236	0	0	0	0.000647382	0	0	0	0.00447773	0	0.000358959	0	0	0	0.000242438	0	0	0	0	0	0	0	0	1	0.0228615	0	0	7	5.36152	0.292357	0	0.0160523	0	0.111047	1	0.149281	0	0.0129832	0	0.0263889	0	0.0640258	0	0.0158203	0	0.000771605	0	0.0061849	0	0.006336	0	0.0168641	0	0.0139203	1	0.152997	0	0.00422777	0	0.00926697	0	0.00993497	0	0.00429153	3	2.35859	0	0.129349	0	0.0021375	0	0.245875	0	0.0142674	0	0.616405	0	0	0	0.0333764	2	1.34113	1	0.0291597	0.00041697	0.0143577	0	0.000438961	0.000438864	0.00233738	0	0.000911041	0.000910627	0.00440868	1	0.0282487	0.000391559	0.00857409	5	4.7538	0.340928	1	0.0318735	0.000497294	0.0164658	0	0.000599971	0.000599791	0.00313938	0	0.00116092	0.00116025	0.00571187	1	0.0307126	0.000462085	0.0109035	7	6.03338	0.260629	1	0.0216978	0.0214641	1	0	0.000305703	1	1	0	0.000658433	1	1	1	0.0210394	0.0208196	1	3	3.54535	0.68746
ENSG00000112339	HBS1L	NA	0.0305159	1	LoF/LoF	1	0.348186	0.294033	1	0	0.000445898	0	0.00800731	0	0.000931328	0	0.000332245	0	0	0	0	0	0.000195312	0	0	0	0.0143229	0	0.000176	0	0.00292717	0	0	0	0.00674429	0	0.00237812	0	0.00148272	0	0.0463076	0	0.00190735	1	0.0310677	0	0.00348658	0	0	0	0.0138465	0	0.0302239	0	0.100863	0	0.020976	0	0	0	0.0614461	0	0.000118456	1	0.0309912	0.0305159	1	0	0	0	4.73821e-05	0	0	0	8.30926e-05	0	0	0	0	0	0	0	0	0	0	0	0	0	0.000117112	0	0	0	0	0	0	0	0	0	0	0	0	1	0.000484052	0	0	0	0	0	2.69375e-05	0	0	0	0	0	0	0	0	0	0.0302326	0	0	1	0.038953	0.0382041	1	0	0	0	0.00118428	0	0	0	0.000249152	0	0	0	0	0	0	0	0	0	0	0	0	0	0.00105338	0	0	0	0	0	0	0	0	0	0	0	0	1	0.0042023	0	0	0	0	0	0.00105042	0	0	0	0	0	0	0	0	0	0.0312134	0	0	0	0.309234	1	1	0	0.000445898	0	0.00682302	0	0.000931328	0	8.30926e-05	0	0	0	0	0	0.000195312	0	0	0	0.0143229	0	0.000176	0	0.00187379	0	0	0	0.00674429	0	0.00237812	0	0.00148272	0	0.0463076	0	0.00190735	0	0.0268653	0	0.00348658	0	0	0	0.0127961	0	0.0302239	0	0.100863	0	0.020976	0	0	0	0.0302326	0	0.000118456	0	0.535194	1	0	0.000445898	0	0.010661	0	0.0150718	0	0.00132948	0	0	0	0.000118864	0	0.000781247	0	0	0	0.0061849	0	0.001584	0	0.00105401	0	0	0	0.00123875	0	0.00660589	0	0.000370679	0	0.00486647	0	0.000119209	0	0.207185	0	0.00870752	0	0	0	0.0141884	0	0.0142674	0	0.140795	0	0	0	0.00597637	0	0.0936426	0	0.312687	0.268521	0.307956	0	0.030702	0.0302355	0.0416714	0	0.0367608	0.0360933	0.0506547	0	0.275926	0.241131	0.272603	0	0.48701	0.385539	1	0.368796	0.0533865	0.123511	1	0.0315045	0.000485967	0.00283116	1	0.0420101	0.000858094	0.00484111	0	0.326785	0.278762	0.312051	1	0.577348	0.1145	1	0.218467	0.19625	1	1	0.0152748	0.0151587	1	1	0.0207958	0.0205811	1	0	0.197671	1	1	0	0.327195	1
ENSG00000158169	FANCC	Consensus	0.0309147	1	LoF/LoF	4	1.68682	0.0912284	1	0	0	1	0.0177408	0	0.0375182	0	0.00407133	0	0.0154321	0	0.0392975	0	0.0158172	0	0.00173611	0	0.00401476	0	0.018192	0	0.00292717	0	0.000386675	0	0.00492699	0	0.00422777	0	0.000370679	0	0.00837435	0	0.000476837	1	0.668573	0	0.0394744	0	0.00213512	0	0.0642224	1	0.0279379	1	0.292555	0	0.00674997	0	0.013232	0	0.368241	0	0.0281932	1	0.0314027	0.0309147	1	0	0	1	0.00454666	0	0.000415089	0	2.07732e-05	0	0	0	0	0	0.000195312	0	0	0	0	0	0	0	0.000117112	0	0	0	0	0	0	0	0	0	0.000647382	0	0	0	0.0130308	0	0.0020899	0	0.0002375	0	0.00316905	0	0	0	0	0	0	0	0	0	0	0	0.00693308	1	0.18822	0.171568	1	0	0	1	0.00964453	0	0.00247057	0	0.000560671	0	0	0	0	0	0.00331724	0	0	0	0	0	0	0	0.00105338	0	0	0	0	0	0	0	0	0	0.00144603	0	0	0	0.123484	0	0.0160065	0	0.00118512	0	0.0209524	0	0	0	0	0	0	0	0	0	0	0	0.00810021	3	1.4986	0.190803	1	0	0	0	0.00809627	0	0.0350476	0	0.00351066	0	0.0154321	0	0.0392975	0	0.0125	0	0.00173611	0	0.00401476	0	0.018192	0	0.00187379	0	0.000386675	0	0.00492699	0	0.00422777	0	0.000370679	0	0.00692832	0	0.000476837	1	0.545089	0	0.0234679	0	0.00095	0	0.04327	1	0.0279379	1	0.292555	0	0.00674997	0	0.013232	0	0.368241	0	0.020093	1	0.439159	0.355422	0	0.00178359	0	0.0141526	0	0.00785145	0	0.00251355	0	0.0066358	0	0	0	0.00488279	0	0	0	0	0	0.002172	0	0.0029278	0	0.00618679	0	0.0567388	0	0.000264236	0	0.0133444	0	0.00140889	0	0	0	0.0894293	0	0.00282694	0	0	0	0.00668609	0	0.0407189	0	0.100455	0	0.00674997	0	0	1	0.0714298	4	1.43945	0.015868	0.0718501	1	0.0250934	0.000309622	0.00195875	1	0.140691	0.00901588	0.0197441	3	1.29876	0.0429716	0.0920555	1	0.399775	0.0614916	4	1.83833	0.0392431	0.109962	1	0.033377	0.000544771	0.00298325	1	0.209894	0.0191751	0.034349	3	1.62844	0.0827813	0.135302	1	0.491899	0.0877573	3	1.15188	0.110249	1	0	0.0239835	1	1	0	0.129673	1	1	3	1.02221	0.0844313	1	1	0.33073	0.281601
ENSG00000091527	CDV3	NA	0.0310273	1	All	1	0.0315188	0.0310273	1	0	0	0	0	0	0	0	0	0	0	0	0	0	0	0	0	0	0	0	0	0	0	0	0	0	0	0	0	0	0	0	0	0	0.000119209	0	0.000827539	0	0	0	0	0	0	0	0	0	0	0	0	0	0	1	0.0271905	0	0.00338157	0	0	1	1	0	0	0	0	0	0	0	0	0	0	0	0	0	0	0	0	0	0	0	0	0	0	0	0	0	0	0	0	0	0	0	0	0	0	0	0	0	0	0	0	0	0	0	0	0	0	0	0	0	0	0	0	0	0	0	0	1	1	0	0	0	0	0	0	0	0	0	0	0	0	0	0	0	0	0	0	0	0	0	0	0	0	0	0	0	0	0	0	0	0	0	0	0	0	0	0	0	0	0	0	0	0	0	0	0	0	0	0	0	0	0	0	1	0.0315188	0.0310273	1	0	0	0	0	0	0	0	0	0	0	0	0	0	0	0	0	0	0	0	0	0	0	0	0	0	0	0	0	0	0	0	0	0	0.000119209	0	0.000827539	0	0	0	0	0	0	0	0	0	0	0	0	0	0	1	0.0271905	0	0.00338157	1	0.133422	0.124904	0	0.000445898	0	0	0	0.000228138	0	0.000186958	0	0	0	0.00123681	0	0.000781247	0	0	0	0.00401476	0	0	0	0	0	0	0	0.000137638	0	0	0	0	0	0	0	0	0	0.00834957	0	0.000153695	0	0.0002375	0	0.00466504	0	0	0	0.0573958	0	0.00973502	0	0	1	0.0458535	1	0.0312605	0.000478546	0.015167	0	0	0	0	0	0	0	0	1	0.0312605	0.000478546	0.00944611	1	0.124395	0.00712442	1	0.0319484	0.000499608	0.016476	0	0	0	0	0	0	0	0	1	0.0319484	0.000499608	0.011333	1	0.13716	0.00858893	1	0.0220532	0.0218118	1	0	0	1	1	0	0	1	1	1	0.0220532	0.0218118	1	1	0.0903022	0.0863449
ENSG00000249319	NA	NA	0.0310593	1	LoF/LoF + LoF/Functional	1	0.123787	0.116432	1	0	0	0	0.000189528	0	0.00148274	0	2.07732e-05	0	0.00111111	0	0	0	0	0	0.00173611	0	0	0	0.000176	0	0.000468447	0	0	0	0.000137638	0	0	0	0.00148272	0	0.00228452	0	0.000119209	1	0.0241248	0	0.000928844	0	0	0	0.00405869	0	0	0	0.0228816	0	0	0	0.0017453	0	0.0572878	0	0.00355151	0	0.0251668	1	1	0	0	0	0	0	0	0	2.07732e-05	0	0	0	0	0	0	0	0	0	0	0	0	0	0	0	0	0	0	0	0	0	0	0	0	0	0	0	0.00131098	0	0	0	0	0	0.00010775	0	0	0	0	0	0	0	0	0	0.0237273	0	0	1	0.0315519	0.0310593	1	0	0	0	0	0	0	0	2.07732e-05	0	0	0	0	0	0	0	0	0	0	0	0	0	0	0	0	0	0	0	0	0	0	0	0	0	0	1	0.00617411	0	0	0	0	0	0.000969512	0	0	0	0	0	0	0	0	0	0.0243875	0	0	0	0.0922354	1	1	0	0	0	0.000189528	0	0.00148274	0	0	0	0.00111111	0	0	0	0	0	0.00173611	0	0	0	0.000176	0	0.000468447	0	0	0	0.000137638	0	0	0	0.00148272	0	0.00228452	0	0.000119209	0	0.0179506	0	0.000928844	0	0	0	0.00308917	0	0	0	0.0228816	0	0	0	0.0017453	0	0.0329003	0	0.00355151	0	0.148539	1	0	0.00713436	0	0.0547737	0	4.11872e-05	0	2.07732e-05	0	0	0	0.00106977	0	0.0158203	0	0	0	0	0	0	0	0.00105401	0	0	0	0.000137638	0	0.00666989	0	0.000370679	0	0	0	0	0	0.0158243	0	0.0020899	0	0	0	0.000242438	0	0	0	0.0228816	0	0	0	0.0017453	0	0.018663	0	0.113449	0.107251	0.166419	0	0.0240851	0.0237974	0.0352094	0	0.0290417	0.0286241	0.0431714	0	0.0844078	0.0809436	0.128935	0	0.141737	0.13215	1	0.14737	0.00984887	0.0626622	0	0.0234279	0.0231556	0.0354554	1	0.0302863	0.000449475	0.00340172	0	0.117084	0.11049	0.160454	0	0.168838	0.155354	0	0.0975042	1	1	0	0.0204862	1	1	0	0.024808	1	1	0	0.0726961	1	1	0	0.112233	1
ENSG00000148331	ASB6	NA	0.0312886	1	LoF/LoF	1	0.163625	0.15094	1	0	0	0	0.000189506	0	0.00289761	0	0	0	0	0	0	0	0	0	0.000192901	0	0	0	0	0	0.000117112	0	0	0	0	0	0	0	0	0	0	0	0.00109482	0	0.0176619	0	0.00215879	0	0.0002375	0	0.00166087	0	0.0243007	1	0.0850565	0	0	0	0.004589	0	0.00917297	0	0.0142949	1	0.0317886	0.0312886	1	0	0	0	4.73821e-05	0	0.000912412	0	0	0	0	0	0	0	0	0	0.000192901	0	0	0	0	0	0.000117112	0	0	0	0	0	0	0	0	0	0	0	0.00109482	0	0.00147332	0	0.000153695	0	0	0	0.000431	0	0	1	0.0273659	0	0	0	0	0	0	0	0	1	0.0372802	0.0365938	1	0	0	0	0.000142124	0	0.00140564	0	0	0	0	0	0	0	0	0	0.000192901	0	0	0	0	0	0.000117112	0	0	0	0	0	0	0	0	0	0	0	0.00109482	0	0.00455034	0	0.000463074	0	0	0	0.00107714	0	0	1	0.028237	0	0	0	0	0	0	0	0	0	0.126345	1	1	0	0	0	4.73821e-05	0	0.00149197	0	0	0	0	0	0	0	0	0	0	0	0	0	0	0	0	0	0	0	0	0	0	0	0	0	0	0	0	0	0.0131115	0	0.00169571	0	0.0002375	0	0.000583731	0	0.0243007	0	0.0568194	0	0	0	0.004589	0	0.00917297	0	0.0142949	4	3.87241	0.541214	0	0.00178359	0	0.0272921	0	0.0182404	0	0.0100542	0	0	0	0.081708	0	0.0292202	0	0.000192901	0	0	0	0.001584	0	0.00421603	0	0.000386675	0	0.0111487	0	0	0	0.00240733	0	0.0223596	0	0.0101166	3	2.69243	0	0.20397	0	0.00095	1	0.122801	0	0	0	0.237763	0	0	0	0.0684756	0	0.32531	1	0.156892	0.011093	0.0622624	1	0.0299892	0.000440786	0.00234399	1	0.0341873	0.000571237	0.00342684	0	0.122705	0.115475	0.159876	4	3.29015	0.235616	1	0.169352	0.0128194	0.0704122	1	0.0359412	0.000630615	0.00321134	1	0.0418687	0.000852409	0.00481566	0	0.127483	0.119692	0.168894	5	4.2765	0.259439	1	0.119752	0.112859	1	1	0.0245862	0.0242864	1	1	0.0283576	0.0279593	1	0	0.0913939	1	1	3	2.65773	0.495966
ENSG00000116791	CRYZ	NA	0.0319085	1	LoF/LoF	2	0.535225	0.101068	1	0	0	0	0.0398028	0	0.00333616	0	0.00207681	0	0	0	0.0266063	0	0.0163537	0	0.00307034	0	0.00100369	0	0.00158118	0	0.00306306	0	0	0	0.00674052	0	0	0	0.00148272	0	0.00327428	0	0.000476837	0	0.117788	0	0.0127733	0	0.0002375	0	0.0031618	0	0.0435566	0	0.0373418	0	0	0	0.00597637	2	0.185725	0	0.0197965	2	0.276734	0.0319085	1	0	0	0	0.0320303	0	0	0	8.30926e-05	0	0	0	0.00271009	0	0.00975123	0	0.00173611	0	0.00100369	0	0.000704	0	0.000787802	0	0	0	0.000550554	0	0	0	0.00148272	0	0	0	0	0	0.00431776	0	0.00027262	0	0	0	0.000341293	0	0	0	0.0373418	0	0	0	0.00597637	2	0.160887	0	0.0167573	2	0.321852	0.0419144	1	0	0	0	0.0393764	0	0	0	0.00074733	0	0	0	0.00696189	0	0.0136193	0	0.00287744	0	0.00100369	0	0.00140518	0	0.00125413	0	0	0	0.00329956	0	0	0	0.00148272	0	0	0	0	0	0.0205772	0	0.00301896	0	0	0	0.00102272	0	0	0	0.0373418	0	0	0	0.00597637	2	0.164661	0	0.0172258	0	0.213373	1	1	0	0	0	0.000426439	0	0.00333616	0	0.00132948	0	0	0	0.0196444	0	0.00273436	0	0.000192901	0	0	0	0.000176	0	0.00180893	0	0	0	0.00344096	0	0	0	0	0	0.00327428	0	0.000476837	0	0.0972104	0	0.00975437	0	0.0002375	0	0.00213909	0	0.0435566	0	0	0	0	0	0	0	0.021064	0	0.00257064	2	0.712138	0.160035	0	0.0156807	1	0.0515991	0	0.000658996	0	8.30926e-05	0	0	0	0.00123681	0	0.00975123	0	0	0	0	0	0.000176	0	0.00180893	0	0	0	0.00220222	0	0.00237812	0	0.00148272	0	0.0173178	0	0.000119209	0	0.052863	0	0.00685193	0	0.00095	0	0.0142794	1	0.0209563	0	0.146564	0	0	0	0.0190324	0	0.346146	2	0.485362	0.0133022	0.0668482	2	0.26383	0.00251456	0.0067844	2	0.299655	0.00358799	0.0101983	0	0.185708	0.169484	0.208763	2	0.788751	0.0458189	2	0.617268	0.0248555	0.0924382	2	0.3062	0.00380982	0.00974439	2	0.38019	0.00690583	0.0173126	0	0.237079	0.211071	0.251028	2	0.850165	0.0549042	1	0.366758	0.307023	1	1	0.188089	0.171459	1	1	0.218253	0.196078	1	0	0.148505	1	1	2	0.55534	0.107426
ENSG00000109511	ANXA10	NA	0.0313809	1	Functional/Functional	1	0.101638	0.0966435	1	0	0	0	0.000426394	0	0.00463199	0	8.30926e-05	0	0	0	0.000677835	0	0	0	0	0	0.00100369	0	0.000176	0	0.00306306	0	0.000386675	0	0.00220071	0	0.000264236	0	0.00148272	0	0	0	0	1	0.0105329	0	0.000103198	0	0.0002375	0	0.00131081	0	0	0	0.0166036	0	0	0	0	0	0.0492379	0	0.00921573	0	0.0625774	1	1	0	0	0	4.73821e-05	0	0.00149197	0	8.30926e-05	0	0	0	0.000677835	0	0	0	0	0	0.00100369	0	0	0	0.000787802	0	0.000386675	0	0.000550554	0	0	0	0	0	0	0	0	0	0.00481657	0	2.58012e-05	0	0.0002375	0	0.000772293	0	0	0	0.0166036	0	0	0	0	0	0.0291719	0	0.00592075	0	0.0697542	1	1	0	0	0	0.000236866	0	0.00247823	0	8.30926e-05	0	0	0	0.000677835	0	0	0	0	0	0.00100369	0	0	0	0.00125413	0	0.000386675	0	0.00165016	0	0	0	0	0	0	0	0	0	0.00786768	0	7.73971e-05	0	0.0002375	0	0.00120306	0	0	0	0.0166036	0	0	0	0	0	0.0298396	0	0.00615466	1	0.0318838	0.0313809	1	0	0	0	0.000189528	0	0.00215376	0	0	0	0	0	0	0	0	0	0	0	0	0	0.000176	0	0.00180893	0	0	0	0.000550554	0	0.000264236	0	0.00148272	0	0	0	0	1	0.0026652	0	2.58012e-05	0	0	0	0.00010775	0	0	0	0	0	0	0	0	0	0.0193983	0	0.00306107	0	0.221823	1	0	0.00713436	0	0.0917318	0	0.00372405	0	8.30926e-05	0	0	0	0.00972397	0	0.0128676	0	0.000192901	0	0	0	0.000176	0	0.000787802	0	0	0	0	0	0	0	0	0	0.000647382	0	0.000119209	0	0.00825832	0	2.58012e-05	0	0	0	0.00101473	0	0	0	0.0249456	0	0	0	0	0	0.0603908	1	0.0959691	0.00432074	0.0382119	0	0.0591497	0.0574343	0.0677423	0	0.065067	0.0629953	0.0768684	1	0.0309021	0.000467746	0.00933783	0	0.229681	0.205213	1	0.101865	0.00484901	0.0441438	0	0.063002	0.0610584	0.0721619	0	0.0706004	0.0681658	0.0842734	1	0.0312647	0.000478671	0.0111328	0	0.25999	0.228941	0	0.0604598	1	1	0	0.0382484	1	1	0	0.043052	1	1	0	0.0174078	1	1	0	0.164604	1
ENSG00000152990	GPR125	NA	0.0314179	1	LoF/LoF	1	0.251094	0.222051	1	0	0.000445898	0	0.00118446	0	0.00593096	0	0.000186958	0	0	0	0.00274454	0	0	0	0	0	0	0	0	0	0.0284406	0	0.000386675	0	0.00220222	0	0	0	0.00148272	0	0	0	0	0	0.0386473	0	0.00298619	0	0	0	0.00441411	0	0	0	0.110574	0	0	0	0	0	0.0469346	1	0.00453238	1	0.0319221	0.0314179	1	0	0	0	4.73821e-05	0	0	0	0	0	0	0	0.000677835	0	0	0	0	0	0	0	0	0	0	0	0	0	0	0	0	0	0	0	0	0	0	0	0.00101515	0	2.58012e-05	0	0	0	0.000383917	0	0	0	0.0252396	0	0	0	0	0	0	1	0.00453238	1	0.0424223	0.0415351	1	0	0	0	0.000426349	0	0	0	0	0	0	0	0.00115177	0	0	0	0	0	0	0	0	0	0	0	0	0	0	0	0	0	0	0	0	0	0	0	0.00543508	0	0.000386972	0	0	0	0.00124507	0	0	0	0.0292447	0	0	0	0	0	0	1	0.00453238	0	0.208672	1	1	0	0.000445898	0	0.000758114	0	0.00593096	0	0.000186958	0	0	0	0.00159277	0	0	0	0	0	0	0	0	0	0.0284406	0	0.000386675	0	0.00220222	0	0	0	0.00148272	0	0	0	0	0	0.0332123	0	0.00259922	0	0	0	0.00316905	0	0	0	0.0813294	0	0	0	0	0	0.0469346	0	0	1	1.03776	0.645753	0	0.021849	0	0.206396	0	0.0322908	0	0.00467396	0	0.0066358	0	0.043769	0	0.0236327	0	0.000771605	0	0.00401476	0	0.002816	0	0.0128355	0	0.0139203	0	0.0166543	0	0.00422777	0	0.0133444	0	0.00572372	0	0.00429153	1	0.167891	0	0.0124754	0	0	0	0.0297354	0	0.0539615	0	0.163786	0	0	0	0.00698121	0	0.185083	1	0.23203	0.0230959	0.0849259	1	0.0315358	0.000486922	0.00246508	1	0.0402331	0.000787965	0.00404904	0	0.191797	0.174526	0.213516	1	1.04512	0.280834	1	0.261417	0.0287596	0.0978048	1	0.0326371	0.000521141	0.00292906	1	0.044049	0.000942133	0.00507356	0	0.217368	0.195366	0.237052	1	1.31024	0.376799	1	0.175572	0.161023	1	1	0.0220475	0.0218062	1	1	0.0291061	0.0286866	1	0	0.146466	1	1	1	0.781243	0.542164
ENSG00000153956	CACNA2D1	NA	0.0319339	1	Functional/Functional	1	0.0347325	0.0341363	1	0	0	0	4.73821e-05	0	0.00289773	0	0.000186958	0	0	0	0	0	0.000780865	0	0	0	0	0	0.000176	0	0	0	0	0	0	0	0	0	0	0	0.000818919	0	0	0	0.0170296	0	0.000358959	0	0	0	0.000656631	0	0	1	0.0117794	0	0	0	0	0	0	0	0	0	0.000702364	1	1	0	0	0	0	0	0.000415089	0	0	0	0	0	0	0	0.000195312	0	0	0	0	0	0	0	0	0	0	0	0	0	0	0	0	0	0	0	0	0	9.19633e-05	0	0	0	0	0	0	0	0	0	0	0	0	0	0	0	0	0	0	0	0.00227759	1	1	0	0	0	0	0	0.000743966	0	0	0	0	0	0	0	0.000585553	0	0	0	0	0	0	0	0	0	0	0	0	0	0	0	0	0	0	0	0	0	0.000948074	0	0	0	0	0	0	0	0	0	0	0	0	0	0	0	0	0	0	1	0.0324549	0.0319339	1	0	0	0	4.73821e-05	0	0.00215376	0	0.000186958	0	0	0	0	0	0.000195312	0	0	0	0	0	0.000176	0	0	0	0	0	0	0	0	0	0	0	0.000818919	0	0	0	0.0160816	0	0.000358959	0	0	0	0.000656631	0	0	1	0.0117794	0	0	0	0	0	0	0	0	4	1.41364	0.0552756	0	0.00713436	1	0.118455	0	0.0326589	1	0.00600344	0	0.0395062	0	0.0388396	0	0.0125	0	0.000192901	0	0	0	0.002816	0	0.0263502	0	0.00618679	0	0.0115028	0	0.00105694	0	0.0133444	0	0.0463076	0	0.00429153	1	0.439253	0	0.102782	0	0.0002375	0	0.0485944	0	0.00757849	1	0.184894	0	0.00376493	0	0.0111092	0	0.24828	1	0.0314713	0.000484954	0.015167	0	0.000637606	0.000637403	0.0028415	0	0.00194677	0.00194488	0.00683516	1	0.0295246	0.000427365	0.00891866	3	1.24662	0.0379549	1	0.0387443	0.000731451	0.0189585	0	0.0007792	0.000778897	0.0035867	0	0.00253521	0.002532	0.0089503	1	0.036209	0.000639936	0.0125076	4	1.6815	0.0284536	1	0.022694	0.0224384	1	0	0.000629049	1	1	0	0.00167885	1	1	1	0.0210151	0.0207959	1	3	1.02055	0.0841195
ENSG00000138399	FASTKD1	NA	0.0318056	1	LoF/LoF	2	0.433954	0.0708808	1	0	0.00401308	0	0.0158988	0	0.00364853	0	0.00240807	0	0	0	0.00413355	0	0.00761066	0	0	0	0	0	0	0	0.000117112	0	0	0	0	0	0.000264236	0	0	0	0	0	0	0	0.0426399	0	0.00371422	0	0.0002375	0	0.0092256	0	0.0635557	2	0.134398	0	0	0	0.00418773	0	0.0976156	0	0.0402854	2	0.276243	0.0318056	1	0	0.00401308	0	0.00397852	0	0.00364853	0	0.000839522	0	0	0	0.000677835	0	0.00215034	0	0	0	0	0	0	0	0	0	0	0	0	0	0.000264236	0	0	0	0	0	0	0	0.0125924	0	0.000645031	0	0.0002375	0	0.0039315	0	0	2	0.109803	0	0	0	0	0	0.0976156	0	0.0358461	2	0.307966	0.0387231	1	0	0.00401308	0	0.00993169	0	0.00364853	0	0.00108689	0	0	0	0.00138874	0	0.00292317	0	0	0	0	0	0	0	0	0	0	0	0	0	0.000264236	0	0	0	0	0	0	0	0.0268341	0	0.00244996	0	0.0002375	0	0.00565116	0	0	2	0.114207	0	0	0	0	0	0.0976156	0	0.0377148	0	0.125987	1	1	0	0	0	0.00596711	0	0	0	0.00132117	0	0	0	0.00274481	0	0.00468748	0	0	0	0	0	0	0	0.000117112	0	0	0	0	0	0	0	0	0	0	0	0	0	0.0158058	0	0.00126426	0	0	0	0.00357444	0	0.0635557	0	0.020191	0	0	0	0.00418773	0	0	0	0.00257064	0	0.748898	1	0	0.000445898	0	0.0528297	0	0.0531235	0	0.00934247	0	0.0264198	0	0.0120615	0	0.028033	0	0.000771605	0	0.00100369	0	0	0	0.0029278	0	0.00348007	0	0.00674429	0	0	0	0.00333611	0	0.0153009	0	0.00107288	0	0.145701	0	0.00934687	0	0	0	0.0211357	0	0	0	0.109803	0	0.00376493	0	0.00418773	0	0.238066	2	0.402328	0.00805176	0.0529996	2	0.257832	0.00235738	0.00647411	2	0.283583	0.00307741	0.00915586	0	0.118745	0.111966	0.156895	0	0.729555	0.517877	2	0.460804	0.0115898	0.0677365	2	0.290713	0.00329799	0.00879124	2	0.327808	0.0046007	0.0130858	0	0.132996	0.124531	0.173284	0	0.931576	0.606068	1	0.276041	0.241218	1	1	0.170496	0.156754	1	1	0.192344	0.174977	1	0	0.0836978	1	1	0	0.553032	1
ENSG00000168646	AXIN2	NA	0.0317964	1	Functional/Functional	2	0.27702	0.0319687	1	0	0	0	0.000189528	0	0.0026034	0	0.000519266	0	0	0	0.000677835	0	0.00117283	0	0	0	0	0	0.000176	0	0.00455115	0	0	0	0.00344096	0	0.000264236	1	0.00554769	0	0.000942454	0	0.000119209	0	0.0254041	0	0.000928844	0	0	0	0.00206529	0	0.0142674	0	0.111117	0	0	1	0.004589	0	0.0861775	0	0.0122664	0	0.0003005	1	1	0	0	0	0	0	0	0	2.07732e-05	0	0	0	0	0	0	0	0	0	0	0	0	0	0	0	0	0	0	0	0	0	0	0	0	0	0	0	0.000279727	0	0	0	0	0	0	0	0	0	0	0	0	0	0	0	0	0	0	0	0.000821358	1	1	0	0	0	0	0	0	0	0.000186895	0	0	0	0	0	0	0	0	0	0	0	0	0	0	0	0	0	0	0	0	0	0	0	0	0	0	0	0.000634463	0	0	0	0	0	0	0	0	0	0	0	0	0	0	0	0	0	0	2	0.276199	0.0317964	1	0	0	0	0.000189528	0	0.0026034	0	0.00033237	0	0	0	0.000677835	0	0.00117283	0	0	0	0	0	0.000176	0	0.00455115	0	0	0	0.00344096	0	0.000264236	1	0.00554769	0	0.000942454	0	0.000119209	0	0.0247697	0	0.000928844	0	0	0	0.00206529	0	0.0142674	0	0.111117	0	0	1	0.004589	0	0.0861775	0	0.0122664	10	6.49251	0.121974	0	0.00713436	0	0.0345416	0	0.0768434	0	0.010989	0	0.0154321	0	0.0696828	0	0.0202665	0	0.000192901	0	0.00100369	0	0.008624	0	0.0248529	0	0.00348007	0	0.0198199	0	0.00237812	0	0.00240733	0	0.186714	0	0.0201464	6	3.72579	2	0.447211	0	0.0116375	0	0.189123	0	0.0302239	0	0.236565	0	0.00376493	0	0.0646129	2	1.27906	2	0.268075	0.00262963	0.0302214	0	0.000288003	0.000287961	0.00188188	0	0.000696875	0.000696632	0.00380476	2	0.267378	0.00261052	0.021447	8	5.82933	0.13565	2	0.283669	0.00308002	0.0355114	0	0.000516018	0.000515885	0.00291247	0	0.00276541	0.00276159	0.00947433	2	0.280904	0.00299693	0.0258946	11	7.44958	0.0763256	1	0.165209	0.152284	1	0	0.000175447	1	1	0	0.000498865	1	1	1	0.16471	0.151861	1	8	4.4733	0.0844037
ENSG00000106290	TAF6	Discordant	0.0316982	1	LoF/LoF + LoF/Functional	1	0.0836255	0.0802244	1	0	0.000445898	0	0.00355244	0	0.00260332	0	0.000186958	0	0	0	0	0	0	0	0	0	0	0	0	0	0.000117112	0	0	0	0.000137638	0	0.00456839	0	0	0	5.72372e-05	0	0	1	0.0132968	0	0.00609446	0	0	0	0.00303481	0	0	0	0.013574	0	0.00376493	0	0	0	0.0115754	0	0.0206162	0	0.0268784	1	1	0	0	0	0.000521428	0	0.000228138	0	0	0	0	0	0	0	0	0	0	0	0	0	0	0	0	0	0	0	0	0	0	0	0	0	0	0	0	0	0.000871773	0	0	0	0	0	0.00010775	0	0	0	0.013574	0	0	0	0	0	0.0115754	0	0	1	0.0322115	0.0316982	1	0	0	0	0.000899496	0	0.000639584	0	0	0	0	0	0	0	0	0	0	0	0	0	0	0	0	0	0	0	0	0	0	0	0	0	0	0	0	1	0.00455353	0	0	0	0	0	0.000969512	0	0	0	0.013574	0	0	0	0	0	0.0115754	0	0	0	0.0514141	1	1	0	0.000445898	0	0.00265295	0	0.00196374	0	0.000186958	0	0	0	0	0	0	0	0	0	0	0	0	0	0.000117112	0	0	0	0.000137638	0	0.00456839	0	0	0	5.72372e-05	0	0	0	0.00874329	0	0.00609446	0	0	0	0.00206529	0	0	0	0	0	0.00376493	0	0	0	0	0	0.0206162	3	1.41336	0.169739	0	0.00178359	1	0.250818	0	0.0350486	0	0.00251355	0	0	0	0.0504482	0	0.0231751	0	0.000771605	0	0	0	0.000176	0	0.00187379	0	0.0015467	0	0.0550554	0	0.00965286	0	0.0181633	1	0.044874	0	0.00429153	0	0.0965629	0	0.0224745	0	0.00095	0	0.0256089	0	0.0804468	0	0.469192	0	0.0243107	1	0.0313397	0	0.162278	1	0.0842135	0.00335302	0.0339708	0	0.0264957	0.0261478	0.037597	1	0.0306177	0.000459262	0.00302058	0	0.0535958	0.0521849	0.101796	3	1.45101	0.0596452	1	0.0845691	0.00338061	0.0371195	0	0.0250879	0.0247758	0.0371619	1	0.0308176	0.000465218	0.0034697	0	0.0537515	0.0523325	0.10654	3	1.65549	0.0866454	1	0.0613631	0.0595183	1	0	0.0198168	1	1	1	0.0234292	0.0231569	1	0	0.0379338	1	1	1	1.07493	0.65868
ENSG00000043591	ADRB1	NA	0.0320601	1	Functional/Functional	1	0.0456578	0.0446312	1	0	0	0	0.000189528	0	0	0	0.00033237	0	0	0	0	0	0	0	0	0	0	0	0	0	0	0	0	0	0.000550554	0	0	0	0.00333308	0	0	0	0.000119209	0	0.0203701	0	0.000232211	0	0	0	2.69375e-05	0	0	1	0.0113308	0	0	0	0	0	0.00917297	0	0	0	0.00999918	1	1	0	0	0	0	0	0	0	0	0	0	0	0	0	0	0	0	0	0	0	0	0	0	0	0	0	0	0	0	0	0.000370679	0	0	0	0	0	0.000455536	0	0	0	0	0	0	0	0	0	0	0	0	0	0	0	0.00917297	0	0	0	0.0130725	1	1	0	0	0	0	0	0	0	0	0	0	0	0	0	0	0	0	0	0	0	0	0	0	0	0	0	0	0	0	0	0.00185037	0	0	0	0	0	0.00204917	0	0	0	0	0	0	0	0	0	0	0	0	0	0	0	0.00917297	0	0	1	0.0325853	0.0320601	1	0	0	0	0.000189528	0	0	0	0.00033237	0	0	0	0	0	0	0	0	0	0	0	0	0	0	0	0	0	0.000550554	0	0	0	0.00148272	0	0	0	0.000119209	0	0.018321	0	0.000232211	0	0	0	2.69375e-05	0	0	1	0.0113308	0	0	0	0	0	0	0	0	4	2.05572	0.153069	0	0	0	0.0580431	1	0.121492	1	0.00830926	0	0	0	0.0524188	0	0.0654103	0	0	0	0.00401476	0	0.002816	0	0.079437	0	0	0	0.00220222	0	0	0	0.00148272	0	0.0741794	0	0.00584126	1	1.1004	0	0.0844954	0	0.00095	0	0.0787874	0	0.0243007	1	0.120303	0	0.00674997	0	0.0134357	0	0.150654	1	0.0407001	0.000806115	0.018012	0	0.00979229	0.00974451	0.01902	0	0.012356	0.01228	0.0243127	1	0.0283441	0.000394184	0.00859132	3	1.73165	0.0979812	1	0.049721	0.00119587	0.0232149	0	0.00947297	0.00942825	0.019168	0	0.0127291	0.0126484	0.0261717	1	0.036992	0.000667561	0.0127083	4	2.34101	0.0886173	0	0.0316972	1	1	0	0.00789987	1	1	0	0.0100228	1	1	0	0.0216744	1	1	1	1.44441	0.764114
ENSG00000117308	GALE	Consensus	0.040604	1	Functional/Functional	2	0.36919	0.0534871	1	0	0.00607536	0	0.0381564	0	0.0204531	0	0.000519266	0	0	1	0.00762353	0	0.00273436	0	0	0	0.0397949	0	0	0	0.00749406	0	0	0	0.00344021	0	0.000264236	0	0.00333611	0	0.000352309	0	0.000476837	0	0.0779431	0	0.00586146	0	0	0	0.017416	0	0.00757849	1	0.0817705	0	0	0	0.00597637	0	0.0193832	0	0.0225403	0	0.0360539	1	1	0	0	0	0	0	0.00261326	0	2.07732e-05	0	0	0	0	0	0	0	0	0	0	0	0	0	0.000117112	0	0	0	0.000137638	0	0	0	0	0	0	0	0	0	0.00279736	0	0.000615794	0	0	0	0.000383917	0	0	0	0.00998492	0	0	0	0	0	0.0193832	0	0	0	0.0529895	1	1	0	0	0	0	0	0.00556701	0	0.000186895	0	0	0	0	0	0	0	0	0	0	0	0	0	0.00175558	0	0	0	0.00123799	0	0	0	0	0	0	0	0	0	0.00904994	0	0.00185299	0	0	0	0.00264444	0	0	0	0.0113115	0	0	0	0	0	0.0193832	0	0	2	0.316201	0.040604	1	0	0.00607536	0	0.0381564	0	0.0148861	0	0.00033237	0	0	1	0.00762353	0	0.00273436	0	0	0	0.0397949	0	0	0	0.00573848	0	0	0	0.00220222	0	0.000264236	0	0.00333611	0	0.000352309	0	0.000476837	0	0.0688931	0	0.00400847	0	0	0	0.0147716	0	0.00757849	1	0.070459	0	0	0	0.00597637	0	0	0	0.0225403	2	2.21408	0.648848	0	0.00259643	0	0.102054	0	0.0838677	0	0.0129832	0	0	0	0.0392975	0	0.024549	0	0.00173611	0	0.0246311	0	0.008624	0	0.0117112	0	0.000386675	0	0.00220222	0	0.000264236	0	0.000370679	0	0.0314015	0	0.00965595	1	1.10773	0	0.0342231	0	0.0002375	1	0.139432	0	0.0279379	0	0.173924	0	0.0157051	0	0.005264	0	0.353295	2	0.315815	0.00415054	0.0373952	0	0.0349142	0.0343117	0.0456055	0	0.047212	0.0461149	0.0605295	2	0.268603	0.00264415	0.0216028	2	1.96477	0.313789	2	0.388634	0.00733063	0.054084	0	0.0358216	0.0351876	0.0472747	0	0.0559201	0.0543853	0.0709541	2	0.332714	0.004793	0.033354	2	2.64697	0.493297	2	0.265851	0.0296577	1	0	0.024	1	1	0	0.0356248	1	1	2	0.230226	0.022765	1	2	1.55059	0.458963
ENSG00000126107	HECTD3	NA	0.0325875	1	Functional/Functional	2	0.295156	0.0358659	1	0	0.000445898	0	0.00232172	0	0.00196367	0	8.30769e-05	0	0	0	0.00123681	0	0.0128676	0	0.000771605	0	0	0	0.002816	0	0.00187332	0	0.000386675	0	0.00492699	0	0.000264236	0	0	0	0.000915796	0	0.00107242	1	0.0668263	0	0.00685183	0	0	0	0.00203858	0	0	0	0.0153685	0	0	0	0.0307892	1	0.129981	0	0.0113552	0	0.00459119	1	1	0	0	0	0	0	0.000228138	0	2.07732e-05	0	0	0	0	0	0	0	0	0	0	0	0	0	0.000117112	0	0	0	0	0	0	0	0	0	0	0	0.000119209	0	0.00405322	0	2.58012e-05	0	0	0	2.69375e-05	0	0	0	0	0	0	0	0	0	0	0	0	0	0.0152001	1	1	0	0	0	0	0	0.000557295	0	6.23037e-05	0	0	0	0	0	0	0	0	0	0	0	0	0	0.000819311	0	0	0	0	0	0	0	0	0	0	0	0.000595581	0	0.0121235	0	0.000799739	0	0	0	0.000242408	0	0	0	0	0	0	0	0	0	0	0	0	2	0.279956	0.0325875	1	0	0.000445898	0	0.00232172	0	0.00140638	0	2.07732e-05	0	0	0	0.00123681	0	0.0128676	0	0.000771605	0	0	0	0.002816	0	0.00105401	0	0.000386675	0	0.00492699	0	0.000264236	0	0	0	0.000915796	0	0.000476837	1	0.0547029	0	0.00605209	0	0	0	0.00179617	0	0	0	0.0153685	0	0	0	0.0307892	1	0.129981	0	0.0113552	4	5.77212	0.827274	0	0.000445898	0	0.0250651	0	0.0665293	0	0.0299964	0	0.0121605	0	0.00854879	0	0.024549	0	0	0	0.0364583	0	0.001584	0	0.0197919	0	0.00348007	0	0.0068446	0	0.00951249	0	0	0	0.206054	0	0.0144243	4	3.82881	0	0.259889	0	0.00855	0	0.381803	0	0.106932	0	0.290689	0	0.0328803	0	0.0206768	0	0.376445	2	0.264814	0.00254096	0.02968	0	0.00461478	0.00460414	0.0106227	0	0.0122788	0.0122037	0.0242166	2	0.252536	0.00222376	0.0197689	3	4.71575	0.692789	2	0.323945	0.00445262	0.0424654	0	0.00619305	0.00617391	0.0139618	0	0.0192522	0.019068	0.0342545	2	0.304693	0.00375801	0.0292131	5	6.48309	0.628497	1	0.17916	0.164028	1	0	0.00306896	1	1	0	0.010486	1	1	1	0.168674	0.155215	1	4	3.9563	0.557946
ENSG00000186532	SMYD4	NA	0.0322497	1	All	3	0.684219	0.0322497	1	0	0	0	0.0047354	0	0.00860943	0	0.000519329	0	0	0	0.00413355	0	0.00175781	0	0	0	0	0	0.00281037	0	0.000117112	0	0.0015467	0	0.0111337	0	0.00105694	0	0.0014812	0	0.0265224	0	0.00762776	0	0.189033	0	0.00745193	0	0	0	0.034767	0	0.0435566	1	0.142629	0	0.0489888	0	0.000465303	1	0.113803	1	0.0314722	1	0.174661	0.160258	1	0	0	0	0.00118455	0	0.0047659	0	0	0	0	0	0.000677835	0	0	0	0	0	0	0	0.000704	0	0	0	0.0015467	0	0.00220222	0	0.00105694	0	0.000370679	0	0.00228452	0	0.000119209	0	0.0577642	0	0.00258012	0	0	0	0.00489373	0	0	1	0.0394747	0	0	0	0	0	0.0550358	0	0	1	0.303282	0.261609	1	0	0	0	0.00355085	0	0.00599617	0	0	0	0	0	0.00138874	0	0	0	0	0	0	0	0.00210637	0	0	0	0.0015467	0	0.00769271	0	0.00105694	0	0.00111052	0	0.00707357	0	0.00178651	0	0.139969	0	0.00618767	0	0	0	0.0209204	0	0	1	0.0465531	0	0	0	0	0	0.0563431	0	0	2	0.380936	0.0565147	1	0	0	0	0.00118455	0	0.00261326	0	0.000519329	0	0	0	0.00274481	0	0.00175781	0	0	0	0	0	0.000704	0	0.000117112	0	0	0	0.00344096	0	0	0	0.000370679	0	0.0194488	0	0.00584126	0	0.0490637	0	0.00126426	0	0	0	0.0138466	0	0.0435566	0	0.0960757	0	0.0489888	0	0.000465303	1	0.0574603	1	0.0314722	4	1.46536	0.0613697	0	0.087396	2	0.483345	0	0.0204548	0	0.00132948	0	0	0	0.00576019	0	0.0236327	0	0.00482253	0	0.00401476	0	0.001584	0	0.000468447	0	0.000386675	0	0.0269771	0	0.00237812	0	0.030025	0	0	0	0.000119209	2	0.168614	0	0.0186583	0	0.0002375	0	0.0161094	0	0	0	0.13418	0	0.00674997	0	0.0608052	0	0.367307	3	0.61225	0.00360606	0.0350463	1	0.160132	0.0115312	0.0213023	1	0.260989	0.0286735	0.04323	2	0.351261	0.00556352	0.033432	3	1.42189	0.0562249	3	0.746894	0.00718948	0.0536515	1	0.182107	0.0146994	0.0258578	1	0.327897	0.0433336	0.0598997	2	0.418997	0.00898395	0.0470033	4	1.71946	0.030868	2	0.427804	0.0691585	1	1	0.105571	0.10019	1	1	0.189789	0.172866	1	1	0.238015	0.211809	1	2	1.00358	0.265559
ENSG00000066422	ZBTB11	NA	0.0319469	1	Functional/Functional	1	0.0448015	0.0438127	1	0	0.000445898	0	0.000189506	0	0.000912412	0	2.07732e-05	0	0	0	0.00270996	0	0	0	0	0	0	0	0	0	0	0	0	0	0.000550366	0	0.000264236	0	0	0	0.000942454	0	0	0	0.00846158	0	0.00061578	0	0	0	0.00141212	0	0	0	0	0	0	0	0	1	0.0229006	0	0.00537578	0	0.00961726	1	1	0	0.000445898	0	4.73821e-05	0	0.000912412	0	2.07732e-05	0	0	0	0.00123681	0	0	0	0	0	0	0	0	0	0	0	0	0	0.000137638	0	0	0	0	0	0.000942454	0	0	0	0.00135203	0	0.000153695	0	0	0	0	0	0	0	0	0	0	0	0	0	0.00436817	0	0	0	0.0123332	1	1	0	0.000445898	0	0.000142124	0	0.000912412	0	2.07732e-05	0	0	0	0.00147315	0	0	0	0	0	0	0	0	0	0	0	0	0	0.000412727	0	0	0	0	0	0.000942454	0	0	0	0.00335867	0	0.000256821	0	0	0	0	0	0	0	0	0	0	0	0	0	0.00436817	0	0	1	0.0324683	0.0319469	1	0	0	0	4.73821e-05	0	0	0	0	0	0	0	0.00123681	0	0	0	0	0	0	0	0	0	0	0	0	0	0.000137638	0	0.000264236	0	0	0	0	0	0	0	0.00510292	0	0.000358959	0	0	0	0.00141212	0	0	0	0	0	0	0	0	1	0.0185325	0	0.00537578	2	1.5067	0.444415	0	0.0285375	0	0.375314	0	0.0165096	0	0.000519329	0	0.0066358	0	0.0136236	0	0.0125	0	0.00173611	0	0.00401476	0	0.000704	0	0.00573848	0	0.000386675	0	0.00880886	0	0	1	0.00333611	0	0.0866786	0	0.000119209	0	0.121489	0	0.0127259	0	0.0021375	0	0.0319986	0	0.154216	1	0.265471	0	0.0604271	0	0.0116326	0	0.281441	1	0.0406755	0.000805153	0.018012	0	0.00912845	0.00908691	0.0181066	0	0.0113347	0.0112707	0.0230652	1	0.0293408	0.000422113	0.00891866	2	1.43483	0.174982	1	0.0460389	0.00102782	0.0219321	0	0.0099195	0.00987046	0.0197809	0	0.0127582	0.0126772	0.0262015	1	0.0332807	0.000541667	0.0117004	2	1.67663	0.236621	0	0.0288849	1	1	0	0.00661798	1	1	0	0.00846611	1	1	0	0.0204188	1	1	1	1.00221	0.632931
ENSG00000185238	PRMT3	NA	0.0322933	1	LoF/LoF	1	0.0854476	0.0818988	1	0	0.000445898	0	0.00118446	0	0.00215372	0	2.07732e-05	0	0	0	0	0	0	0	0	0	0	0	0.000176	0	0.00105401	0	0	0	0.00123875	0	0.000264236	0	0.000370679	0	0	0	0	0	0.0133559	0	0.000103205	0	0	0	0.00170486	0	0	0	0.0228815	0	0.020976	0	0.000465303	1	0.0174626	0	0.00158977	1	0.0328262	0.0322933	1	0	0	0	4.73821e-05	0	0.000415089	0	0	0	0	0	0	0	0	0	0	0	0	0	0.000176	0	0	0	0	0	0	0	0	0	0.000370679	0	0	0	0	0	0.00143395	0	0	0	0	0	0	0	0	0	0.0113308	0	0	0	0	1	0.0174626	0	0.00158977	1	0.0364604	0.0358038	1	0	0	0	0.000426349	0	0.000661747	0	0	0	0	0	0	0	0	0	0	0	0	0	0.000176	0	0	0	0	0	0	0	0	0	0.000370679	0	0	0	0	0	0.00422263	0	0	0	0	0	0	0	0	0	0.0115507	0	0	0	0	1	0.0174626	0	0.00158977	0	0.0489872	1	1	0	0.000445898	0	0.000758114	0	0.00149197	0	2.07732e-05	0	0	0	0	0	0	0	0	0	0	0	0	0	0.00105401	0	0	0	0.00123875	0	0.000264236	0	0	0	0	0	0	0	0.00913326	0	0.000103205	0	0	0	0.00170486	0	0	0	0.0113308	0	0.020976	0	0.000465303	0	0	0	0	0	0.344546	1	0	0.000445898	0	0.0208955	0	0.0104085	0	0.000186958	0	0	0	0.00159277	0	0.00175781	0	0.000771605	0	0	0	0	0	0.000468447	0	0.0015467	0	0.000137638	0	0.000264236	0	0	0	0.0134954	0	0.00107288	0	0.0902087	0	0.00151108	0	0	0	0.0201851	0	0	0	0.123477	0	0.00973502	0	0	0	0.0463846	1	0.079081	0.00296684	0.0319499	1	0.0307688	0.00046376	0.00240111	1	0.0340533	0.000566816	0.00341025	0	0.0450277	0.044029	0.0933018	0	0.308128	0.265179	1	0.0901136	0.00382436	0.0395264	1	0.0322328	0.000508447	0.00289468	1	0.0360087	0.000632957	0.00409714	0	0.054105	0.0526673	0.106903	0	0.376042	0.313426	1	0.0590064	0.0572993	1	1	0.018546	0.0183751	1	1	0.0208468	0.020631	1	0	0.0381596	1	1	0	0.232048	1
ENSG00000174837	EMR1	NA	0.0321972	1	Functional/Functional	4	1.56265	0.0737502	1	0	0.000445898	1	0.0110745	0	0.0220599	0	0.000747755	0	0	0	0.0118852	0	0.000781247	0	0.000192901	0	0	0	0.000176	0	0.00187332	0	0	0	0.00220222	0	0	0	0	0	0.00199886	0	0.00107242	1	0.272198	0	0.0153219	0	0.0002375	0	0.0471044	0	0.071731	1	0.453925	0	0.00907168	0	0.00725637	1	0.505019	0	0.126275	0	0.214751	1	1	0	0.000445898	0	0.00312621	0	0.0050162	0	2.07732e-05	0	0	0	0.000118864	0	0	0	0.000192901	0	0	0	0.000176	0	0.000117112	0	0	0	0	0	0	0	0	0	0	0	0.000119209	0	0.0266203	0	0.00165128	0	0	0	0.00340265	0	0	0	0.0264691	0	0	0	0	0	0.102199	0	0.0450756	0	0.381023	1	1	0	0.000445898	0	0.00709593	0	0.0138901	0	0.000228426	0	0	0	0.00225721	0	0	0	0.000192901	0	0	0	0.000176	0	0.000819311	0	0	0	0	0	0	0	0	0	0	0	0.000595581	0	0.101321	0	0.00701244	0	0	0	0.0130992	0	0	0	0.0351961	0	0	0	0	0	0.126344	0	0.072349	4	1.18163	0.0321972	1	0	0	1	0.00397852	0	0.00816975	0	0.000519329	0	0	0	0.00962794	0	0.000781247	0	0	0	0	0	0	0	0.00105401	0	0	0	0.00220222	0	0	0	0	0	0.00199886	0	0.000476837	1	0.170877	0	0.00830951	0	0.0002375	0	0.0340052	0	0.071731	1	0.418729	0	0.00907168	0	0.00725637	1	0.378675	0	0.0539263	1	1.01512	0.637641	0	0.00401308	0	0.0528297	0	0.0106836	0	0.00132948	0	0	0	0.00297159	0	0.00175781	0	0	0	0	0	0.000704	0	0.00187379	0	0	0	0.00674429	0	0.000264236	0	0	0	0.0125843	0	0.00107288	1	0.393335	0	0.071147	0	0.0021375	0	0.025032	0	0.0109229	0	0.198196	0	0	0	0.015641	0	0.201879	4	1.42817	0.0153945	0.0710671	0	0.196435	0.178345	0.184606	0	0.330128	0.281168	0.288385	4	1.09804	0.00539562	0.0328315	1	0.967262	0.2522	4	1.61605	0.0245778	0.0918827	0	0.216357	0.194552	0.201535	0	0.398484	0.328663	0.33691	4	1.21756	0.00821231	0.0448374	1	1.17052	0.326693	4	1.03068	0.020927	1	0	0.139686	1	1	0	0.252597	1	1	4	0.778079	0.00826448	1	0	0.666756	1
ENSG00000168056	LTBP3	Consensus	0.032169	1	LoF/LoF	2	0.529127	0.0991623	1	0	0.000445898	0	0.00170546	0	0.0148855	0	0.00486751	0	0	0	0.00159264	0	0	0	0	0	0.00100369	0	0	0	0.00627161	0	0	0	0.000550554	0	0	0	0.00240733	0	0.0146935	0	0.0101166	2	0.155822	0	0.0349146	0	0	0	0.00913958	0	0.0276452	0	0.0948259	0	0	0	0	0	0.111629	0	0.0366108	1	0.0326978	0.032169	1	0	0	0	0.000284405	0	0.00166008	0	0	0	0	0	0.000677835	0	0	0	0	0	0	0	0	0	0.000787802	0	0	0	0	0	0	0	0	0	0	0	0	1	0.00730586	0	0.000614714	0	0	0	0.000303142	0	0	0	0	0	0	0	0	0	0.021064	0	0	1	0.0727234	0.070142	1	0	0	0	0.000568293	0	0.00330136	0	0	0	0	0	0.000914804	0	0	0	0	0	0	0	0	0	0.00172047	0	0	0	0	0	0	0	0	0	0	0	0	1	0.0373962	0	0.0036031	0	0	0	0.00100243	0	0	0	0	0	0	0	0	0	0.0242167	0	0	1	0.456404	0.366442	1	0	0.000445898	0	0.00113717	0	0.0115842	0	0.00486751	0	0	0	0.000677835	0	0	0	0	0	0.00100369	0	0	0	0.00455115	0	0	0	0.000550554	0	0	0	0.00240733	0	0.0146935	0	0.0101166	1	0.118425	0	0.0313115	0	0	0	0.00813715	0	0.0276452	0	0.0948259	0	0	0	0	0	0.0874126	0	0.0366108	4	2.49388	0.241116	0	0.0445898	0	0.167275	0	0.0728808	0	0.0216098	0	0.0121605	0	0.00972397	0	0.00957028	0	0.00173611	0	0.00100369	0	0.007548	0	0.0406036	0	0.000386675	0	0.00344096	0	0.00951249	0	0.0140275	0	0.0962714	0	0.0153809	2	0.609865	0	0.0860977	0	0.0059375	0	0.0699675	0	0.0877325	0	0.366299	0	0	0	0.0650114	2	0.675244	2	0.463543	0.0117741	0.0640986	1	0.0314135	0.000483191	0.00245832	1	0.0630247	0.00190455	0.00674748	1	0.400518	0.061691	0.111055	4	2.61055	0.124072	2	0.562414	0.0195652	0.0839172	1	0.0347156	0.00058882	0.0031034	1	0.0773801	0.00284379	0.00967131	1	0.485034	0.0856999	0.138066	5	3.17601	0.102692	1	0.354566	0.298522	1	0	0.0207921	1	1	0	0.0477682	1	1	1	0.306798	0.2642	1	0	1.91875	1
ENSG00000138750	NUP54	Discordant	0.0329371	1	Functional/Functional	1	0.0350045	0.0343989	1	0	0	0	0.000284405	0	0.00128624	0	0	0	0	0	0.00123681	0	0	0	0.000771605	0	0	0	0	0	0	0	0	0	0	0	0	0	0	0	0	0	0	0	0.00557989	0	0.00156717	0	0	0	0	0	0	0	0	1	0.0186902	0	0.00252715	0	0	0	0.00306107	0	0.00133751	1	1	0	0	0	0	0	0	0	0	0	0	0	0.00123681	0	0	0	0	0	0	0	0	0	0	0	0	0	0	0	0	0	0	0	0	0	0	0	0.000100706	0	0	0	0	0	0	0	0	0	0	0	0	0	0	0	0	0	0	0	0.00151273	1	1	0	0	0	0	0	0	0	0	0	0	0	0.00123681	0	0	0	0	0	0	0	0	0	0	0	0	0	0	0	0	0	0	0	0	0	0	0	0.000275928	0	0	0	0	0	0	0	0	0	0	0	0	0	0	0	0	0	0	1	0.0334918	0.0329371	1	0	0	0	0.000284405	0	0.00128624	0	0	0	0	0	0	0	0	0	0.000771605	0	0	0	0	0	0	0	0	0	0	0	0	0	0	0	0	0	0	0	0.00530397	0	0.00156717	0	0	0	0	0	0	0	0	1	0.0186902	0	0.00252715	0	0	0	0.00306107	1	0.344949	0.291744	0	0.00178359	0	0.00710338	0	0.00128624	0	0.00033237	0	0	0	0.0136236	0	0.00117283	0	0	0	0	0	0	0	0	0	0	0	0	0	0.000264236	0	0.000370679	0	0	0	0.00107288	0	0.0463566	0	0.00409002	0	0.0002375	0	0.00296713	0	0.0209563	0	0.0108822	0	0	0	0.015641	1	0.216808	1	0.0325838	0.00051946	0.0154617	0	0.00130401	0.00130316	0.00434112	0	0.00144214	0.00144111	0.00572503	1	0.0311416	0.00047495	0.00942043	1	0.352507	0.0492909	1	0.0457111	0.00101345	0.0218877	0	0.00135082	0.00134991	0.00489177	0	0.00153241	0.00153124	0.00661777	1	0.0441787	0.000947606	0.0147094	1	0.365679	0.0525938	1	0.0252573	0.024941	1	0	0.00127948	1	1	0	0.00140614	1	1	1	0.0238512	0.023569	1	1	0.243293	0.215958
ENSG00000101265	RASSF2	NA	0.0324166	1	Functional/Functional	1	0.0603651	0.0585792	1	0	0	0	0.000189528	0	0.00215376	0	0.000186958	0	0	0	0	0	0.00215034	0	0	0	0	0	0.000176	0	0.00145849	0	0	0	0	0	0	0	0	0	0.000228949	0	0	0	0.0227358	0	0.00117566	0	0.0002375	0	0.00179759	0	0	1	0.0175004	0	0	0	0	0	0.0103742	0	0	0	0.0227892	1	1	0	0	0	0	0	0	0	0	0	0	0	0	0	0	0	0	0	0	0	0.000176	0	0.00145849	0	0	0	0	0	0	0	0	0	0.000228949	0	0	0	0.00125595	0	0	0	0	0	0.000656631	0	0	0	0.00863903	0	0	0	0	0	0.0103742	0	0	0	0.0274115	1	1	0	0	0	0	0	0	0	0	0	0	0	0	0	0	0	0	0	0	0	0.000176	0	0.00145849	0	0	0	0	0	0	0	0	0	0.000228949	0	0	0	0.00517157	0	0	0	0	0	0.00114096	0	0	0	0.00886133	0	0	0	0	0	0.0103742	0	0	1	0.0329536	0.0324166	1	0	0	0	0.000189528	0	0.00215376	0	0.000186958	0	0	0	0	0	0.00215034	0	0	0	0	0	0	0	0	0	0	0	0	0	0	0	0	0	0	0	0	0	0.0175642	0	0.00117566	0	0.0002375	0	0.000656631	0	0	1	0.00863903	0	0	0	0	0	0	0	0	2	1.16255	0.323798	0	0	0	0.0121298	0	0.0281281	0	0.00600344	0	0	0	0.00190182	0	0.018704	0	0	0	0.00401476	0	0.000176	0	0.0122373	0	0.000386675	0	0.00191481	0	0	0	0	0	0.0870578	0	0.0119209	2	0.715336	0	0.0431928	0	0.0021375	0	0.0571267	0	0	0	0.0857577	0	0	0	0	0	0.0744256	1	0.0548455	0.00145014	0.0230944	0	0.0221118	0.0218692	0.0331785	0	0.0259801	0.0256456	0.0401032	1	0.0288653	0.000408673	0.00875078	0	0.959615	0.61696	1	0.06402	0.00196388	0.0289782	0	0.0233236	0.0230537	0.0353379	0	0.0281975	0.0278037	0.0441323	1	0.0358225	0.000626505	0.0124565	2	1.32304	0.148225	1	0.0404537	0.0396464	1	0	0.0146024	1	1	0	0.0175264	1	1	1	0.0229273	0.0226665	1	1	0.792495	0.547286
ENSG00000130638	ATXN10	NA	0.0322929	1	Functional/Functional	1	0.0433813	0.0424538	1	0	0.000445898	0	0	1	0.0051433	0	2.07732e-05	0	0	0	0	0	0	0	0	0	0	0	0	0	0	0	0	0	0	0	0	0	0	0	0.000647382	0	0	0	0.00834095	0	0.000232198	0	0	0	2.69375e-05	0	0	0	0	0	0.0157051	0	0	0	0.00677057	0	0.00604821	0	0.00822077	1	1	0	0	0	0	0	0	0	2.07732e-05	0	0	0	0	0	0	0	0	0	0	0	0	0	0	0	0	0	0	0	0	0	0	0	0	0	0	0	0.00140363	0	2.58012e-05	0	0	0	0	0	0	0	0	0	0	0	0	0	0.00677057	0	0	0	0.0105555	1	1	0	0	0	0	0	0	0	2.07732e-05	0	0	0	0	0	0	0	0	0	0	0	0	0	0	0	0	0	0	0	0	0	0	0	0	0	0	0	0.00363515	0	0.000128993	0	0	0	0	0	0	0	0	0	0	0	0	0	0.00677057	0	0	1	0.0328258	0.0322929	1	0	0.000445898	0	0	1	0.0051433	0	0	0	0	0	0	0	0	0	0	0	0	0	0	0	0	0	0	0	0	0	0	0	0	0	0.000647382	0	0	0	0.0047058	0	0.000103205	0	0	0	2.69375e-05	0	0	0	0	0	0.0157051	0	0	0	0	0	0.00604821	1	3.05826	0.953031	0	0.000445898	0	0.0409017	0	0.0669976	0	0.00467396	0	0	0	0.0120615	0	0.00957028	0	0.000192901	0	0.00100369	0	0.001584	0	0.00105401	0	0	0	0.00344096	0	0.00951249	0	0.00148272	0	0.0153009	0	0.00762939	0	1.86749	0	0.154746	0	0.0021375	0	0.0992302	0	0.0379037	1	0.157104	0	0.0515257	0	0.0189648	0	0.493306	1	0.0417703	0.000848464	0.018383	0	0.00805154	0.00801921	0.0164173	0	0.00983701	0.00978879	0.0208862	1	0.0319333	0.000499143	0.00960479	1	2.69433	0.750309	1	0.0431313	0.000903836	0.0209723	0	0.00728832	0.00726183	0.0157962	0	0.00972259	0.00967548	0.0219354	1	0.0334087	0.000545795	0.0117478	1	3.40824	0.85409	1	0.0352409	0.0346271	1	0	0.00517134	1	1	0	0.00686052	1	1	1	0.0283804	0.0279814	1	0	2.0583	1
ENSG00000174937	OR5M3	NA	0.0332778	1	Functional/Functional	1	0.224332	0.200951	1	0	0	0	0.000758451	0	0.00260301	0	0.00245532	0	0	0	0.000475454	0	0	0	0.000192901	0	0	0	0.000176	0	0	0	0	0	0.000137638	0	0.00105694	0	0.000370679	0	0.00290455	0	0.00429153	1	0.129209	0	0.00735345	0	0	0	0.0185366	0	0	0	0.0538108	0	0	0	0	0	0	0	0	0	0.157895	1	1	0	0	0	0	0	0.00196374	0	0.00159595	0	0	0	0.000475454	0	0	0	0	0	0	0	0.000176	0	0	0	0	0	0.000137638	0	0	0	0.000370679	0	0.00290455	0	0.00429153	0	0.100939	0	0.00519254	0	0	0	0.0133791	0	0	0	0.0264691	0	0	0	0	0	0	0	0	0	0.190488	1	1	0	0	0	0	0	0.00237487	0	0.00167784	0	0	0	0.000475454	0	0	0	0	0	0	0	0.000176	0	0	0	0	0	0.000137638	0	0	0	0.000370679	0	0.00290455	0	0.00429153	0	0.125895	0	0.00673766	0	0	0	0.0181056	0	0	0	0.0273418	0	0	0	0	0	0	0	0	1	0.0338441	0.0332778	1	0	0	0	0.000758451	0	0.000228138	0	0.000777489	0	0	0	0	0	0	0	0.000192901	0	0	0	0	0	0	0	0	0	0	0	0.00105694	0	0	0	0	0	0	1	0.00331436	0	0.000615794	0	0	0	0.000431	0	0	0	0.0264691	0	0	0	0	0	0	0	0	0	0.138649	1	0	0	0	0.00161133	0	0.00332536	0	0	0	0.00111111	0	0.000118864	0	0.00175781	0	0	0	0	0	0.000704	0	0	0	0	0	0.00123875	0	0.00105694	0	0	0	0	0	0	0	0.0108029	0	0.000924198	0	0	0	0.000673438	0	0	0	0.0737414	0	0	0	0	0	0.0415827	1	0.187039	0.0154563	0.0711433	0	0.131708	0.123403	0.131396	0	0.15496	0.143551	0.154711	1	0.0320787	0.00050365	0.00962915	0	0.145419	0.13534	1	0.249719	0.0264443	0.094489	0	0.1775	0.162639	0.170595	0	0.213472	0.192225	0.204133	1	0.036247	0.000641261	0.0125076	0	0.138962	0.129739	0	0.166764	1	1	0	0.12089	1	1	0	0.144011	1	1	0	0.0227529	1	1	0	0.094915	1
ENSG00000115317	HTRA2	Discordant	0.032482	1	LoF/LoF	1	0.0842057	0.0807579	1	0	0	0	0.000426439	0	0.00060204	0	0	0	0	0	0.00274481	0	0	0	0	0	0	0	0	0	0	0	0.000386675	0	0	0	0.000264236	0	0.000370679	1	0.00258883	0	0	0	0.0113785	0	0.00143815	0	0	0	0.00141212	0	0	0	0.0340984	0	0	0	0.000465303	0	0.0254589	0	0.00257064	1	0.0330212	0.032482	1	0	0	0	0	0	0	0	0	0	0	0	0.00274481	0	0	0	0	0	0	0	0	0	0	0	0	0	0	0	0	0	0	1	0.00258883	0	0	0	0.00220292	0	2.58012e-05	0	0	0	0	0	0	0	0	0	0	0	0	0	0.0254589	0	0	1	0.0348756	0.0342745	1	0	0	0	0	0	0	0	0	0	0	0	0.00274481	0	0	0	0	0	0	0	0	0	0	0	0	0	0	0	0	0	0	1	0.00258883	0	0	0	0.00400568	0	7.73971e-05	0	0	0	0	0	0	0	0	0	0	0	0	0	0.0254589	0	0	0	0.0493301	1	1	0	0	0	0.000426439	0	0.00060204	0	0	0	0	0	0	0	0	0	0	0	0	0	0	0	0	0	0.000386675	0	0	0	0.000264236	0	0.000370679	0	0	0	0	0	0.00737283	0	0.00136076	0	0	0	0.00141212	0	0	0	0.0340984	0	0	0	0.000465303	0	0	0	0.00257064	0	0.463872	1	0	0.0156807	0	0.0153518	0	0.00383185	0	0.00301368	0	0	0	0.00762353	0	0.00957028	0	0	0	0	0	0	0	0	0	0	0	0.000137638	0	0.000264236	0	0	0	0.00913182	0	0.000476837	0	0.064343	0	0.00197999	0	0.0002375	0	0.0163245	0	0.0578352	0	0.114999	0	0.0150238	0	0	0	0.128047	1	0.0806051	0.00307919	0.0324507	1	0.0325363	0.000517962	0.0025545	1	0.0341102	0.000568692	0.00341861	0	0.0464949	0.0454306	0.0946356	0	0.437375	0.354271	1	0.0880183	0.00365364	0.0385594	1	0.0340658	0.000567228	0.00304606	1	0.0359802	0.000631967	0.00409581	0	0.0520382	0.0507074	0.104785	0	0.507726	0.398137	1	0.0513194	0.0500248	1	1	0.0162234	0.0160925	1	1	0.0174256	0.0172746	1	0	0.0338939	1	1	0	0.270183	1
ENSG00000145020	AMT	Consensus	0.0324835	1	LoF/LoF	2	0.894109	0.225363	1	0	0.000445898	0	0.0018479	1	0.0211259	0	0.000186958	0	0	0	0.00271009	0	0	0	0.000192901	0	0	0	0	0	0.00961606	0	0	0	0.00123875	0	0	0	0	0	0.0564818	0	0.00298023	1	0.112675	0	0.01956	0	0.00095	0	0.0192393	0	0.0578352	0	0.386712	0	0.0157051	0	0.0117708	0	0.110143	0	0.0626917	1	0.0330228	0.0324835	1	0	0	0	0	1	0.0031739	0	0	0	0	0	0	0	0	0	0	0	0	0	0	0	0.00145849	0	0	0	0	0	0	0	0	0	0	0	0	0	0.000759546	0	0.000153695	0	0	0	0.000441245	0	0	0	0.0113308	0	0.0157051	0	0	0	0	0	0	1	0.0461129	0.0450658	1	0	0	0	0	1	0.0058792	0	0	0	0	0	0	0	0	0	0	0	0	0	0	0	0.00238756	0	0	0	0	0	0	0	0	0	0	0	0	0	0.00366623	0	0.00139121	0	0	0	0.00135505	0	0	0	0.0157285	0	0.0157051	0	0	0	0	0	0	1	0.847996	0.571728	1	0	0.000445898	0	0.0018479	0	0.0152467	0	0.000186958	0	0	0	0.00271009	0	0	0	0.000192901	0	0	0	0	0	0.0072285	0	0	0	0.00123875	0	0	0	0	0	0.0564818	0	0.00298023	1	0.109009	0	0.0181687	0	0.00095	0	0.0178842	0	0.0578352	0	0.370984	0	0	0	0.0117708	0	0.110143	0	0.0626917	0	0.61211	1	0	0.00401308	0	0.0141526	0	0.0277464	0	0.00033237	0	0	0	0.00441985	0	0.018704	0	0.000192901	0	0.0061849	0	0	0	0.0072285	0	0	0	0.00123875	0	0	0	0	0	0	0	0.000476837	0	0.0846915	0	0.00422704	0	0	0	0.0143038	0	0	0	0.113901	0	0	0	0.00793084	0	0.302366	2	0.833193	0.0523132	0.116963	1	0.0296897	0.000432111	0.00232293	1	0.0399957	0.000778818	0.0040166	1	0.793197	0.188765	0.225789	0	0.598369	0.450292	2	0.946884	0.0707952	0.140759	1	0.0332929	0.000542061	0.00297667	1	0.0475399	0.00109484	0.00553942	1	0.899344	0.227278	0.266024	0	0.67228	0.489457	1	0.536782	0.415373	1	0	0.0165955	1	1	0	0.025491	1	1	1	0.511291	0.400279	1	0	0.400112	1
ENSG00000104320	NBN	Consensus	0.0327695	1	LoF/LoF	1	0.335268	0.284854	1	0	0.00607536	0	0.0250611	0	0.0132931	0	0.000332245	0	0	0	0	0	0	0	0.000192901	0	0	0	0.000704	0	0.00180893	0	0.000386675	0	0.00123875	0	0.000264236	0	0	0	0.000515135	0	0	0	0.107403	1	0.0146969	0	0	0	0.00489225	0	0	0	0.0896506	0	0	0	0	0	0.0619562	0	0.00679656	1	0.0333185	0.0327695	1	0	0	0	0.000426439	0	0.00149197	0	8.30926e-05	0	0	0	0	0	0	0	0	0	0	0	0	0	0	0	0	0	0	0	0	0	0	0	0.000515135	0	0	0	0.0221947	1	0.00759239	0	0	0	0.00101473	0	0	0	0	0	0	0	0	0	0	0	0	1	0.0883977	0.0846032	1	0	0	0	0.00610825	0	0.00420419	0	0.000249152	0	0	0	0	0	0	0	0	0	0	0	0	0	0	0	0	0	0	0	0	0	0	0	0.000515135	0	0	0	0.0606315	1	0.0135212	0	0	0	0.00316824	0	0	0	0	0	0	0	0	0	0	0	0	0	0.24687	1	1	0	0.00607536	0	0.0189528	0	0.00908888	0	8.30926e-05	0	0	0	0	0	0	0	0.000192901	0	0	0	0.000704	0	0.00180893	0	0.000386675	0	0.00123875	0	0.000264236	0	0	0	0	0	0	0	0.0467716	0	0.00117566	0	0	0	0.001724	0	0	0	0.0896506	0	0	0	0	0	0.0619562	0	0.00679656	0	1.84874	1	0	0.00607536	0	0.010661	0	0.0281281	0	0.00299133	0	0.00444444	0	0.00760726	0	0.00975123	0	0.00173611	0	0	0	0.001584	0	0.0183776	0	0.00348007	0	0.0269771	0	0.0129475	0	0.00942107	0	5.72372e-05	0	0.0078392	0	0.914484	0	0.041465	0	0.0002375	0	0.0426103	0	0	0	0.150181	0	0.020976	0	0.101248	0	0.425463	0	0.306499	0.263981	0.304214	0	0.0254108	0.0250907	0.0365554	0	0.0688216	0.0665068	0.0803178	0	0.237678	0.211543	0.246217	0	1.7789	0.831175	1	0.351491	0.0490393	0.118904	1	0.0362042	0.000639765	0.00324186	1	0.0964113	0.00435938	0.0126068	0	0.25508	0.225145	0.263942	0	2.15262	0.88382	0	0.210142	1	1	0	0.0211363	1	1	0	0.0579411	1	1	0	0.152201	1	1	0	1.26398	1
ENSG00000129221	AIPL1	Consensus	0.0328205	1	LoF/LoF	2	0.367798	0.0531323	1	0	0.000445898	0	0.0030323	0	0.0234069	0	0.00132117	0	0	0	0	0	0.000781247	0	0	0	0	0	0.000176	0	0.00105401	0	0.000386675	0	0	0	0.000264236	0	0	0	0.0153332	0	0.000476604	0	0.0954963	0	0.00549476	0	0	0	0.006686	0	0	0	0.0846827	0	0.00674997	0	0	2	0.116987	0	0.00502282	1	0.0333712	0.0328205	1	0	0	0	4.73821e-05	0	0.00128624	0	0	0	0	0	0	0	0	0	0	0	0	0	0	0	0	0	0	0	0	0	0	0	0	0	0.000352309	0	0.000119209	0	0.0024789	0	0	0	0	0	0.00016504	0	0	0	0	0	0	0	0	1	0.0289221	0	0	1	0.0486639	0.0474988	1	0	0	0	0.000710574	0	0.00391453	0	0	0	0	0	0	0	0	0	0	0	0	0	0	0	0	0	0	0	0	0	0	0	0	0	0.00183777	0	0.000357395	0	0.0108081	0	0	0	0	0	0.000810993	0	0	0	0	0	0	0	0	1	0.0302245	0	0	1	0.319134	0.273222	1	0	0.000445898	0	0.00232172	0	0.0194924	0	0.00132117	0	0	0	0	0	0.000781247	0	0	0	0	0	0.000176	0	0.00105401	0	0.000386675	0	0	0	0.000264236	0	0	0	0.0134954	0	0.000119209	0	0.0846883	0	0.00549476	0	0	0	0.00587501	0	0	0	0.0846827	0	0.00674997	0	0	1	0.0867628	0	0.00502282	0	0.977978	1	0	0.00178359	0	0.0153518	0	0.0159055	0	0.005848	0	0	0	0.00179578	0	0.00703122	0	0	0	0	0	0.000704	0	0.00105401	0	0.0015467	0	0.00495499	0	0.0129475	0	0	0	0.00139983	0	0.00107288	0	0.450029	0	0.0941948	0	0.0059375	0	0.0620905	0	0.0109229	0	0.0819415	0	0.0489888	0	0.00597637	0	0.146501	2	0.337911	0.00500195	0.0412022	1	0.03305	0.000534266	0.00259057	1	0.0461567	0.001033	0.00473357	1	0.291755	0.0351216	0.0841432	0	0.826088	0.562242	2	0.385269	0.00715955	0.0535678	1	0.0314063	0.000482971	0.00283024	1	0.0481581	0.00112303	0.00561114	1	0.337111	0.0455306	0.0991446	0	1.11093	0.670749	1	0.231488	0.206648	1	0	0.0186487	1	1	0	0.0286085	1	1	1	0.202879	0.183623	1	0	0.656399	1
ENSG00000181619	GPR135	NA	0.0344446	1	Functional/Functional	2	0.320173	0.0415236	1	0	0.00178167	0	0.000426394	0	0.000912397	0	8.30926e-05	0	0	0	0	0	0	0	0.000192901	0	0.0061849	0	0.000704	0	0.00145849	0	0.0034763	0	0.0137622	0	0.00169895	0	0.00592632	0	0.0125834	0	0.00190665	0	0.0274099	0	0.000103205	0	0.0002375	0	0.0026271	0	0	0	0.0689195	0	0	0	0.005264	1	0.133827	1	0.0306875	0	0.0134743	1	1	0	0.000445898	0	4.73821e-05	0	0.000415089	0	0	0	0	0	0	0	0	0	0	0	0	0	0	0	0.00145849	0	0.000386675	0	0.000137638	0	0	0	0.000370679	0	0.00199886	0	0.000119209	0	0.00245362	0	0	0	0	0	0.00016504	0	0	0	0	0	0	0	0	0	0	0	0.0054757	0	0.0315371	1	1	0	0.00133577	0	0.000236866	0	0.000497308	0	0	0	0	0	0	0	0	0	0	0	0	0	0	0	0.00145849	0	0.0019296	0	0.00261344	0	0	0	0.00259021	0	0.00359324	0	0.000833767	0	0.00695788	0	0	0	0	0	0.000488017	0	0	0	0	0	0	0	0	0	0	0	0.00900251	2	0.288636	0.0344446	1	0	0.000445898	0	0.000189528	0	0.000415089	0	8.30926e-05	0	0	0	0	0	0	0	0.000192901	0	0.0061849	0	0.000704	0	0	0	0.0015467	0	0.0111487	0	0.00169895	0	0.00333611	0	0.00899016	0	0.00107288	0	0.020452	0	0.000103205	0	0.0002375	0	0.00213909	0	0	0	0.0689195	0	0	0	0.005264	1	0.133827	1	0.021685	0	0.450241	1	0	0	0	0.000758114	0	0.00463255	0	0.000747833	0	0	0	0.0204968	0	0.0231751	0	0.000192901	0	0	0	0	0	0.00507274	0	0	0	0.00674429	0	0.00392225	0	0	0	0.0261017	0	0.00429153	0	0.0402444	0	0.00312195	0	0.00095	0	0.0188199	0	0.0168911	0	0.124955	0	0	0	0.0112404	0	0.137882	2	0.310485	0.00395948	0.0366313	0	0.0135344	0.0134433	0.0236127	0	0.0289025	0.0284888	0.0430148	2	0.281583	0.0030172	0.0232828	0	0.454367	0.36515	2	0.332858	0.00479873	0.0438318	0	0.0139704	0.0138733	0.0248789	0	0.0348891	0.0342875	0.0509005	2	0.297969	0.00353217	0.0282282	0	0.527251	0.409775	0	0.212221	1	1	0	0.00875738	1	1	0	0.0211335	1	1	0	0.191088	1	1	0	0.314754	1
ENSG00000159164	SV2A	NA	0.0329216	1	LoF/LoF	1	0.0899254	0.0860006	1	0	0.000445898	0	0	0	0	0	0	0	0	0	0.0108303	0	0.00273436	0	0	0	0	0	0.000176	0	0	0	0.0015467	0	0.000137638	0	0	0	0	0	0	0	0.000119209	1	0.0258257	0	0.00270515	0	0.0002375	0	0.000242438	0	0	0	0	0	0	0	0.009248	0	0.0306537	0	0.00502282	1	0.0334757	0.0329216	1	0	0	0	0	0	0	0	0	0	0	0	0	0	0	0	0	0	0	0	0	0	0	0	0	0	0	0	0	0	0	0	0	0	0	1	0.002822	0	0	0	0	0	0	0	0	0	0	0	0	0	0	0	0.0306537	0	0	1	0.0356085	0.034982	1	0	0	0	0	0	0	0	0	0	0	0	0	0	0	0	0	0	0	0	0	0	0	0	0	0	0	0	0	0	0	0	0	0	0	1	0.00495484	0	0	0	0	0	0	0	0	0	0	0	0	0	0	0	0.0306537	0	0	0	0.0543169	1	1	0	0.000445898	0	0	0	0	0	0	0	0	0	0.0108303	0	0.00273436	0	0	0	0	0	0.000176	0	0	0	0.0015467	0	0.000137638	0	0	0	0	0	0	0	0.000119209	0	0.0208708	0	0.00270515	0	0.0002375	0	0.000242438	0	0	0	0	0	0	0	0.009248	0	0	0	0.00502282	0	1.76415	1	0	0.0361177	0	0.273679	0	0.00926712	0	0.00840697	0	0	0	0.0543719	0	0.0805833	0	0.00308642	0	0.0090332	0	0.001584	0	0.00627224	0	0.00966686	0	0.0397775	0	0.00422777	0	0.00593086	0	0.0153009	0	0.000119209	0	0.316093	0	0.0163823	0	0.0002375	0	0.0185511	0	0.0209563	0	0.184691	0	0	0	0.0257556	0	0.624058	1	0.082969	0.00325734	0.0334478	1	0.0333121	0.00054268	0.00261745	1	0.035119	0.000602423	0.0035145	0	0.04785	0.0467233	0.096037	1	1.7819	0.531756	1	0.0911535	0.00391044	0.0399385	1	0.0326572	0.000521779	0.00293164	1	0.0348543	0.000593481	0.00395689	0	0.0562992	0.0547437	0.109003	1	2.09333	0.618667	1	0.0570103	0.0554157	1	1	0.0193957	0.0192088	1	1	0.0208126	0.0205975	1	0	0.0361978	1	1	1	1.218	0.704178
ENSG00000197162	ZNF785	NA	0.0329835	1	Functional/Functional	1	0.157849	0.146021	1	0	0	0	0.00066344	0	0.000538581	0	0.000777489	0	0	0	0	0	0	0	0	0	0	0	0	0	0.000787802	0	0.00281975	0	0.00123875	0	0	0	0	0	0	0	0	0	0.0117505	0	0.000928739	0	0	0	0.00166831	0	0.0435566	0	0.0377494	0	0	1	0.00252715	0	0.052842	0	0	0	0.12232	1	1	0	0	0	0.000284405	0	0	0	0.000777489	0	0	0	0	0	0	0	0	0	0	0	0	0	0.000787802	0	0	0	0	0	0	0	0	0	0	0	0	0	0.00880967	0	0.000103205	0	0	0	0.00166831	0	0.0435566	0	0.0268672	0	0	0	0	0	0.0394649	0	0	0	0.124309	1	1	0	0	0	0.000379034	0	0	0	0.000777489	0	0	0	0	0	0	0	0	0	0	0	0	0	0.000787802	0	0	0	0	0	0	0	0	0	0	0	0	0	0.0102916	0	0.000515919	0	0	0	0.00166831	0	0.0435566	0	0.0268672	0	0	0	0	0	0.0394649	0	0	1	0.0335397	0.0329835	1	0	0	0	0.000284405	0	0.000538581	0	0	0	0	0	0	0	0	0	0	0	0	0	0	0	0	0	0.00281975	0	0.00123875	0	0	0	0	0	0	0	0	0	0.00145891	0	0.00041282	0	0	0	0	0	0	0	0.0108822	0	0	1	0.00252715	0	0.0133772	0	0	0	0.155481	1	0	0.00401308	0	0.00312621	0	0.00140638	0	0.000777489	0	0	0	0.000677835	0	0.00117283	0	0	0	0.00100369	0	0	0	0.00180893	0	0.00640095	0	0.00344096	0	0	0	0	0	0	0	0	0	0.0205318	0	0.00714023	0	0	0	0.00325177	0	0.0209563	0	0.0333077	0	0	0	0	0	0.0464647	1	0.148152	0.00994854	0.0593479	0	0.113597	0.107383	0.115658	0	0.11517	0.108785	0.12078	1	0.0329824	0.000532106	0.00990973	0	0.159235	0.147204	1	0.163982	0.0120618	0.0688771	0	0.127859	0.120023	0.128984	0	0.129966	0.121874	0.135836	1	0.0340164	0.000565603	0.0119076	0	0.176774	0.162031	0	0.0878222	1	1	0	0.0671243	1	1	0	0.0683579	1	1	0	0.0194643	1	1	0	0.104498	1
ENSG00000133619	KRBA1	NA	0.0333456	1	Functional/Functional	1	0.125431	0.117883	1	0	0	0	0.00113717	0	0.000228138	0	8.30769e-05	0	0	0	0	0	0.00215034	0	0	0	0	0	0.000176	0	0	0	0	0	0	0	0	0	0	0	0	0	0.000119209	0	0.00483747	0	0	0	0	0	0.00262572	0	0	0	0.0231044	0	0	0	0.013232	0	0.0498965	1	0.027841	0	0.0864487	1	1	0	0	0	0.00113717	0	0.000228138	0	2.07732e-05	0	0	0	0	0	0.00215034	0	0	0	0	0	0	0	0	0	0	0	0	0	0	0	0	0	0	0	0.000119209	0	0.00254934	0	0	0	0	0	0.000660084	0	0	0	0.0231044	0	0	0	0.013232	0	0.0341169	0	0.00913034	0	0.0915167	1	1	0	0	0	0.00113717	0	0.000228138	0	6.23037e-05	0	0	0	0	0	0.00215034	0	0	0	0	0	0	0	0	0	0	0	0	0	0	0	0	0	0	0	0.000119209	0	0.00363318	0	0	0	0	0	0.00109035	0	0	0	0.0231044	0	0	0	0.013232	0	0.0341169	0	0.0126427	1	0.0339142	0.0333456	1	0	0	0	0	0	0	0	2.07732e-05	0	0	0	0	0	0	0	0	0	0	0	0.000176	0	0	0	0	0	0	0	0	0	0	0	0	0	0	0	0.00120429	0	0	0	0	0	0.00153536	0	0	0	0	0	0	0	0	0	0.0157796	1	0.0151982	7	2.43749	0.0125223	0	0.0539536	0	0.20902	0	0.0350486	0	0.00132948	0	0	0	0.0175233	0	0.0728685	0	0.00482253	0	0	0	0.014256	0	0.0370893	0	0.000386675	0	0.0198199	0	0.0129475	0	0.00593086	0	0.038154	0	0.00429153	3	0.581644	0	0.0632174	0	0.0002375	0	0.0778648	0	0	1	0.288575	0	0.0157051	0	0.0363728	3	0.846426	1	0.120203	0.00667071	0.0479654	0	0.0842738	0.0808204	0.0902137	0	0.0885038	0.0847004	0.0977261	1	0.031699	0.00049192	0.00957204	7	2.30547	0.00262609	1	0.12793	0.0075175	0.0544836	0	0.08748	0.0837628	0.0940176	0	0.0931919	0.0889814	0.104419	1	0.034738	0.00058957	0.0121509	7	2.88031	0.00951888	0	0.0709444	1	1	0	0.0476241	1	1	0	0.0511468	1	1	0	0.0197977	1	1	5	1.70336	0.0298292
ENSG00000163719	MTMR14	NA	0.0333954	1	All	2	0.283756	0.0333954	1	0	0.000445898	0	0.000284405	0	0.0050162	0	0.000747582	0	0	0	0.00123681	0	0.000195312	0	0.000192901	0	0	0	0.000176	0	0.000468447	0	0.000386675	0	0.00328373	0	0	0	0.00148272	0	5.72372e-05	0	0.000119209	2	0.0822259	0	0.00987301	0	0.000948813	0	0.0114102	0	0	0	0.0909144	0	0.0216752	0	0	0	0.0290006	0	0.0236144	1	0.0422764	0.0413953	1	0	0	0	0	0	0	0	8.30926e-05	0	0	0	0	0	0.000195312	0	0	0	0	0	0	0	0	0	0	0	0	0	0	0	0	0	5.72372e-05	0	0.000119209	1	0.0129589	0	0.000153695	0	0.0002375	0	0.00148502	0	0	0	0.0131253	0	0	0	0	0	0.0138611	0	0	1	0.0749766	0.0722348	1	0	0	0	0	0	0	0	0.000415211	0	0	0	0	0	0.000195312	0	0	0	0	0	0	0	0	0	0	0	0	0	0	0	0	0	5.72372e-05	0	0.000119209	1	0.0401032	0	0.000978705	0	0.000711313	0	0.00325838	0	0	0	0.0139984	0	0	0	0	0	0.0151395	0	0	1	0.208779	0.188426	1	0	0.000445898	0	0.000284405	0	0.0050162	0	0.00033237	0	0	0	0.00123681	0	0	0	0.000192901	0	0	0	0.000176	0	0.000468447	0	0.000386675	0	0.00328373	0	0	0	0.00148272	0	0	0	0	1	0.0421226	0	0.0088943	0	0.0002375	0	0.00815182	0	0	0	0.076916	0	0.0216752	0	0	0	0.0138611	0	0.0236144	1	0.787855	0.545181	0	0.00713436	0	0.167275	0	0.0600648	0	0.00207732	0	0	0	0.010968	0	0.000781247	0	0.000192901	0	0	0	0.000704	0	0.00573848	0	0	0	0.00328373	0	0.00237812	0	0.00148272	0	0.00572372	0	0.000119209	0	0.0332404	0	0.00551425	0	0.00095	0	0.026793	0	0.106932	1	0.317499	0	0	0	0	0	0.0290022	2	0.245183	0.00204623	0.0268898	1	0.0398181	0.000772007	0.00316492	1	0.0664804	0.00211428	0.00718812	1	0.178703	0.0141867	0.0550617	1	0.765394	0.178826	2	0.312613	0.00403512	0.0403613	1	0.0460051	0.00102633	0.00416286	1	0.0844684	0.00337279	0.0107285	1	0.228145	0.0223857	0.0723165	1	0.899186	0.22722	0	0.183989	1	1	0	0.0252025	1	1	0	0.0466233	1	1	0	0.137365	1	1	1	0.571154	0.435127
ENSG00000185842	DNAH14	NA	0.0334004	1	LoF/LoF	7	7.47391	0.618269	1	0	0.0160523	0	0.143403	0	0.260007	0	0.0402015	0	0.00444444	0	0.0143812	0	0.0292202	0	0.00173254	0	0.0090332	0	0.000704	0	0.0299806	0	0.0650764	0	0.132101	0	0.0229039	0	0.0133444	0	0.121114	0	0.0171568	3	3.61644	0	0.263765	0	0.0021375	0	0.21123	1	0.158281	0	0.685291	0	0.181846	0	0.169312	3	1.02401	0	0.240733	2	0.283779	0.0334004	1	0	0	0	0.00208526	0	0.00364853	0	0.000519329	0	0	0	0.000118864	0	0	0	0.000192901	0	0	0	0	0	0	0	0.00618679	0	0.00495499	0	0	0	0	0	0	0	0.000476837	1	0.17598	0	0.00593201	0	0	0	0.00606094	0	0	0	0.0210879	0	0	0	0	1	0.0529828	0	0.00355151	3	1.60925	0.219035	1	0	0	0	0.010381	0	0.0256335	0	0.00860553	0	0	0	0.0024948	0	0	0	0.000960934	0	0	0	0	0	0	0	0.0337557	0	0.0460773	0	0	0	0	0	0	0	0.0052359	2	1.23089	0	0.0529191	0	0	0	0.0625125	0	0	0	0.0365294	0	0	0	0	1	0.0829356	0	0.0103209	4	5.86465	0.836304	1	0	0.0160523	0	0.133022	0	0.234374	0	0.031596	0	0.00444444	0	0.0118864	0	0.0292202	0	0.000771605	0	0.0090332	0	0.000704	0	0.0299806	0	0.0313206	0	0.086024	0	0.0229039	0	0.0133444	0	0.121114	0	0.0119209	1	2.38555	0	0.210846	0	0.0021375	0	0.148717	1	0.158281	0	0.648762	0	0.181846	0	0.169312	2	0.941073	0	0.230412	5	6.66117	0.793797	0	0.100327	0	0.697752	0	0.140016	0	0.0186958	0	0.00111111	0	0.154047	0	0.179771	0	0.00173611	0	0.0090332	0	0.006336	0	0.0229539	0	0.0015467	0	0.0606986	0	0.0229039	0	0.0133444	0	0.160779	0	0.0630617	1	1.36553	0	0.14272	0	0.0059375	0	0.230447	0	0.0578352	2	1.31804	0	0.0693284	0	0.0659815	2	1.75124	6	6.3886	0.455863	0.476249	2	0.255842	0.0023066	0.00636661	2	1.3434	0.152996	0.163983	4	5.0452	0.567402	0.575781	6	6.23561	0.431484	9	8.32902	0.324946	0.364546	2	0.310494	0.0039598	0.010018	3	1.8111	0.110499	0.124921	6	6.51791	0.476296	0.494044	6	8.00528	0.68727	6	4.90922	0.368116	1	2	0.174731	0.0135984	1	3	1.04589	0.0889336	1	3	3.86333	0.74118	1	4	4.69924	0.690197
ENSG00000181019	NQO1	NA	0.0333142	1	LoF/LoF	2	0.490064	0.0872059	1	0	0	0	0.00232159	0	0.00290102	0	2.07732e-05	0	0	0	0	0	0.00312786	0	0	0	0.0061849	0	0	0	0.00306338	0	0	0	0.00684235	0	0	0	0.000370679	0	0.00681191	0	0.000119209	0	0.0157233	0	0.000537376	0	0	0	0.000983122	0	0	1	0.0494438	0	0	1	0.0949877	0	0.242008	0	0.0546171	1	0.0338818	0.0333142	1	0	0	0	4.73821e-05	0	0.00128624	0	0	0	0	0	0	0	0	0	0	0	0	0	0	0	0	0	0	0	0.00191481	0	0	0	0	0	0.0015326	0	0	0	0.0048131	0	0	0	0	0	0.000383917	0	0	1	0.0162658	0	0	0	0	0	0	0	0.00763798	1	0.0429497	0.0420404	1	0	0	0	0.000615833	0	0.00161478	0	0	0	0	0	0	0	0	0	0	0	0	0	0	0	0	0	0	0	0.00355862	0	0	0	0	0	0.00187331	0	0	0	0.00705837	0	0	0	0	0	0.000599205	0	0	1	0.0166967	0	0	0	0	0	0	0	0.0109329	1	0.447115	0.360529	1	0	0	0	0.00170576	0	0.00128624	0	2.07732e-05	0	0	0	0	0	0.00312786	0	0	0	0.0061849	0	0	0	0.00306338	0	0	0	0.00328373	0	0	0	0.000370679	0	0.00493861	0	0.000119209	0	0.00866496	0	0.000537376	0	0	0	0.000383917	0	0	0	0.0327471	0	0	1	0.0949877	0	0.242008	0	0.0436842	0	0.618982	1	0	0	0	0.00170576	0	0.00060204	0	8.30926e-05	0	0	0	0.00235475	0	0	0	0	0	0	0	0	0	0.00180893	0	0.000386675	0	0.00328373	0	0	0	0	0	0.0108996	0	0	0	0.0198701	0	0.012454	0	0.00095	0	0.00720972	0	0	0	0.371556	0	0.00311951	0	0.013232	0	0.169466	2	0.487265	0.0134405	0.0670585	1	0.0333175	0.000542853	0.00261752	1	0.0412863	0.000829182	0.00415971	1	0.445978	0.0742881	0.122727	0	0.609024	0.456119	2	0.472843	0.0124124	0.0695102	1	0.0339909	0.000564764	0.00304402	1	0.0433867	0.000914419	0.00500725	1	0.429457	0.06962	0.123314	0	0.619611	0.461846	1	0.305369	0.263148	1	1	0.0183601	0.0181926	1	1	0.0245312	0.0242327	1	0	0.280838	1	1	0	0.375398	1
ENSG00000170289	CNGB3	NA	0.0341113	1	LoF/LoF + LoF/Functional	3	1.15185	0.110244	1	0	0.00259643	0	0.0170944	0	0.0599605	0	0.00530988	0	0	0	0.0343494	0	0.00974438	0	0.00173611	0	0	0	0.000703296	0	0.00626942	0	0.000386675	0	0.00880886	0	0	0	0	0	0.00463622	0	0.0101103	3	0.579779	0	0.0256211	0	0.00095	0	0.0324707	0	0.0109229	0	0.0986823	0	0	0	0.0589245	0	0.166347	0	0.0164522	2	0.392844	0.0596436	1	0	0	0	0.00170576	0	0.0240314	0	0.00132948	0	0	0	0.000118864	0	0.00468461	0	0.00173611	0	0	0	0.000176	0	0.00306338	0	0	0	0	0	0	0	0	0	0	0	0.00399399	2	0.290064	0	0.00882648	0	0	0	0.006896	0	0	0	0	0	0	0	0.017216	0	0.0290022	0	0	3	0.699751	0.0341113	1	0	0	0	0.00908685	0	0.0492769	0	0.00398039	0	0	0	0.00392037	0	0.00701002	0	0.00173611	0	0	0	0.000527296	0	0.00446049	0	0	0	0	0	0	0	0	0	0	0	0.00611635	3	0.512798	0	0.0210139	0	0	0	0.0223777	0	0	0	0	0	0	0	0.0220605	0	0.0353865	0	0	0	0.452104	1	1	0	0.00259643	0	0.00800758	0	0.0106836	0	0.00132948	0	0	0	0.0304291	0	0.00273436	0	0	0	0	0	0.000176	0	0.00180893	0	0.000386675	0	0.00880886	0	0	0	0	0	0.00463622	0	0.00399399	0	0.0669807	0	0.00460723	0	0.00095	0	0.0100929	0	0.0109229	0	0.0986823	0	0	0	0.036864	0	0.13096	0	0.0164522	0	0.568845	1	0	0.0156807	0	0.0229329	0	0.0050162	0	0.000747833	0	0	0	0.0143825	0	0.0292202	0	0.000192901	0	0.00100369	0	0	0	0.0128355	0	0	0	0.00220222	0	0.00105694	0	0	0	0.00206054	0	0.00579834	0	0.0957279	0	0.0134751	0	0.0021375	0	0.0149511	0	0	0	0.141256	0	0	0	0.021805	0	0.166362	3	0.997222	0.0188183	0.0773987	2	0.339884	0.00508269	0.0114771	3	0.584841	0.00306756	0.00913318	0	0.412381	0.337928	0.361456	0	0.516952	0.403665	3	1.29258	0.0423589	0.113009	2	0.452637	0.0110503	0.0214085	3	0.811641	0.00953339	0.0217273	0	0.480942	0.381799	0.406344	0	0.627884	0.46628	1	0.744826	0.525183	1	1	0.254821	0.224945	1	1	0.459588	0.368456	1	0	0.285238	1	1	0	0.381643	1
ENSG00000178385	PLEKHM3	NA	0.033483	1	LoF/LoF + LoF/Functional	1	0.272321	0.23839	1	0	0	0	0.000189506	0	0.0214081	0	0.000399131	0	0	0	0.000677835	0	0.000780865	0	0	0	0	0	0	0	0.000117112	0	0	0	0	0	0.000264236	0	0.00148272	0	0	0	0	0	0.0206165	0	0.000891823	0	0	0	0.012892	0	0.0368902	0	0.0824943	0	0.0328803	0	0.000465303	1	0.0499859	0	0.00988506	0	0.0261086	1	1	0	0	0	4.73821e-05	0	0.00128624	0	0	0	0	0	0	0	0.000195312	0	0	0	0	0	0	0	0	0	0	0	0	0	0	0	0	0	0	0	0	0	0.00127914	0	2.58012e-05	0	0	0	0.000303142	0	0	0	0.00953629	0	0	0	0	0	0.0103742	0	0.00306107	1	0.0340564	0.033483	1	0	0	0	0.000142124	0	0.00375026	0	0	0	0	0	0	0	0.000585553	0	0	0	0	0	0	0	0	0	0	0	0	0	0	0	0	0	0	0	0	0	0.00309233	0	0.000232185	0	0	0	0.000948638	0	0	0	0.0110868	0	0	0	0	1	0.0106896	0	0.00352889	0	0.238265	1	1	0	0	0	4.73821e-05	0	0.0176579	0	0.000399131	0	0	0	0.000677835	0	0.000195312	0	0	0	0	0	0	0	0.000117112	0	0	0	0	0	0.000264236	0	0.00148272	0	0	0	0	0	0.0175242	0	0.000659638	0	0	0	0.0119434	0	0.0368902	0	0.0714076	0	0.0328803	0	0.000465303	0	0.0392963	0	0.00635617	1	0.753901	0.529473	1	0.021849	0	0.0959488	0	0.0322249	0	0.00434832	0	0	0	0.0237827	0	0.00957028	0	0.000192901	0	0	0	0.000176	0	0.00105401	0	0	0	0.00674429	0	0.00422777	0	0.00593086	0	0.0185449	0	0.00429153	0	0.0591379	0	0.00658178	0	0	0	0.0149593	0	0.0176118	0	0.158523	0	0.0932267	0	0.0119853	0	0.16299	1	0.248931	0.0262913	0.0893917	0	0.0252042	0.0248892	0.0363824	1	0.0316424	0.000490185	0.0031422	0	0.217289	0.195303	0.231584	0	0.699975	0.503402	1	0.277485	0.0320664	0.101659	0	0.0250604	0.024749	0.037136	1	0.0337298	0.000556219	0.00382097	0	0.243755	0.216321	0.255917	1	0.82689	0.200905	1	0.17397	0.159678	1	0	0.0167751	1	1	1	0.0222394	0.021994	1	0	0.15173	1	1	0	0.489795	1
ENSG00000178401	DNAJC22	NA	0.0335642	1	LoF/LoF	1	0.12156	0.114462	1	0	0	0	0.0038357	1	0.00463199	0	0	0	0.0154321	0	0	0	0	0	0	0	0	0	0	0	0.00180893	0	0	0	0	0	0	0	0	0	0	0	0	0	0.0073911	0	0.000232198	0	0.000948813	0	0.00228559	0	0	0	0.026469	0	0	0	0	0	0.0520308	0	0.00649413	1	0.0341404	0.0335642	1	0	0	0	0.00118455	1	0.00149197	0	0	0	0	0	0	0	0	0	0	0	0	0	0	0	0	0	0	0	0	0	0	0	0	0	0	0	0	0	0.00115094	0	2.58012e-05	0	0.0002375	0	0.000656631	0	0	0	0.0131253	0	0	0	0	0	0.00977357	0	0.00649413	1	0.0405616	0.0397499	1	0	0	0	0.00307759	1	0.00247823	0	0	0	0	0	0	0	0	0	0	0	0	0	0	0	0	0	0	0	0	0	0	0	0	0	0	0	0	0	0.00198697	0	0.000128993	0	0.000711313	0	0.00130241	0	0	0	0.0133436	0	0	0	0	0	0.0110383	0	0.00649413	0	0.0809988	1	1	0	0	0	0.000758114	0	0.00215376	0	0	0	0.0154321	0	0	0	0	0	0	0	0	0	0	0	0.00180893	0	0	0	0	0	0	0	0	0	0	0	0	0	0.00540413	0	0.000103205	0	0.0002375	0	0.000983181	0	0	0	0.0131253	0	0	0	0	0	0.0409925	0	0	0	0.531114	1	0	0	0	0.000758114	0	0.00785145	0	0.00168263	0	0	0	0.000475454	0	0	0	0.000192901	0	0	0	0.000176	0	0.00822666	0	0	0	0.00495499	0	0	0	0.00148272	0	0.0194488	0	0.000476837	0	0.27335	0	0.00882648	0	0.0002375	0	0.0297156	0	0.0302239	0	0.0903266	0	0	0	0.022437	0	0.0302698	1	0.118549	0.00649551	0.0474115	1	0.0336828	0.000554688	0.00264892	1	0.0388887	0.000736846	0.00391879	0	0.0796604	0.0765701	0.124829	0	0.47268	0.376671	1	0.125053	0.00719687	0.0536759	1	0.0346849	0.000587791	0.00309985	1	0.0424391	0.000875459	0.00490036	0	0.0826143	0.0792938	0.132181	0	0.581232	0.440791	0	0.0790134	1	1	0	0.0212849	1	1	0	0.0256789	1	1	0	0.0533345	1	1	0	0.346007	1
ENSG00000187193	MT1X	NA	0.0337803	1	Functional/Functional	1	0.054502	0.0530434	1	0	0	0	0	0	0	0	0	0	0	0	0.00636608	0	0.000195312	0	0	0	0	0	0.000176	0	0	0	0	0	0	0	0	0	0	0	0	0	0	0	0.00143913	0	0.000103205	0	0	0	0	0	0	1	0.0373416	0	0	0	0.000465303	0	0	0	0.00841543	0	0.0196188	1	1	0	0	0	0	0	0	0	0	0	0	0	0.00636608	0	0.000195312	0	0	0	0	0	0	0	0	0	0	0	0	0	0	0	0	0	0	0	0	0	0.000829349	0	0	0	0	0	0	0	0	0	0.0122281	0	0	0	0	0	0	0	0	0	0.020138	1	1	0	0	0	0	0	0	0	0	0	0	0	0.00636608	0	0.000195312	0	0	0	0	0	0	0	0	0	0	0	0	0	0	0	0	0	0	0	0	0	0.000910402	0	0	0	0	0	0	0	0	0	0.0126662	0	0	0	0	0	0	0	0	1	0.034364	0.0337803	1	0	0	0	0	0	0	0	0	0	0	0	0	0	0	0	0	0	0	0	0.000176	0	0	0	0	0	0	0	0	0	0	0	0	0	0	0	0.000528732	0	0.000103205	0	0	0	0	0	0	1	0.0246753	0	0	0	0.000465303	0	0	0	0.00841543	0	0.0275659	1	0	0	0	0	0	0	0	0	0	0	0	0.00854879	0	0	0	0	0	0	0	0	0	0	0	0.00525283	0	0	0	0.000264236	0	0	0	0	0	0	0	0.000705534	0	2.58012e-05	0	0.0002375	0	0.000303142	0	0	0	0.0122281	0	0	0	0	0	0	1	0.0534194	0.00137701	0.0226599	0	0.0189953	0.018816	0.0296524	0	0.0194998	0.0193109	0.032902	1	0.0339197	0.000562428	0.0101726	0	0.0289683	0.0285528	1	0.0556326	0.00149128	0.0255223	0	0.019917	0.01972	0.0315593	0	0.02048	0.0202717	0.0356677	1	0.0351526	0.000603564	0.0122526	0	0.0284848	0.028083	1	0.0333407	0.032791	1	0	0.0120909	1	1	0	0.0124218	1	1	1	0.0209188	0.0207015	1	0	0.0152134	1
ENSG00000163380	LMOD3	Consensus	0.0337811	1	LoF/LoF	2	0.415431	0.0657366	1	0	0.0218375	0	0.170555	0	0.0148593	0	0.000747755	0	0.0066358	0	0	0	0.0245459	0	0.000192901	0	0	0	0	0	0.00627161	0	0	0	0.000137638	0	0	0	0.00240733	0	0.000515	0	0	0	0.0166883	0	0.00215879	0	0	0	0.0052974	0	0.0142674	0	0.0415017	0	0	0	0.0057293	2	0.0695958	0	0.011486	1	0.0343648	0.0337811	1	0	0.000445898	0	0.000758114	0	0.00149197	0	2.07732e-05	0	0	0	0	0	0.00117283	0	0	0	0	0	0	0	0.000787802	0	0	0	0	0	0	0	0	0	0.000228949	0	0	0	0.000885374	0	0.000153695	0	0	0	0.00271252	0	0	0	0	0	0	0	0.000465303	1	0.0227056	0	0.00253597	1	0.0777419	0.0747968	1	0	0.00578514	0	0.0219652	0	0.00445075	0	0.000228426	0	0	0	0	0	0.00427945	0	0	0	0	0	0	0	0.00172047	0	0	0	0	0	0	0	0	0	0.000457763	0	0	0	0.00286291	0	0.000463074	0	0	0	0.00432765	0	0	0	0	0	0	0	0.000465303	1	0.0246585	0	0.0060772	1	0.337689	0.286583	1	0	0.0160523	0	0.14859	0	0.0104085	0	0.000519329	0	0.0066358	0	0	0	0.0202665	0	0.000192901	0	0	0	0	0	0.00455115	0	0	0	0.000137638	0	0	0	0.00240733	0	5.72372e-05	0	0	0	0.0138254	0	0.00169571	0	0	0	0.000969751	0	0.0142674	0	0.0415017	0	0	0	0.005264	1	0.0449373	0	0.00540876	0	0.728327	1	0	0.0361177	0	0.0917318	0	0.0132946	0	0.00251355	0	0	0	0.0684654	0	0.024549	0	0.000771605	0	0	0	0	0	0.00455115	0	0.0015467	0	0.00674429	0	0.00422777	0	0.00942107	0	0.0206626	0	0.00107288	0	0.102361	0	0.0088943	0	0.0002375	0	0.00872776	0	0.0478695	0	0.112174	0	0.0248216	0	0.0057293	0	0.131842	2	0.395544	0.00768952	0.0517561	1	0.0351732	0.00060426	0.00275889	1	0.0732059	0.0025523	0.00810818	1	0.322338	0.042028	0.0909978	0	0.676471	0.491592	2	0.453522	0.0111081	0.0665181	1	0.0346793	0.000587605	0.00309985	1	0.0852389	0.00343284	0.0108426	1	0.368283	0.0532557	0.107461	0	0.81651	0.558029	1	0.272012	0.238155	1	0	0.0195599	1	1	0	0.0500996	1	1	1	0.221912	0.199014	1	0	0.452177	1
ENSG00000186352	ANKRD37	NA	0.0338776	1	LoF/LoF	1	0.116463	0.109937	1	0	0	0	0	0	0.00784997	0	8.30769e-05	0	0	0	0	0	0.000195312	0	0	0	0	0	0.000704	0	0.000787802	0	0	0	0.000550554	0	0	0	0.000370679	0	0.000352309	0	0	0	0.00186225	0	0.000358959	0	0	0	0.000431	0	0	0	0.0340984	0	0	0	0.000465303	1	0.0649717	0	0.00338157	1	0.0344647	0.0338776	1	0	0	0	0	0	0.00215376	0	2.07732e-05	0	0	0	0	0	0.000195312	0	0	0	0	0	0	0	0	0	0	0	0	0	0	0	0	0	0	0	0	0	0.000226557	0	0	0	0	0	0	0	0	0	0	0	0	0	0	1	0.0318683	0	0	1	0.0378383	0.0371313	1	0	0	0	0	0	0.00412592	0	6.23037e-05	0	0	0	0	0	0.000195312	0	0	0	0	0	0	0	0	0	0	0	0	0	0	0	0	0	0	0	0	0	0.000351314	0	0	0	0	0	0	0	0	0	0	0	0	0	0	1	0.0331034	0	0	0	0.0786247	1	1	0	0	0	0	0	0.00372405	0	2.07732e-05	0	0	0	0	0	0	0	0	0	0	0	0.000704	0	0.000787802	0	0	0	0.000550554	0	0	0	0.000370679	0	0.000352309	0	0	0	0.00151094	0	0.000358959	0	0	0	0.000431	0	0	0	0.0340984	0	0	0	0.000465303	0	0.0318683	0	0.00338157	0	0.110225	1	0	0.000445898	0	0.00573324	0	0	0	2.07732e-05	0	0	0	0.000118864	0	0.00175781	0	0	0	0.00100369	0	0.000176	0	0	0	0.000386675	0	0.000550554	0	0.00666989	0	0.00593086	0	0	0	0	0	0.00980351	0	0.000615794	0	0	0	0.00206529	0	0	0	0.0154219	0	0	0	0.000465303	0	0.0590588	1	0.111817	0.00580447	0.0447544	1	0.0330199	0.000533303	0.00258848	1	0.0359124	0.000629617	0.00360069	0	0.0759046	0.0730954	0.121657	0	0.119316	0.112473	1	0.114038	0.00602851	0.0491185	1	0.0313255	0.000480516	0.0028184	1	0.0354968	0.000615298	0.00403295	0	0.0785413	0.0755361	0.128943	0	0.127832	0.119999	1	0.0872214	0.0835258	1	1	0.0267214	0.0263676	1	1	0.0289835	0.0285675	1	0	0.0582378	1	1	0	0.0877568	1
ENSG00000249967	NA	NA	0.033926	1	LoF/LoF + LoF/Functional	1	0.134103	0.1255	1	0	0	0	4.73821e-05	0	0.00166008	0	2.07732e-05	0	0	0	0	0	0.00273436	0	0	0	0.00100369	0	0	1	0.00454989	0	0.0015467	0	0.00220222	0	0.00105694	0	0.000370679	0	0	0	0	0	0.0197147	0	0.000479016	0	0	0	0.00359302	0	0	0	0.0484345	0	0	0	0	0	0.0330407	0	0.0136484	0	0.0284444	1	1	0	0	0	0	0	0	0	0	0	0	0	0	0	0	0	0	0	0	0	0	0	0.00180893	0	0	0	0	0	0	0	0	0	0	0	0	0	0.00252809	0	2.58012e-05	0	0	0	0.000303142	0	0	0	0.0237785	0	0	0	0	0	0	0	0	1	0.0345149	0.033926	1	0	0	0	0	0	0	0	0	0	0	0	0	0	0	0	0	0	0	0	0	1	0.00274097	0	0	0	0	0	0	0	0	0	0	0	0	0	0.00636302	0	0.000128993	0	0	0	0.00062589	0	0	0	0.024656	0	0	0	0	0	0	0	0	0	0.0995881	1	1	0	0	0	4.73821e-05	0	0.00166008	0	2.07732e-05	0	0	0	0	0	0.00273436	0	0	0	0.00100369	0	0	0	0.00180893	0	0.0015467	0	0.00220222	0	0.00105694	0	0.000370679	0	0	0	0	0	0.0133516	0	0.000350024	0	0	0	0.00296713	0	0	0	0.0237785	0	0	0	0	0	0.0330407	0	0.0136484	1	0.290758	0.252303	0	0.0111474	0	0.00928689	0	0.0100563	0	0.000186958	0	0	0	0.00271009	0	0.00702356	0	0.000192901	0	0	0	0	0	0.00180893	0	0.0015467	0	0.00880886	0	0.00660589	0	0.00148272	0	0	0	0.000119209	0	0.0385068	0	0.00258012	0	0.0002375	0	0.00262584	0	0.0109229	1	0.0739704	0	0.0598085	0	0.00186121	0	0.039268	1	0.121245	0.00678219	0.0484699	0	0.0262126	0.0258721	0.0373536	1	0.0308552	0.000466342	0.00304326	0	0.0903895	0.0864247	0.133968	1	0.27392	0.0313202	1	0.136922	0.0085605	0.0584237	0	0.0285879	0.0281831	0.0405157	1	0.0351102	0.000602123	0.00399439	0	0.101812	0.0968003	0.148536	1	0.30662	0.0384188	1	0.103213	0.0980648	1	0	0.0231733	1	1	1	0.0274609	0.0270873	1	0	0.0757517	1	1	0	0.229517	1
ENSG00000097021	ACOT7	NA	0.034051	1	Functional/Functional	1	0.0359044	0.0352674	1	0	0	0	0.000663462	0	0	0	8.30926e-05	0	0	0	0	0	0.00117283	0	0	0	0	0	0	0	0	0	0	0	0	0	0	0	0.000370679	0	0	0	0	0	0.00607817	0	0.000103198	0	0	0	0.000242438	0	0	0	0	0	0	0	0	1	0.0271905	0	0	0	0.000932121	1	1	0	0	0	0	0	0	0	0	0	0	0	0	0	0	0	0	0	0	0	0	0	0	0	0	0	0	0	0	0	0	0	0	0	0	0	0.00090632	0	2.58012e-05	0	0	0	0	0	0	0	0	0	0	0	0	0	0	0	0	0	0.00126015	1	1	0	0	0	0	0	0	0	0	0	0	0	0	0	0	0	0	0	0	0	0	0	0	0	0	0	0	0	0	0	0	0	0	0	0	0	0.00118275	0	7.73971e-05	0	0	0	0	0	0	0	0	0	0	0	0	0	0	0	0	1	0.0346442	0.034051	1	0	0	0	0.000663462	0	0	0	8.30926e-05	0	0	0	0	0	0.00117283	0	0	0	0	0	0	0	0	0	0	0	0	0	0	0	0.000370679	0	0	0	0	0	0.00489542	0	2.58012e-05	0	0	0	0.000242438	0	0	0	0	0	0	0	0	1	0.0271905	0	0	1	1.67974	0.813578	0	0.00178359	0	0.0258494	0	0.0234079	0	0.000519329	0	0.0154321	0	0.00297159	0	0.00975123	0	0.000771605	0	0	0	0	0	0.0104144	0	0.00966686	0	0.000137638	0	0.000264236	0	0.00333611	0	0.023564	0	0.000476837	0	0.0887948	0	0.00410922	0	0.0021375	0	0.006896	0	0.0142674	0	0.0876989	0	0	1	0.181562	0	1.16593	1	0.0340762	0.00056757	0.0158963	0	0.000846428	0.00084607	0.00334175	0	0.00107742	0.00107684	0.0048458	1	0.0329987	0.000532628	0.00990973	1	1.86224	0.555424	1	0.0353223	0.000609334	0.0178395	0	0.000938277	0.000937837	0.00396654	0	0.00128566	0.00128483	0.00601163	1	0.0340366	0.000566268	0.0119076	1	2.00618	0.595664	1	0.018508	0.0183378	1	0	0.000683179	1	1	0	0.000920955	1	1	1	0.017587	0.0174333	1	0	1.16214	1
ENSG00000140632	GLYR1	NA	0.0342688	1	Functional/Functional	1	0.0405605	0.039749	1	0	0	0	0	1	0.00663401	0	0	0	0	0	0.00123681	0	0.000195312	0	0.000192901	0	0	0	0	0	0	0	0	0	0	0	0	0	0	0	0	0	0	0	0.0091906	0	0.000924178	0	0	0	0.00269571	0	0	0	0	0	0	0	0	0	0.0139778	0	0.00551326	0	0.00361179	1	1	0	0	0	0	0	0	0	0	0	0	0	0	0	0	0	0	0	0	0	0	0	0	0	0	0	0	0	0	0	0	0	0	0	0	0	0.00345809	0	0.000153695	0	0	0	0	0	0	0	0	0	0	0	0	0	0	0	0	0	0.00569085	1	1	0	0	0	0	0	0	0	0	0	0	0	0	0	0	0	0	0	0	0	0	0	0	0	0	0	0	0	0	0	0	0	0	0	0	0	0.00538247	0	0.000308384	0	0	0	0	0	0	0	0	0	0	0	0	0	0	0	0	1	0.0348697	0.0342688	1	0	0	0	0	1	0.00663401	0	0	0	0	0	0.00123681	0	0.000195312	0	0.000192901	0	0	0	0	0	0	0	0	0	0	0	0	0	0	0	0	0	0	0	0.00380813	0	0.000615794	0	0	0	0.00269571	0	0	0	0	0	0	0	0	0	0.0139778	0	0.00551326	1	1.09371	0.665029	0	0.000445898	0	0.010661	0	0.0445152	0	0.00101788	0	0.00111111	0	0.0345236	0	0.000781247	0	0.000771605	0	0.00401476	0	0.000704	0	0.00105401	0	0.0158477	0	0.0273317	0	0.00660589	0	0.00593086	0	0.0205325	0	0.00107288	0	0.193821	0	0.021003	0	0.00095	0	0.0349054	0	0	0	0.0896506	0	0	0	0.0580804	1	0.51838	1	0.0380545	0.000705962	0.0172018	0	0.00316629	0.00316129	0.0080008	0	0.00478546	0.00477403	0.0124431	1	0.033269	0.000541291	0.00999392	0	1.08385	0.66171	1	0.0524181	0.00132675	0.0243183	0	0.00377894	0.00377181	0.00967881	0	0.00594909	0.00593143	0.0155486	1	0.046469	0.00104681	0.0152274	1	1.25465	0.357028	1	0.0238813	0.0235984	1	0	0.00269752	1	1	0	0.00413978	1	1	1	0.0197415	0.0195479	1	0	0.74089	1
ENSG00000107625	DDX50	NA	0.0342791	1	Functional/Functional	1	0.0512804	0.0499878	1	0	0	0	4.73821e-05	0	0	0	0	0	0	0	0	0	0.000195312	0	0	0	0	0	0.000176	0	0.000787802	0	0	0	0	0	0	0	0.000370679	0	0.00258883	0	0.00107288	0	0.00523786	0	0.000659585	0	0	0	0.00093625	0	0	0	0.0282627	0	0	1	0.004589	0	0	0	0.00635617	0	0.0147567	1	1	0	0	0	0	0	0	0	0	0	0	0	0	0	0	0	0	0	0	0	0	0	0	0	0	0	0	0	0	0	0	0	0	0	0	0	0.000630886	0	0.000103205	0	0	0	0	0	0	0	0.0140226	0	0	0	0	0	0	0	0	0	0.0164001	1	1	0	0	0	0	0	0	0	0	0	0	0	0	0	0	0	0	0	0	0	0	0	0	0	0	0	0	0	0	0	0	0	0	0	0	0	0.00185041	0	0.000309562	0	0	0	0	0	0	0	0.0142401	0	0	0	0	0	0	0	0	1	0.0348804	0.0342791	1	0	0	0	4.73821e-05	0	0	0	0	0	0	0	0	0	0.000195312	0	0	0	0	0	0.000176	0	0.000787802	0	0	0	0	0	0	0	0.000370679	0	0.00258883	0	0.00107288	0	0.00338745	0	0.000350024	0	0	0	0.00093625	0	0	0	0.0140226	0	0	1	0.004589	0	0	0	0.00635617	1	0.849471	0.572359	0	0.0111474	0	0.0959488	0	0.0313778	0	0.000519329	0	0.00111111	0	0.0146362	0	0.00488279	0	0.000771605	0	0	0	0.001584	0	0.00306338	0	0	0	0.00123875	0	0	0	0	0	0.00123753	0	0.000119209	0	0.00997365	0	0.00315021	0	0.0021375	0	0.00455898	0	0	0	0.0354943	0	0	1	0.0297396	0	0.596778	1	0.0467664	0.00106004	0.020079	0	0.014192	0.0140918	0.0243559	0	0.0154756	0.0153565	0.0281708	1	0.0312908	0.000479463	0.00944851	1	0.923973	0.2363	1	0.0582611	0.00163268	0.0266003	0	0.0152412	0.0151256	0.0263461	0	0.0169807	0.0168373	0.0315409	1	0.0412804	0.000828947	0.01392	1	1.03398	0.276741	0	0.0308523	1	1	0	0.00971481	1	1	0	0.0108329	1	1	0	0.0200194	1	1	0	0.65732	1
ENSG00000154493	C10orf90	NA	0.0343509	1	Functional/Functional	1	0.119839	0.112937	1	0	0.000445898	0	0.00118419	0	0.00149197	0	8.30926e-05	0	0	0	0.00441985	0	0	0	0	0	0	0	0	0	0	0	0	0	0.000550366	0	0.0129111	0	0	0	0.00366318	0	0.000476604	0	0.0101617	0	0.000479016	0	0.0002375	0	0.0026256	0	0	0	0.00953629	0	0	0	0.005264	1	0.0581802	0	0.00812842	0	0.0715991	1	1	0	0.000445898	0	0.000758114	0	0.00149197	0	8.30926e-05	0	0	0	0	0	0	0	0	0	0	0	0	0	0	0	0	0	0.000137638	0	0.00422777	0	0	0	0	0	0.000119209	0	0.00460774	0	0.00027262	0	0	0	0.00153536	0	0	0	0.00953629	0	0	0	0.005264	0	0.034991	0	0.00812842	0	0.0848843	1	1	0	0.000445898	0	0.00113681	0	0.00149197	0	8.30926e-05	0	0	0	0	0	0	0	0	0	0	0	0	0	0	0	0	0	0.000412727	0	0.010533	0	0	0	0	0	0.000357395	0	0.00824478	0	0.000375812	0	0	0	0.00196551	0	0	0	0.00953629	0	0	0	0.005264	0	0.0369086	0	0.00812842	1	0.0349548	0.0343509	1	0	0	0	4.73821e-05	0	0	0	0	0	0	0	0.00441985	0	0	0	0	0	0	0	0	0	0	0	0	0	0.000137638	0	0.00237812	0	0	0	0.00366318	0	0.000119209	0	0.00191696	0	0.000103205	0	0.0002375	0	0.000660084	0	0	0	0	0	0	0	0	1	0.0212717	0	0	1	0.754382	0.529699	0	0.00178359	0	0.00800758	0	0.0281281	0	0.00132948	0	0.00111111	0	0.00271009	0	0.0202665	0	0	0	0.00100369	0	0	0	0.00749516	0	0.0015467	0	0.000137638	0	0.000264236	0	0.000370679	0	0.00572372	0	0.000476837	0	0.312564	0	0.00745655	0	0	0	0.0136878	0	0.0109229	0	0.0986823	0	0.0127201	0	0.0271204	1	0.190873	1	0.108389	0.00546641	0.043265	0	0.0670398	0.064842	0.0747981	0	0.0775322	0.0746028	0.088068	1	0.0308569	0.000466394	0.00933025	1	0.680565	0.149078	1	0.126896	0.00740149	0.0542691	0	0.073856	0.0711945	0.0817642	0	0.0887887	0.0849611	0.100527	1	0.038107	0.000707888	0.0129752	1	0.802512	0.192111	1	0.0781776	0.0751999	1	0	0.0463347	1	1	0	0.0553289	1	1	1	0.0228487	0.0225896	1	1	0.517828	0.404187
ENSG00000165801	ARHGEF40	NA	0.0345942	1	LoF/LoF	1	0.0953656	0.0909595	1	0	0	0	0.00118419	0	0.00364853	0	0.000747409	0	0	0	0.00159264	0	0.00175704	0	0	0	0.0113661	0	0	0	0.000787802	0	0.0015467	0	0.000550366	0	0.00169895	0	0	0	5.72372e-05	0	0.000476837	0	0.0180093	0	0.0004128	0	0	0	0.00400789	0	0	0	0.0135807	0	0.00973502	0	0	0	0	1	0.0242061	1	0.0352068	0.0345942	1	0	0	0	0.000758114	0	0.00364853	0	0.000186958	0	0	0	0.000677835	0	0.000195312	0	0	0	0	0	0	0	0.000787802	0	0.0015467	0	0.000137638	0	0	0	0	0	5.72372e-05	0	0.000476837	0	0.00771978	0	2.58012e-05	0	0	0	0.00093625	0	0	0	0	0	0.00973502	0	0	0	0	1	0.00831695	1	0.0413664	0.0405224	1	0	0	0	0.00113681	0	0.00364853	0	0.00056045	0	0	0	0.000914804	0	0.000975794	0	0	0	0	0	0	0	0.000787802	0	0.0015467	0	0.000412727	0	0	0	0	0	5.72372e-05	0	0.000476837	0	0.0112142	0	0.000180589	0	0	0	0.00093625	0	0	0	0	0	0.00973502	0	0	0	0	1	0.00878262	0	0.0539992	1	1	0	0	0	4.73821e-05	0	0	0	0.000186958	0	0	0	0.000677835	0	0.000781247	0	0	0	0.0113661	0	0	0	0	0	0	0	0.000137638	0	0.00169895	0	0	0	0	0	0	0	0.00679515	0	0.000232211	0	0	0	0.00307164	0	0	0	0.0135807	0	0	0	0	0	0	0	0.0154235	5	2.89679	0.167703	0	0.0361177	0	0.310874	1	0.0955935	0	0.0119653	0	0.0722222	0	0.058606	0	0.0781247	0	0.00173611	0	0	0	0.006336	1	0.0322616	0	0.00348007	0	0.0232609	0	0.0341669	0	0.0140275	0	0.0417259	0	0.00965595	1	1.06114	0	0.0481291	0	0.0021375	0	0.0964513	0	0	2	0.334893	0	0.033723	0	0.0308208	0	0.459344	1	0.0826938	0.00323635	0.0333567	1	0.0301194	0.000444583	0.00234847	1	0.0350989	0.000601741	0.0035145	0	0.0475949	0.04648	0.0957527	4	2.75208	0.144939	1	0.107649	0.00539468	0.0463131	1	0.039323	0.000753176	0.00353342	1	0.0498651	0.00120269	0.00582789	0	0.0577843	0.0561465	0.110284	5	3.53031	0.146418	1	0.0620108	0.0601273	1	1	0.0228434	0.0225844	1	1	0.0269897	0.0266287	1	0	0.0350212	1	1	5	2.0162	0.0541266
ENSG00000112218	GPR63	NA	0.0344522	1	Functional/Functional	1	0.0442806	0.0433145	1	0	0	0	0.000757912	0	0.00149194	0	2.07732e-05	0	0	0	0	0	0.00273436	0	0	0	0	0	0	0	0.000468447	0	0.000386675	0	0.000137638	0	0	0	0.000370679	0	0	0	0	0	0.00379357	0	0.000659618	0	0	0	0.00213909	0	0	0	0	0	0	0	0.00665084	1	0.0103742	0	0.0142949	0	0.00830456	1	1	0	0	0	0.000426439	0	0.000415089	0	0	0	0	0	0	0	0	0	0	0	0	0	0	0	0	0	0	0	0	0	0	0	0	0	0	0	0	0	0.000786385	0	2.58012e-05	0	0	0	0	0	0	0	0	0	0	0	0.00665084	0	0	0	0	0	0.0092209	1	1	0	0	0	0.000710529	0	0.000579527	0	0	0	0	0	0	0	0	0	0	0	0	0	0	0	0	0	0	0	0	0	0	0	0	0	0	0	0	0	0.00109941	0	0.000180589	0	0	0	0	0	0	0	0	0	0	0	0.00665084	0	0	0	0	1	0.0350597	0.0344522	1	0	0	0	4.73821e-05	0	0.000912412	0	2.07732e-05	0	0	0	0	0	0.00273436	0	0	0	0	0	0	0	0.000468447	0	0.000386675	0	0.000137638	0	0	0	0.000370679	0	0	0	0	0	0.00269417	0	0.00047903	0	0	0	0.00213909	0	0	0	0	0	0	0	0	1	0.0103742	0	0.0142949	0	0.221648	1	0	0.00178359	0	0.00682302	0	0.00289779	0	0.00033237	0	0	0	0.000677835	0	0.00468461	0	0.000771605	0	0	0	0	0	0.0029278	0	0	0	0.000137638	0	0	0	0	0	0	0	0	0	0.0153849	0	0.00191612	0	0.0002375	0	0.00213909	0	0	0	0.0849882	0	0.00973502	0	0.00665084	0	0.0795599	1	0.043089	0.000902088	0.0188726	0	0.00808464	0.00805204	0.0164742	0	0.00883496	0.00879605	0.0193655	1	0.034254	0.000573442	0.0102354	0	0.246614	0.218558	1	0.0456507	0.00101082	0.0218863	0	0.00842742	0.00839201	0.0176265	0	0.00941518	0.00937099	0.0214782	1	0.0362355	0.00064086	0.0125076	0	0.266707	0.234102	1	0.0309309	0.0304574	1	0	0.00775564	1	1	0	0.00835797	1	1	1	0.0225729	0.02232	1	0	0.153308	1
ENSG00000205560	CPT1B	NA	0.0409123	1	All	5	1.8601	0.0409123	1	0	0.021849	0	0.0812288	0	0.286766	0	0.00467396	0	0.00111111	0	0.0109673	0	0.0342801	0	0.00308642	0	0.0772569	0	0.001584	0	0.00573848	0	0.00348007	1	0.0166524	0	0.00422777	0	0.000370679	0	0.0555374	0	0.00107242	1	0.397465	1	0.0266755	0	0.0116304	0	0.0421458	0	0	2	0.350554	0	0.0337049	0	0.0116326	0	0.292543	0	0.0838663	1	0.140058	0.130692	1	0	0	0	0	0	0.00128624	0	0	0	0	0	0.00123681	0	0	0	0	0	0	0	0	0	0	0	0	0	0.000137638	0	0	0	0	0	0	0	0.000119209	0	0.020738	0	0.000409482	0	0.0002375	0	0.00242884	0	0	1	0.0427205	0	0.020976	0	0	0	0.0497673	0	0	1	0.252131	0.222857	1	0	0	0	0	0	0.0136063	0	0	0	0	0	0.00241852	0	0	0	0	0	0	0	0	0	0	0	0	0	0.00288853	0	0	0	0	0	0	0	0.000595581	0	0.0794137	0	0.00164543	0	0.00308038	0	0.00912812	0	0	1	0.0544533	0	0.0239699	0	0	0	0.0609314	0	0	4	1.60797	0.0799158	1	0	0.021849	0	0.0812288	0	0.27316	0	0.00467396	0	0.00111111	0	0.00854879	0	0.0342801	0	0.00308642	0	0.0772569	0	0.001584	0	0.00573848	0	0.00348007	1	0.0137638	0	0.00422777	0	0.000370679	0	0.0555374	0	0.000476837	1	0.318052	1	0.02503	0	0.00855	0	0.0330176	0	0	1	0.296101	0	0.00973502	0	0.0116326	0	0.231612	0	0.0838663	1	0.938829	0.608915	0	0.0160523	0	0.167275	0	0.0159055	0	0.00168263	0	0.01	0	0.00854879	0	0.0202665	0	0.000771605	0	0	0	0.000176	0	0.0029278	0	0.00966686	1	0.0496875	0	0.00237812	0	0.00926697	0	0.0091705	0	0.000476837	0	0.225316	0	0.0191999	0	0.0059375	0	0.021921	0	0.0243007	0	0.123729	0	0.020976	0	0.0214573	0	0.151738	4	1.64137	0.0260345	0.0890502	1	0.135478	0.00838886	0.017015	1	0.228654	0.0224783	0.0365723	3	1.41272	0.0551701	0.104698	0	0.942852	0.610485	5	2.04931	0.0184098	0.0817971	1	0.142117	0.00919097	0.0188021	1	0.266005	0.0296892	0.0462166	4	1.78331	0.0352121	0.088785	1	1.11124	0.305083	3	1.17308	0.114728	1	1	0.0914744	0.0874153	1	1	0.165059	0.152157	1	2	1.00802	0.267191	1	0	0.660219	1
ENSG00000128656	CHN1	NA	0.0350714	1	Functional/Functional	1	0.0390966	0.0383422	1	0	0	0	4.73821e-05	0	0.0029011	0	0.000399131	0	0	0	0	0	0	0	0	0	0	0	0.000176	0	0.000117112	0	0	0	0	0	0	0	0	0	0	0	0	0	0.00795273	0	0.00197991	0	0	0	0.00107079	0	0	0	0.0081904	0	0	0	0	1	0.0162621	0	0	0	0.00203259	1	1	0	0	0	0	0	0.00060204	0	0	0	0	0	0	0	0	0	0	0	0	0	0	0	0	0	0	0	0	0	0	0	0	0	0	0	0	0	0.000667265	0	0.000103205	0	0	0	0.000660084	0	0	0	0	0	0	0	0	0	0	0	0	0	0.0033955	1	1	0	0	0	0	0	0.000848488	0	0	0	0	0	0	0	0	0	0	0	0	0	0	0	0	0	0	0	0	0	0	0	0	0	0	0	0	0	0.00136663	0	0.00041274	0	0	0	0.000767651	0	0	0	0	0	0	0	0	0	0	0	0	1	0.0357011	0.0350714	1	0	0	0	4.73821e-05	0	0.00205261	0	0.000399131	0	0	0	0	0	0	0	0	0	0	0	0.000176	0	0.000117112	0	0	0	0	0	0	0	0	0	0	0	0	0	0.00658611	0	0.00156717	0	0	0	0.000303142	0	0	0	0.0081904	0	0	0	0	1	0.0162621	0	0	1	1.56352	0.790603	0	0.021849	0	0.113764	0	0.0176579	0	0.000839522	0	0	0	0.0755769	0	0.0109221	0	0	0	0.00100369	0	0.000704	0	0.0029278	0	0.000386675	0	0.000137638	0	0	0	0	0	0.0504223	0	0.00965595	0	0.0717569	0	0.0127133	0	0	0	0.0363847	0	0	0	0.108014	0	0	0	0.237571	1	0.791237	1	0.0357379	0.000623584	0.0164913	0	0.00131546	0.0013146	0.00436374	0	0.00221606	0.00221361	0.00739054	1	0.0335218	0.000549456	0.0100711	1	1.78944	0.534015	1	0.0406554	0.000804368	0.0199323	0	0.00208295	0.00208078	0.00639777	0	0.00355869	0.00355237	0.0110493	1	0.0370967	0.000671299	0.0127307	1	2.02486	0.600681	0	0.026727	1	1	0	0.00149796	1	1	0	0.00245484	1	1	0	0.0242722	1	1	0	1.22154	1
ENSG00000273079	GRIN2B	NA	0.0346223	1	Functional/Functional	1	0.0354936	0.0348711	1	0	0	0	0.000189528	0	0.000658996	0	2.07732e-05	0	0	0	0	0	0	0	0	0	0	0	0	0	0.00212918	0	0	0	0	0	0	0	0	0	0	0	0.000119209	0	0.00721991	0	0.000232211	0	0	0	0.000242438	0	0	0	0	0	0	0	0	1	0.0211299	0	0.00355151	0	4.89131e-05	1	1	0	0	0	0	0	0	0	0	0	0	0	0	0	0	0	0	0	0	0	0	0	0	0	0	0	0	0	0	0	0	0	0	0	0	0	4.89131e-05	0	0	0	0	0	0	0	0	0	0	0	0	0	0	0	0	0	0	0	0.000257759	1	1	0	0	0	0	0	0	0	0	0	0	0	0	0	0	0	0	0	0	0	0	0	0	0	0	0	0	0	0	0	0	0	0	0	0	0	0.000257759	0	0	0	0	0	0	0	0	0	0	0	0	0	0	0	0	0	0	1	0.0352359	0.0346223	1	0	0	0	0.000189528	0	0.000658996	0	2.07732e-05	0	0	0	0	0	0	0	0	0	0	0	0	0	0.00212918	0	0	0	0	0	0	0	0	0	0	0	0.000119209	0	0.00696215	0	0.000232211	0	0	0	0.000242438	0	0	0	0	0	0	0	0	1	0.0211299	0	0.00355151	5	4.22631	0.415285	0	0.0539536	0	0.670978	0	0.270229	0	0.019963	0	0.0264198	0	0.101524	0	0.045566	0	0.00945216	0	0.016059	0	0.000704	0	0.0618495	0	0.0189471	0	0.0232609	0	0.00951249	0	0.00593086	0	0.0370211	0	0.0144243	2	0.842939	0	0.101401	0	0.0038	0	0.0967626	0	0.0235575	2	0.481896	0	0.0328803	0	0.089704	1	1.16758	1	0.0338608	0.000560498	0.015794	0	4.84499e-05	4.84487e-05	0.000649529	0	0.000248031	0.000248001	0.0021827	1	0.0336127	0.000552408	0.0100996	6	4.14083	0.125858	1	0.0363112	0.000643507	0.0182843	0	4.9107e-05	4.91058e-05	0.000701884	0	0.00026183	0.000261796	0.00254244	1	0.0360493	0.00063437	0.012505	6	5.29986	0.282845	0	0.0189845	1	1	0	4.42808e-05	1	1	0	0.000160484	1	1	0	0.0188241	1	1	5	2.90725	0.169399
ENSG00000134917	ADAMTS8	NA	0.0350853	1	Functional/Functional	3	0.922981	0.0666937	1	0	0.000445898	0	0.0136921	0	0.0234058	0	0.00299006	0	0	0	0.0350632	0	0.00488126	0	0.000192901	0	0	0	0.00158259	0	0.00105369	0	0	0	0.00532871	0	0.0129475	0	0.000370679	0	0.000647382	0	0.000476837	0	0.281875	0	0.0135992	0	0.0002375	1	0.0507196	0	0	0	0.0865734	0	0	0	0.0234037	2	0.239822	0	0.123671	0	0.0860788	1	1	0	0	0	0.000189528	0	0.00205261	0	0.000186958	0	0	0	0	0	0.000195312	0	0	0	0	0	0.000176	0	0.000117112	0	0	0	0	0	0	0	0	0	0	0	0.000476837	0	0.0149816	0	0.000103205	0	0	0	0.00269375	0	0	0	0	0	0	0	0	0	0.0623352	0	0.00257064	0	0.215278	1	1	0	0	0	0.00303111	0	0.00574795	0	0.00130743	0	0	0	0	0	0.00175628	0	0	0	0	0	0.000878592	0	0.000585245	0	0	0	0	0	0	0	0	0	0	0	0.000476837	0	0.103382	0	0.0020636	0	0	0	0.0193719	0	0	0	0	0	0	0	0	0	0.0701224	0	0.00655525	3	0.707702	0.0350853	1	0	0.000445898	0	0.010661	0	0.0176579	0	0.00168263	0	0	0	0.0350632	0	0.00312499	0	0.000192901	0	0	0	0.000704	0	0.000468447	0	0	0	0.00532871	0	0.0129475	0	0.000370679	0	0.000647382	0	0	0	0.178493	0	0.0115356	0	0.0002375	1	0.0313476	0	0	0	0.0865734	0	0	0	0.0234037	2	0.1697	0	0.117116	8	2.34347	0.00289664	0	0.000445898	1	0.0917318	0	0.0632503	0	0.0100542	0	0	0	0.00274481	0	0.0236327	0	0	0	0.00100369	0	0.002816	0	0.0229539	0	0.0728971	0	0.09622	0	0.0264236	0	0.00148272	0	0.00437817	0	0.00298023	1	0.821655	0	0.128508	0	0.0116375	0	0.118705	0	0.0578352	4	0.382551	0	0.0479759	1	0.0342579	1	0.317334	3	0.796474	0.0089453	0.0561578	0	0.0819124	0.0786474	0.0881415	0	0.18012	0.16483	0.175415	3	0.616354	0.00369185	0.0261116	8	2.09256	0.000328851	3	0.957512	0.016493	0.0778177	0	0.0788112	0.0757856	0.0862707	0	0.2314	0.206578	0.217896	3	0.726112	0.00652692	0.0395833	8	2.68983	0.00186622	1	0.610734	0.457048	1	0	0.0542143	1	1	0	0.142939	1	1	1	0.467796	0.373618	1	4	1.68602	0.0911096
ENSG00000196277	GRM7	Consensus	0.0349243	1	LoF/LoF	1	0.294722	0.255262	1	0	0	0	0.00596711	0	0.00196374	0	2.07732e-05	0	0	0	0.00271009	0	0.00468461	0	0	0	0	0	0	0	0.00187379	0	0	0	0	0	0.000264236	0	0.000370679	0	0	0	0	0	0.0295327	0	0.00709139	0	0	0	0.0039315	0	0	1	0.131891	0	0	0	0.004589	0	0.0818197	0	0.0180122	1	0.0355487	0.0349243	1	0	0	0	0	0	0	0	0	0	0	0	0	0	0	0	0	0	0	0	0	0	0	0	0	0	0	0	0	0	0	0	0	0	0	0	0.000374889	0	0	0	0	0	0	0	0	1	0.0351738	0	0	0	0	0	0	0	0	1	0.0403046	0.0395032	1	0	0	0	0	0	0	0	0	0	0	0	0	0	0	0	0	0	0	0	0	0	0	0	0	0	0	0	0	0	0	0	0	0	0	0	0.00182522	0	0	0	0	0	0	0	0	1	0.0384794	0	0	0	0	0	0	0	0	0	0.254418	1	1	0	0	0	0.00596711	0	0.00196374	0	2.07732e-05	0	0	0	0.00271009	0	0.00468461	0	0	0	0	0	0	0	0.00187379	0	0	0	0	0	0.000264236	0	0.000370679	0	0	0	0	0	0.0277075	0	0.00709139	0	0	0	0.0039315	0	0	0	0.0934114	0	0	0	0.004589	0	0.0818197	0	0.0180122	4	3.96589	0.559839	0	0.00401308	1	0.19662	0	0.0539295	0	0.0162862	0	0	0	0.0165158	0	0.0163727	0	0.00308642	0	0.00401476	0	0.002816	0	0.0229539	0	0.00966686	0	0.0198199	0	0.00422777	0	0.00593086	0	0.00572372	0	0.00762939	3	1.92696	0	0.184853	0	0.00095	0	0.183829	0	0.0176118	0	0.261691	0	0.00973502	0	0.0840483	0	0.906613	1	0.274449	0.0314305	0.095428	1	0.0353842	0.000611448	0.00277628	1	0.0397821	0.000770631	0.00400255	0	0.234667	0.209166	0.244041	5	3.4324	0.133583	1	0.29822	0.0365416	0.106764	1	0.035793	0.000625488	0.00319813	1	0.040836	0.000811436	0.00470803	0	0.257384	0.226929	0.265673	5	4.61862	0.317456	1	0.17747	0.162614	1	1	0.0151004	0.0149869	1	1	0.0182159	0.0180509	1	0	0.159254	1	1	5	2.8395	0.158528
ENSG00000165970	SLC6A5	Consensus	0.0353093	1	All	3	0.709514	0.0353093	1	0	0.00713436	0	0.0030323	0	0.032656	0	0.00132937	0	0	0	0.00413395	0	0.00488279	0	0.000192901	0	0	0	0.000704	0	0.000468447	0	0	0	0.00220222	0	0.00951249	0	0.000370679	0	0.0134954	0	0.00107288	2	0.274535	0	0.0213901	0	0.0002375	0	0.0267414	0	0.0142674	0	0.0968061	0	0	0	0.0288409	1	0.12751	0	0.0379983	0	0.0415801	1	1	0	0	0	4.73821e-05	0	0.00149197	0	2.07732e-05	0	0	0	0	0	0	0	0	0	0	0	0	0	0	0	0	0	0	0	0	0	0	0	0	0	0	0	0.00796606	0	0.000103205	0	0	0	0.00010775	0	0	0	0	0	0	0	0.000465303	0	0.0297879	0	0.00158977	1	0.117938	0.111249	1	0	0	0	0.000710574	0	0.00666984	0	0.000311487	0	0	0	0	0	0	0	0	0	0	0	0	0	0	0	0	0	0	0	0	0	0	0	0	0	0	1	0.0655279	0	0.00257949	0	0	0	0.00269304	0	0	0	0	0	0	0	0.00418004	0	0.0310873	0	0.00417863	2	0.591576	0.119135	1	0	0.00713436	0	0.00232172	0	0.0259861	0	0.00101788	0	0	0	0.00413395	0	0.00488279	0	0.000192901	0	0	0	0.000704	0	0.000468447	0	0	0	0.00220222	0	0.00951249	0	0.000370679	0	0.0134954	0	0.00107288	1	0.209007	0	0.0188106	0	0.0002375	0	0.0240483	0	0.0142674	0	0.0968061	0	0	0	0.0246608	1	0.0964224	0	0.0338197	0	1.19801	1	0	0.0539536	0	0.225586	0	0.0182404	0	0.00299133	0	0.00444444	0	0.0273058	0	0.0281249	0	0.00173611	0	0.00401476	0	0.002816	0	0.00573848	0	0.00618679	0	0.000137638	0	0.00237812	0	0.0181633	0	0.00728559	0	0.00190735	0	0.228373	0	0.0402309	0	0.0002375	0	0.0262282	0	0.0142674	0	0.17865	0	0.020976	0	0.0663888	0	0.211644	3	0.613613	0.0036344	0.0350692	0	0.0402354	0.0394367	0.0504533	1	0.102938	0.00494823	0.0127735	2	0.510674	0.0152099	0.0569018	0	1.07823	0.659802	3	0.756852	0.00752209	0.0544863	0	0.0412242	0.040386	0.0523723	1	0.124341	0.00711841	0.0176996	2	0.632511	0.0264487	0.0776626	0	1.35493	0.742034	1	0.454687	0.365353	1	0	0.0234686	1	1	0	0.0744988	1	1	1	0.380188	0.316267	1	0	0.819663	1
ENSG00000095739	BAMBI	NA	0.0350647	1	LoF/LoF	1	0.0963124	0.0918198	1	0	0.000445898	0	0.00303077	0	0.0100562	0	8.30926e-05	0	0	0	0.000475454	0	0.00117283	0	0	0	0	0	0.000176	0	0.00105401	0	0	0	0.00123875	0	0.000264236	0	0.00148272	0	0.00139976	0	0	0	0.0230821	0	0.000928811	0	0.0002375	0	0.00634413	0	0	0	0	0	0.020976	1	0	0	0.00977357	0	0.0140906	1	0.0356942	0.0350647	1	0	0.000445898	0	0.00118455	0	0.000788991	0	0	0	0	0	0	0	0	0	0	0	0	0	0	0	0	0	0	0	0	0	0	0	0	0	0.000352309	0	0	0	0.00254918	0	2.58012e-05	0	0	0	0.000656631	0	0	0	0	0	0.020976	1	0	0	0	0	0.00871486	1	0.0466259	0.0455557	1	0	0.000445898	0	0.00260433	0	0.00144563	0	0	0	0	0	0	0	0	0	0	0	0	0	0	0	0	0	0	0	0	0	0	0	0	0	0.000580842	0	0	0	0.00930353	0	0.00028378	0	0	0	0.00227107	0	0	0	0	0	0.020976	1	0	0	0	0	0.00871486	0	0.0496865	1	1	0	0	0	0.000426439	0	0.00861058	0	8.30926e-05	0	0	0	0.000475454	0	0.00117283	0	0	0	0	0	0.000176	0	0.00105401	0	0	0	0.00123875	0	0.000264236	0	0.00148272	0	0.000818919	0	0	0	0.0137785	0	0.000645031	0	0.0002375	0	0.00407306	0	0	0	0	0	0	0	0	0	0.00977357	0	0.00537578	0	0.47505	1	0	0.000445898	0	0.00928689	0	0.0224752	0	0.00101788	0	0	0	0.000475454	0	0.00702356	0	0	0	0	0	0.002816	0	0	0	0	0	0.00220222	0	0	0	0.000370679	0	0.0530701	0	0.00762939	0	0.0885641	0	0.00604432	0	0.0002375	0	0.00282775	0	0	0	0.0490616	0	0	0	0.00186121	0	0.21964	1	0.0868984	0.0035639	0.0350059	1	0.0347017	0.000588353	0.00273073	1	0.0429775	0.000897493	0.00436856	0	0.0439209	0.0429703	0.0920555	0	0.474409	0.377747	1	0.0992055	0.0046072	0.0430032	1	0.03601	0.000633005	0.00321853	1	0.0478375	0.00110837	0.00557529	0	0.0513679	0.0500709	0.104147	0	0.557186	0.427181	1	0.0648733	0.0628138	1	1	0.0267982	0.0264423	1	1	0.0344342	0.0338481	1	0	0.030439	1	1	0	0.340874	1
ENSG00000156239	N6AMT1	NA	0.0351256	1	Functional/Functional	1	0.0371928	0.0365096	1	0	0	0	0.000758114	0	0.00060204	0	2.07732e-05	0	0	0	0.000118864	0	0.00312499	0	0	0	0	0	0	0	0	0	0	0	0.000137638	0	0	0	0	0	0	0	0	0	0.00114806	0	0.000232211	0	0	0	0.000383917	0	0	1	0.00953629	0	0	0	0	0	0.0211299	0	0	0	0.00106644	1	1	0	0	0	0	0	0.00060204	0	2.07732e-05	0	0	0	0	0	0	0	0	0	0	0	0	0	0	0	0	0	0	0	0	0	0	0	0	0	0	0	0.000211411	0	0.000232211	0	0	0	0	0	0	0	0	0	0	0	0	0	0	0	0	0	0.00143541	1	1	0	0	0	0	0	0.00060204	0	2.07732e-05	0	0	0	0	0	0	0	0	0	0	0	0	0	0	0	0	0	0	0	0	0	0	0	0	0	0	0	0.000580389	0	0.000232211	0	0	0	0	0	0	0	0	0	0	0	0	0	0	0	0	1	0.0357574	0.0351256	1	0	0	0	0.000758114	0	0	0	0	0	0	0	0.000118864	0	0.00312499	0	0	0	0	0	0	0	0	0	0	0	0.000137638	0	0	0	0	0	0	0	0	0	0.000567674	0	0	0	0	0	0.000383917	0	0	1	0.00953629	0	0	0	0	0	0.0211299	0	0	1	0.0885923	0.0847814	0	0	0	0.000426439	0	0.00128624	0	8.30926e-05	0	0	0	0	0	0	0	0	0	0	0	0	0	0.000787802	0	0	0	0.000550554	0	0	0	0.00240733	0	0	0	0	0	0.00831741	0	0.000645031	0	0	0	0.000383917	0	0	1	0.0192942	0	0.00973502	0	0.0234037	0	0.0212717	1	0.0348518	0.000593397	0.0160226	0	0.000850819	0.000850457	0.00335265	0	0.00114173	0.00114108	0.00501338	1	0.0337101	0.000555576	0.0101069	0	0.087587	0.0838609	1	0.0391527	0.000746753	0.0191556	0	0.00132861	0.00132773	0.00483273	0	0.001711	0.00170954	0.00702948	1	0.0374417	0.000683688	0.0128469	1	0.0952659	0.00425964	1	0.0235001	0.0232261	1	0	0.000768276	1	1	0	0.00103499	1	1	1	0.0224651	0.0222146	1	1	0.0639406	0.0619393
ENSG00000163520	FBLN2	NA	0.0353944	1	LoF/LoF + LoF/Functional	1	0.716986	0.511779	1	0	0.00401308	0	0.00492549	0	0.0185165	0	0.00101779	0	0.00111111	0	0.00441985	0	0.000781247	0	0	0	0	0	0.000176	0	0	0	0.000386675	0	0.00492699	0	0	0	0.000370679	0	0.000818919	0	0	0	0.191112	0	0.0125919	0	0.00095	1	0.0366224	0	0.0276452	0	0.113389	0	0	0	0.009248	0	0.245103	0	0.0388612	0	0.00518106	1	1	0	0	0	0	0	0	0	2.07732e-05	0	0	0	0	0	0	0	0	0	0	0	0	0	0	0	0	0	0	0	0	0	0	0	0	0	0	0	0.0028778	0	0.00134623	0	0	0	0.00093625	0	0	0	0	0	0	0	0	0	0	0	0	1	0.036036	0.0353944	1	0	0	0	0	0	0	0	0.000269957	0	0	0	0	0	0	0	0	0	0	0	0	0	0	0	0	0	0	0	0	0	0	0	0	0	0	0	0.0270599	0	0.00476006	0	0	1	0.00394601	0	0	0	0	0	0	0	0	0	0	0	0	0	0.680951	1	1	0	0.00401308	0	0.00492549	0	0.0185165	0	0.000747833	0	0.00111111	0	0.00441985	0	0.000781247	0	0	0	0	0	0.000176	0	0	0	0.000386675	0	0.00492699	0	0	0	0.000370679	0	0.000818919	0	0	0	0.164052	0	0.00783185	0	0.00095	0	0.0326764	0	0.0276452	0	0.113389	0	0	0	0.009248	0	0.245103	0	0.0388612	10	9.54714	0.484294	0	0.0642093	1	0.933991	1	0.308072	0	0.0478613	0	0.00111111	0	0.139971	0	0.0945309	0	0.00308642	0	0.00401476	0	0.011264	0	0.0548664	0	0.00618679	0	0.0624972	0	0.00660589	0	0.0133444	0	0.0566229	0	0.0201464	7	4.55876	0	0.548352	0	0.0059375	0	0.367792	1	0.154216	0	0.617376	0	0.204489	0	0.0772937	0	1.18454	0	0.631031	0.467957	0.487242	0	0.00361155	0.00360504	0.00880249	0	0.0262185	0.0258777	0.0403102	0	0.604813	0.453823	0.468633	10	8.11074	0.195256	1	0.748951	0.172987	0.229451	0	0.00609752	0.00607897	0.0137743	1	0.0415609	0.000840094	0.00478892	0	0.70739	0.507071	0.523158	10	11.0887	0.550661	1	0.456303	0.366378	1	0	0.00295071	1	1	1	0.0240304	0.0237439	1	0	0.432272	1	1	6	6.59898	0.645183
ENSG00000164023	SGMS2	NA	0.0354787	1	Functional/Functional	1	0.0455856	0.0445622	1	0	0	0	0.000426394	0	0.00372398	0	0.000186958	0	0	0	0	0	0.00117283	0	0	0	0	0	0	0	0.00180893	0	0	0	0	0	0	0	0	0	0	0	0	1	0.0196808	0	0.000645004	0	0	0	0.000656616	0	0	0	0.0126767	0	0	0	0.00252715	0	0	0	0.0020802	0	0.00420944	1	1	0	0	0	4.73821e-05	0	0.000415089	0	0	0	0	0	0	0	0.00117283	0	0	0	0	0	0	0	0	0	0	0	0	0	0	0	0	0	0	0	0	0	0.0023833	0	2.58012e-05	0	0	0	0.00016504	0	0	0	0	0	0	0	0	0	0	0	0	0	0.00946217	1	1	0	0	0	0.000236866	0	0.000826185	0	0	0	0	0	0	0	0.00117283	0	0	0	0	0	0	0	0	0	0	0	0	0	0	0	0	0	0	0	0	0	0.00672141	0	0.000232185	0	0	0	0.000272699	0	0	0	0	0	0	0	0	0	0	0	0	1	0.0361234	0.0354787	1	0	0	0	0.000189528	0	0.00289779	0	0.000186958	0	0	0	0	0	0	0	0	0	0	0	0	0	0.00180893	0	0	0	0	0	0	0	0	0	0	0	0	1	0.0129594	0	0.00041282	0	0	0	0.000383917	0	0	0	0.0126767	0	0	0	0.00252715	0	0	0	0.0020802	0	0.68728	1	0	0	0	0.00473821	0	0.00908888	0	0.000186958	0	0	0	0.00606204	0	0.00468461	0	0	0	0	0	0.000704	0	0.00180893	0	0.000386675	0	0.0196781	0	0.00422777	0	0.000370679	0	0	0	0.000476837	0	0.0300166	0	0.0198193	0	0.0021375	0	0.00478866	0	0.0209563	0	0.0427434	0	0.0186902	0	0.044569	0	0.451145	1	0.041376	0.000832739	0.0181863	0	0.00375214	0.00374511	0.00906498	0	0.00803722	0.00800501	0.0180685	1	0.0333388	0.000543539	0.00999789	0	0.723079	0.514744	1	0.0484272	0.00113542	0.0225937	0	0.00432383	0.0043145	0.0106344	0	0.00980603	0.0097581	0.022071	1	0.0386212	0.000726871	0.0130179	0	0.80186	0.551506	0	0.03229	1	1	0	0.00292618	1	1	0	0.00646666	1	1	0	0.0258234	1	1	0	0.504626	1
ENSG00000185658	BRWD1	NA	0.0353994	1	LoF/LoF	1	0.17705	0.162263	1	0	0.000445898	0	0.000426394	0	0.0150618	0	0.00051914	0	0	0	0	0	0.000780865	0	0	0	0	0	0	0	0.00822165	0	0.000386675	0	0.000550366	0	0.00169895	0	0.000370679	0	0.000515135	0	0.000119209	0	0.0388423	0	0.00410848	0	0	0	0.00462233	0	0	0	0.0333077	0	0	0	0.0112385	0	0.0419174	1	0.013917	1	0.0360412	0.0353994	1	0	0	0	4.73821e-05	0	0.0050162	0	8.30926e-05	0	0	0	0	0	0.000195312	0	0	0	0	0	0	0	0.00455115	0	0	0	0.000137638	0	0	0	0	0	0	0	0.000119209	0	0.00662117	0	0.00041282	0	0	0	0.00101473	0	0	0	0	0	0	0	0.00252715	0	0.0138611	1	0.00145421	1	0.0608183	0.0590058	1	0	0	0	0.000236866	0	0.0109322	0	0.000332182	0	0	0	0	0	0.000585553	0	0	0	0	0	0	0	0.00641272	0	0	0	0.000412727	0	0	0	0	0	0	0	0.000119209	0	0.0173836	0	0.00185695	0	0	0	0.00331129	0	0	0	0	0	0	0	0.00344731	0	0.0138611	1	0.00192661	0	0.116232	1	1	0	0.000445898	0	0.000189528	0	0.00412963	0	0.000186958	0	0	0	0	0	0.000195312	0	0	0	0	0	0	0	0.00180893	0	0.000386675	0	0.000137638	0	0.00169895	0	0.000370679	0	0.000515135	0	0	0	0.0214587	0	0.00225153	0	0	0	0.00131104	0	0	0	0.0333077	0	0	0	0.00779115	0	0.0280563	0	0.0119904	10	8.36727	0.329862	0	0.0753567	0	0.605022	1	0.292041	0	0.0254471	0	0.0277778	0	0.0696828	0	0.10332	0	0.00173611	1	0.00401476	0	0.027008	0	0.157679	0	0.00618679	0	0.086024	0	0.0341669	0	0.00333611	0	0.143093	0	0.0630617	6	4.91809	1	0.522604	0	0.0116375	0	0.286099	0	0.0279379	1	0.462189	0	0.0269282	0	0.028697	0	0.35813	1	0.163086	0.0119374	0.064232	1	0.0366787	0.000656438	0.00288331	1	0.0551714	0.0014671	0.00579189	0	0.107915	0.102296	0.148332	9	6.86348	0.155935	1	0.191563	0.0161651	0.0770854	1	0.03839	0.000718307	0.00345035	1	0.0677501	0.00219396	0.00820964	0	0.123813	0.116455	0.165861	12	9.53148	0.166239	0	0.112692	1	1	0	0.0235267	1	1	0	0.0404959	1	1	0	0.072196	1	1	6	5.74104	0.511882
ENSG00000171714	ANO5	Discordant	0.0355884	1	LoF/LoF	2	1.59716	0.47415	1	0	0.00400924	0	0.0153488	0	0.0878831	0	0.00672202	0	0	0	0.00582351	0	0.0281249	0	0	0	0.016059	0	0.000703296	0	0.0094848	0	0.00618679	0	0.0166407	0	0.000264236	0	0.00148272	0	0.0134906	0	0.000119209	1	0.875283	1	0.107668	0	0.00379644	0	0.0434226	0	0	0	0.138736	0	0.00973502	0	0.00186121	0	0.190795	0	0.0135162	2	0.293891	0.0355884	1	0	0.000445898	0	0.000426439	0	0.00196374	0	0.00101788	0	0	0	0.000118864	0	0	0	0	0	0	0	0.000176	0	0.000117112	0	0	0	0.00123875	0	0	0	0	0	0.00209504	0	0.000119209	1	0.216148	1	0.0318533	0	0.0002375	0	0.00218194	0	0	0	0.0346524	0	0	0	0	0	0	0	0.00109933	2	0.822112	0.199177	1	0	0.00222564	0	0.0046878	0	0.0179981	0	0.00420847	0	0	0	0.00154443	0	0	0	0	0	0	0	0.000527296	0	0.00198964	0	0	0	0.00783186	0	0	0	0	0	0.00620499	0	0.000119209	1	0.630054	1	0.0849815	0	0.00165894	0	0.0171944	0	0	0	0.0386068	0	0	0	0	0	0	0	0.00227849	0	0.775045	1	1	0	0.00178359	0	0.010661	0	0.069885	0	0.00251355	0	0	0	0.00427909	0	0.0281249	0	0	0	0.016059	0	0.000176	0	0.00749516	0	0.00618679	0	0.00880886	0	0.000264236	0	0.00148272	0	0.00728559	0	0	0	0.245229	0	0.0226861	0	0.0021375	0	0.0262282	0	0	0	0.10013	0	0.00973502	0	0.00186121	0	0.190795	0	0.0112377	0	0.724571	1	0	0.0285375	0	0.0547737	0	0.0326806	0	0.00168263	0	0.00111111	0	0.00297159	0	0.00703122	0	0	0	0.00100369	0	0	0	0.00573848	0	0	0	0.00220222	0	0.00237812	0	0	0	0.0803395	0	0.00190735	0	0.0817477	0	0.00521336	0	0.0002375	0	0.0122207	0	0.0142674	0	0.136788	0	0.00973502	0	0.0190772	0	0.222926	2	1.31414	0.146155	0.199809	2	0.237953	0.00188053	0.00548562	2	0.650373	0.0283835	0.0429109	0	0.663763	0.48509	0.497666	0	0.69389	0.500371	3	1.74189	0.0995556	0.167224	2	0.317407	0.00420869	0.0104505	3	0.908435	0.0138795	0.0277393	0	0.833458	0.565456	0.578021	0	0.794203	0.548059	2	1.03993	0.278927	1	2	0.185543	0.015225	1	2	0.537973	0.101931	1	0	0.501956	1	1	0	0.485418	1
ENSG00000130045	NXNL2	NA	0.0354013	1	Functional/Functional	1	0.0370498	0.0363719	1	0	0	0	0.00184786	0	0.000538581	0	2.07732e-05	0	0	0	0	0	0	0	0	0	0	0	0	0	0.000468447	0	0	0	0.0068446	0	0	0	0.00333611	0	0	0	0	0	0.00193586	0	0	0	0	0	0.000969713	0	0	1	0.0210879	0	0	0	0	0	0	0	0	0	0.000548366	1	1	0	0	0	0.000521428	0	0	0	0	0	0	0	0	0	0	0	0	0	0	0	0	0	0	0	0	0	0	0	0	0	0	0	0	0	0	0	0	0	0	0	0	0	2.69375e-05	0	0	0	0	0	0	0	0	0	0	0	0	0	0.00100674	1	1	0	0	0	0.000710462	0	0	0	0	0	0	0	0	0	0	0	0	0	0	0	0	0	0	0	0	0	0	0	0	0	0	0	0	0	0	0	0	0	0	0	0	0	0.000296275	0	0	0	0	0	0	0	0	0	0	0	0	1	0.0360431	0.0354013	1	0	0	0	0.0011374	0	0.000538581	0	2.07732e-05	0	0	0	0	0	0	0	0	0	0	0	0	0	0.000468447	0	0	0	0.0068446	0	0	0	0.00333611	0	0	0	0	0	0.00193586	0	0	0	0	0	0.000673438	0	0	1	0.0210879	0	0	0	0	0	0	0	0	0	0.170429	1	0	0	0	0.000521428	0	0.00140638	0	0	0	0.00444444	0	0	0	0	0	0	0	0	0	0.000176	0	0.000117112	0	0	0	0.000820232	0	0	0	0.000370679	0	0.000647382	0	0.000119209	0	0.0457904	0	0.0818606	0	0.0021375	0	0.00218194	0	0	0	0.0104336	0	0	0	0.013232	0	0.00616997	1	0.0317803	0.00049442	0.0152253	0	0.000528012	0.000527872	0.00257398	0	0.000796024	0.000795707	0.00406973	1	0.0309843	0.000470211	0.00936034	0	0.104979	0.099657	1	0.038041	0.00070547	0.0188853	0	0.000561405	0.000561248	0.00303474	0	0.00111576	0.00111514	0.00559033	1	0.0369253	0.000665186	0.0127027	0	0.193085	0.175588	0	0.0285158	1	1	0	0.000428331	1	1	0	0.000758576	1	1	0	0.0277572	1	1	0	0.129711	1
ENSG00000117543	DPH5	Discordant	0.0354415	1	LoF/LoF + LoF/Functional	1	0.0878561	0.0841073	1	0	0	0	0.000189528	0	0.000228138	0	0.000186958	0	0	0	0.00776992	0	0	0	0	0	0	0	0	0	0.00180893	0	0	0	0.000550366	0	0	0	0	0	0	0	0.000119209	0	0.0108637	0	0.000103205	0	0	1	0.00206496	0	0	0	0.0166035	0	0	0	0	0	0.0351292	0	0.0122384	0	0.0335122	1	1	0	0	0	0	0	0	0	0	0	0	0	0	0	0	0	0	0	0	0	0	0	0	0	0	0	0.000137638	0	0	0	0	0	0	0	0	0	0.000930025	0	0	0	0	0	0.000583731	0	0	0	0.0081904	0	0	0	0	0	0.0176667	0	0.00600369	1	0.0360848	0.0354415	1	0	0	0	0	0	0	0	0	0	0	0	0	0	0	0	0	0	0	0	0	0	0	0	0	0	0.000412727	0	0	0	0	0	0	0	0	0	0.00196604	0	0	0	0	1	0.00139152	0	0	0	0.0084131	0	0	0	0	0	0.0176667	0	0.00623471	0	0.0517713	1	1	0	0	0	0.000189528	0	0.000228138	0	0.000186958	0	0	0	0.00776992	0	0	0	0	0	0	0	0	0	0.00180893	0	0	0	0.000137638	0	0	0	0	0	0	0	0.000119209	0	0.00889768	0	0.000103205	0	0	0	0.000673438	0	0	0	0.0081904	0	0	0	0	0	0.0174626	0	0.00600369	0	0.121724	1	0	0	0	4.73821e-05	0	0.000228138	0	8.30926e-05	0	0	0	0.00494472	0	0	0	0.000192901	0	0	0	0	0	0	0	0.0015467	0	0.00123875	0	0.0282732	0	0.00333611	0	0.000228949	0	0.000476837	0	0.00437617	0	0.00197999	0	0.0002375	0	0.000583731	0	0	0	0.0388203	0	0	0	0	0	0.0351292	1	0.0843286	0.00336194	0.0339992	0	0.0330391	0.0324993	0.0438547	1	0.0348245	0.000592479	0.00349758	0	0.049504	0.0482987	0.0976732	0	0.125309	0.117776	1	0.092285	0.00400512	0.0401801	0	0.0342286	0.0336495	0.0458572	1	0.0370824	0.000670788	0.0042402	0	0.0552026	0.0537066	0.107959	0	0.145322	0.135256	1	0.0462878	0.0452328	1	0	0.0159763	1	1	1	0.0177715	0.0176146	1	0	0.0285162	1	1	0	0.0813669	1
ENSG00000079999	KEAP1	NA	0.0358732	1	LoF/LoF + LoF/Functional	1	0.74367	0.524634	1	0	0	0	0.00232172	0	0.000912412	0	0.00251339	0	0	0	0.000118864	0	0.000781247	0	0.000192901	0	0	0	0	0	0	0	0	0	0	0	0.000264236	0	0	0	0.0731155	0	0.00298023	1	0.53602	0	0.0375035	0	0	0	0.0183237	0	0	0	0	0	0	0	0.00252715	0	0.0640147	0	0.0020802	0	0.00539791	1	1	0	0	0	0	0	0	0	2.07732e-05	0	0	0	0	0	0	0	0	0	0	0	0	0	0	0	0	0	0	0	0	0	0	0	0.00437817	0	0	0	0.000973172	0	2.58012e-05	0	0	0	0	0	0	0	0	0	0	0	0	0	0	0	0	1	0.0365325	0.0358732	1	0	0	0	0	0	0	0	0.000436079	0	0	0	0	0	0	0	0	0	0	0	0	0	0	0	0	0	0	0	0	0	0	0	0.0191926	0	0	1	0.0149689	0	0.00193485	0	0	0	0	0	0	0	0	0	0	0	0	0	0	0	0	0	0.707137	1	1	0	0	0	0.00232172	0	0.000912412	0	0.00207732	0	0	0	0.000118864	0	0.000781247	0	0.000192901	0	0	0	0	0	0	0	0	0	0	0	0.000264236	0	0	0	0.0539229	0	0.00298023	0	0.521051	0	0.0355687	0	0	0	0.0183237	0	0	0	0	0	0	0	0.00252715	0	0.0640147	0	0.0020802	0	2.04817	1	0	0.00401308	0	0.00303246	0	0.0281281	0	0.0129832	0	0.0066358	0	0.00106977	0	0.00703122	0	0.000771605	0	0.00100369	0	0.000176	0	0.00573848	0	0.0015467	0	0.0198199	0	0.00422777	0	0.00926697	0	0.0952051	0	0.00762939	0	1.08195	0	0.102405	0	0	0	0.0565438	0	0	0	0.231731	0	0	0	0.036121	0	0.331137	1	0.609761	0.125126	0.181946	0	0.00344214	0.00343623	0.00848491	1	0.0280512	0.000386155	0.00275827	0	0.581709	0.441058	0.456427	0	1.77269	0.830125	1	0.816225	0.197051	0.2511	0	0.00566313	0.00564712	0.0129946	1	0.0423625	0.000872348	0.00489128	0	0.773862	0.538772	0.552705	0	2.43351	0.912271	1	0.498072	0.392299	1	0	0.00463914	1	1	1	0.0276046	0.0272271	1	0	0.470467	1	1	0	1.45103	1
ENSG00000007520	TSR3	NA	0.0355166	1	LoF/LoF	1	0.18877	0.172023	1	0	0	0	0.00312621	0	0.011584	0	0.00366037	0	0	0	0.00636608	0	0	0	0	0	0	0	0	0	0.00105401	0	0	0	0	0	0	0	0.000370679	0	0	0	0.000119209	1	0.041928	0	0.00410435	0	0	0	0.00553462	0	0	0	0.0333075	0	0.0269282	0	0	0	0.037468	0	0.0132189	1	0.0361627	0.0355166	1	0	0	0	0	0	0.000788991	0	0	0	0	0	0	0	0	0	0	0	0	0	0	0	0	0	0	0	0	0	0	0	0	0	0	0	0	1	0.00801311	0	0.000400513	0	0	0	0.00390191	0	0	0	0.0108822	0	0	0	0	0	0.012176	0	0	1	0.0495193	0.0483132	1	0	0	0	0	0	0.0015277	0	0	0	0	0	0	0	0	0	0	0	0	0	0	0	0	0	0	0	0	0	0	0	0	0	0	0	0	1	0.0188306	0	0.000864582	0	0	0	0.00417106	0	0	0	0.0113228	0	0	0	0	0	0.0128026	0	0	0	0.139251	1	1	0	0	0	0.00312621	0	0.0100563	0	0.00366037	0	0	0	0.00636608	0	0	0	0	0	0	0	0	0	0.00105401	0	0	0	0	0	0	0	0.000370679	0	0	0	0.000119209	0	0.0230974	0	0.00323976	0	0	0	0.00136357	0	0	0	0.0219848	0	0.0269282	0	0	0	0.0246654	0	0.0132189	0	2.15722	1	0	0.00178359	0	0.0852046	0	0.0166603	0	0.00934247	0	0.0066358	0	0.0230095	0	0.00957028	0	0.00308642	0	0	0	0.000704	0	0.000468447	0	0	0	0.00532871	0	0	0	0.00333611	0	0.0661066	0	0.00429153	0	1.51333	0	0.0620862	0	0.00095	0	0.0500666	0	0	0	0.079005	0	0.0127201	0	0.023376	0	0.18016	1	0.170918	0.0130441	0.0664214	1	0.0337749	0.000557689	0.00265714	1	0.04494	0.00098005	0.00459474	0	0.125978	0.118365	0.162331	0	1.87188	0.846165	1	0.210204	0.0192277	0.083405	1	0.0374405	0.000683646	0.00335651	1	0.051473	0.00128014	0.00600053	0	0.158731	0.146774	0.192808	0	2.43453	0.912361	1	0.117906	0.11122	1	1	0.0195139	0.0193248	1	1	0.0282617	0.027866	1	0	0.0896439	1	1	0	1.47825	1
ENSG00000170962	PDGFD	NA	0.0367869	1	Functional/Functional	1	0.0385967	0.0378614	1	0	0	0	4.73821e-05	0	0.00562328	0	8.30926e-05	0	0	0	0.00297159	0	0	0	0	0	0.00100369	0	0	0	0.0072285	0	0	0	0.000137638	0	0	0	0	0	0	0	0.000119209	0	0.00492031	0	2.58012e-05	0	0	0	0.000656631	0	0	0	0.0122281	0	0	0	0	0	0	1	0.00355151	0	0.000478723	1	1	0	0	0	0	0	0	0	0	0	0	0	0	0	0	0	0	0	0	0	0	0	0	0	0	0	0	0	0	0	0	0	0	0	0.000119209	0	0.000359513	0	0	0	0	0	0	0	0	0	0	0	0	0	0	0	0	0	0	0	0.00111613	1	1	0	0	0	0	0	0	0	0	0	0	0	0	0	0	0	0	0	0	0	0	0	0	0	0	0	0	0	0	0	0	0	0	0	0.000119209	0	0.000996918	0	0	0	0	0	0	0	0	0	0	0	0	0	0	0	0	0	0	1	0.0374806	0.0367869	1	0	0	0	4.73821e-05	0	0.00562328	0	8.30926e-05	0	0	0	0.00297159	0	0	0	0	0	0.00100369	0	0	0	0.0072285	0	0	0	0.000137638	0	0	0	0	0	0	0	0	0	0.00392339	0	2.58012e-05	0	0	0	0.000656631	0	0	0	0.0122281	0	0	0	0	0	0	1	0.00355151	0	0.297325	1	0	0.0156807	0	0.0345416	0	0.0182404	0	0.000519329	0	0	0	0.00190182	0	0.0231751	0	0.00173611	0	0.00401476	0	0.000704	0	0.00507274	0	0.0015467	0	0.00220222	0	0.000264236	0	0	0	0	0	0	0	0.0342503	0	0.00233672	0	0	0	0.00376478	0	0.0276452	0	0.0509543	0	0	0	0.017216	0	0.0515579	1	0.0299572	0.000439856	0.0146267	0	0.000306919	0.000306872	0.00195021	0	0.000837417	0.000837066	0.00418865	1	0.0291198	0.00041584	0.00885776	0	0.277917	0.242641	1	0.0401591	0.000785111	0.0196553	0	0.000844729	0.000844373	0.0037408	0	0.00150234	0.00150121	0.00655243	1	0.0386568	0.000728195	0.0130274	0	0.358265	0.301112	0	0.0275267	1	1	0	0.000385015	1	1	0	0.000817942	1	1	0	0.0267088	1	1	0	0.204738	1
ENSG00000198198	SZT2	Consensus	0.0359584	1	LoF/LoF + LoF/Functional	3	0.948493	0.0710754	1	0	0.000445898	0	0.010657	0	0.0165066	0	0.00207717	0	0.0066358	0	0.048164	0	0.00117283	0	0.000769819	0	0.0143229	0	0.000176	0	0.0029278	0	0.0015467	0	0.00328373	0	0.00237812	0	0.00593086	1	0.0128766	0	0.00298023	0	0.180907	1	0.0127298	0	0.0002375	0	0.00915011	0	0.077745	0	0.15001	0	0.0604271	0	0.00185929	0	0.256295	1	0.0662799	1	0.218536	0.196306	1	0	0	0	0.000758114	0	0.00215376	0	2.07732e-05	0	0	0	0.00123681	0	0	0	0.000192901	0	0	0	0	0	0	0	0	0	0	0	0	0	0	0	0.000228949	0	0	0	0.0163258	1	0.00151108	0	0	0	0	0	0.050223	0	0.0427205	0	0	0	0.000465303	0	0.102699	0	0	2	0.295577	0.0359584	1	0	0	0	0.00492379	0	0.00609807	0	0.000394548	0	0	0	0.00478196	0	0	0	0.000576918	0	0	0	0	0	0	0	0	0	0	0	0	0	0	1	0.00320353	0	0	0	0.0567572	1	0.00692449	0	0	0	0	0	0.0534443	0	0.0472833	0	0	0	0.00139399	0	0.109795	0	0	1	0.652917	0.479475	1	0	0.000445898	0	0.00573324	0	0.0104085	0	0.00168263	0	0.0066358	0	0.0433821	0	0.00117283	0	0.000192901	0	0.0143229	0	0.000176	0	0.0029278	0	0.0015467	0	0.00328373	0	0.00237812	0	0.00593086	0	0.00967309	0	0.00298023	0	0.12415	0	0.00580528	0	0.0002375	0	0.00915011	0	0.0243007	0	0.102727	0	0.0604271	0	0.000465303	0	0.146501	1	0.0662799	15	12.7182	0.296446	0	0.128864	3	1.72855	1	0.43154	0	0.0284384	0	0.0066358	0	0.223464	0	0.333773	0	0	0	0.0061849	0	0.025344	0	0.0791676	0	0.0139203	0	0.0814185	1	0.0676443	0	0.0370679	0	0.0826506	0	0.0119209	5	4.16709	1	0.354138	0	0.0534375	0	0.836256	0	0.170127	2	1.70758	0	0.0834738	1	0.321836	1	1.73773	2	0.885981	0.0605684	0.125184	0	0.215284	0.193687	0.199644	1	0.278117	0.0321992	0.0467392	1	0.607864	0.124498	0.167867	12	11.9199	0.414872	3	1.0038	0.0192222	0.0834045	1	0.221867	0.0212577	0.0333476	2	0.312914	0.00404588	0.0119571	1	0.690889	0.152644	0.19823	16	15.3843	0.373191	1	0.638272	0.471796	1	0	0.155031	1	1	0	0.207548	1	1	1	0.430724	0.349962	1	10	9.28067	0.449519
ENSG00000244242	IFITM10	NA	0.04026	1	Functional/Functional	1	0.103578	0.0983944	1	0	0	0	0.000189528	0	0.000912397	0	8.30769e-05	0	0.00444444	0	0.000118864	0	0	0	0	0	0	0	0.000176	0	0.000787802	0	0.000386675	0	0.000820232	0	0	0	0.00240733	0	0	0	0.000476604	0	0.00724078	0	0.00169568	0	0	0	0.00239496	0	0	0	0.0228816	0	0	0	0.000465303	0	0.0550358	1	0.00306107	0	0.0600424	1	1	0	0	0	0	0	0.000415089	0	2.07732e-05	0	0	0	0	0	0	0	0	0	0	0	0	0	0	0	0	0	0	0	0	0	0	0	0	0	0.000119209	0	0.000592316	0	0.000153695	0	0	0	0.000644435	0	0	0	0	0	0	0	0	0	0.0550358	0	0.00306107	0	0.0624852	1	1	0	0	0	0	0	0.000497308	0	6.23037e-05	0	0	0	0	0	0	0	0	0	0	0	0	0	0	0	0	0	0	0	0	0	0	0	0	0	0.000357395	0	0.00220028	0	0.00041151	0	0	0	0.000859601	0	0	0	0	0	0	0	0	0	0.0550358	0	0.00306107	1	0.0410929	0.04026	1	0	0	0	0.000189528	0	0.000415089	0	2.07732e-05	0	0.00444444	0	0.000118864	0	0	0	0	0	0	0	0.000176	0	0.000787802	0	0.000386675	0	0.000820232	0	0	0	0.00240733	0	0	0	0.000119209	0	0.0050405	0	0.00128417	0	0	0	0.00153536	0	0	0	0.0228816	0	0	0	0.000465303	0	0	1	0	0	0.211324	1	0	0.000445898	0	0.00118455	0	0.00215376	0	2.07732e-05	0	0	0	0.000118864	0	0	0	0.000192901	0	0	0	0.000176	0	0.000787802	0	0	0	0.000820232	0	0.00105694	0	0.00240733	0	0	0	0	0	0.0212747	0	0.00422704	0	0	0	0.00359306	0	0	0	0.0199298	0	0	0	0.00186121	0	0.151073	1	0.100458	0.00472034	0.0400858	0	0.059568	0.0578285	0.0681094	0	0.0611712	0.0593378	0.0734091	1	0.0392864	0.000751795	0.011539	0	0.309126	0.265912	1	0.107684	0.00539799	0.0463172	0	0.0609506	0.0591302	0.0703387	0	0.064708	0.0626588	0.0790783	1	0.0429756	0.000897417	0.014421	0	0.31688	0.271582	1	0.0611204	0.05929	1	0	0.032085	1	1	0	0.0337589	1	1	1	0.0273615	0.0269906	1	0	0.184281	1
ENSG00000205403	CFI	NA	0.0367065	1	LoF/LoF + LoF/Functional	1	0.58527	0.443045	1	0	0	0	0.00170576	0	0.0400713	0	0.00168218	0	0	0	0.0341326	0	0.00273436	0	0	0	0.0090332	0	0.000176	0	0.00822165	0	0	0	0.00191462	0	0	0	0.00592632	0	0.000647382	0	0.00190665	1	0.059758	0	0.00371484	0	0.0002375	0	0.00996204	0	0	0	0.0820277	0	0.0186902	0	0	0	0.275596	0	0.0271312	0	0.0118353	1	1	0	0	0	0	0	0.000415089	0	8.30926e-05	0	0	0	0	0	0	0	0	0	0	0	0.000176	0	0.00455115	0	0	0	0.000820232	0	0	0	0.000370679	0	0	0	0.000119209	0	0.00340643	0	0.000232211	0	0	0	0.00166123	0	0	0	0	0	0	0	0	0	0	0	0	1	0.0373972	0.0367065	1	0	0	0	0	0	0.00255279	0	0.000664301	0	0	0	0	0	0	0	0	0	0	0	0.000176	0	0.00641272	0	0	0	0.00109439	0	0	0	0.00259021	0	0	0	0.000833767	1	0.0150331	0	0.00162494	0	0	0	0.00641493	0	0	0	0	0	0	0	0	0	0	0	0	0	0.547873	1	1	0	0	0	0.00170576	0	0.0375186	0	0.00101788	0	0	0	0.0341326	0	0.00273436	0	0	0	0.0090332	0	0	0	0.00180893	0	0	0	0.000820232	0	0	0	0.00333611	0	0.000647382	0	0.00107288	0	0.0447249	0	0.0020899	0	0.0002375	0	0.00354711	0	0	0	0.0820277	0	0.0186902	0	0	0	0.275596	0	0.0271312	0	0.710238	1	0	0.00178359	0	0.0648661	0	0.00785145	0	0.000747833	0	0	0	0.00494472	0	0.0163727	0	0.000192901	0	0.00100369	0	0	0	0.00306338	0	0.0015467	0	0.00492699	0	0.00105694	0	0.00333611	0	0	0	0.000476837	0	0.0440022	0	0.00371538	0	0	0	0.00462461	0	0.067801	0	0.175974	0	0.0834738	0	0.0157591	0	0.202718	1	0.543649	0.103718	0.16351	0	0.00850184	0.0084658	0.017135	1	0.0255623	0.0003212	0.00249454	0	0.518087	0.404341	0.422477	0	0.720161	0.513326	1	0.630769	0.132133	0.194586	0	0.0143242	0.0142221	0.0253308	1	0.0507075	0.00124298	0.00592371	0	0.580062	0.440136	0.460375	0	0.783313	0.54311	1	0.37369	0.31181	1	0	0.00923937	1	1	1	0.0267939	0.0264381	1	0	0.346896	1	1	0	0.490899	1
ENSG00000162745	OLFML2B	NA	0.0359635	1	LoF/LoF + LoF/Functional	2	1.42661	0.41732	1	0	0.000445898	0	0.00681909	0	0.0281168	0	0.000519266	0	0	0	0.00123681	0	0.00273436	0	0	0	0.00100369	0	0.004688	0	0.00105401	0	0.000386675	0	0.00344021	0	0.000264236	0	0	0	0.0166306	0	0.00107288	0	0.154419	0	0.00700608	0	0.0021375	0	0.016875	0	0.0142674	0	0.31809	0	0.0632853	1	0.0389613	0	0.669255	1	0.0739067	0	0.150162	1	1	0	0	0	0.00118455	0	0.00463255	0	2.07732e-05	0	0	0	0	0	0	0	0	0	0	0	0	0	0	0	0	0	0.000137638	0	0	0	0	0	0.00445353	0	0	0	0.0176939	0	0.00169571	0	0	0	0.00131994	0	0	0	0.00998492	0	0.0150238	0	0.0190324	0	0.0559933	0	0.0189889	2	0.2956	0.0359635	1	0	0	0	0.00449737	0	0.0132559	0	0.000186895	0	0	0	0	0	0	0	0	0	0	0	0	0	0	0	0	0	0.00123799	0	0	0	0	0	0.00764041	0	0	0	0.0674772	0	0.00385998	0	0	0	0.00772487	0	0	0	0.0150701	0	0.027142	1	0.027721	0	0.0900363	1	0.0297504	0	1.13101	1	1	0	0.000445898	0	0.00232172	0	0.014861	0	0.00033237	0	0	0	0.00123681	0	0.00273436	0	0	0	0.00100369	0	0.004688	0	0.00105401	0	0.000386675	0	0.00220222	0	0.000264236	0	0	0	0.00899016	0	0.00107288	0	0.0869416	0	0.0031461	0	0.0021375	0	0.00915011	0	0.0142674	0	0.30302	0	0.0361433	0	0.0112404	0	0.579218	0	0.0441563	5	1.62887	0.0253084	0	0.0111474	0	0.206396	1	0.104207	0	0.00600344	0	0.0277778	0	0.116397	0	0.024549	0	0.000771605	0	0	0	0.007548	0	0.0674564	0	0.00348007	0	0.00123875	0	0.00660589	0	0.00333611	1	0.0912675	0	0.00762939	0	0.285711	0	0.00987311	0	0	0	0.0185511	0	0	1	0.186612	0	0	0	0.005264	2	0.437044	2	1.36011	0.156947	0.209216	0	0.141339	0.131805	0.139474	2	0.26555	0.0025608	0.00812409	0	1.09456	0.665313	0.670539	5	1.60113	0.00606029	2	1.4873	0.187973	0.242923	0	0.150946	0.140106	0.148554	2	0.311096	0.00398112	0.011851	0	1.17621	0.691554	0.698229	6	1.96754	0.00415586	2	0.844522	0.207293	1	0	0.0940068	1	1	2	0.189035	0.0157673	1	0	0.655487	1	1	5	1.13623	0.00620681
ENSG00000054116	TRAPPC3	NA	0.0359373	1	All	1	0.0365989	0.0359373	1	0	0	0	0	0	0	0	0	0	0	0	0.000677835	0	0	0	0	0	0	0	0	0	0.000117112	0	0	0	0	0	0	0	0	0	0.000942454	0	0.000119209	0	0.003866	0	0.000153695	0	0	0	0.000303142	0	0	0	0.013574	0	0	1	0.000465303	0	0.0163802	0	0	0	0	1	1	0	0	0	0	0	0	0	0	0	0	0	0	0	0	0	0	0	0	0	0	0	0	0	0	0	0	0	0	0	0	0	0	0	0	0	0	0	0	0	0	0	0	0	0	0	0	0	0	0	0	0	0	0	0	0	0	1	1	0	0	0	0	0	0	0	0	0	0	0	0	0	0	0	0	0	0	0	0	0	0	0	0	0	0	0	0	0	0	0	0	0	0	0	0	0	0	0	0	0	0	0	0	0	0	0	0	0	0	0	0	0	0	1	0.0365989	0.0359373	1	0	0	0	0	0	0	0	0	0	0	0	0.000677835	0	0	0	0	0	0	0	0	0	0.000117112	0	0	0	0	0	0	0	0	0	0.000942454	0	0.000119209	0	0.003866	0	0.000153695	0	0	0	0.000303142	0	0	0	0.013574	0	0	1	0.000465303	0	0.0163802	0	0	1	0.201291	0.182326	0	0	0	0.0018479	1	0.144282	0	0.00251355	0	0	0	0.00159277	0	0	0	0.000192901	0	0	0	0.000176	0	0.0029278	0	0	0	0.00191481	0	0	0	0	0	0.000942454	0	0	0	0.00365635	0	0.00114097	0	0	0	0.00107082	0	0	0	0.013574	0	0	0	0	0	0.0254589	1	0.0360411	0.000634085	0.0166351	0	0	0	0	0	0	0	0	1	0.0360411	0.000634085	0.0106587	1	0.182157	0.014707	1	0.0365351	0.000651373	0.0184419	0	0	0	0	0	0	0	0	1	0.0365351	0.000651373	0.0125752	1	0.231346	0.0229702	1	0.0246792	0.0243771	1	0	0	1	1	0	0	1	1	1	0.0246792	0.0243771	1	1	0.146414	0.1362
ENSG00000106331	PAX4	NA	0.0359977	1	LoF/LoF + LoF/Functional	2	1.29968	0.373063	1	0	0.0111474	1	0.0320303	0	0.0204546	0	0.00101788	0	0	0	0.0196444	0	0.00273398	0	0.000192901	0	0	0	0.007548	0	0.0029278	0	0.0139203	0	0.0205478	0	0.0180589	0	0.00148272	0	0.00199886	0	0.000119209	1	0.265631	0	0.0269826	0	0.0002375	0	0.0117966	0	0.0109229	0	0.110937	0	0.0157051	0	0.062729	0	0.50432	0	0.136593	0	0.00605565	1	1	0	0	0	0	0	0.000788991	0	0	0	0	0	0	0	0.00117283	0	0	0	0	0	0	0	0	0	0	0	0	0	0	0	0	0	0	0	0	0	0.00152662	0	0.000528407	0	0	0	0.000449043	0	0	0	0	0	0	0	0	0	0	0	0.00158977	1	0.0366616	0.0359977	1	0	0	0	0	0	0.0019381	0	0	0	0	0	0	0	0.00156116	0	0	0	0	0	0	0	0	0	0	0	0	0	0	0	0	0	0	0	0	1	0.019254	0	0.00407604	0	0	0	0.00353542	0	0	0	0	0	0	0	0	0	0	0	0.0062968	1	1.26302	0.717201	1	0	0.0111474	1	0.0320303	0	0.0185165	0	0.00101788	0	0	0	0.0196444	0	0.00117283	0	0.000192901	0	0	0	0.007548	0	0.0029278	0	0.0139203	0	0.0205478	0	0.0180589	0	0.00148272	0	0.00199886	0	0.000119209	0	0.246377	0	0.0229066	0	0.0002375	0	0.00826118	0	0.0109229	0	0.110937	0	0.0157051	0	0.062729	0	0.50432	0	0.130296	0	0.483083	1	0	0.00401308	0	0.0189528	0	0.0047659	0	0.00101788	0	0	0	0.0136236	0	0.00468461	0	0.000771605	0	0	0	0.004688	0	0.00105401	0	0.00348007	0	0.0115028	0	0	0	0.000370679	0	0	0	0.000119209	0	0.195288	0	0.00538467	0	0	0	0.00203861	0	0	0	0.0554293	0	0.0515257	0	0.013232	0	0.091141	1	1.17687	0.328997	0.36122	0	0.00483317	0.0048215	0.0110054	0	0.0289462	0.0285312	0.043063	1	1.14792	0.318475	0.343242	0	0.449111	0.361804	2	1.32556	0.148814	0.208024	0	0.00661997	0.0065981	0.0147029	1	0.0393835	0.000755464	0.00455135	1	1.28618	0.368272	0.394246	0	0.512555	0.401037	1	0.798483	0.549989	1	0	0.00365585	1	1	0	0.0230522	1	1	1	0.775431	0.539495	1	0	0.298266	1
ENSG00000177646	ACAD9	Consensus	0.0363298	1	All	3	0.717696	0.0363298	1	0	0.000445898	0	0.00303246	1	0.0148607	0	0.00207732	0	0	0	0.00859821	0	0.000195312	0	0	0	0	0	0.000176	0	0.00187379	0	0.000386675	0	0.00123837	0	0.00105694	0	0.000370679	0	0.000352309	0	0.000119209	1	0.193867	0	0.0240922	0	0	0	0.0338924	0	0	0	0.0973877	0	0	0	0.0142067	1	0.226735	0	0.0927307	0	0.0354775	1	1	0	0	0	0	0	0.000415089	0	0	0	0	0	0	0	0.000195312	0	0	0	0	0	0	0	0	0	0	0	0.000137638	0	0	0	0	0	0	0	0	0	0.00268928	0	0.000153695	0	0	0	0.00141212	0	0	0	0.0126767	0	0	0	0	0	0.0103742	0	0.00742351	1	0.0734414	0.0708094	1	0	0	0	0	0	0.00156616	0	0	0	0	0	0	0	0.000195312	0	0	0	0	0	0	0	0	0	0	0	0.000687816	0	0	0	0	0	0	0	0	1	0.0214097	0	0.00133965	0	0	0	0.00784839	0	0	0	0.0139888	0	0	0	0	0	0.0119515	0	0.0144541	2	0.644254	0.136678	1	0	0.000445898	0	0.00303246	1	0.0132946	0	0.00207732	0	0	0	0.00859821	0	0	0	0	0	0	0	0.000176	0	0.00187379	0	0.000386675	0	0.000550554	0	0.00105694	0	0.000370679	0	0.000352309	0	0.000119209	0	0.172457	0	0.0227526	0	0	0	0.026044	0	0	0	0.0833989	0	0	0	0.0142067	1	0.214784	0	0.0782766	1	0.785503	0.54411	1	0.021849	0	0.010661	0	0.0427072	0	0.00132948	0	0	0	0.00382741	0	0.00312499	0	0.000192901	0	0	0	0.000176	0	0.00187379	0	0.00618679	0	0.00220222	0	0.00660589	0	0.000370679	0	0.00486647	0	0.00107288	0	0.114115	0	0.0165821	0	0.0021375	0	0.0240595	0	0.0209563	0	0.181862	0	0.0426243	0	0.0274387	0	0.248681	3	0.640274	0.0042195	0.037706	0	0.0355166	0.0348933	0.0461197	1	0.0639068	0.00195709	0.0068549	2	0.576367	0.0208451	0.066422	1	0.748329	0.172767	3	0.744575	0.00711344	0.0534175	0	0.0358659	0.0352304	0.0473156	1	0.0775388	0.00285517	0.0096901	2	0.667036	0.0302543	0.0826319	1	0.846873	0.208147	1	0.460458	0.369005	1	0	0.0179211	1	1	0	0.042969	1	1	1	0.417489	0.341301	1	1	0.549963	0.423029
ENSG00000139324	TMTC3	Consensus	0.0363487	1	LoF/LoF + LoF/Functional	1	0.159854	0.147732	1	0	0.000445898	0	0.000758046	0	0.00372398	0	0.000332245	0	0	0	0.000677835	0	0	0	0	0	0	0	0	0	0.00212918	0	0	0	0.00328373	0	0	0	0.000370679	0	5.72372e-05	0	0.000476604	0	0.0582254	0	0.00208985	0	0	1	0.00376478	0	0	0	0.0557472	0	0.00973502	0	0	0	0.0126606	0	0.00537566	0	0.0152793	1	1	0	0	0	4.73821e-05	0	0.000415089	0	8.30926e-05	0	0	0	0	0	0	0	0	0	0	0	0	0	0	0	0	0	0	0	0	0	0.000370679	0	5.72372e-05	0	0.000119209	0	0.00429705	0	2.58012e-05	0	0	0	0	0	0	0	0.00729313	0	0	0	0	0	0	0	0.00257064	1	0.0370258	0.0363487	1	0	0	0	0.000331607	0	0.000826185	0	0.000249152	0	0	0	0	0	0	0	0	0	0	0	0	0	0	0	0	0	0	0	0	0	0.000370679	0	5.72372e-05	0	0.000357395	0	0.0229557	0	0.000438568	0	0	1	0	0	0	0	0.0086342	0	0	0	0	0	0	0	0.00280503	0	0.122828	1	1	0	0.000445898	0	0.000426439	0	0.00289779	0	8.30926e-05	0	0	0	0.000677835	0	0	0	0	0	0	0	0	0	0.00212918	0	0	0	0.00328373	0	0	0	0	0	0	0	0.000119209	0	0.0352697	0	0.00165128	0	0	0	0.00376478	0	0	0	0.047113	0	0.00973502	0	0	0	0.0126606	0	0.00257064	4	0.956746	0.01645	0	0	0	0.00573324	1	0.0259861	0	0.000747833	0	0.0066358	0	0.00576019	0	0.00312499	0	0	0	0.00401476	0	0.002816	0	0.0129611	0	0	0	0.0142435	0	0.00422777	0	0.00148272	0	0.044874	0	0.000476837	2	0.51179	0	0.0308135	0	0.00095	0	0.0388855	0	0.0109229	0	0.0807934	0	0	0	0.0117751	1	0.137731	0	0.146469	0.136248	0.191444	0	0.0143933	0.0142902	0.0245901	0	0.0320336	0.031526	0.0460665	0	0.114436	0.108131	0.15359	4	0.818815	0.0015611	1	0.172475	0.0132692	0.0714983	0	0.0166733	0.0165351	0.0279235	1	0.0417332	0.000846975	0.00480432	0	0.130742	0.122556	0.17161	4	1.0309	0.00415589	1	0.0967038	0.0921751	1	0	0.00804226	1	1	1	0.0230688	0.0228047	1	0	0.073635	1	1	3	0.637948	0.0270299
ENSG00000205726	ITSN1	NA	0.0361762	1	Functional/Functional	1	0.0428702	0.0419642	1	0	0	0	0.000426394	0	0.00261326	0	2.07732e-05	0	0	0	0	0	0	0	0	0	0	0	0	0	0.00455068	0	0	0	0.000137638	0	0	0	0	0	0.00228452	0	0	1	0.014319	0	0.000479016	0	0	0	0.00218173	0	0.0142674	0	0	0	0	0	0	0	0	0	0.00158977	0	0.00181251	1	1	0	0	0	4.73821e-05	0	0	0	0	0	0	0	0	0	0	0	0	0	0	0	0	0	0.000787802	0	0	0	0	0	0	0	0	0	0	0	0	0	0.000843774	0	2.58012e-05	0	0	0	0.00010775	0	0	0	0	0	0	0	0	0	0	0	0	0	0.00602342	1	1	0	0	0	0.000236866	0	0	0	0	0	0	0	0	0	0	0	0	0	0	0	0	0	0.0014873	0	0	0	0	0	0	0	0	0	0	0	0	0	0.00330846	0	0.000128993	0	0	0	0.000861792	0	0	0	0	0	0	0	0	0	0	0	0	1	0.0368467	0.0361762	1	0	0	0	0.000189528	0	0.00261326	0	2.07732e-05	0	0	0	0	0	0	0	0	0	0	0	0	0	0.00306338	0	0	0	0.000137638	0	0	0	0	0	0.00228452	0	0	1	0.0110106	0	0.000350024	0	0	0	0.00131994	0	0.0142674	0	0	0	0	0	0	0	0	0	0.00158977	2	2.35078	0.680689	0	0.00713436	0	0.0371476	0	0.0224752	0	0.00351066	0	0.00444444	0	0.0433821	0	0.0292202	0	0.000192901	0	0.016059	0	0.000704	0	0.00627224	0	0.0139203	0	0.0166543	0	0.00951249	0	0.00333611	0	0.0773227	0	0.00965595	0	1.15638	0	0.105308	0	0.00855	0	0.0361163	0	0	2	0.255878	0	0	0	0.028873	0	0.458731	1	0.0389389	0.000738724	0.0174929	0	0.00165111	0.00164975	0.00502475	0	0.00470258	0.00469154	0.0122983	1	0.0342364	0.000572858	0.0102354	2	2.13111	0.358762	1	0.0443416	0.000954505	0.0213353	0	0.00187337	0.00187161	0.00597774	0	0.0064917	0.00647068	0.0165064	1	0.0378499	0.000698486	0.0129467	2	2.55272	0.469637	0	0.0232841	1	1	0	0.000866936	1	1	0	0.00370714	1	1	0	0.0195769	1	1	1	1.45494	0.766585
ENSG00000133104	SPG20	Discordant	0.0362208	1	LoF/LoF	1	0.319931	0.273801	1	0	0.000445898	0	0.000758046	1	0.0132939	0	0.000747833	0	0	0	0.00427842	0	0.000195312	0	0	0	0	0	0.000176	0	0.000117112	0	0.000386675	0	0.000550554	0	0.000264236	0	0	0	5.72372e-05	0	0.000476837	0	0.0390316	0	0.00371453	0	0.00095	0	0.00441435	0	0	0	0.114015	0	0.0157051	0	0.000465303	0	0.112551	0	0.00733656	1	0.0368931	0.0362208	1	0	0	0	4.73821e-05	1	0.000912412	0	0	0	0	0	0.000118864	0	0	0	0	0	0	0	0	0	0	0	0.000386675	0	0	0	0	0	0	0	0	0	0	0	0.00232017	0	0.00041282	0	0	0	0	0	0	0	0	0	0	0	0.000465303	0	0.0322295	0	0	1	0.0509168	0.0496423	1	0	0	0	0.000331607	1	0.0028853	0	0	0	0	0	0.00130683	0	0	0	0	0	0	0	0	0	0	0	0.000386675	0	0	0	0	0	0	0	0	0	0	0	0.00927673	0	0.00206325	0	0	0	0	0	0	0	0	0	0	0	0.000465303	0	0.0342011	0	0	0	0.269014	1	1	0	0.000445898	0	0.000426439	0	0.0104085	0	0.000747833	0	0	0	0.00297159	0	0.000195312	0	0	0	0	0	0.000176	0	0.000117112	0	0	0	0.000550554	0	0.000264236	0	0	0	5.72372e-05	0	0.000476837	0	0.0297549	0	0.00165128	0	0.00095	0	0.00441435	0	0	0	0.114015	0	0.0157051	0	0	0	0.07835	0	0.00733656	2	0.58403	0.116671	0	0.00178359	0	0.00232172	0	0.0118105	0	0.000747833	0	0	0	0.00106977	0	0.00957028	0	0.000192901	0	0	0	0.000704	0	0.00105401	0	0	0	0.00344096	0	0.00237812	0	0.00148272	0	0.000515135	0	0.000119209	1	0.262318	0	0.0355687	0	0.0059375	0	0.0369438	0	0.0142674	0	0.0745395	0	0	0	0.00186121	1	0.115403	1	0.302728	0.0375444	0.101911	1	0.0358353	0.000626947	0.00281014	1	0.0468453	0.00106357	0.0048092	0	0.255882	0.225767	0.259194	2	0.511761	0.0152951	1	0.339135	0.0460186	0.116093	1	0.0380431	0.000705543	0.003413	1	0.0530215	0.00135693	0.00617142	0	0.286114	0.248823	0.28498	2	0.668081	0.0303737	0	0.199241	1	1	0	0.0238711	1	1	0	0.0332622	1	1	0	0.165978	1	1	1	0.39539	0.326583
ENSG00000112297	AIM1	NA	0.0380227	1	LoF/LoF	3	1.22578	0.126151	1	0	0.00713436	0	0.0579958	0	0.0106812	0	0.00298858	0	0.0066358	1	0.0304259	0	0.00312384	0	0.000769819	0	0.00100369	0	0.00158259	0	0.00187379	0	0.0384864	0	0.0232338	0	0.00950869	0	0.00591876	0	0.0153239	0	0.00297744	0	0.28768	0	0.0283138	0	0.00213512	0	0.0209708	0	0.189856	1	0.194531	0	0	0	0.0216173	1	0.162026	0	0.0989836	2	0.304861	0.0380227	1	0	0	0	0.00383795	0	0.00140638	0	0.000519329	0	0.0066358	1	0.00854879	0	0.000195312	0	0.000192901	0	0	0	0.000176	0	0	0	0.00618679	0	0.00220222	0	0.000264236	0	0.00148272	0	0.00382836	0	0.000476837	0	0.0708658	0	0.00745655	0	0.0002375	0	0.000772293	0	0	0	0.0476583	0	0	0	0.0177876	1	0.0847502	0	0.039379	2	0.565027	0.110525	1	0	0	0	0.0259655	0	0.0046961	0	0.0019707	0	0.0066358	1	0.0168023	0	0.00136604	0	0.000576918	0	0	0	0.000878592	0	0	0	0.0245661	0	0.0120851	0	0.0029028	0	0.00443604	0	0.00930505	0	0.00190455	0	0.203201	0	0.0214619	0	0.00118512	0	0.00712419	0	0	0	0.0598408	0	0	0	0.0203373	1	0.0879654	0	0.0498194	1	0.660752	0.483537	1	0	0.00713436	0	0.0320303	0	0.00598508	0	0.00101788	0	0	0	0.0136236	0	0.00175781	0	0.000192901	0	0.00100369	0	0.000704	0	0.00187379	0	0.0139203	0	0.0111487	0	0.00660589	0	0.00148272	0	0.00601888	0	0.00107288	0	0.0844793	0	0.00685193	0	0.00095	0	0.0138466	0	0.189856	1	0.13469	0	0	0	0.00128	0	0.0740604	0	0.0491643	13	11.4581	0.362318	0	0.0160523	1	0.637574	0	0.186022	0	0.0498763	0	0.054784	0	0.0696665	0	0.063281	0	0.0123457	0	0	0	0.011264	0	0.0984911	0	0.0313206	0	0.168607	0	0.0264236	0	0.0533778	0	0.0314015	0	0.0201464	7	6.2925	0	0.383186	0	0.0192375	0	0.342667	0	0.154216	2	0.664832	0	0.098641	0	0.258912	3	1.71329	3	1.10151	0.0258536	0.0889387	2	0.291254	0.00331512	0.00826164	2	0.507167	0.0149369	0.0276497	1	0.594345	0.120043	0.163838	13	9.93691	0.13098	3	1.34671	0.0478986	0.117955	2	0.341043	0.00513046	0.0121045	2	0.644383	0.0277265	0.044072	1	0.702323	0.156613	0.201704	14	13.1573	0.341014	2	0.801939	0.191905	1	1	0.183147	0.167354	1	1	0.35743	0.300528	1	1	0.444509	0.358861	1	9	7.68135	0.363069
ENSG00000153347	FAM81B	NA	0.0365043	1	LoF/LoF	1	0.0747918	0.0720634	1	0	0.00401308	0	0.00170576	0	0.00196349	0	2.07732e-05	0	0	0	0.00159277	0	0.00117283	0	0	0	0	0	0	0	0.00046829	0	0	0	0.000550554	0	0	0	0.00333308	0	0	0	0	0	0.0143115	0	0.000645031	0	0	0	0.0015353	0	0	0	0	0	0	0	0.0100915	1	0.0115754	0	0.0218125	1	0.0371873	0.0365043	1	0	0.00401308	0	0.00170576	0	0.00140638	0	2.07732e-05	0	0	0	0.00159277	0	0.00117283	0	0	0	0	0	0	0	0.000117112	0	0	0	0.000550554	0	0	0	0.000370679	0	0	0	0	0	0.00456294	0	0.000645031	0	0	0	0.000660084	0	0	0	0	0	0	0	0.0100915	1	0	0	0.0102777	1	0.0444829	0.043508	1	0	0.00401308	0	0.00170576	0	0.00173535	0	2.07732e-05	0	0	0	0.00159277	0	0.00117283	0	0	0	0	0	0	0	0.000351178	0	0	0	0.000550554	0	0	0	0.00185037	0	0	0	0	0	0.00913698	0	0.000645031	0	0	0	0.000875219	0	0	0	0	0	0	0	0.0100915	1	0	0	0.0107415	0	0.0303089	1	1	0	0	0	0	0	0.000228138	0	0	0	0	0	0	0	0	0	0	0	0	0	0	0	0.000117112	0	0	0	0	0	0	0	0.00148272	0	0	0	0	0	0.00517448	0	0	0	0	0	0.000660084	0	0	0	0	0	0	0	0	0	0.0115754	0	0.011071	1	0.727975	0.517114	0	0	0	0.00682302	0	0.00598508	0	0.00132948	0	0	0	0.000677835	0	0.00468461	0	0	0	0	0	0	0	0.0029278	0	0	0	0.00344096	0	0.00951249	0	0	0	0	0	0.000119209	1	0.1308	0	0.00460723	0	0	0	0.00765867	0	0	0	0.00952142	0	0	0	0.0451363	0	0.494751	1	0.0670312	0.00214868	0.0276117	1	0.0330844	0.000535367	0.0025924	1	0.0391906	0.000748178	0.00393892	0	0.0278406	0.0274567	0.0751024	0	0.802797	0.551926	1	0.0772397	0.00283374	0.0341692	1	0.0389601	0.000739518	0.00350082	1	0.0466227	0.00105364	0.00542444	0	0.030617	0.030153	0.082603	1	0.896752	0.226329	1	0.0467147	0.0456404	1	1	0.0252129	0.0248977	1	1	0.0300935	0.0296452	1	0	0.0166212	1	1	1	0.527766	0.410079
ENSG00000173535	TNFRSF10C	NA	0.0381129	1	LoF/LoF	4	1.28141	0.0412632	1	0	0.00259643	0	0.000758114	0	0.00412963	0	0.00665973	0	0	0	0.00972397	0	0.0280144	0	0.000192901	0	0	0	0.010752	0	0.0202585	0	0	0	0	0	0.000264236	0	0.000370679	0	0	0	0.0078392	4	1.08199	0	0.0204995	0	0	0	0.0291023	0	0	0	0.0255722	0	0	0	0	0	0.029632	0	0.00306107	4	1.24832	0.0381129	1	0	0.00259643	0	0.000758114	0	0.00412963	0	0.00665973	0	0	0	0.00972397	0	0.0231751	0	0.000192901	0	0	0	0.010752	0	0.0202585	0	0	0	0	0	0.000264236	0	0.000370679	0	0	0	0.0078392	4	1.05684	0	0.0190873	0	0	0	0.0274054	0	0	0	0.0255722	0	0	0	0	0	0.029632	0	0.00306107	4	1.27685	0.0408198	1	0	0.00259643	0	0.000758114	0	0.00412963	0	0.00665973	0	0	0	0.00972397	0	0.0258641	0	0.000192901	0	0	0	0.010752	0	0.0202585	0	0	0	0	0	0.000264236	0	0.000370679	0	0	0	0.0078392	4	1.08015	0	0.0202179	0	0	0	0.0287991	0	0	0	0.0255722	0	0	0	0	0	0.029632	0	0.00306107	0	0.00456759	1	1	0	0	0	0	0	0	0	0	0	0	0	0	0	0.00215034	0	0	0	0	0	0	0	0	0	0	0	0	0	0	0	0	0	0	0	0	0	0.00183251	0	0.000281588	0	0	0	0.000303142	0	0	0	0	0	0	0	0	0	0	0	0	0	0.777788	1	0	0	0	0.00232172	0	0.012064	0	0.00434832	0	0	0	0.00159277	0	0.00215034	0	0	0	0	0	0.002172	0	0.00583037	0	0.000386675	0	0.00328373	0	0.00105694	0	0	0	0.00327428	0	0.0153809	0	0.554305	0	0.0293369	0	0.0021375	0	0.0475968	0	0	0	0.0386865	0	0	0	0	0	0.0518637	4	1.11093	0.00566039	0.0442038	4	1.08551	0.0051467	0.0115898	4	1.10652	0.00556876	0.0138969	0	0.00441027	0.00440056	0.0290331	0	0.655862	0.481006	4	1.36678	0.0129823	0.0707391	4	1.33111	0.011705	0.022249	4	1.36212	0.0128101	0.0263634	0	0.00466591	0.00465504	0.0327689	0	0.858411	0.576165	3	0.824657	0.0510332	1	3	0.802139	0.0477307	1	3	0.822794	0.0507559	1	0	0.00186277	1	1	0	0.516053	1
ENSG00000113013	HSPA9	NA	0.0365003	1	LoF/LoF + LoF/Functional	1	0.159411	0.147354	1	0	0.00400924	0	0.00232159	0	0.00383185	0	0	0	0	0	0.00413395	0	0.00312499	0	0	0	0	0	0	0	0.0104135	0	0	0	0.000550554	0	0.000264236	0	0	0	0.00585165	0	0.000119209	1	0.0199723	0	0.000928739	0	0.0002375	0	0.00218173	0	0	0	0.0430587	0	0.00973502	0	0.00252715	0	0.0246654	0	0.0214839	0	0.0258341	1	1	0	0.000445898	0	4.73821e-05	0	0	0	0	0	0	0	0	0	0	0	0	0	0	0	0	0	0.000787802	0	0	0	0.000550554	0	0	0	0	0	0.000942454	0	0.000119209	0	0.00256128	0	0.000103205	0	0	0	0.00010775	0	0	0	0.0104336	0	0.00973502	0	0	0	0	0	0	1	0.0371831	0.0365003	1	0	0.00222564	0	0.000615833	0	0	0	0	0	0	0	0	0	0	0	0	0	0	0	0	0	0.0021868	0	0	0	0.000550554	0	0	0	0	0	0.00139813	0	0.000119209	1	0.00787853	0	0.000515919	0	0	0	0.000861792	0	0	0	0.0110956	0	0.00973502	0	0	0	0	0	0	0	0.122228	1	1	0	0.00178359	0	0.00170576	0	0.00383185	0	0	0	0	0	0.00413395	0	0.00312499	0	0	0	0	0	0	0	0.00822666	0	0	0	0	0	0.000264236	0	0	0	0.00445353	0	0	0	0.0120938	0	0.00041282	0	0.0002375	0	0.00131994	0	0	0	0.031963	0	0	0	0.00252715	0	0.0246654	0	0.0214839	2	0.700649	0.15603	0	0.000445898	0	0.00232172	0	0.0142354	0	0.000519329	0	0.00111111	0	0.00576019	0	0.000781247	0	0	0	0	0	0.002172	0	0.00180893	0	0	0	0.0309687	0	0.00660589	0	0.00333611	0	0.00585179	0	0.00190735	0	0.0837183	0	0.00756856	0	0	0	0.00835139	2	0.0176118	0	0.10185	0	0	0	0.00252715	0	0.401195	1	0.150034	0.0101903	0.0599247	0	0.0247112	0.0244084	0.0358775	1	0.0335769	0.000551242	0.00334971	0	0.116458	0.109932	0.155091	2	0.714527	0.0359328	1	0.168397	0.0126831	0.0701271	0	0.0275613	0.027185	0.0395551	1	0.0397107	0.000767905	0.00458927	0	0.128686	0.12075	0.16993	2	0.81748	0.0499688	1	0.111706	0.105693	1	0	0.0205575	1	1	1	0.0285288	0.0281257	1	0	0.0831772	1	1	2	0.482427	0.0849224
ENSG00000128011	LRFN1	NA	0.036546	1	Functional/Functional	1	0.061266	0.059427	1	0	0	0	0.000189528	0	0	0	2.07732e-05	0	0	0	0	0	0	0	0	0	0	0	0	0	0.00212918	0	0	0	0	0	0.00105618	0	0	0	0	0	0	0	0.00441183	0	0.000232211	0	0.0002375	1	0.000431	0	0	0	0.0219847	0	0	0	0.000465303	0	0.0301079	0	0	0	0.0230477	1	1	0	0	0	0	0	0	0	0	0	0	0	0	0	0	0	0	0	0	0	0	0	0	0	0	0	0	0	0.000264236	0	0	0	0	0	0	0	0.000325943	0	0	0	0	0	0	0	0	0	0.0108822	0	0	0	0	0	0.0115754	0	0	0	0.0240355	1	1	0	0	0	0	0	0	0	0	0	0	0	0	0	0	0	0	0	0	0	0	0	0	0	0	0	0	0	0.000791948	0	0	0	0	0	0	0	0.000565658	0	0	0	0	0	0	0	0	0	0.0111025	0	0	0	0	0	0.0115754	0	0	1	0.0372306	0.036546	1	0	0	0	0.000189528	0	0	0	2.07732e-05	0	0	0	0	0	0	0	0	0	0	0	0	0	0.00212918	0	0	0	0	0	0.000264236	0	0	0	0	0	0	0	0.00384617	0	0.000232211	0	0.0002375	1	0.000431	0	0	0	0.0108822	0	0	0	0.000465303	0	0.0185325	0	0	0	1.47882	1	0	0.000445898	0	0.0796493	0	0.0632503	0	0.00299133	0	0.0121605	0	0.0371154	0	0.0128676	0	0.000771605	0	0.00100369	0	0.000704	0	0.0197662	0	0.0015467	0	0.0279495	0	0.00422777	0	0.00333611	0	0.021694	0	0.000476837	0	0.167868	0	0.0191275	0	0.0021375	0	0.0462984	0	0.0168911	0	0.329188	0	0.0150238	0	0.0557877	0	0.536539	1	0.058825	0.00166381	0.0245628	0	0.0228914	0.0226314	0.0340422	0	0.0237172	0.0234382	0.0376234	1	0.0351078	0.000602044	0.0104069	0	1.53531	0.784611	1	0.0627546	0.0018886	0.028363	0	0.0231044	0.0228396	0.0350991	0	0.0241342	0.0238453	0.0399236	1	0.0386204	0.000726841	0.0130179	0	1.80408	0.835373	1	0.0356009	0.0349746	1	0	0.0124475	1	1	0	0.0131203	1	1	1	0.0224806	0.0222298	1	0	1.04199	1
ENSG00000135899	SP110	NA	0.0365322	1	LoF/LoF	1	0.0786114	0.075601	1	0	0	0	0.00066344	0	0.00289773	0	0.000839522	0	0	0	0	0	0	0	0	0	0	0	0	0	0	0	0	0	0	0	0.00105618	0	0	0	0.000228949	0	0.000476837	0	0.0203487	0	0.00121895	0	0	0	0.00136357	0	0	1	0.0373416	0	0	0	0	0	0.012176	0	0	1	0.0372162	0.0365322	1	0	0	0	0.000284405	0	0.000415089	0	0	0	0	0	0	0	0	0	0	0	0	0	0	0	0	0	0	0	0	0	0.000264236	0	0	0	0	0	0.000476837	0	0.00976122	0	0.000246819	0	0	0	0.00136357	0	0	1	0.0122281	0	0	0	0	0	0.012176	0	0	1	0.0436497	0.0427108	1	0	0	0	0.000379034	0	0.000743966	0	0	0	0	0	0	0	0	0	0	0	0	0	0	0	0	0	0	0	0	0	0.000791948	0	0	0	0	0	0.000476837	0	0.0143122	0	0.000739918	0	0	0	0.00136357	0	0	1	0.0126662	0	0	0	0	0	0.012176	0	0	0	0.0349618	1	1	0	0	0	0.000284405	0	0.00215376	0	0.000839522	0	0	0	0	0	0	0	0	0	0	0	0	0	0	0	0	0	0	0	0.000264236	0	0	0	0.000228949	0	0	0	0.00603651	0	0.00047903	0	0	0	0	0	0	0	0.0246753	0	0	0	0	0	0	0	0	1	0.813934	0.556889	0	0.00178359	1	0.16169	0	0.0326589	0	0.00507753	0	0	0	0.00762353	0	0.0202665	0	0.000771605	0	0	0	0.002816	0	0.0029278	0	0.00348007	0	0.0198199	0	0.0169111	0	0.000370679	0	0.000515135	0	0.000476837	0	0.253002	0	0.0116252	0	0.00095	0	0.0263366	0	0	0	0.0974309	0	0.0269282	0	0.0217716	0	0.0987001	1	0.0705833	0.00237683	0.0288893	1	0.0333318	0.000543312	0.00261814	1	0.0387754	0.000732612	0.00390778	0	0.0318079	0.0313073	0.0797794	1	0.732493	0.167175	1	0.0817165	0.00316236	0.0358353	1	0.0390265	0.000742009	0.00350576	1	0.0457043	0.00101316	0.00530582	0	0.0360122	0.0353715	0.0889163	1	0.920769	0.235125	1	0.0527287	0.0513627	1	1	0.0244473	0.0241509	1	1	0.0285974	0.0281923	1	0	0.0241313	1	1	1	0.56755	0.433088
ENSG00000205138	SDHAF1	Consensus	0.0369347	1	Functional/Functional	1	0.0377878	0.0370827	1	0	0	0	0.000284405	0	0.00205261	0	0.000399131	0	0	0	0	0	0.00117283	0	0	0	0	0	0	0	0	0	0	0	0.00492699	0	0	0	0	0	0	0	0.000476837	1	0.00217588	0	0.000153695	0	0	0	0.00010775	0	0	0	0	0	0	0	0	0	0.0219957	0	0.00404195	0	0.000153695	1	1	0	0	0	0	0	0	0	0	0	0	0	0	0	0	0	0	0	0	0	0	0	0	0	0	0	0	0	0	0	0	0	0	0	0	0	0	0	0.000153695	0	0	0	0	0	0	0	0	0	0	0	0	0	0	0	0	0	0.000153695	1	1	0	0	0	0	0	0	0	0	0	0	0	0	0	0	0	0	0	0	0	0	0	0	0	0	0	0	0	0	0	0	0	0	0	0	0	0	0	0.000153695	0	0	0	0	0	0	0	0	0	0	0	0	0	0	0	0	1	0.0376341	0.0369347	1	0	0	0	0.000284405	0	0.00205261	0	0.000399131	0	0	0	0	0	0.00117283	0	0	0	0	0	0	0	0	0	0	0	0.00492699	0	0	0	0	0	0	0	0.000476837	1	0.00217588	0	0	0	0	0	0.00010775	0	0	0	0	0	0	0	0	0	0.0219957	0	0.00404195	0	0.116274	1	0	0	0	0.000284405	0	0.0298974	0	0.00507753	0	0	0	0.0388346	0	0	0	0	0	0	0	0	0	0.00708211	0	0	0	0	0	0.00105694	0	0	0	0	0	0	0	0.00817004	0	0.000615794	0	0	0	0.00325944	0	0	0	0	0	0	0	0	0	0.0219957	1	0.0337609	0.000557232	0.015794	0	0.000134438	0.000134429	0.00123821	0	0.000134438	0.000134429	0.00153849	1	0.0336264	0.000552853	0.0100996	0	0.106232	0.100784	1	0.0387013	0.00072985	0.0189585	0	0.000158341	0.000158329	0.00154775	0	0.000158341	0.000158329	0.00187953	1	0.0385429	0.000723966	0.0130179	0	0.143538	0.133712	1	0.0276552	0.0272763	1	0	1.89787e-05	1	1	0	1.89787e-05	1	1	1	0.0276363	0.0272579	1	0	0.0936346	1
ENSG00000178074	C2orf69	Discordant	0.0369544	1	LoF/LoF	1	0.0773723	0.0744548	1	0	0	0	0.000189528	0	0.00128624	0	0	0	0	0	0	0	0	0	0	0	0	0	0	0	0	0	0	0	0	0	0	0	0	0	0.000647382	0	0	0	0.00473073	0	2.58012e-05	0	0	0	0.000383909	0	0	0	0.0383271	0	0	0	0	1	0.0234648	0	0.00831684	1	0.0376545	0.0369544	1	0	0	0	0	0	0	0	0	0	0	0	0	0	0	0	0	0	0	0	0	0	0	0	0	0	0	0	0	0	0	0	0.000647382	0	0	0	0.00126915	0	2.58012e-05	0	0	0	0.00016504	0	0	0	0.0199298	0	0	0	0	1	0.0115754	0	0.00404195	1	0.0387813	0.038039	1	0	0	0	0	0	0	0	0	0	0	0	0	0	0	0	0	0	0	0	0	0	0	0	0	0	0	0	0	0	0	0	0.000647382	0	0	0	0.00179517	0	2.58012e-05	0	0	0	0.000218869	0	0	0	0.0199298	0	0	0	0	1	0.0118894	0	0.00427489	0	0.038591	1	1	0	0	0	0.000189528	0	0.00128624	0	0	0	0	0	0	0	0	0	0	0	0	0	0	0	0	0	0	0	0	0	0	0	0	0	0	0	0	0	0.00293555	0	0	0	0	0	0.00016504	0	0	0	0.0183973	0	0	0	0	0	0.0115754	0	0.00404195	0	0.356651	1	0	0.0104368	0	0.010661	0	0.0568698	0	0.00366037	0	0	0	0.0130625	0	0.000781247	0	0.000192901	0	0	0	0.000176	0	0.000117112	0	0	0	0.00123875	0	0.00105694	0	0.00148272	0	0.000647382	0	0.000119209	0	0.0469872	0	0.0105542	0	0	0	0.0182751	0	0	0	0.0576125	0	0	0	0.000465303	0	0.122254	1	0.0756435	0.0027207	0.0306715	1	0.0373915	0.00068188	0.00293991	1	0.0383204	0.000715738	0.00386409	0	0.037323	0.0366351	0.0857717	0	0.339735	0.288041	1	0.0777489	0.00287026	0.0344242	1	0.0377739	0.000695719	0.00338874	1	0.039016	0.000741612	0.00448931	0	0.038733	0.0379924	0.0915806	0	0.407157	0.334461	1	0.0505333	0.0492777	1	1	0.025548	0.0252245	1	1	0.0263199	0.0259766	1	0	0.0242134	1	1	0	0.241333	1
ENSG00000187024	PTRH1	NA	0.0371259	1	LoF/LoF	1	0.0832358	0.0798659	1	0	0	0	0.000757934	0	0.0111409	0	0.000186927	0	0	0	0	0	0.0146197	0	0	0	0	0	0	0	0.000468447	0	0	0	0.000137638	0	0	0	0.00240733	0	0	0	0.000119209	0	0.0107441	0	0.00143815	0	0	0	0.000242438	0	0	1	0.020191	0	0	0	0.0157591	0	0	0	0.00502282	1	0.0378326	0.0371259	1	0	0	0	0.000189528	0	0.00128624	0	2.07732e-05	0	0	0	0	0	0.0146197	0	0	0	0	0	0	0	0.000468447	0	0	0	0	0	0	0	0	0	0	0	0	0	0.000440191	0	2.58012e-05	0	0	0	0	0	0	1	0	0	0	0	0.0157591	0	0	0	0.00502282	1	0.040764	0.0399443	1	0	0	0	0.000568406	0	0.00276465	0	0.000103834	0	0	0	0	0	0.0146197	0	0	0	0	0	0	0	0.000468447	0	0	0	0	0	0	0	0	0	0	0	0	0	0.00137966	0	7.73971e-05	0	0	0	0	0	0	1	0	0	0	0	0.0157591	0	0	0	0.00502282	0	0.0424718	1	1	0	0	0	0.000189528	0	0.00837629	0	8.30926e-05	0	0	0	0	0	0	0	0	0	0	0	0	0	0	0	0	0	0.000137638	0	0	0	0.00240733	0	0	0	0.000119209	0	0.00936447	0	0.00136076	0	0	0	0.000242438	0	0	0	0.020191	0	0	0	0	0	0	0	0	0	0.232226	1	0	0.0160523	0	0.0320303	0	0.00290115	0	2.07732e-05	0	0	0	0.0392975	0	0.018704	0	0	0	0	0	0	0	0.00187379	0	0.000386675	0	0.00123875	0	0.00951249	0	0.00240733	0	0	0	0	0	0.0144233	0	0.00041282	0	0	0	0.00010775	0	0	0	0.00998492	0	0	0	0.00252715	0	0.0803449	1	0.0789197	0.00295506	0.0319406	1	0.0360741	0.00063523	0.00283566	1	0.0386482	0.000727877	0.0038984	0	0.0402714	0.0394713	0.088606	0	0.218299	0.196115	1	0.0890908	0.00374057	0.0389793	1	0.040115	0.000783408	0.00359785	1	0.0440101	0.000940495	0.00506916	0	0.0450807	0.0440797	0.0976066	0	0.249022	0.220437	1	0.0528575	0.0514848	1	1	0.023807	0.0235259	1	1	0.0257182	0.0253903	1	0	0.0271392	1	1	0	0.163213	1
ENSG00000134827	TCN1	NA	0.0373389	1	LoF/LoF	1	0.259635	0.228667	1	0	0.000445898	0	0.000426439	0	0.00860943	0	0.000332229	0	0	0	0.000677835	0	0.000195312	0	0	0	0	0	0.000704	1	0.0072271	0	0	0	0.000550554	0	0	0	0	0	0	0	0	0	0.0125719	0	0.000862612	0	0	0	0.00213889	0	0.0276452	0	0.0933313	0	0.0328803	0	0	0	0.0627189	0	0.00831684	1	0.0380538	0.0373389	1	0	0	0	0.000426439	0	0.0047659	0	0.000186958	0	0	0	0.000677835	0	0.000195312	0	0	0	0	0	0	1	0.00507274	0	0	0	0	0	0	0	0	0	0	0	0	0	0.00456408	0	0.000862612	0	0	0	0.000997924	0	0	0	0	0	0	0	0	0	0.0162621	0	0.00404195	1	0.0465038	0.045439	1	0	0	0	0.000426439	0	0.00599617	0	0.000311456	0	0	0	0.000677835	0	0.000195312	0	0	0	0	0	0	1	0.00576861	0	0	0	0	0	0	0	0	0	0	0	0	0	0.00897349	0	0.000862612	0	0	0	0.00148225	0	0	0	0	0	0	0	0	0	0.0175347	0	0.00427489	0	0.213131	1	1	0	0.000445898	0	0	0	0.00261326	0	2.07732e-05	0	0	0	0	0	0	0	0	0	0	0	0.000704	0	0.00145849	0	0	0	0.000550554	0	0	0	0	0	0	0	0	0	0.00359843	0	0	0	0	0	0.000656631	0	0.0276452	0	0.0933313	0	0.0328803	0	0	0	0.0451842	0	0.00404195	0	0.5673	1	0	0.000445898	0	0.0136934	0	0.0245777	0	0.00207732	0	0	0	0.000677835	0	0.00488279	0	0	0	0	0	0.0044	0	0.00314941	0	0.000386675	0	0.00344096	0	0	0	0.00333611	0	0.00993497	0	0.00429153	0	0.172879	0	0.0215347	0	0.0021375	0	0.0311065	0	0	0	0.0520195	0	0.0157051	0	0.0246886	0	0.171935	1	0.250212	0.0265402	0.0897961	1	0.0351084	0.000602064	0.00275393	1	0.0417591	0.000848013	0.00422291	0	0.208452	0.18816	0.225279	0	0.618617	0.461311	1	0.262278	0.0289332	0.0980136	1	0.0384066	0.000718919	0.00345228	1	0.0488673	0.00115581	0.00569695	0	0.213411	0.192176	0.234306	0	0.752674	0.528895	1	0.174588	0.160197	1	1	0.0262363	0.0258951	1	1	0.0320627	0.0315541	1	0	0.142525	1	1	0	0.453427	1
ENSG00000086506	HBQ1	NA	0.0374264	1	Functional/Functional	1	0.0420429	0.0411714	1	0	0	0	0.00265277	1	0.00596536	0	0.000186958	0	0	0	0	0	0	0	0	0	0	0	0	0	0	0	0	0	0	0	0	0	0	0	0	0	0	0	0.00869854	0	0.000862612	0	0	0	0.000656616	0	0	0	0	0	0	0	0.00252715	0	0.012176	0	0.00831695	0	0.00234091	1	1	0	0	0	0.0011374	0	0	0	0	0	0	0	0	0	0	0	0	0	0	0	0	0	0	0	0	0	0	0	0	0	0	0	0	0	0	0	0.00103848	0	0	0	0	0	0.00016504	0	0	0	0	0	0	0	0	0	0	0	0	0	0.00389814	1	1	0	0	0	0.00151537	0	0	0	0	0	0	0	0	0	0	0	0	0	0	0	0	0	0	0	0	0	0	0	0	0	0	0	0	0	0	0	0.00211007	0	0	0	0	0	0.000272699	0	0	0	0	0	0	0	0	0	0	0	0	1	0.0381448	0.0374264	1	0	0	0	0.0011374	1	0.00596536	0	0.000186958	0	0	0	0	0	0	0	0	0	0	0	0	0	0	0	0	0	0	0	0	0	0	0	0	0	0	0	0.00658848	0	0.000862612	0	0	0	0.000383917	0	0	0	0	0	0	0	0.00252715	0	0.012176	0	0.00831695	0	0.140071	1	0	0.00178359	0	0.00355253	0	0.00364853	0	2.07732e-05	0	0	0	0.00159277	0	0.000195312	0	0	0	0	0	0	0	0.000117112	0	0	0	0.0273317	0	0.00666989	0	0	0	0	0	0.000119209	0	0.00432529	0	0.000400513	0	0	0	0.000383917	0	0	0	0.0192942	0	0	0	0.00597637	0	0.0646588	1	0.0390689	0.000743598	0.017521	0	0.00235769	0.00235491	0.0064695	0	0.00365377	0.0036471	0.010311	1	0.0354151	0.000612503	0.0104727	0	0.144562	0.134599	1	0.0467102	0.00105754	0.0219321	0	0.00237461	0.00237179	0.00699599	0	0.00403994	0.00403179	0.0119369	1	0.0426702	0.000884887	0.0143606	0	0.147298	0.136963	1	0.0286659	0.0282589	1	0	0.0015189	1	1	0	0.00258429	1	1	1	0.0260816	0.0257444	1	0	0.0942725	1
ENSG00000092850	TEKT2	NA	0.0372929	1	Functional/Functional	2	0.449854	0.0753973	1	0	0.000445898	0	0.00946526	0	0.00708561	0	0.000747409	0	0	0	0	0	0.00468461	0	0	0	0	0	0	0	0.00105369	0	0.0015467	0	0.00492549	0	0.00105618	0	0	0	0.00445353	0	0.000119209	0	0.0658714	0	0.00292017	0	0.0002375	0	0.00409265	0	0.0435511	2	0.0862314	0	0	0	0.009248	0	0.190764	0	0.0113547	0	0.119402	1	1	0	0.000445898	0	0.00563532	0	0.0031739	0	0.000186958	0	0	0	0	0	0	0	0	0	0	0	0	0	0.000117112	0	0.0015467	0	0.00191481	0	0.000264236	0	0	0	0	0	0	0	0.0106354	0	0.000358959	0	0	0	0.00107082	0	0.0209563	0	0.00723153	0	0	0	0	0	0.0585277	0	0.00733656	0	0.148252	1	1	0	0.000445898	0	0.00761736	0	0.00391171	0	0.00056045	0	0	0	0	0	0	0	0	0	0	0	0	0	0.000585245	0	0.0015467	0	0.00301068	0	0.000791948	0	0	0	0	0	0	0	0.0257154	0	0.000977638	0	0	0	0.00139348	0	0.0225948	0	0.00895025	0	0	0	0	0	0.0623477	0	0.00780319	2	0.301602	0.0372929	1	0	0	0	0.0018479	0	0.0031739	0	0.000186958	0	0	0	0	0	0.00468461	0	0	0	0	0	0	0	0.000468447	0	0	0	0.00191481	0	0.000264236	0	0	0	0.00445353	0	0.000119209	0	0.040156	0	0.00194253	0	0.0002375	0	0.00269916	0	0.0209563	2	0.0772811	0	0	0	0.009248	0	0.128416	0	0.00355151	1	0.745382	0.525447	0	0	0	0.00681853	0	0.0301167	0	0.000519329	0	0	0	0.000677835	0	0.00273436	0	0.00173611	0	0	0	0.000704	0	0.00105401	0	0.0015467	0	0.00328373	0	0.00237812	0	0	0	0.0343988	0	0.000119209	1	0.363738	0	0.0326823	0	0.00095	0	0.0404879	0	0.0209563	0	0.0700496	0	0.0269282	0	0.00186121	0	0.101641	2	0.429508	0.00960284	0.0583669	0	0.115367	0.108961	0.117234	0	0.139924	0.130576	0.142111	2	0.289583	0.00326241	0.0243731	1	0.680281	0.14898	2	0.45391	0.0111334	0.0665181	0	0.119259	0.112422	0.121604	0	0.153833	0.142585	0.156195	2	0.300076	0.00360203	0.0285503	1	0.824817	0.200155	2	0.318971	0.0412445	1	0	0.0846199	1	1	0	0.103872	1	1	2	0.215099	0.0200693	1	1	0.524933	0.408405
ENSG00000100359	SGSM3	NA	0.0375647	1	LoF/LoF + LoF/Functional	1	0.699447	0.50314	1	0	0.00178359	0	0.0110798	0	0.015096	0	0.000332245	0	0	0	0.00972397	0	0.00175781	0	0	0	0.0143229	0	0.000704	0	0.0029278	0	0	0	0.0111487	0	0.00237812	0	0.00148272	0	0.00241782	0	0.000476837	1	0.199943	0	0.0106488	0	0.00095	0	0.0206859	0	0	0	0.0787669	0	0	0	0.005264	0	0.228117	0	0.0794388	0	0.00873845	1	1	0	0	0	0.000284405	0	0.00278157	0	8.30926e-05	0	0	0	0	0	0	0	0	0	0	0	0	0	0	0	0	0	0	0	0	0	0	0	0	0	0	0	0.00358696	0	0.000103205	0	0	0	0.00189921	0	0	0	0	0	0	0	0	0	0	0	0	1	0.0382884	0.0375647	1	0	0	0	0.00141996	0	0.00392753	0	0.000249152	0	0	0	0	0	0	0	0	0	0	0	0	0	0	0	0	0	0	0	0	0	0	0	0	0	0	1	0.0265188	0	0.00185724	0	0	0	0.00431572	0	0	0	0	0	0	0	0	0	0	0	0	0	0.661158	1	1	0	0.00178359	0	0.00965988	0	0.0111685	0	8.30926e-05	0	0	0	0.00972397	0	0.00175781	0	0	0	0.0143229	0	0.000704	0	0.0029278	0	0	0	0.0111487	0	0.00237812	0	0.00148272	0	0.00241782	0	0.000476837	0	0.173424	0	0.00879151	0	0.00095	0	0.0163701	0	0	0	0.0787669	0	0	0	0.005264	0	0.228117	0	0.0794388	6	4.80261	0.34945	0	0.021849	0	0.269507	1	0.190069	0	0.022622	0	0	0	0.123474	0	0.0236327	0	0.00173611	0	0.0061849	0	0.008624	0	0.0168641	0	0.00966686	0	0.00674429	0	0.00422777	0	0.00148272	0	0.283969	0	0.023365	3	2.26287	0	0.249116	0	0.0038	1	0.233205	0	0.0478695	0	0.454407	0	0.107139	0	0.0590448	1	0.371143	1	0.641974	0.135907	0.191047	0	0.00724963	0.00722342	0.0151411	1	0.030223	0.000447617	0.00297259	0	0.61175	0.457599	0.472087	3	4.0874	0.583415	1	0.720295	0.16289	0.220751	0	0.0104769	0.0104222	0.0205775	1	0.0435527	0.000921325	0.00502797	0	0.676743	0.49173	0.50846	6	5.67955	0.342376	1	0.461347	0.369566	1	0	0.00644296	1	1	1	0.0262684	0.0259264	1	0	0.435079	1	1	2	3.36304	0.848909
ENSG00000182511	FES	NA	0.0375259	1	Functional/Functional	2	0.323429	0.0422829	1	0	0	0	0.00833408	0	0.018515	0	0.000747833	0	0	0	0.000677835	0	0	0	0	0	0	0	0	0	0.00573848	0	0.000386675	0	0.00123875	0	0.00422777	0	0.000370679	0	0.0302785	0	0.00107242	0	0.0778333	0	0.0263986	0	0	0	0.0128906	0	0	2	0.0685989	0	0	0	0.005264	0	0.0608555	0	0	0	0.00693021	1	1	0	0	0	0.000284405	0	0.00261326	0	0	0	0	0	0.000677835	0	0	0	0	0	0	0	0	0	0	0	0	0	0	0	0	0	0	0	0	0	0.000119209	0	0.000536344	0	0	0	0	0	0.00269916	0	0	0	0	0	0	0	0	0	0	0	0	0	0.0207843	1	1	0	0	0	0.0012307	0	0.00532086	0	0	0	0	0	0.000677835	0	0	0	0	0	0	0	0	0	0	0	0	0	0	0	0	0	0	0	0	0	0.000595581	0	0.00840125	0	0	0	0	0	0.00455806	0	0	0	0	0	0	0	0	0	0	0	0	2	0.302645	0.0375259	1	0	0	0	0.00710338	0	0.0131941	0	0.000747833	0	0	0	0	0	0	0	0	0	0	0	0	0	0.00573848	0	0.000386675	0	0.00123875	0	0.00422777	0	0.000370679	0	0.0302785	0	0.000476837	0	0.069432	0	0.0263986	0	0	0	0.00833258	0	0	2	0.0685989	0	0	0	0.005264	0	0.0608555	0	0	4	3.0713	0.368737	0	0.0111474	0	0.1562	0	0.0659667	0	0.00830926	0	0	0	0.0120615	0	0.00703122	0	0.00308642	0	0	0	0.022428	0	0.00948606	0	0	0	0.00674429	0	0.0129475	0	0.00148272	0	0.0252416	0	0.00584126	4	1.32696	0	0.332835	0	0.02375	0	0.202052	0	0.0517544	0	0.339232	0	0.0716411	0	0.0271204	0	0.34798	2	0.272789	0.00276115	0.0309743	0	0.00554553	0.00553018	0.012265	0	0.0158181	0.0156937	0.0285623	2	0.256971	0.0023353	0.020275	4	2.534	0.11341	2	0.35015	0.00551543	0.0468808	0	0.00805804	0.00802566	0.0170556	0	0.0244145	0.0241188	0.0402177	2	0.325736	0.00452092	0.032372	4	3.56701	0.287265	2	0.207382	0.0187496	1	0	0.00354079	1	1	0	0.0131104	1	1	2	0.194272	0.0165959	1	3	2.11268	0.353791
ENSG00000171596	NMUR1	NA	0.0379542	1	LoF/LoF	1	0.305521	0.263261	1	0	0.00178359	0	0.00965988	0	0.0132944	0	0.00240819	0	0.00111111	0	0.00274481	0	0.024549	0	0	0	0	0	0	0	0	0	0.0015467	0	0.00220222	0	0.00660589	0	0.000370679	0	5.72372e-05	0	0.000119209	0	0.0391188	0	0.00233672	0	0	0	0.00478744	0	0	0	0.0978245	1	0.0328759	0	0	0	0.0525253	0	0.00959972	1	0.0386933	0.0379542	1	0	0	0	0	0	0.000415089	0	0.000399131	0	0	0	0	0	0	0	0	0	0	0	0	0	0	0	0	0	0	0	0	0	0	0	0	0	0	0	0.00147656	0	0	0	0	0	0.000506333	0	0	0	0.020191	1	0.0157051	0	0	0	0	0	0	1	0.0496984	0.0484836	1	0	0	0	0	0	0.00148394	0	0.000564108	0	0	0	0	0	0	0	0	0	0	0	0	0	0	0	0	0	0	0	0	0	0	0	0	0	0	0	0.00557613	0	0	0	0	0	0.00161839	0	0	0	0.023285	1	0.0171708	0	0	0	0	0	0	0	0.255823	1	1	0	0.00178359	0	0.00965988	0	0.0118105	0	0.00184408	0	0.00111111	0	0.00274481	0	0.024549	0	0	0	0	0	0	0	0	0	0.0015467	0	0.00220222	0	0.00660589	0	0.000370679	0	5.72372e-05	0	0.000119209	0	0.0335427	0	0.00233672	0	0	0	0.00316905	0	0	0	0.0745395	0	0.0157051	0	0	0	0.0525253	0	0.00959972	0	1.3525	1	0	0.0445898	0	0.19662	0	0.240078	0	0.0196187	0	0.00444444	0	0.0204968	0	0.0292202	0	0.00173611	0	0.00401476	0	0	0	0.0299806	0	0.000386675	0	0.00880886	0	0.000264236	0	0.00148272	0	0.00206054	0	0.000476837	0	0.0889223	0	0.00956106	0	0.00095	0	0.0391745	0	0.0368902	0	0.154289	0	0	0	0.0152244	0	0.40321	1	0.276092	0.0317739	0.0959587	1	0.0361607	0.000638249	0.00284229	1	0.0452284	0.000992481	0.00462266	0	0.230863	0.206152	0.241464	0	1.23974	0.71054	1	0.324894	0.0426264	0.113072	1	0.0408168	0.000810682	0.00366027	1	0.0544077	0.00142749	0.00635677	0	0.270486	0.236992	0.274606	0	1.58948	0.795968	0	0.200615	1	1	0	0.0242089	1	1	0	0.0314991	1	1	0	0.169116	1	1	0	0.949434	1
ENSG00000032444	PNPLA6	Consensus	0.0376496	1	Functional/Functional	2	0.374823	0.0549316	1	0	0.000445898	0	0.00236845	0	0.0026034	0	0.000747582	0	0	0	0.000677835	0	0	0	0	0	0	0	0	0	0.00421524	0	0.0015467	0	0.00191481	0	0.000264236	0	0.000370679	0	0.0287535	0	0.00965595	0	0.0909273	0	0.00727832	0	0	1	0.020265	0	0	0	0.0413756	0	0	0	0.0103438	1	0.128192	0	0.022877	0	0.0314383	1	1	0	0	0	0.000284405	0	0	0	8.30926e-05	0	0	0	0	0	0	0	0	0	0	0	0	0	0.000117112	0	0	0	0	0	0	0	0	0	0	0	0	0	0.00973771	0	2.58012e-05	0	0	0	0.00300883	0	0	0	0.013574	0	0	0	0.00252715	0	0	0	0.0020802	0	0.0716253	1	1	0	0	0	0.000662923	0	0	0	0.000415211	0	0	0	0	0	0	0	0	0	0	0	0	0	0.00128744	0	0	0	0	0	0	0	0	0	0	0	0	0	0.0371983	0	0.000696547	0	0	0	0.00949816	0	0	0	0.0140097	0	0	0	0.00436748	0	0	0	0.00348942	2	0.303198	0.0376496	1	0	0.000445898	0	0.00170553	0	0.0026034	0	0.00033237	0	0	0	0.000677835	0	0	0	0	0	0	0	0	0	0.0029278	0	0.0015467	0	0.00191481	0	0.000264236	0	0.000370679	0	0.0287535	0	0.00965595	0	0.053729	0	0.00658178	0	0	1	0.0107668	0	0	0	0.0273659	0	0	0	0.00597637	1	0.128192	0	0.0193876	5	4.20717	0.411567	0	0.00713436	0	0.190562	0	0.342609	0	0.033237	0	0.0263889	1	0.11592	0	0.0439451	0	0.000771605	0	0.0364583	0	0.0044	0	0.0299806	0	0.00966686	0	0.0748371	0	0.00660589	0	0.00333611	0	0.0694625	0	0.00429153	1	1.2223	0	0.114612	0	0	0	0.16786	0	0.0302239	2	0.810495	1	0.0159203	0	0.0473151	0	0.798845	1	0.322094	0.041971	0.106062	0	0.0282151	0.0278208	0.0392459	0	0.0576535	0.056023	0.0703576	1	0.264441	0.0293709	0.0772639	5	3.80996	0.185917	2	0.422255	0.00917323	0.0607222	0	0.0327902	0.0322584	0.0445113	0	0.0798344	0.0767308	0.0924473	2	0.342421	0.00518762	0.0348594	5	5.02021	0.387585	0	0.243706	1	1	0	0.01941	1	1	0	0.0473544	1	1	0	0.196352	1	1	1	2.89217	0.944544
ENSG00000121749	TBC1D15	NA	0.037745	1	Functional/Functional	1	0.0413524	0.0405091	1	0	0	0	0.000758046	0	0.000931297	0	0.000186927	0	0	0	0	0	0	0	0	0	0	0	0	0	0	0	0	0	0.000820232	0	0	0	0	0	0.000352309	0	0.000476837	0	0.00599586	0	0.000103198	0	0	0	0.00206529	1	0	0	0	0	0	0	0	0	0.0233062	0	0.00635617	0	0.00119996	1	1	0	0	0	4.73821e-05	0	0.000228138	0	2.07732e-05	0	0	0	0	0	0	0	0	0	0	0	0	0	0	0	0	0	0	0	0	0	0	0	0	0	0	0	0.000877864	0	2.58012e-05	0	0	0	0	0	0	0	0	0	0	0	0	0	0	0	0	0	0.00287663	1	1	0	0	0	0.000331607	0	0.000392716	0	0.000103834	0	0	0	0	0	0	0	0	0	0	0	0	0	0	0	0	0	0	0	0	0	0	0	0	0	0	0	0.00197107	0	7.73971e-05	0	0	0	0	0	0	0	0	0	0	0	0	0	0	0	0	1	0.0384758	0.037745	1	0	0	0	0.000426439	0	0.000538581	0	8.30926e-05	0	0	0	0	0	0	0	0	0	0	0	0	0	0	0	0	0	0.000820232	0	0	0	0	0	0.000352309	0	0.000476837	0	0.00402478	0	2.58012e-05	0	0	0	0.00206529	1	0	0	0	0	0	0	0	0	0.0233062	0	0.00635617	0	2.20393	1	0	0.00178359	0	0.0345416	0	0.0260702	0	0.00351066	0	0	0	0.00760726	0	0.00957028	0	0.000771605	0	0.00100369	0	0.002816	0	0.0197919	0	0.00966686	0	0.00903655	0	0.00105694	0	0.000370679	0	0.000352309	0	0	0	1.10351	0	0.047321	0	0.00095	0	0.0700645	0	0.0368902	0	0.361655	0	0.0479759	0	0.0453235	0	0.362288	1	0.0378557	0.000698697	0.0171232	0	0.00114929	0.00114863	0.00401081	0	0.00261099	0.00260758	0.0082228	1	0.0352447	0.000606691	0.0104459	1	2.04164	0.605148	1	0.0462504	0.00103714	0.0219321	0	0.00143027	0.00142925	0.00506403	0	0.00403985	0.0040317	0.0119369	1	0.0422106	0.000866188	0.0142559	1	2.51345	0.715451	1	0.0281371	0.027745	1	0	0.000774516	1	1	0	0.00184136	1	1	1	0.0262958	0.0259531	1	0	1.55192	1
ENSG00000159461	AMFR	NA	0.0377026	1	LoF/LoF	1	0.198339	0.179909	1	0	0	0	0.000663462	0	0	0	8.30769e-05	0	0	0	0	0	0.000195312	0	0	0	0.00100369	0	0	0	0.000117112	0	0.00525283	0	0	0	0	0	0.000370679	0	0.00123753	0	0	0	0.0361399	0	0.000928844	0	0	0	0.000660084	0	0.0209563	1	0.0484344	0	0	0	0	0	0.0706066	0	0.0116896	1	0.0384317	0.0377026	1	0	0	0	0	0	0	0	2.07732e-05	0	0	0	0	0	0	0	0	0	0	0	0	0	0	0	0	0	0	0	0	0	0	0	0	0	0	0	0.00241385	0	0	0	0	0	0	0	0	1	0.0359971	0	0	0	0	0	0	0	0	1	0.0446852	0.0437016	1	0	0	0	0	0	0	0	6.23037e-05	0	0	0	0	0	0	0	0	0	0	0	0	0	0	0	0	0	0	0	0	0	0	0	0	0	0	0	0.00796797	0	0	0	0	0	0	0	0	1	0.036655	0	0	0	0	0	0	0	0	0	0.153654	1	1	0	0	0	0.000663462	0	0	0	2.07732e-05	0	0	0	0	0	0.000195312	0	0	0	0.00100369	0	0	0	0.000117112	0	0.00525283	0	0	0	0	0	0.000370679	0	0.00123753	0	0	0	0.0281719	0	0.000928844	0	0	0	0.000660084	0	0.0209563	0	0.0117794	0	0	0	0	0	0.0706066	0	0.0116896	2	0.888808	0.223425	0	0.0111474	0	0.102054	0	0.00938555	0	0.000747833	0	0.00111111	0	0.0136236	0	0.00957028	0	0	0	0	0	0	0	0.0029278	0	0.00525283	0	0.00123875	0	0.00660589	0	0.000370679	0	0.00258883	0	0	0	0.0717697	0	0.00580528	0	0	0	0.0155417	0	0.0435566	0	0.138082	0	0.00674997	0	0.0428354	2	0.397843	1	0.192543	0.0163203	0.072913	1	0.0381683	0.000710138	0.00300895	1	0.0438387	0.000933289	0.00446993	0	0.148704	0.138176	0.180157	1	0.98991	0.260529	1	0.197141	0.0170576	0.0792017	1	0.0387525	0.000731758	0.00348136	1	0.0456344	0.00101011	0.00529324	0	0.151506	0.140587	0.187302	2	1.07989	0.095568	1	0.118681	0.111909	1	1	0.0245482	0.0242494	1	1	0.0283955	0.0279962	1	0	0.0902856	1	1	0	0.676342	1
ENSG00000119684	MLH3	NA	0.0384347	1	All	4	1.25177	0.0384347	1	0	0.0160523	0	0.123215	0	0.0134505	0	0.00101788	0	0	0	0.0481586	0	0.00703122	0	0.000771605	0	0.0061849	0	0	0	0.00627224	0	0.000386675	0	0.00220222	0	0.00994187	0	0	0	0.000915525	0	0.000119209	1	0.147545	1	0.00336829	0	0	0	0.00846846	0	0.0142674	0	0.213107	0	0.0447847	1	0.0805939	1	0.395819	0	0.1081	0	0.0703299	1	1	0	0	0	0.00118455	0	0	0	0	0	0	0	0.00271009	0	0	0	0	0	0.0061849	0	0	0	0	0	0	0	0	0	0	0	0	0	0.000228949	0	0	0	0.0176072	0	0.000232211	0	0	0	0.000983181	0	0	0	0.0411988	0	0	0	0	0	0	0	0	1	0.154816	0.143428	1	0	0	0	0.0229545	0	0	0	0	0	0	0	0.00932401	0	0	0	0	0	0.0061849	0	0	0	0	0	0	0	0	0	0	0	0	0	0.000686576	0	0	0	0.0660993	1	0.00147019	0	0	0	0.0033507	0	0	0	0.0447462	0	0	0	0	0	0	0	0	3	1.09696	0.0989718	1	0	0.0160523	0	0.100261	0	0.0134505	0	0.00101788	0	0	0	0.0388346	0	0.00703122	0	0.000771605	0	0	0	0	0	0.00627224	0	0.000386675	0	0.00220222	0	0.00994187	0	0	0	0.000228949	0	0.000119209	1	0.0814457	0	0.0018981	0	0	0	0.00511776	0	0.0142674	0	0.168361	0	0.0447847	1	0.0805939	1	0.395819	0	0.1081	1	1.92093	0.853529	0	0.0445898	0	0.143331	0	0.0907384	0	0.00407154	0	0.01	0	0.0345236	0	0.0236327	0	0.00173611	0	0.0061849	0	0.001584	0	0.0154898	0	0.000386675	0	0.00220222	0	0.0180589	0	0.000370679	0	0.000515135	0	0.000119209	0	0.121848	0	0.0132633	0	0.00095	0	0.0471905	0	0	1	0.328001	0	0.0693284	0	0.0523699	0	0.890444	4	1.16995	0.00699085	0.0493591	0	0.0637942	0.0618019	0.0718514	1	0.134936	0.00832495	0.0185964	3	1.03501	0.0212104	0.0667627	0	1.94245	0.856647	4	1.32081	0.0113527	0.067115	0	0.0716461	0.0691398	0.0797725	1	0.162196	0.0118143	0.024997	3	1.15862	0.0302904	0.082703	1	2.27402	0.663112	2	0.792158	0.188392	1	0	0.056939	1	1	1	0.11473	0.108393	1	1	0.677429	0.492079	1	1	1.28789	0.724147
ENSG00000136982	DSCC1	NA	0.039174	1	LoF/LoF + LoF/Functional	1	0.950845	0.613586	1	0	0	0	0.000426439	0	0.0150715	0	0.0058475	0	0	0	0.00274454	0	0.00957028	0	0	0	0	0	0.002816	0	0.0104144	0	0	0	0.000820232	0	0	0	0	0	0.000915694	0	0.0101154	1	0.632491	0	0.0359965	0	0.0002375	0	0.0444637	0	0	0	0.125518	0	0	0	0	0	0.0109748	0	0.0424219	0	0.00861249	1	1	0	0	0	0	0	0.000228138	0	0.000839522	0	0	0	0.000677835	0	0	0	0	0	0	0	0	0	0	0	0	0	0.000820232	0	0	0	0	0	5.72372e-05	0	0.00109482	0	0.0014396	0	2.58012e-05	0	0	0	0.00036823	0	0	0	0	0	0	0	0	0	0	0	0.00306107	1	0.039962	0.039174	1	0	0	0	0	0	0.00154476	0	0.00149918	0	0	0	0.00115177	0	0	0	0	0	0	0	0	0	0	0	0	0	0.000820232	0	0	0	0	0	0.000400559	0	0.00227622	1	0.0226919	0	0.00172846	0	0	0	0.00315049	0	0	0	0	0	0	0	0	0	0	0	0.00469843	0	0.910883	1	1	0	0	0	0.000426439	0	0.0135268	0	0.00434832	0	0	0	0.00159277	0	0.00957028	0	0	0	0	0	0.002816	0	0.0104144	0	0	0	0	0	0	0	0	0	0.000515135	0	0.0078392	0	0.609799	0	0.034268	0	0.0002375	0	0.0413133	0	0	0	0.125518	0	0	0	0	0	0.0109748	0	0.0377235	0	0.0699869	1	0	0.00607536	0	0.000426439	0	0.00196374	0	0.00132117	0	0	0	0	0	0	0	0	0	0	0	0	0	0	0	0.0015467	0	0.00328373	0	0	0	0.000370679	0	0.000915796	0	0	0	0.0163327	0	0.00151108	0	0	0	0.000242438	0	0	0	0.0359971	0	0	0	0	0	0	0	0.789189	0.545787	0.558854	0	0.0078365	0.00780587	0.0161033	0	0.0309993	0.0305237	0.0450639	0	0.758189	0.531486	0.541846	0	0.081645	0.078401	1	1.04043	0.279112	0.32436	0	0.0101578	0.0101064	0.0201282	1	0.0539384	0.00140341	0.00629389	0	0.986496	0.627119	0.636616	0	0.0917257	0.0876446	0	0.638594	1	1	0	0.00466111	1	1	0	0.0256876	1	1	0	0.612907	1	1	0	0.0566864	1
ENSG00000197937	ZNF347	NA	0.0381511	1	LoF/LoF	1	0.111532	0.105537	1	0	0	0	4.73821e-05	0	0	0	0	0	0	0	0	0	0.000195312	0	0	0	0	0	0	0	0.000468447	0	0	0	0	0	0.000264236	0	0	0	0.000352309	0	0	0	0.00872524	0	2.58012e-05	0	0	0	0.000673319	0	0	0	0.0104336	0	0	0	0	0	0.0679785	1	0.0223682	1	0.0388979	0.0381511	1	0	0	0	4.73821e-05	0	0	0	0	0	0	0	0	0	0.000195312	0	0	0	0	0	0	0	0.000468447	0	0	0	0	0	0	0	0	0	0.000352309	0	0	0	0.00812742	0	2.58012e-05	0	0	0	0.000431	0	0	0	0.0104336	0	0	0	0	0	0	1	0.0188167	1	0.0395005	0.0387305	1	0	0	0	4.73821e-05	0	0	0	0	0	0	0	0	0	0.000195312	0	0	0	0	0	0	0	0.000468447	0	0	0	0	0	0	0	0	0	0.000352309	0	0	0	0.0085146	0	2.58012e-05	0	0	0	0.000646381	0	0	0	0.0104336	0	0	0	0	0	0	1	0.0188167	0	0.0720318	1	1	0	0	0	0	0	0	0	0	0	0	0	0	0	0	0	0	0	0	0	0	0	0	0	0	0	0	0	0.000264236	0	0	0	0	0	0	0	0.000210634	0	0	0	0	0	2.69375e-05	0	0	0	0	0	0	0	0	0	0.0679785	0	0.00355151	0	0.139303	1	0	0	0	0.00473821	0	0.00196374	0	0	0	0.0066358	0	0.00274481	0	0.00175781	0	0.000771605	0	0	0	0	0	0.000468447	0	0	0	0.00191481	0	0	0	0.00240733	0	0.00209504	0	0.000476837	0	0.00257008	0	0.000350024	0	0	0	0.00486271	0	0	0	0.031963	0	0	0	0.028928	0	0.0446552	1	0.108341	0.00546176	0.043249	1	0.0366908	0.000656866	0.00288441	1	0.0370662	0.000670211	0.00372736	0	0.0712751	0.0687943	0.117654	0	0.132011	0.123669	1	0.110207	0.00564456	0.0475144	1	0.0345263	0.00058249	0.00308887	1	0.0352014	0.000605219	0.00400365	0	0.075006	0.072262	0.125861	0	0.164255	0.151475	1	0.0669276	0.0647371	1	1	0.0202079	0.0200051	1	1	0.0206449	0.0204332	1	0	0.0462828	1	1	0	0.0987438	1
ENSG00000108176	DNAJC12	Consensus	0.0388806	1	LoF/LoF	1	0.046895	0.0458124	1	0	0	0	4.73821e-05	0	0.00569995	0	2.07732e-05	0	0	0	0.000677835	0	0	0	0	0	0.00100369	0	0.000704	0	0.0072285	0	0	0	0.000137638	0	0	0	0	0	0	0	0	0	0.00605312	0	0.000644951	0	0	0	0.0026256	0	0	0	0	0	0	0	0.004589	1	0.0174626	0	0	1	0.0396566	0.0388806	1	0	0	0	4.73821e-05	0	0.00569995	0	2.07732e-05	0	0	0	0.000677835	0	0	0	0	0	0	0	0.000704	0	0.0072285	0	0	0	0.000137638	0	0	0	0	0	0	0	0	0	0.00145044	0	0.000103205	0	0	0	0.00153536	0	0	0	0	0	0	0	0.004589	1	0.0174626	0	0	1	0.0424803	0.0415907	1	0	0	0	4.73821e-05	0	0.00569995	0	2.07732e-05	0	0	0	0.000677835	0	0	0	0	0	0	0	0.000704	0	0.0072285	0	0	0	0.000137638	0	0	0	0	0	0	0	0	0	0.00353441	0	0.00041274	0	0	0	0.00196551	0	0	0	0	0	0	0	0.004589	1	0.0174626	0	0	0	0.00441469	1	1	0	0	0	0	0	0	0	0	0	0	0	0	0	0	0	0	0	0.00100369	0	0	0	0	0	0	0	0	0	0	0	0	0	0	0	0	0	0.00251871	0	0.000232211	0	0	0	0.000660084	0	0	0	0	0	0	0	0	0	0	0	0	0	0.244909	1	0	0	0	0.000758114	0	0.0190852	0	0.000519329	0	0	0	0	0	0	0	0	0	0	0	0	0	0.00507274	0	0	0	0.000137638	0	0.000264236	0	0	0	0.0912699	0	0.00429153	0	0.0250328	0	0.000891849	0	0.0002375	0	0.0150529	0	0	0	0.0486074	0	0.0150238	0	0.0100915	0	0.00857237	1	0.0397521	0.000769485	0.01773	1	0.0345054	0.000581792	0.0027125	1	0.0364194	0.000647301	0.00364937	0	0.00333277	0.00332722	0.024703	0	0.217853	0.195756	1	0.0509207	0.00125328	0.0235563	1	0.0432936	0.000910554	0.00389935	1	0.04636	0.00104198	0.00538977	0	0.00456064	0.00455026	0.0323954	0	0.284125	0.247327	1	0.0268953	0.0265368	1	1	0.0223663	0.0221181	1	1	0.0243622	0.0240678	1	0	0.00253313	1	1	0	0.173918	1
ENSG00000148484	RSU1	NA	0.0384783	1	Functional/Functional	1	0.0395486	0.0387767	1	0	0	0	4.73821e-05	0	0.000538565	0	0	0	0	0	0.000677835	0	0.000195312	0	0	0	0	0	0.000176	0	0	0	0	0	0	0	0	0	0	0	0	0	0	0	0.00217469	0	0.000103205	0	0	0	0.000983181	0	0	1	0.0346524	0	0	0	0	0	0	0	0	0	0.000228138	1	1	0	0	0	0	0	0.000228138	0	0	0	0	0	0	0	0	0	0	0	0	0	0	0	0	0	0	0	0	0	0	0	0	0	0	0	0	0	0	0	0	0	0	0	0	0	0	0	0	0	0	0	0	0	0	0	0	0	0.000310427	1	1	0	0	0	0	0	0.000310427	0	0	0	0	0	0	0	0	0	0	0	0	0	0	0	0	0	0	0	0	0	0	0	0	0	0	0	0	0	0	0	0	0	0	0	0	0	0	0	0	0	0	0	0	0	0	0	0	1	0.0392381	0.0384783	1	0	0	0	4.73821e-05	0	0.000228138	0	0	0	0	0	0.000677835	0	0.000195312	0	0	0	0	0	0.000176	0	0	0	0	0	0	0	0	0	0	0	0	0	0	0	0.00217469	0	0.000103205	0	0	0	0.000983181	0	0	1	0.0346524	0	0	0	0	0	0	0	0	0	0.053239	1	0	0	0	0.000426439	0	0.00140638	0	0.000186958	0	0	0	0.00159277	0	0.00175781	0	0	0	0	0	0	0	0	0	0.000386675	0	0.000137638	0	0	0	0	0	0.00692832	0	0.00190735	0	0.0140312	0	0.000232211	0	0	0	0.00136357	0	0	0	0.0228816	0	0	0	0	0	0	1	0.035877	0.000628391	0.0165386	0	0.000222264	0.000222239	0.0016367	0	0.000292808	0.000292765	0.00236797	1	0.0355842	0.000618296	0.0105242	0	0.0487125	0.0475451	1	0.0408496	0.000811967	0.0199779	0	0.000228977	0.000228951	0.00191547	0	0.000312944	0.000312895	0.00279354	1	0.0405366	0.00079974	0.0136814	0	0.0714264	0.0689352	1	0.0234913	0.0232175	1	0	2.83555e-05	1	1	0	8.5056e-05	1	1	1	0.0234062	0.0231344	1	0	0.0354772	1
ENSG00000164111	ANXA5	NA	0.0402092	1	LoF/LoF + LoF/Functional	2	1.55889	0.461687	1	0	0.00178359	0	0.000189528	0	0.0120624	0	0.00351066	0	0	0	0.0341326	0	0.00175781	0	0.000192901	0	0.0143127	0	0.002816	0	0.0104088	0	0	0	0.00191481	0	0.00666989	0	0	0	0.0498571	0	0.00761892	1	0.652566	0	0.0584072	0	0.0002375	1	0.100045	0	0	0	0.299152	0	0	0	0.004589	0	0.260631	0	0.0360329	1	0.135372	0.126609	1	0	0	0	0	0	0.000931328	0	0	0	0	0	0	0	0	0	0	0	0.0061849	0	0	0	0.00306338	0	0	0	0	0	0	0	0	0	0.042969	0	0.00107288	1	0.0186409	0	0.00140009	0	0	0	0.00010775	0	0	0	0.0255722	0	0	0	0	0	0.021064	0	0.0143652	2	0.314484	0.0402092	1	0	0	0	0	0	0.00389263	0	0	0	0	0	0	0	0	0	0	0	0.00812785	0	0	0	0.00585761	0	0	0	0	0	0	0	0	0	0.0472682	0	0.00463868	1	0.151343	0	0.0128139	0	0	1	0.00635553	0	0	0	0.0334411	0	0	0	0	0	0.0235861	0	0.0171596	0	1.2444	1	1	0	0.00178359	0	0.000189528	0	0.00816975	0	0.00351066	0	0	0	0.0341326	0	0.00175781	0	0.000192901	0	0.0061849	0	0.002816	0	0.00455115	0	0	0	0.00191481	0	0.00666989	0	0	0	0.00258883	0	0.00298023	0	0.501223	0	0.0455932	0	0.0002375	0	0.0936894	0	0	0	0.265711	0	0	0	0.004589	0	0.237044	0	0.0188732	0	0.551596	1	0	0.00178359	0	0.00800758	0	0.000228138	0	0.00033237	0	0	0	0.021423	0	0.00703122	0	0	0	0	0	0	0	0.000787802	0	0	0	0.00191481	0	0	0	0	0	0.011052	0	0.00190735	0	0.315758	0	0.0125419	0	0.0002375	0	0.0229957	0	0.0142674	0	0.0520195	0	0	0	0.005264	0	0.0740443	2	1.29561	0.141878	0.196183	1	0.121975	0.00686083	0.01452	2	0.262626	0.0024825	0.00796135	0	1.03299	0.644058	0.649995	0	0.500239	0.393615	2	1.69692	0.241963	0.291012	1	0.138918	0.00880035	0.0182512	2	0.338465	0.00502452	0.0138825	0	1.35845	0.742942	0.747402	0	0.622539	0.463419	1	0.990515	0.628615	1	0	0.0799717	1	1	1	0.200173	0.181411	1	0	0.790343	1	1	0	0.375767	1
ENSG00000062282	DGAT2	NA	0.0391562	1	All	3	0.739757	0.0391562	1	0	0	0	0.00492533	0	0.0216019	0	0.00467314	0	0.00111111	0	0.0583375	1	0.0235639	0	0	0	0	0	0.000176	0	0.00454989	0	0.000386675	0	0.000820232	0	0.000264236	0	0	0	0	0	0.000119209	1	0.304847	0	0.00963356	0	0.000948813	0	0.0480681	0	0	1	0.048435	0	0.000779877	0	0	0	0.152984	0	0.0535314	0	0.0826367	1	1	0	0	0	0.000284405	0	0.00278157	0	8.30926e-05	0	0	0	0.0230095	0	0.00703122	0	0	0	0	0	0	0	0.00180893	0	0	0	0	0	0	0	0	0	0	0	0	0	0.0297662	0	0.00192331	0	0.0002375	0	0.0039315	0	0	0	0.0117794	0	0	0	0	0	0	0	0	1	0.24475	0.2171	1	0	0	0	0.000946811	0	0.00441866	0	0.00116248	0	0	0	0.0418217	1	0.0186811	0	0	0	0	0	0	0	0.00274097	0	0	0	0	0	0	0	0	0	0	0	0	0	0.141791	0	0.00449851	0	0.000711313	0	0.0155392	0	0	0	0.0124379	0	0	0	0	0	0	0	0	2	0.495007	0.0886935	1	0	0	0	0.00397852	0	0.0171833	0	0.00351066	0	0.00111111	0	0.0165158	0	0.00488279	0	0	0	0	0	0.000176	0	0.00180893	0	0.000386675	0	0.000820232	0	0.000264236	0	0	0	0	0	0.000119209	1	0.163055	0	0.00513505	0	0.0002375	0	0.0325289	0	0	1	0.0359971	0	0.000779877	0	0	0	0.152984	0	0.0535314	0	0.267746	1	0	0	0	0.00312621	0	0.00429518	0	0.000186958	0	0	0	0.0136236	0	0.0158203	0	0	0	0	0	0.000176	0	0.000787802	0	0	0	0.00492699	0	0.00237812	0	0.000370679	0	0	0	0	0	0.0273059	0	0.0030534	0	0	0	0.00296713	0	0	0	0.127676	0	0.00311951	0	0.017216	0	0.0407169	3	0.637156	0.00414799	0.0373952	0	0.0692019	0.0668617	0.0767256	1	0.193088	0.0164071	0.0294003	2	0.444067	0.0105002	0.0478665	0	0.277146	0.242056	3	0.840685	0.0107283	0.0654264	0	0.0925643	0.0884094	0.0985775	1	0.280408	0.0326831	0.049212	2	0.560277	0.0193731	0.0675939	0	0.315372	0.270483	2	0.475016	0.0827243	1	0	0.0519037	1	1	0	0.16313	1	1	2	0.311886	0.0396142	1	0	0.186863	1
ENSG00000177000	MTHFR	Consensus	0.0388095	1	LoF/LoF + LoF/Functional	1	0.496112	0.391107	1	0	0.00474695	0	0.00682278	0	0.0142352	0	0.0016825	0	0.00444444	0	0.000118864	0	0.00117283	0	0	0	0.00100369	0	0.000176	0	0.0128344	0	0.000386675	0	0.00123875	0	0	0	0	0	0.000352309	0	0	1	0.079271	0	0.00258012	0	0	0	0.0159293	0	0	0	0.0386863	0	0	0	0.00712521	0	0.247036	0	0.0562689	0	0.0198661	1	1	0	0	0	4.73821e-05	0	0.00060204	0	2.07732e-05	0	0	0	0	0	0	0	0	0	0	0	0	0	0.000787802	0	0	0	0	0	0	0	0	0	0	0	0	0	0.00562368	0	0	0	0	0	0.00010775	0	0	0	0.0126767	0	0	0	0	0	0	0	0	1	0.0395827	0.0388095	1	0	0	0	0.00108954	0	0.00158783	0	0.000353018	0	0	0	0	0	0	0	0	0	0	0	0	0	0.00241997	0	0	0	0	0	0	0	0	0	0	0	0	1	0.0192947	0	0	0	0	0	0.00172355	0	0	0	0.0131141	0	0	0	0	0	0	0	0	0	0.45653	1	1	0	0.00474695	0	0.00573324	0	0.0126473	0	0.00132948	0	0.00444444	0	0.000118864	0	0.00117283	0	0	0	0.00100369	0	0.000176	0	0.0104144	0	0.000386675	0	0.00123875	0	0	0	0	0	0.000352309	0	0	0	0.0599763	0	0.00258012	0	0	0	0.0142057	0	0	0	0.0255722	0	0	0	0.00712521	0	0.247036	0	0.0562689	0	1.63126	1	0	0.100243	0	0.232172	0	0.0806393	0	0.00830926	0	0	0	0.0304291	0	0.0292202	0	0.0123457	0	0	0	0.001584	0	0.0128355	0	0.0015467	0	0.00880886	0	0.00951249	0	0.00148272	0	0.0215341	0	0.00965595	0	0.412049	0	0.0249796	0	0.0002375	0	0.0343427	0	0.0279379	0	0.145071	0	0.0515257	0	0.00945173	0	0.365349	1	0.4708	0.0814818	0.144261	0	0.0188071	0.0186313	0.0294412	1	0.0343427	0.000576383	0.00344466	0	0.436457	0.353678	0.37583	1	1.70773	0.509151	1	0.527908	0.0987824	0.166441	0	0.0204591	0.0202512	0.032137	1	0.0448784	0.000977406	0.00518561	0	0.48303	0.383089	0.407584	1	2.25958	0.659719	1	0.302298	0.260882	1	0	0.0115634	1	1	1	0.0249838	0.0246743	1	0	0.277314	1	1	0	1.24611	1
ENSG00000090020	SLC9A1	Discordant	0.0387099	1	Functional/Functional	1	0.0594025	0.0576726	1	0	0	0	0.000284405	0	0.0031739	0	2.07732e-05	0	0	0	0	0	0	0	0	0	0	0	0	0	0	0	0	0	0	0	0	0	0	0	0	0	0	0	0.0112949	0	0.000358959	0	0	1	0.00016504	0	0	0	0	0	0	0	0	0	0.0410435	0	0.00306107	0	0.0192719	1	1	0	0	0	0	0	0	0	0	0	0	0	0	0	0	0	0	0	0	0	0	0	0	0	0	0	0	0	0	0	0	0	0	0	0	0	0.00108992	0	0	0	0	0	0	0	0	0	0	0	0	0	0	0	0.018182	0	0	0	0.0199235	1	1	0	0	0	0	0	0	0	0	0	0	0	0	0	0	0	0	0	0	0	0	0	0	0	0	0	0	0	0	0	0	0	0	0	0	0	0.00174149	0	0	0	0	0	0	0	0	0	0	0	0	0	0	0	0.018182	0	0	1	0.039479	0.0387099	1	0	0	0	0.000284405	0	0.0031739	0	2.07732e-05	0	0	0	0	0	0	0	0	0	0	0	0	0	0	0	0	0	0	0	0	0	0	0	0	0	0	0	0.00955341	0	0.000358959	0	0	1	0.00016504	0	0	0	0	0	0	0	0	0	0.0228615	0	0.00306107	4	3.30727	0.421267	0	0.0445898	0	0.16169	0	0.064959	0	0.0100542	0	0.0154321	0	0.0882749	0	0.0517921	0	0.000192901	0	0.0061849	0	0.000704	0	0.00573848	0	0.000386675	0	0.0232609	0	0.00951249	0	0.00333611	0	0.0640712	0	0.000476837	2	1.46519	0	0.0801962	0	0.00095	1	0.11511	0	0.110941	0	0.327393	0	0.0426243	0	0.0793148	1	0.534896	1	0.0574443	0.00158808	0.0241045	0	0.0185845	0.0184129	0.0291746	0	0.0191471	0.0189649	0.0325014	1	0.0382973	0.000714884	0.011281	3	3.26482	0.411879	1	0.0598256	0.00171976	0.0273641	0	0.019313	0.0191277	0.0308458	0	0.019983	0.0197847	0.0350852	1	0.0398426	0.000772945	0.0133904	4	3.98066	0.367384	1	0.0389594	0.0382103	1	0	0.0120916	1	1	0	0.0125141	1	1	1	0.0264454	0.0260987	1	3	2.47693	0.450255
ENSG00000061676	NCKAP1	NA	0.0400353	1	Functional/Functional	1	0.0420872	0.0412138	1	0	0.000445898	0	0.000758114	0	0.000788991	0	0.00132117	0	0	0	0	0	0	0	0	0	0	0	0	0	0	0	0	0	0.000550554	0	0	0	0	0	0	0	0.000119209	0	0.0218357	0	0.00126422	0	0.0002375	0	0.00302226	0	0	0	0	0	0	0	0	1	0.00917297	0	0.00257064	0	0.000236435	1	1	0	0	0	0	0	0	0	0	0	0	0	0	0	0	0	0	0	0	0	0	0	0	0	0	0	0	0	0	0	0	0	0	0	0	0	0.000210634	0	2.58012e-05	0	0	0	0	0	0	0	0	0	0	0	0	0	0	0	0	0	0.00122844	1	1	0	0	0	0	0	0	0	0	0	0	0	0	0	0	0	0	0	0	0	0	0	0	0	0	0	0	0	0	0	0	0	0	0	0	0	0.000893064	0	0.000335376	0	0	0	0	0	0	0	0	0	0	0	0	0	0	0	0	1	0.0408588	0.0400353	1	0	0.000445898	0	0.000758114	0	0.000788991	0	0.00132117	0	0	0	0	0	0	0	0	0	0	0	0	0	0	0	0	0	0.000550554	0	0	0	0	0	0	0	0.000119209	0	0.0209426	0	0.000928844	0	0.0002375	0	0.00302226	0	0	0	0	0	0	0	0	1	0.00917297	0	0.00257064	9	3.46693	0.00932767	0	0.0642093	1	0.273679	0	0.0626328	0	0.0113373	0	0.0066358	0	0.00582431	0	0.0148207	0	0.0123457	0	0	0	0.002816	0	0.0154898	0	0.00348007	0	0.0445949	0	0	0	0.00333611	0	0.0315192	0	0.00429153	3	1.4422	0	0.0657476	0	0.0059375	1	0.149906	0	0.0302239	3	0.372713	0	0.0127201	0	0.00712521	1	0.823343	1	0.0371798	0.000674275	0.0170613	0	0.000174839	0.000174823	0.00142276	0	0.000791422	0.000791109	0.00405632	1	0.0363884	0.000646215	0.0106984	8	3.15924	0.00527469	1	0.0473145	0.00108464	0.0222386	0	0.000241753	0.000241723	0.00196319	0	0.00131433	0.00131346	0.00608037	1	0.0460002	0.00102612	0.0151003	9	4.10396	0.00959961	0	0.0295427	1	1	0	0.000186063	1	1	0	0.000907069	1	1	0	0.0286356	1	1	8	2.47889	0.00404082
ENSG00000128203	ASPHD2	NA	0.0388658	1	Functional/Functional	2	0.309281	0.0390211	1	0	0	0	0.00066344	0	4.11872e-05	0	0.000399131	0	0	0	0	0	0	0	0	0	0	0	0	0	0	0	0	0	0	0	0.000264236	0	0	0	0	0	0	0	0.00279069	0	0.000103205	0	0	0	0.000383917	0	0	0	0	0	0	0	0.005264	2	0.234229	0	0.0651416	0	0.000589828	1	1	0	0	0	0.000284405	0	4.11872e-05	0	0	0	0	0	0	0	0	0	0	0	0	0	0	0	0	0	0	0	0	0	0.000264236	0	0	0	0	0	0	0	0	0	0	0	0	0	0	0	0	0	0	0	0	0	0	0	0	0	0	0	0.000684457	1	1	0	0	0	0.000379034	0	4.11872e-05	0	0	0	0	0	0	0	0	0	0	0	0	0	0	0	0	0	0	0	0	0	0.000264236	0	0	0	0	0	0	0	0	0	0	0	0	0	0	0	0	0	0	0	0	0	0	0	0	0	0	2	0.308596	0.0388658	1	0	0	0	0.000284405	0	0	0	0.000399131	0	0	0	0	0	0	0	0	0	0	0	0	0	0	0	0	0	0	0	0	0	0	0	0	0	0	0	0.00279069	0	0.000103205	0	0	0	0.000383917	0	0	0	0	0	0	0	0.005264	2	0.234229	0	0.0651416	1	0.82953	0.563746	0	0.00178359	0	0.019601	0	0.0105439	0	0.00184408	0	0.00111111	0	0.00441985	0	0.00117283	0	0.000192901	0	0	0	0.000704	0	0.00749516	0	0.000386675	0	0.00880886	0	0.00422777	0	0.000370679	0	0.0329686	0	0.000476837	0	0.136761	1	0.0897588	0	0.0021375	0	0.0242806	0	0.0435566	0	0.112755	0	0	0	0.00186121	0	0.322311	2	0.305943	0.00380098	0.0358755	0	0.000528089	0.00052795	0.00257398	0	0.000618335	0.000618144	0.00356906	2	0.305325	0.0037797	0.0264287	0	0.755829	0.530379	2	0.288344	0.00322366	0.0360887	0	0.000602593	0.000602412	0.00314026	0	0.000708686	0.000708435	0.00436054	2	0.287635	0.00320162	0.0268281	2	0.896943	0.0623545	2	0.21166	0.0194765	1	0	0.000476467	1	1	0	0.00054345	1	1	2	0.211116	0.0193835	1	1	0.564985	0.431631
ENSG00000176472	ZNF575	NA	0.0392034	1	Functional/Functional	1	0.0413253	0.040483	1	0	0	0	4.73821e-05	0	0	0	0.000399131	0	0	0	0	0	0.00117283	0	0	0	0	0	0	1	0.00448989	0	0.000386675	0	0	0	0	0	0	0	0	0	0	0	0.00224654	0	2.58012e-05	0	0	0	0.000660084	0	0	0	0.00723153	0	0	0	0	0	0.0246654	0	0	0	0.00106051	1	1	0	0	0	0	0	0	0	0	0	0	0	0	0	0	0	0	0	0	0	0	0	0	0	0	0	0	0	0	0	0	0	0	0	0	0	0.00106051	0	0	0	0	0	0	0	0	0	0	0	0	0	0	0	0	0	0	0	0.00133276	1	1	0	0	0	0	0	0	0	0	0	0	0	0	0	0	0	0	0	0	0	0	0	0	0	0	0	0	0	0	0	0	0	0	0	0	0	0.00133276	0	0	0	0	0	0	0	0	0	0	0	0	0	0	0	0	0	0	1	0.0399925	0.0392034	1	0	0	0	4.73821e-05	0	0	0	0.000399131	0	0	0	0	0	0.00117283	0	0	0	0	0	0	1	0.00448989	0	0.000386675	0	0	0	0	0	0	0	0	0	0	0	0.000913775	0	2.58012e-05	0	0	0	0.000660084	0	0	0	0.00723153	0	0	0	0	0	0.0246654	0	0	0	0.221098	1	0	0	0	4.73821e-05	0	0.0166991	0	0.00184408	0	0	0	0.00413395	0	0	0	0	0	0	0	0.000176	0	0.00448989	0	0	0	0.00191481	0	0.00105694	0	0.000370679	0	0.000352309	0	0.000476837	0	0.0312936	0	0.000645031	0	0.0002375	0	0.00950232	0	0	0	0.0228816	0	0	0	0.005264	0	0.119712	1	0.0389863	0.0007405	0.0174929	0	0.00093817	0.000937731	0.0035573	0	0.0011598	0.00115913	0.00506505	1	0.0378265	0.000697635	0.0111452	0	0.243173	0.215864	1	0.0415994	0.000841628	0.0202967	0	0.00106547	0.00106491	0.00425363	0	0.00134689	0.00134598	0.00615568	1	0.0402525	0.000788716	0.0135915	0	0.270754	0.237196	1	0.0276375	0.0272591	1	0	0.000740911	1	1	0	0.000930769	1	1	1	0.0267068	0.0263533	1	0	0.156103	1
ENSG00000110274	CEP164	Discordant	0.0403636	1	LoF/LoF + LoF/Functional	2	0.486963	0.0862766	1	0	0.000445898	0	0.00170533	0	0.0233949	0	0.0103142	0	0	0	0.00382727	0	0.00974514	0	0	0	0.00100369	0	0.000176	0	0.0104088	0	0.000386675	0	0.00220165	0	0	0	0.0014812	0	0.000647382	0	0.000119209	2	0.212138	0	0.00835442	0	0	0	0.00906524	0	0	0	0.0745261	0	0.0248216	0	0.0412065	0	0.0366989	0	0.0142949	1	0.253418	0.223856	1	0	0.000445898	0	0.00113717	0	0.0142354	0	0.00301368	0	0	0	0.00179578	0	0.00702356	0	0	0	0.00100369	0	0.000176	0	0.00822666	0	0	0	0.000137638	0	0	0	0.000370679	0	0.000647382	0	0.000119209	1	0.107013	0	0.00505704	0	0	0	0.006896	0	0	0	0.0440652	0	0	0	0.0377591	0	0	0	0.0142949	2	0.315157	0.0403636	1	0	0.000445898	0	0.00142092	0	0.0195631	0	0.00523665	0	0	0	0.0020315	0	0.00857231	0	0	0	0.00100369	0	0.000176	0	0.00962096	0	0	0	0.000962905	0	0	0	0.00111052	0	0.000647382	0	0.000119209	2	0.149347	0	0.0079416	0	0	0	0.0086162	0	0	0	0.0453664	0	0	0	0.0386793	0	0	0	0.0142949	0	0.171807	1	1	0	0	0	0.000284405	0	0.00383185	0	0.00507753	0	0	0	0.00179578	0	0.00117283	0	0	0	0	0	0	0	0.000787802	0	0.000386675	0	0.00123875	0	0	0	0.000370679	0	0	0	0	0	0.0627914	0	0.00041282	0	0	0	0.000449043	0	0	0	0.0291596	0	0.0248216	0	0.00252715	0	0.0366989	0	0	1	3.14847	0.957082	0	0.000445898	0	0.140297	0	0.108435	0	0.0170463	0	0.00444444	0	0.0371154	0	0.0202665	0	0.000771605	0	0.00100369	0	0.000704	0	0.0322616	0	0.0139203	0	0.0728108	0	0.059453	0	0.0133444	0	0.00437817	0	0.00429153	0	0.851974	0	0.0320476	0	0.00095	0	0.102302	0	0.0936895	0	0.584836	0	0.0361433	0	0.0738244	1	0.841714	2	0.425731	0.00937767	0.0577337	1	0.213085	0.0197213	0.0306976	2	0.26201	0.0024662	0.00793077	0	0.16372	0.151021	0.191792	1	3.02593	0.804691	2	0.545858	0.0181047	0.0812129	1	0.265963	0.0296806	0.0420428	2	0.354426	0.00570196	0.0151363	0	0.191432	0.174224	0.217988	1	3.60756	0.875052	1	0.323842	0.276635	1	1	0.187811	0.171228	1	1	0.229323	0.204928	1	0	0.0945191	1	1	0	2.26224	1
ENSG00000166341	DCHS1	Consensus	0.0399301	1	LoF/LoF	1	0.687277	0.497056	1	0	0	0	0.00312621	0	0.00908888	0	0.0016825	0	0	0	0.0118852	0	0.0128554	0	0	0	0.0040043	0	0.000176	0	0.00306338	0	0.0015467	0	0.00344096	0	0.000264236	0	0.00148272	0	0.00382836	0	0.000476837	0	0.126196	0	0.0106216	0	0	1	0.0292106	0	0.0109229	0	0.121966	0	0.00973502	0	0.0172437	0	0.246781	0	0.0576779	1	0.0407492	0.0399301	1	0	0	0	0	0	0	0	2.07732e-05	0	0	0	0.000118864	0	0.00702356	0	0	0	0.00100369	0	0	0	0	0	0	0	0	0	0	0	0	0	0	0	0	0	0.00149167	0	0.000861532	0	0	1	0.000441245	0	0	0	0	0	0	0	0	0	0.0297879	0	0	1	0.0712559	0.0687765	1	0	0	0	0	0	0	0	0.000353018	0	0	0	0.00225721	0	0.0101211	0	0	0	0.00300061	0	0	0	0	0	0	0	0	0	0	0	0	0	0	0	0	0	0.0181695	0	0.00269425	0	0	1	0.00162381	0	0	0	0	0	0	0	0	0	0.0330365	0	0	0	0.616021	1	1	0	0	0	0.00312621	0	0.00908888	0	0.00132948	0	0	0	0.00962794	0	0.00273436	0	0	0	0.00100369	0	0.000176	0	0.00306338	0	0.0015467	0	0.00344096	0	0.000264236	0	0.00148272	0	0.00382836	0	0.000476837	0	0.108026	0	0.00792735	0	0	0	0.0275868	0	0.0109229	0	0.121966	0	0.00973502	0	0.0172437	0	0.213745	0	0.0576779	18	17.9769	0.529193	0	0.278686	2	2.94586	0	0.406611	1	0.0628388	0	0.0177778	0	0.23012	0	0.31783	0	0.023341	0	0.0250922	0	0.0176	0	0.0896919	0	0.0386675	0	0.386626	0	0.0446558	0	0.0626447	0	0.510873	0	0.0476837	9	7.91763	2	0.657221	0	0.0192375	2	0.708258	0	0.0379037	0	0.880817	0	0.0637348	1	0.416374	1	1.76916	1	0.623715	0.12977	0.185921	1	0.0351328	0.00060289	0.00275636	1	0.0588929	0.00166758	0.00621407	0	0.564822	0.431538	0.447478	15	16.0675	0.539936	1	0.723478	0.164006	0.221749	1	0.0414586	0.000836019	0.00372287	1	0.0784052	0.00291765	0.00980291	0	0.645073	0.475376	0.493184	19	21.3041	0.640472	1	0.445357	0.359405	1	1	0.0275932	0.027216	1	1	0.0479049	0.0467756	1	0	0.397453	1	1	11	12.5587	0.708506
ENSG00000198431	TXNRD1	NA	0.0390694	1	LoF/LoF	1	0.354428	0.298425	1	0	0	0	0.0121298	0	0.00372398	0	0.0016825	0	0.00444444	0	0.000475454	0	0.0109221	0	0.000192901	0	0.00401476	0	0	0	0.00306306	0	0.000386675	0	0	0	0.000264236	0	0	0	0	0	0.000476837	0	0.13794	0	0.0139595	0	0.00095	0	0.00996764	0	0	1	0.0685984	0	0	0	0.005264	0	0.0583253	0	0.0176456	1	0.0398531	0.0390694	1	0	0	0	0	0	0.000415089	0	2.07732e-05	0	0	0	0	0	0	0	0	0	0	0	0	0	0.000787802	0	0	0	0	0	0	0	0	0	0	0	0	0	0.00226073	0	0.000358959	0	0	0	0	0	0	1	0.0108822	0	0	0	0.005264	0	0.0198635	0	0	1	0.0627599	0.0608311	1	0	0	0	0	0	0.000826185	0	0.000353018	0	0	0	0	0	0	0	0	0	0	0	0	0	0.00125413	0	0	0	0	0	0	0	0	0	0	0	0	0	0.0204716	0	0.00211188	0	0	0	0	0	0	1	0.0119836	0	0	0	0.005264	0	0.0204955	0	0	0	0.291668	1	1	0	0	0	0.0121298	0	0.00289779	0	0.00132948	0	0.00444444	0	0.000475454	0	0.0109221	0	0.000192901	0	0.00401476	0	0	0	0.00180893	0	0.000386675	0	0	0	0.000264236	0	0	0	0	0	0.000476837	0	0.117469	0	0.0118477	0	0.00095	0	0.00996764	0	0	0	0.0566148	0	0	0	0	0	0.0378299	0	0.0176456	1	0.424365	0.345815	0	0.000445898	1	0.00682302	0	0.00785145	0	0.000519329	0	0.00111111	0	0.000118864	0	0.00215034	0	0	0	0.00100369	0	0	0	0.00306338	0	0.00348007	0	0.0166543	0	0	0	0.000370679	0	0.0291141	0	0.00584126	0	0.0247552	0	0.0108689	0	0.0002375	0	0.00325944	0	0	0	0.0219848	0	0.00674997	0	0.0153555	0	0.262606	1	0.30241	0.0374735	0.101878	1	0.0378087	0.000696984	0.00297855	1	0.0559759	0.0015094	0.00588177	0	0.246434	0.218417	0.252266	1	0.435884	0.0714242	1	0.388328	0.05845	0.12861	1	0.0403122	0.000791026	0.003617	1	0.0678742	0.00220183	0.00822394	0	0.320454	0.27418	0.307804	1	0.49009	0.0872136	1	0.229574	0.205127	1	1	0.0202397	0.0200363	1	1	0.0357567	0.035125	1	0	0.193817	1	1	0	0.321046	1
ENSG00000169607	CKAP2L	Consensus	0.0390727	1	LoF/LoF	1	0.12341	0.116099	1	0	0	0	0.000426394	0	0.00261323	0	0.000839522	0	0	0	0.000677835	0	0	0	0	0	0	0	0.002172	1	0.00314941	0	0	0	0.000137638	0	0	0	0	0	0	0	0	0	0.0374496	0	0.00226362	0	0	0	0.00359271	0	0	0	0.0192942	0	0	0	0	0	0.0507937	0	0	1	0.0398565	0.0390727	1	0	0	0	4.73821e-05	0	0.000788991	0	0	0	0	0	0.000677835	0	0	0	0	0	0	0	0	1	0.00314941	0	0	0	0	0	0	0	0	0	0	0	0	0	0.00802179	0	0.00156717	0	0	0	0.00187666	0	0	0	0	0	0	0	0	0	0.0237273	0	0	1	0.049663	0.04845	1	0	0	0	0.000236866	0	0.000953149	0	0	0	0	0	0.000677835	0	0	0	0	0	0	0	0	1	0.00314941	0	0	0	0	0	0	0	0	0	0	0	0	0	0.0163652	0	0.00203141	0	0	0	0.00252188	0	0	0	0	0	0	0	0	0	0.0237273	0	0	0	0.0737468	1	1	0	0	0	0.000189528	0	0.00166008	0	0.000839522	0	0	0	0	0	0	0	0	0	0	0	0.002172	0	0	0	0	0	0.000137638	0	0	0	0	0	0	0	0	0	0.0210844	0	0.000232211	0	0	0	0.00107082	0	0	0	0.0192942	0	0	0	0	0	0.0270664	0	0	0	0.942755	1	0	0.0156807	0	0.0796493	0	0.00724692	0	0.005848	0	0	0	0.00413395	0	0.00468461	0	0.00173611	0	0	0	0.002172	0	0.00507274	0	0.000386675	0	0.00495499	0	0.000264236	0	0.00148272	0	0.0152337	0	0.000476837	0	0.142112	0	0.0116554	0	0	0	0.0176498	0	0.0379037	0	0.144606	0	0.020976	0	0.0057293	0	0.413099	1	0.116797	0.00631218	0.0466687	1	0.038643	0.00072768	0.00304546	1	0.0464828	0.00104742	0.00476638	0	0.0703137	0.0678986	0.116691	1	0.956994	0.248425	1	0.127683	0.00748972	0.0544045	1	0.0429181	0.00089505	0.00385811	1	0.053248	0.00136834	0.00619753	0	0.074435	0.0717321	0.125219	1	1.12634	0.310601	0	0.07602	1	1	0	0.0236811	1	1	0	0.0301606	1	1	0	0.0458594	1	1	0	0.648477	1
ENSG00000213689	TREX1	Consensus	0.0408311	1	All	2	0.317185	0.0408311	1	0	0.000445898	0	0.0094664	0	0.00708594	0	0.000519329	0	0	0	0.00123681	0	0	0	0.000769819	0	0.0061849	0	0.000176	0	0.00507274	0	0.000386675	0	0.000550366	0	0	0	0	0	0.00212274	0	0.00297744	2	0.052609	0	0.00626729	0	0.0002375	0	0.0110695	0	0.0176118	0	0.0466429	0	0	0	0.00793084	0	0.0663224	0	0.0714986	0	0.0403012	1	1	0	0	0	0.00265295	0	0.000975941	0	0	0	0	0	0	0	0	0	0.000192901	0	0	0	0	0	0	0	0.000386675	0	0.000137638	0	0	0	0	0	0.00212274	0	0.000476837	0	0.00542332	0	0	0	0	0	0.000441245	0	0	0	0.0113308	0	0	0	0	0	0	0	0.0161601	1	0.0563295	0.0547724	1	0	0	0	0.00491974	0	0.00138599	0	0	0	0	0	0	0	0	0	0.000576918	0	0	0	0	0	0	0	0.000386675	0	0.000412727	0	0	0	0	0	0.00212274	0	0.00190455	1	0.0144136	0	0	0	0	0	0.00114004	0	0	0	0.0119905	0	0	0	0	0	0	0	0.017076	1	0.260855	0.229608	1	0	0.000445898	0	0.00454666	0	0.00569995	0	0.000519329	0	0	0	0.00123681	0	0	0	0.000192901	0	0.0061849	0	0.000176	0	0.00507274	0	0	0	0.000137638	0	0	0	0	0	0	0	0.00107288	1	0.0381953	0	0.00626729	0	0.0002375	0	0.00992951	0	0.0176118	0	0.0346524	0	0	0	0.00793084	0	0.0663224	0	0.0544225	1	0.583494	0.442054	0	0	0	0.00454666	1	0.0277464	0	0.000747833	0	0	0	0.0196444	0	0.00215034	0	0.000192901	0	0	0	0.000176	0	0.00145849	0	0.0015467	0	0.00123875	0	0.00105694	0	0.00333611	0	0.00212274	0	0.000476837	0	0.0591964	0	0.0261998	0	0	0	0.0161778	0	0	0	0.12626	0	0	0	0	0	0.289219	1	0.293533	0.03551	0.099536	0	0.0387315	0.037991	0.0490585	1	0.0510542	0.00125974	0.00530753	0	0.242479	0.21532	0.24945	1	0.677443	0.148003	3	0.368559	0.000573547	0.0176192	0	0.0530967	0.0517117	0.0632336	1	0.079497	0.00299731	0.00997261	2	0.289062	0.00324608	0.0270222	1	0.7789	0.183644	0	0.183661	1	1	0	0.0228051	1	1	0	0.0336957	1	1	0	0.149966	1	1	0	0.434793	1
ENSG00000089248	ERP29	NA	0.0391952	1	Functional/Functional	1	0.0415911	0.040738	1	0	0	0	0	0	0.000931266	0	8.30926e-05	0	0	0	0	0	0	0	0	0	0	0	0	0	0	0	0	0	0.0068446	0	0	0	0	0	0	0	0	0	0.00198236	0	0.00089177	0	0	0	0.000431	0	0	1	0.0273659	0	0	0	0	0	0	0	0.00306107	0	0.000856263	1	1	0	0	0	0	0	0.000538581	0	0	0	0	0	0	0	0	0	0	0	0	0	0	0	0	0	0	0	0	0	0	0	0	0	0	0	0	0	0.000214478	0	0.000103205	0	0	0	0	0	0	0	0	0	0	0	0	0	0	0	0	0	0.00160705	1	1	0	0	0	0	0	0.000703128	0	0	0	0	0	0	0	0	0	0	0	0	0	0	0	0	0	0	0	0	0	0	0	0	0	0	0	0	0	0.000491177	0	0.00041274	0	0	0	0	0	0	0	0	0	0	0	0	0	0	0	0	1	0.039984	0.0391952	1	0	0	0	0	0	0.000228138	0	8.30926e-05	0	0	0	0	0	0	0	0	0	0	0	0	0	0	0	0	0	0.0068446	0	0	0	0	0	0	0	0	0	0.00149118	0	0.00047903	0	0	0	0.000431	0	0	1	0.0273659	0	0	0	0	0	0	0	0.00306107	0	0.285175	1	0	0.00713436	0	0.0386071	0	0.000538581	0	0.000519329	0	0	0	0.00297159	0	0.00468461	0	0	0	0	0	0	0	0.00180893	0	0.0015467	0	0.0142435	0	0.00422777	0	0	0	0	0	0	0	0.00604571	0	0.00371538	0	0.0002375	0	0.00268511	0	0	0	0.0700496	0	0	0	0	0	0.12616	1	0.0396022	0.000763769	0.01773	0	0.000746958	0.000746679	0.00309118	0	0.00118468	0.00118398	0.00513318	1	0.0384175	0.000719323	0.0113156	0	0.2879	0.250164	1	0.0437235	0.000928459	0.021249	0	0.000879715	0.000879328	0.00381639	0	0.00169966	0.00169821	0.0070022	1	0.0420238	0.000858647	0.0142296	0	0.31543	0.270525	0	0.0228513	1	1	0	0.000708488	1	1	0	0.00124944	1	1	0	0.0216019	1	1	0	0.19506	1
ENSG00000214960	ISPD	Consensus	0.0393825	1	LoF/LoF + LoF/Functional	1	0.161716	0.149317	1	0	0.000445898	0	0.0455342	0	0.00364853	0	0	0	0	0	0.000677835	0	0.00117283	0	0.000192901	0	0	0	0.000176	0	0	0	0	0	0.000137638	0	0.000264236	0	0.000370679	0	0.000228949	0	0.000476837	1	0.0263994	0	0.0035674	0	0	0	0.00441429	0	0	0	0.0521362	0	0.0127201	0	0.000465303	0	0.00797177	0	0.000714919	0	0.0286587	1	1	0	0	0	0	0	0	0	0	0	0	0	0.000677835	0	0	0	0	0	0	0	0.000176	0	0	0	0	0	0	0	0	0	0	0	0	0	0	0	0.00412819	0	0	0	0	0	0.000506333	0	0	0	0.00998492	0	0.0127201	0	0.000465303	0	0	0	0	1	0.0401789	0.0393825	1	0	0	0	0	0	0	0	0	0	0	0	0.000677835	0	0	0	0	0	0	0	0.000176	0	0	0	0	0	0	0	0	0	0	0	0	0	0	1	0.0142796	0	0	0	0	0	0.000990798	0	0	0	0.0108693	0	0.0127201	0	0.000465303	0	0	0	0	0	0.121537	1	1	0	0.000445898	0	0.0455342	0	0.00364853	0	0	0	0	0	0	0	0.00117283	0	0.000192901	0	0	0	0	0	0	0	0	0	0.000137638	0	0.000264236	0	0.000370679	0	0.000228949	0	0.000476837	0	0.0121198	0	0.0035674	0	0	0	0.00342349	0	0	0	0.0412669	0	0	0	0	0	0.00797177	0	0.000714919	1	0.939051	0.609001	0	0.00401308	0	0.0580431	0	0.0267623	0	0.00251355	0	0.00111111	0	0.00576019	0	0.0128676	0	0	0	0	0	0.006336	0	0.00306338	0	0	0	0.00123875	0	0.00105694	0	0.00148272	0	0.0386924	0	0.000119209	1	0.401672	0	0.0232211	0	0.0002375	0	0.0690262	0	0	0	0.101407	0	0	0	0.013056	0	0.167371	0	0.149506	0.138867	0.193699	0	0.027616	0.0272382	0.0387134	0	0.0368166	0.0361471	0.0506954	0	0.11269	0.106572	0.152128	1	0.815704	0.196863	1	0.179879	0.0143629	0.0735802	0	0.029524	0.0290924	0.0414527	1	0.04161	0.000842054	0.00479177	0	0.138269	0.129135	0.17723	1	1.04284	0.279996	0	0.114031	1	1	0	0.020854	1	1	0	0.0289454	1	1	0	0.0850855	1	1	0	0.658195	1
ENSG00000140675	SLC5A2	NA	0.0438647	1	All	3	0.774776	0.0438647	1	0	0.00400924	0	0.00965898	0	0.0303948	0	0.0108053	0	0.0177778	0	0.00159264	0	0.00273436	0	0.000192901	0	0.00401476	0	0.001584	0	0.0104144	0	0	0	0.00220222	0	0.00422777	0	0	0	0.00123753	0	0.000476837	1	0.210904	0	0.0161944	0	0.0002375	0	0.0240558	0	0	2	0.129204	0	0	0	0.00128	0	0.220051	0	0.0715258	0	0.0555014	1	1	0	0.000445898	0	0.000663462	0	0	0	0.00159595	0	0	0	0.000677835	0	0	0	0	0	0	0	0	0	0	0	0	0	0	0	0	0	0	0	0	0	0	0	0.0151675	0	0.00041282	0	0.0002375	0	0.0020537	0	0	0	0.0154219	0	0	0	0	0	0.0127766	0	0.00604821	1	0.131279	0.123027	1	0	0.00222564	0	0.0025556	0	0	0	0.00233291	0	0	0	0.000914804	0	0	0	0	0	0	0	0	0	0	0	0	0	0	0	0	0	0	0	0	0	0	1	0.0691098	0	0.0045389	0	0.0002375	0	0.00742986	0	0	0	0.0210864	0	0	0	0	0	0.0134017	0	0.00744571	2	0.643497	0.136422	1	0	0.00178359	0	0.00710338	0	0.0303948	0	0.00847244	0	0.0177778	0	0.000677835	0	0.00273436	0	0.000192901	0	0.00401476	0	0.001584	0	0.0104144	0	0	0	0.00220222	0	0.00422777	0	0	0	0.00123753	0	0.000476837	0	0.141795	0	0.0116554	0	0	0	0.0166259	0	0	2	0.108117	0	0	0	0.00128	0	0.206649	0	0.0640801	4	1.59941	0.078732	0	0.00713436	0	0.0437417	0	0.0509853	0	0.00245539	0	0.01	0	0	0	0.00117283	0	0	0	0.00100369	0	0.000704	0	0.0128355	0	0.00281975	0	0.00123875	0	0.00237812	0	0.000370679	0	0.00732541	0	0.00107288	0	0.193849	0	0.0290275	0	0.0002375	0	0.0291652	0	0.0209563	0	0.234916	0	0.0248216	0	0.129485	4	0.791712	3	0.700309	0.00576224	0.0445542	0	0.0521685	0.0508311	0.0614094	1	0.112703	0.00589336	0.0144717	2	0.587606	0.0219087	0.0676924	4	1.82925	0.0385597	3	0.826661	0.0101399	0.0634264	0	0.0610177	0.0591934	0.0703986	1	0.149211	0.0100842	0.0225384	2	0.67745	0.0314557	0.083971	4	2.00327	0.0529487	2	0.508636	0.0928342	1	0	0.0323614	1	1	0	0.0824964	1	1	2	0.42614	0.0686949	1	3	1.25091	0.131737
ENSG00000174456	C12orf76	NA	0.0392405	1	LoF/LoF	1	0.0544866	0.0530288	1	0	0	0	0	0	0	0	0	0	0	0	0	0	0	0	0	0	0	0	0	0	0	0	0.000386675	0	0	0	0	0	0	0	0	0	0	0	0.000263391	0	2.58012e-05	0	0	0	0	0	0	1	0.0538107	0	0	0	0	0	0	0	0	1	0.0400312	0.0392405	1	0	0	0	0	0	0	0	0	0	0	0	0	0	0	0	0	0	0	0	0	0	0	0	0	0	0	0	0	0	0	0	0	0	0	0	0	0	0	0	0	0	0	0	0	1	0.0400312	0	0	0	0	0	0	0	0	1	0.0406854	0.0398688	1	0	0	0	0	0	0	0	0	0	0	0	0	0	0	0	0	0	0	0	0	0	0	0	0	0	0	0	0	0	0	0	0	0	0	0	0	0	0	0	0	0	0	0	0	1	0.0406854	0	0	0	0	0	0	0	0	0	0.0138012	1	1	0	0	0	0	0	0	0	0	0	0	0	0	0	0	0	0	0	0	0	0	0	0	0	0.000386675	0	0	0	0	0	0	0	0	0	0	0	0.000263391	0	2.58012e-05	0	0	0	0	0	0	0	0.0131253	0	0	0	0	0	0	0	0	0	0.0753535	1	0	0	0	0.0159031	0	0.00140638	0	0	0	0	0	0.000118864	0	0	0	0	0	0	0	0	0	0.000787802	0	0	0	0	0	0	0	0	0	0	0	0	0	0.00101119	0	2.58012e-05	0	0	0	0.00010775	0	0	0	0.0131253	0	0	0	0	0	0.0428673	1	0.0544259	0.00142843	0.0230443	1	0.040013	0.000779484	0.00318762	1	0.0406552	0.000804361	0.00409739	0	0.0137707	0.0136763	0.0541391	0	0.077932	0.0749727	1	0.0564764	0.001536	0.025972	1	0.0414701	0.000836478	0.00372292	1	0.0421859	0.000865192	0.00486449	0	0.0142905	0.0141888	0.0587342	0	0.0819459	0.0786782	1	0.0345315	0.0339421	1	1	0.0235287	0.023254	1	1	0.0239536	0.023669	1	0	0.0105779	1	1	0	0.0453624	1
ENSG00000100156	SLC16A8	NA	0.0450717	1	Functional/Functional	2	0.394802	0.0601635	1	0	0.00401308	1	0.0258477	0	0.0536584	0	0.005848	0	0.0121605	0	0.00972397	0	0.00312384	0	0	0	0.0061849	0	0.000704	0	0.00105401	0	0.0034763	0	0.00123875	0	0.000264236	0	0.00593086	0	0.0015326	0	0.00107242	0	0.0617305	1	0.0270124	0	0.00095	0	0.0225937	0	0.00757849	0	0.0655763	0	0	0	0	0	0.0337977	0	0.0397288	0	0.0308135	1	1	0	0	0	0.000663462	0	0.00116289	0	0	0	0	0	0	0	0.000195312	0	0	0	0	0	0	0	0	0	0.000386675	0	0	0	0	0	0	0	0	0	0.000119209	0	0.00208229	0	0.000659638	0	0	0	0.0035241	0	0	0	0	0	0	0	0	0	0.00797177	0	0.0140482	0	0.0596011	1	1	0	0	0	0.00425853	0	0.00312944	0	0	0	0	0	0	0	0.00136604	0	0	0	0	0	0	0	0	0	0.0019296	0	0	0	0	0	0	0	0	0	0.000595581	0	0.0103502	0	0.00721605	0	0	0	0.00642597	0	0	0	0	0	0	0	0	0	0.00892681	0	0.0154029	2	0.3352	0.0450717	1	0	0.00401308	1	0.0215892	0	0.050529	0	0.005848	0	0.0121605	0	0.00972397	0	0.00175781	0	0	0	0.0061849	0	0.000704	0	0.00105401	0	0.0015467	0	0.00123875	0	0.000264236	0	0.00593086	0	0.0015326	0	0.000476837	0	0.0513803	1	0.0197964	0	0.00095	0	0.0161678	0	0.00757849	0	0.0655763	0	0	0	0	0	0.0248709	0	0.0243259	0	0.726179	1	0	0.00713436	0	0.0560483	0	0.0284409	0	0.00507753	0	0	0	0.0310659	0	0.00703122	0	0.000192901	0	0.0244141	0	0.000704	0	0.00187379	0	0	0	0.00344096	0	0.00105694	0	0.00148272	0	0.0178831	0	0.00584126	0	0.131007	0	0.0293916	0	0.0021375	0	0.0253108	0	0.00757849	0	0.129778	0	0	0	0.0271204	0	0.182167	1	0.323784	0.0423662	0.106405	0	0.0264147	0.0260689	0.0375225	0	0.045784	0.0447517	0.0591325	1	0.278	0.0321748	0.0809198	1	0.820216	0.198493	2	0.437577	0.0100944	0.0634101	0	0.0290166	0.0285996	0.0409337	0	0.0627217	0.0607952	0.0772486	2	0.374856	0.00664524	0.040072	1	1.00782	0.267116	1	0.2635	0.231643	1	0	0.0216601	1	1	0	0.0415623	1	1	1	0.221938	0.199035	1	1	0.593635	0.447684
ENSG00000215041	NEURL4	NA	0.0392611	1	LoF/LoF + LoF/Functional	1	0.362343	0.303956	1	0	0	0	0.00170576	0	0.00724692	0	0.00033237	0	0	0	0.00159277	0	0.00468461	0	0	0	0	0	0.000704	0	0.00573848	0	0.0015467	0	0.00495499	0	0.000264236	0	0.000370679	0	0.00563277	0	0.000119209	1	0.0740595	0	0.00336877	0	0	0	0.00720972	0	0	0	0.0469993	0	0.0157051	0	0.0233235	0	0.101294	0	0.0554897	0	0.0270912	1	1	0	0	0	0	0	0	0	0	0	0	0	0	0	0	0	0	0	0	0	0	0	0	0	0	0	0	0	0.000264236	0	0	0	0	0	0.000119209	0	0.00209424	0	0	0	0	0	0	0	0	0	0	0	0	0	0.013232	0	0	0	0.0113815	1	0.0400526	0.0392611	1	0	0	0	0	0	0	0	0	0	0	0	0	0	0	0	0	0	0	0	0	0	0	0	0	0	0	0	0.000264236	0	0	0	0	0	0.000119209	1	0.0123177	0	0	0	0	0	0	0	0	0	0	0	0	0	0.013232	0	0	0	0.0141195	0	0.32229	1	1	0	0	0	0.00170576	0	0.00724692	0	0.00033237	0	0	0	0.00159277	0	0.00468461	0	0	0	0	0	0.000704	0	0.00573848	0	0.0015467	0	0.00495499	0	0	0	0.000370679	0	0.00563277	0	0	0	0.0617419	0	0.00336877	0	0	0	0.00720972	0	0	0	0.0469993	0	0.0157051	0	0.0100915	0	0.101294	0	0.0413703	9	5.95193	0.147839	1	0.0642093	0	0.752238	0	0.170609	0	0.00830926	0	0.00111111	0	0.147558	0	0.0517921	0	0.00945216	0	0.0244141	0	0.0176	0	0.0229539	0	0.0139203	0	0.0930436	0	0.00422777	0	0.0237234	0	0.283702	0	0.023365	4	2.17996	1	0.220168	0	0.00855	1	0.263121	0	0	1	0.553256	0	0.0328803	0	0.0983951	1	0.883364	1	0.339036	0.0459946	0.110305	0	0.0266014	0.0262507	0.0377046	1	0.0378126	0.000697129	0.0038051	0	0.301223	0.260087	0.289587	7	5.36265	0.173885	1	0.3742	0.0547713	0.125001	0	0.0276684	0.0272892	0.0396541	1	0.0410124	0.000818365	0.00472621	0	0.333188	0.283364	0.316212	9	6.94111	0.163583	1	0.240502	0.213767	1	0	0.0187379	1	1	1	0.026888	0.0265297	1	0	0.213614	1	1	7	4.23591	0.136673
ENSG00000168843	FSTL5	NA	0.0394799	1	LoF/LoF + LoF/Functional	1	0.307317	0.264583	1	0	0.00401308	0	0.00682213	0	0.00463246	0	0.000747833	0	0	0	0.00159277	0	0.00702356	0	0	0	0.00100369	0	0.004688	0	0.00455068	0	0	0	0.00880886	0	0.00105694	0	0.000370679	0	0.00290441	0	0.00107288	1	0.0986643	0	0.0053028	0	0.0002375	0	0.0117989	0	0.0109229	0	0.0430587	0	0.0186902	0	0.013056	0	0.039268	0	0.01703	0	0.0181482	1	1	0	0	0	0.000189528	0	0.000415089	0	0	0	0	0	0	0	0	0	0	0	0	0	0	0	0.000787802	0	0	0	0	0	0	0	0	0	0.000352309	0	0	0	0.0020678	0	0.00041282	0	0	0	0.00010775	0	0	0	0.0104336	0	0	0	0	0	0	0	0.00338157	1	0.0402803	0.0394799	1	0	0	0	0.00208391	0	0.000908404	0	0	0	0	0	0	0	0	0	0	0	0	0	0	0	0.0014873	0	0	0	0	0	0	0	0	0	0.000809375	0	0	1	0.016207	0	0.00247586	0	0	0	0.00183127	0	0	0	0.0110956	0	0	0	0	0	0	0	0.00338157	0	0.267037	1	1	0	0.00401308	0	0.00473821	0	0.00372405	0	0.000747833	0	0	0	0.00159277	0	0.00702356	0	0	0	0.00100369	0	0.004688	0	0.00306338	0	0	0	0.00880886	0	0.00105694	0	0.000370679	0	0.00209504	0	0.00107288	0	0.0824573	0	0.00282694	0	0.0002375	0	0.00996764	0	0.0109229	0	0.031963	0	0.0186902	0	0.013056	0	0.039268	0	0.0136484	0	1.15283	1	0	0.00401308	0	0.0547737	0	0.0771243	0	0.00600344	0	0.0177778	0	0.00413395	0	0.024549	0	0.00173611	0	0.0090332	0	0.002172	0	0.0128355	0	0	0	0.00674429	0	0.00105694	0	0.00148272	0	0	0	0	0	0.210273	0	0.0134751	0	0	0	0.0199787	0	0	0	0.0659132	0	0	0	0.102012	0	0.517741	1	0.268017	0.0301004	0.0939099	0	0.017524	0.0173714	0.02803	1	0.0343385	0.000576241	0.00344466	0	0.233678	0.208384	0.24344	0	1.15305	0.684326	1	0.330587	0.0439708	0.114533	0	0.018346	0.0181787	0.0297686	1	0.0421486	0.000863684	0.00485932	0	0.288438	0.250567	0.286657	0	1.3879	0.7504	0	0.216314	1	1	0	0.0127533	1	1	0	0.0278516	1	1	0	0.188462	1	1	0	0.820744	1
ENSG00000184508	HDDC3	NA	0.0395042	1	LoF/LoF	1	0.15148	0.140565	1	0	0.000445898	0	0.00965414	0	0	0	0	0	0	0	0.00159277	0	0	0	0	0	0	0	0	0	0	0	0.000386675	0	0.000137638	0	0	0	0	0	0	0	0	0	0.00409225	0	2.58012e-05	0	0	0	0.00205361	0	0	0	0.0333073	0	0	0	0.00779115	1	0.0840792	0	0.00791395	1	0.0403057	0.0395042	1	0	0.000445898	0	0.00492549	0	0	0	0	0	0	0	0.00159277	0	0	0	0	0	0	0	0	0	0	0	0	0	0	0	0	0	0	0	0	0	0	0	0.00149794	0	2.58012e-05	0	0	0	0.000660084	0	0	0	0.0219848	0	0	0	0	1	0.00917297	0	0	1	0.0460209	0.044978	1	0	0.000445898	0	0.0079486	0	0	0	0	0	0	0	0.00159277	0	0	0	0	0	0	0	0	0	0	0	0	0	0	0	0	0	0	0	0	0	0	0	0.00311002	0	2.58012e-05	0	0	0	0.000982787	0	0	0	0.0224251	0	0	0	0	1	0.00948987	0	0	0	0.10546	1	1	0	0	0	0.00170553	0	0	0	0	0	0	0	0	0	0	0	0	0	0	0	0	0	0	0	0.000386675	0	0.000137638	0	0	0	0	0	0	0	0	0	0.000982233	0	0	0	0	0	0.00107082	0	0	0	0.0108822	0	0	0	0.00779115	0	0.0745893	0	0.00791395	0	0.289689	1	0	0.0361177	0	0.0355057	0	0.0047659	0	0.00033237	0	0.0121605	0	0.00413395	0	0.00488279	0	0	0	0	0	0.002172	0	0	0	0	0	0.0111487	0	0	0	0.00148272	0	0	0	0	0	0.00986313	0	0.0020899	0	0	0	0.00466492	0	0	0	0.0219848	0	0	0	0	0	0.138384	0	0.149106	0.138522	0.193315	0	0.0382055	0.0374849	0.0485271	0	0.0431861	0.0422669	0.0567347	0	0.10592	0.100503	0.146952	0	0.284209	0.247391	1	0.151129	0.010332	0.0641282	1	0.0414319	0.000834959	0.00372117	1	0.0477786	0.00110568	0.00556968	0	0.10335	0.0981891	0.149755	0	0.331549	0.282189	0	0.0887256	1	1	0	0.0258739	1	1	0	0.0298946	1	1	0	0.058831	1	1	0	0.199771	1
ENSG00000021574	SPAST	NA	0.0405039	1	Functional/Functional	1	0.0424642	0.0415752	1	0	0	0	0.000757934	0	0.000228138	0	0.000839522	0	0	0	0.00123681	0	0	0	0	0	0	0	0.000176	0	0.000787802	0	0	0	0	0	0	0	0	0	0	0	0	1	0.00696415	0	0	0	0	0	0.00179779	0	0	0	0	0	0	0	0	0	0.0193983	0	0.0102777	0	0.000553908	1	1	0	0	0	0.000189528	0	0	0	0	0	0	0	0	0	0	0	0	0	0	0	0	0	0	0	0	0	0	0	0	0	0	0	0	0	0	0	0.00036438	0	0	0	0	0	0	0	0	0	0	0	0	0	0	0	0	0	0	0	0.00111717	1	1	0	0	0	0.000568406	0	0	0	0	0	0	0	0	0	0	0	0	0	0	0	0	0	0	0	0	0	0	0	0	0	0	0	0	0	0	0	0.000548761	0	0	0	0	0	0	0	0	0	0	0	0	0	0	0	0	0	0	1	0.041347	0.0405039	1	0	0	0	0.000189528	0	0.000228138	0	0.000839522	0	0	0	0.00123681	0	0	0	0	0	0	0	0.000176	0	0.000787802	0	0	0	0	0	0	0	0	0	0	0	0	1	0.00641539	0	0	0	0	0	0.00179779	0	0	0	0	0	0	0	0	0	0.0193983	0	0.0102777	0	0.325978	1	0	0.00713436	0	0.0296138	0	0.0150718	0	0.00184408	0	0.00111111	0	0.0196444	0	0.000195312	0	0.00308642	0	0	0	0	0	0.00306338	0	0.00348007	0	0.000550554	0	0	0	0.000370679	0	0.00445353	0	0.000476837	0	0.0363926	0	0.00282694	0	0	0	0.00953143	0	0	0	0.0685989	0	0.0127201	0	0.0103477	0	0.0954641	1	0.0397613	0.000769835	0.01773	0	0.000425927	0.000425837	0.00230166	0	0.000932669	0.000932234	0.00446618	1	0.0388286	0.000734598	0.0114571	0	0.342141	0.289752	1	0.0433285	0.000912002	0.0210658	0	0.000577511	0.000577345	0.0030725	0	0.00119332	0.00119261	0.00579988	1	0.0421352	0.000863142	0.0142521	0	0.424913	0.346173	1	0.0240864	0.0237986	1	0	0.000455051	1	1	0	0.000856629	1	1	1	0.0232297	0.022962	1	0	0.213037	1
ENSG00000155366	RHOC	NA	0.0395533	1	Functional/Functional	1	0.0470651	0.0459748	1	0	0	0	4.73821e-05	0	0.000164733	0	0	0	0	0	0	0	0	0	0	0	0	0	0	0	0.00145849	0	0	0	0.000137638	0	0	0	0	0	0	0	0	1	0.00532768	0	2.58012e-05	0	0	0	0.000656616	0	0	0	0.00998492	0	0	0	0.00252715	0	0.0193983	0	0.00733645	0	0.00628489	1	1	0	0	0	0	0	4.11872e-05	0	0	0	0	0	0	0	0	0	0	0	0	0	0	0	0	0	0	0	0	0	0	0	0	0	0	0	0	0	0	0	0	0	0	0	0.00016504	0	0	0	0	0	0	0	0.00252715	0	0	0	0.00355151	0	0.00670833	1	1	0	0	0	0	0	0.000123546	0	0	0	0	0	0	0	0	0	0	0	0	0	0	0	0	0	0	0	0	0	0	0	0	0	0	0	0	0	0	0	0	0	0	0	0.000272699	0	0	0	0	0	0	0	0.00252715	0	0	0	0.00378494	1	0.0403568	0.0395533	1	0	0	0	4.73821e-05	0	4.11872e-05	0	0	0	0	0	0	0	0	0	0	0	0	0	0	0	0.00145849	0	0	0	0.000137638	0	0	0	0	0	0	0	0	1	0.00532768	0	2.58012e-05	0	0	0	0.000383917	0	0	0	0.00998492	0	0	0	0	0	0.0193983	0	0.00355151	0	0.403096	1	0	0.000445898	0	0.00118455	0	0.000658996	0	0.000186958	0	0	0	0	0	0.00273436	0	0.000771605	0	0	0	0	0	0.0072285	0	0.000386675	0	0.000550554	0	0	0	0	0	0	0	0.000476837	0	0.174395	0	0.0145395	0	0.00095	0	0.00770997	0	0	0	0.020191	0	0	0	0	0	0.170685	1	0.0454275	0.0010011	0.0195495	0	0.00619308	0.00617394	0.0134031	0	0.00650759	0.00648647	0.0155174	1	0.0389199	0.000738011	0.0114849	0	0.37701	0.31409	1	0.0455871	0.00100805	0.0218729	0	0.00635923	0.00633906	0.014269	0	0.00681791	0.00679472	0.0171334	1	0.0387692	0.000732381	0.0130438	0	0.444328	0.358745	1	0.0266619	0.0263097	1	0	0.00497807	1	1	0	0.005277	1	1	1	0.0213849	0.0211579	1	0	0.247965	1
ENSG00000117724	CENPF	Consensus	0.0397109	1	LoF/LoF + LoF/Functional	2	0.603569	0.123078	1	0	0.0111474	0	0.100245	0	0.0165087	0	0.00101757	0	0	0	0.000475454	0	0.0420064	0	0.000771605	0	0.00100369	0	0	0	0.00306306	0	0.0015467	0	0.000550554	0	0	0	0	0	0.00486647	0	0.000476837	2	0.281863	0	0.00847059	0	0.00095	0	0.0137928	0	0	0	0.0342231	0	0	0	0.0206615	0	0.0402323	0	0.0196963	1	0.165804	0.152788	1	0	0	0	0.000758114	0	0.000912412	0	8.30926e-05	0	0	0	0	0	0	0	0	0	0	0	0	0	0.000787802	0	0.0015467	0	0	0	0	0	0	0	0.00486647	0	0.000476837	1	0.0822545	0	0.00268299	0	0.00095	0	0.00570313	0	0	0	0.00639587	0	0	0	0.0150932	0	0.0402323	0	0.00306107	2	0.312309	0.0397109	1	0	0	0	0.0166634	0	0.00321412	0	0.000498241	0	0	0	0	0	0	0	0	0	0	0	0	0	0.00125413	0	0.0015467	0	0	0	0	0	0	0	0.00486647	0	0.000476837	2	0.19636	0	0.00619914	0	0.00095	0	0.010192	0	0	0	0.00729313	0	0	0	0.0188003	0	0.0402323	0	0.0037628	0	0.29126	1	1	0	0.0111474	0	0.083582	0	0.0132946	0	0.000519329	0	0	0	0.000475454	0	0.0420064	0	0.000771605	0	0.00100369	0	0	0	0.00180893	0	0	0	0.000550554	0	0	0	0	0	0	0	0	0	0.0855029	0	0.00227145	0	0	0	0.00360073	0	0	0	0.02693	0	0	0	0.00186121	0	0	0	0.0159335	1	4.68536	0.990771	0	0.0111474	0	0.310874	0	0.165194	0	0.00830926	0	0.00444444	0	0.0475454	0	0.078814	0	0.000192901	0	0.00401476	0	0.002816	0	0.0498788	0	0.00618679	0	0.0309687	0	0.0180589	0	0.0237234	0	0.00139983	0	0.00965595	1	2.01211	0	0.231422	0	0.0116375	0	0.260627	0	0.0379037	0	0.276593	0	0.0598085	0	0.154042	0	0.86799	2	0.524753	0.0163342	0.0729454	1	0.148131	0.0099458	0.0193096	2	0.272466	0.00275203	0.0085164	0	0.252287	0.222978	0.256566	1	4.17094	0.920172	2	0.668941	0.0304722	0.0999889	1	0.17779	0.0140505	0.0251282	2	0.336512	0.00494517	0.0137233	0	0.332429	0.28282	0.315675	1	5.46319	0.972596	0	0.397296	1	1	0	0.107721	1	1	0	0.203439	1	1	0	0.193857	1	1	1	3.30859	0.963432
ENSG00000110436	SLC1A2	NA	0.0398851	1	Functional/Functional	1	0.0409984	0.0401694	1	0	0	0	0	0	0.00196374	0	2.07732e-05	0	0	0	0.000118864	0	0.000781247	0	0	0	0	0	0	0	0.00180893	0	0	0	0.000137638	0	0	0	0	0	0	0	0	0	0.00565715	0	0.000924198	0	0	0	0.000583731	0	0	0	0	0	0	0	0	1	0.0290022	0	0	0	0.000108155	1	1	0	0	0	0	0	0	0	2.07732e-05	0	0	0	0	0	0	0	0	0	0	0	0	0	0	0	0	0	0	0	0	0	0	0	0	0	0	0	8.7382e-05	0	0	0	0	0	0	0	0	0	0	0	0	0	0	0	0	0	0	0	0.00029609	1	1	0	0	0	0	0	0	0	2.07732e-05	0	0	0	0	0	0	0	0	0	0	0	0	0	0	0	0	0	0	0	0	0	0	0	0	0	0	0	0.000275317	0	0	0	0	0	0	0	0	0	0	0	0	0	0	0	0	0	0	1	0.0407023	0.0398851	1	0	0	0	0	0	0.00196374	0	0	0	0	0	0.000118864	0	0.000781247	0	0	0	0	0	0	0	0.00180893	0	0	0	0.000137638	0	0	0	0	0	0	0	0	0	0.00538184	0	0.000924198	0	0	0	0.000583731	0	0	0	0	0	0	0	0	1	0.0290022	0	0	2	0.978848	0.25646	1	0.021849	1	0.375314	0	0.0106836	0	0.000186958	0	0	0	0.00106977	0	0.00957028	0	0.00173611	0	0.0250922	0	0.000176	0	0.0128355	0	0	0	0	0	0.000264236	0	0.00148272	0	0.00228452	0	0.000119209	0	0.0702228	0	0.0043802	0	0	0	0.00269375	0	0.0209563	0	0.0763437	0	0.00973502	0	0.00945173	0	0.322401	1	0.0382636	0.000713641	0.0172069	0	9.56579e-05	9.56533e-05	0.0010373	0	0.000275255	0.000275217	0.00230254	1	0.0379883	0.000703539	0.0112177	3	1.05887	0.0228123	1	0.0402538	0.000788766	0.0196569	0	0.000323674	0.000323621	0.00228104	0	0.000515098	0.000514965	0.00365806	1	0.0397387	0.000768972	0.0133497	3	1.15296	0.0298319	1	0.0307105	0.0302437	1	0	2.15708e-05	1	1	0	0.00012618	1	1	1	0.0305843	0.0301213	1	2	0.773808	0.181825
ENSG00000142538	PTH2	NA	0.0399217	1	Functional/Functional	1	0.0586654	0.0569778	1	0	0	0	0.000189506	0	0.000228138	0	2.07732e-05	0	0	0	0	0	0	0	0	0	0	0	0	0	0	0	0	0	0	0	0	0	0.00240733	0	0	0	0	0	0.00354806	0	0.000232185	0	0.0002375	0	0.00455871	0	0	1	0.0237785	0	0	0	0	0	0.0234648	0	0	0	0.0165285	1	1	0	0	0	4.73821e-05	0	0	0	2.07732e-05	0	0	0	0	0	0	0	0	0	0	0	0	0	0	0	0	0	0	0	0	0	0	0	0	0	0	0	0.00305929	0	0.000103205	0	0.0002375	0	0.00148502	0	0	0	0	0	0	0	0	0	0.0115754	0	0	0	0.017925	1	1	0	0	0	0.000142124	0	0	0	2.07732e-05	0	0	0	0	0	0	0	0	0	0	0	0	0	0	0	0	0	0	0	0	0	0	0	0	0	0	0	0.00329899	0	0.000206383	0	0.0002375	0	0.00212988	0	0	0	0	0	0	0	0	0	0.0118894	0	0	1	0.0407404	0.0399217	1	0	0	0	4.73821e-05	0	0.000228138	0	0	0	0	0	0	0	0	0	0	0	0	0	0	0	0	0	0	0	0	0	0	0	0.00240733	0	0	0	0	0	0.000249071	0	2.58012e-05	0	0	0	0.00242884	0	0	1	0.0237785	0	0	0	0	0	0.0115754	0	0	0	0.189619	1	0	0	0	4.73821e-05	0	0	0	2.07732e-05	0	0	0	0.000118864	0	0	0	0	0	0	0	0	0	0	0	0	0	0	0	0	0	0	0	0	0	0	0	0.00463645	0	0.000232211	0	0	0	0.00148502	0	0	0	0	0	0.0388325	0	0.0017453	0	0.1425	1	0.0508051	0.00124769	0.0215928	0	0.013763	0.0136687	0.023859	0	0.0145537	0.0144483	0.0270502	1	0.0362515	0.000641418	0.0106838	0	0.254398	0.224617	1	0.0599975	0.00172946	0.0274159	0	0.0171799	0.0170332	0.0284834	0	0.0188691	0.0186922	0.0338235	1	0.0411284	0.000822937	0.0139157	0	0.263975	0.232007	1	0.0375141	0.0368192	1	0	0.0117434	1	1	0	0.0127325	1	1	1	0.0247816	0.0244771	1	0	0.123489	1
ENSG00000006432	MAP3K9	NA	0.0399536	1	LoF/LoF + LoF/Functional	2	0.582683	0.116233	1	0	0.0111474	0	0.0296133	0	0.0211274	0	0.00033237	0	0.01	0	0.00274481	0	0.00488279	0	0.000192901	0	0.0061849	0	0.000176	0	0.00455115	0	0.00348007	0	0.00123875	0	0.00666838	0	0.00148272	0	0.00228446	0	0.00107288	0	0.104524	0	0.0123086	0	0.00095	0	0.0187818	0	0	1	0.199263	0	0	0	0.0057293	0	0.0962223	1	0.0377228	0	0.0209685	1	1	0	0	0	4.73821e-05	0	0	0	0	0	0	0	0	0	0	0	0	0	0	0	0	0	0	0	0	0	0	0	0.00169895	0	0	0	0.000647382	0	0	0	0.00146532	0	2.58012e-05	0	0	0	0	0	0	0	0.0140226	0	0	0	0	0	0	0	0.00306107	1	0.0407737	0.0399536	1	0	0	0	0.00232118	0	0	0	0	0	0	0	0	0	0	0	0	0	0	0	0	0	0	0	0	0	0	0	0.00274613	0	0	0	0.000875566	0	0	0	0.0128311	0	0.000902931	0	0	0	0	0	0	0	0.0166322	0	0	0	0	0	0	1	0.00446452	1	0.541909	0.418363	1	0	0.0111474	0	0.0272921	0	0.0211274	0	0.00033237	0	0.01	0	0.00274481	0	0.00488279	0	0.000192901	0	0.0061849	0	0.000176	0	0.00455115	0	0.00348007	0	0.00123875	0	0.00392225	0	0.00148272	0	0.00140889	0	0.00107288	0	0.0916933	0	0.0114057	0	0.00095	0	0.0187818	0	0	1	0.182631	0	0	0	0.0057293	0	0.0962223	0	0.0332583	3	1.92774	0.303773	0	0	0	0.0272921	0	0.0616044	0	0.0067305	0	0	0	0.11592	0	0.00957028	0	0	0	0	0	0.001584	0	0.0183776	0	0.0015467	0	0.0137638	0	0.040585	0	0.0237234	0	0.00327428	0	0.00298023	1	0.655618	0	0.108018	0	0	1	0.0700151	0	0.0379037	1	0.569707	0	0.0157051	0	0.023376	0	0.120443	1	0.530435	0.09957	0.160412	0	0.0197288	0.0195355	0.0304828	0	0.036948	0.0362738	0.0508037	1	0.493486	0.0882352	0.135797	2	1.75226	0.256632	2	0.62775	0.0259453	0.0938545	0	0.0210102	0.020791	0.0327814	1	0.0418623	0.000852152	0.00481566	1	0.585888	0.117277	0.166621	3	2.24046	0.188662	2	0.374831	0.0549338	1	0	0.0138247	1	1	1	0.0268357	0.0264788	1	1	0.347996	0.293898	1	3	1.37211	0.159803
ENSG00000107521	HPS1	Consensus	0.0404456	1	LoF/LoF	1	0.320639	0.274315	1	0	0	0	0.00573301	0	0.0166601	0	0.000519046	0	0	0	0.000677835	0	0	0	0.000192901	0	0	0	0.002816	0	0.00180893	0	0.000386675	0	0	0	0	0	0	0	0	0	0.000476837	1	0.102338	0	0.00685067	0	0	0	0.010196	0	0	0	0.0556034	0	0	0	0.013056	0	0.0859209	0	0.0174031	1	0.0412863	0.0404456	1	0	0	0	4.73821e-05	0	0.000788991	0	0.000186958	0	0	0	0	0	0	0	0	0	0	0	0	0	0	0	0	0	0	0	0	0	0	0	0	0	0	1	0.0109025	0	0.000659638	0	0	0	0	0	0	0	0.013574	0	0	0	0	0	0.0115754	0	0.00355151	1	0.0806395	0.0774738	1	0	0	0	0.0009948	0	0.00177394	0	0.000435953	0	0	0	0	0	0	0	0	0	0	0	0	0	0	0	0	0	0	0	0	0	0	0	0	0	0	1	0.0435361	0	0.00313529	0	0	0	0	0	0	0	0.0142276	0	0	0	0	0	0.0125174	0	0.00401836	0	0.24	1	1	0	0	0	0.00473821	0	0.0148861	0	8.30926e-05	0	0	0	0.000677835	0	0	0	0.000192901	0	0	0	0.002816	0	0.00180893	0	0.000386675	0	0	0	0	0	0	0	0	0	0.000476837	0	0.0588018	0	0.00371538	0	0	0	0.010196	0	0	0	0.0413758	0	0	0	0.013056	0	0.0734035	0	0.0133848	1	1.21704	0.703894	0	0.00401308	0	0.104667	0	0.029029	0	0.00299133	0	0	0	0.00274481	0	0.00702356	0	0.000771605	0	0	0	0.000176	0	0.00306338	0	0.0015467	0	0.00220222	0	0.00105694	0	0.00593086	0	0.00837458	0	0	0	0.0947568	0	0.00967792	0	0	0	0.036726	0	0.0435566	0	0.291172	0	0	0	0.0168966	1	0.55066	1	0.28588	0.0338504	0.0983417	1	0.0387666	0.000732286	0.00305159	1	0.0710089	0.0024049	0.00780084	0	0.214871	0.193354	0.229773	1	1.26746	0.361606	1	0.350109	0.0486981	0.118779	1	0.0447587	0.000972279	0.00405273	1	0.0885348	0.00369538	0.0113205	0	0.261575	0.230162	0.268422	1	1.51861	0.448384	0	0.216217	1	1	0	0.0287394	1	1	0	0.0549047	1	1	0	0.161312	1	1	0	1.00113	1
ENSG00000011295	TTC19	Consensus	0.0403456	1	LoF/LoF	1	0.334373	0.284213	1	0	0	0	0.00170535	0	0.00463224	0	0.000186927	0	0.0066358	0	0	0	0	0	0	0	0	0	0	0	0.00046829	0	0.000386675	0	0.000550554	0	0.000264236	0	0	0	0	0	0.000119209	0	0.0505837	0	0.00153099	0	0	0	0.0105048	0	0	1	0.0430581	0	0	0	0.00665084	0	0.120587	0	0.0865077	1	0.041182	0.0403456	1	0	0	0	0.000663462	0	0.000912412	0	2.07732e-05	0	0	0	0	0	0	0	0	0	0	0	0	0	0.000117112	0	0.000386675	0	0	0	0	0	0	0	0	0	0	0	0.00326389	0	0	0	0	0	0.000303142	0	0	1	0.031963	0	0	0	0	0	0	0	0.00355151	1	0.06038	0.0585933	1	0	0	0	0.00104189	0	0.00173445	0	0.000103834	0	0	0	0	0	0	0	0	0	0	0	0	0	0.000351178	0	0.000386675	0	0	0	0	0	0	0	0	0	0	0	0.0163156	0	0	0	0	0	0.00100243	0	0	1	0.0326245	0	0	0	0	0	0	0	0.00681948	0	0.273993	1	1	0	0	0	0.000663462	0	0.00289779	0	8.30926e-05	0	0.0066358	0	0	0	0	0	0	0	0	0	0	0	0.000117112	0	0	0	0.000550554	0	0.000264236	0	0	0	0	0	0.000119209	0	0.0342682	0	0.00153099	0	0	0	0.00950232	0	0	0	0.0104336	0	0	0	0.00665084	0	0.120587	0	0.0796883	1	0.346701	0.292983	0	0	0	0.00312621	0	0.00215376	0	8.30926e-05	0	0	0	0.00190182	0	0.000195312	0	0	0	0.00100369	0	0	0	0.00105401	0	0.000386675	0	0.00880886	0	0	0	0.00148272	0	0.000942454	0	0	0	0.173084	0	0.00523327	0	0	0	0.00871246	0	0.0142674	1	0.0210879	0	0.0186902	0	0	0	0.0844874	1	0.315998	0.0405573	0.104778	1	0.0408295	0.000811179	0.00324685	1	0.0570431	0.00156639	0.00599931	0	0.258955	0.228142	0.261373	1	0.353477	0.0495314	1	0.331668	0.0442279	0.114661	1	0.0419901	0.000857291	0.0037615	1	0.0628376	0.00189349	0.00748369	0	0.268831	0.235727	0.273478	1	0.381318	0.056614	0	0.215468	1	1	0	0.0171186	1	1	0	0.0300007	1	1	0	0.185467	1	1	0	0.233503	1
ENSG00000165449	SLC16A9	NA	0.0407073	1	Functional/Functional	1	0.0679664	0.0657081	1	0	0	0	0.000426439	0	0.00261319	0	0	0	0	0	0	0	0	0	0.000192901	0	0	0	0.000176	0	0.00145849	0	0.000386675	0	0.000137638	0	0.00105694	0	0	0	0.00258883	0	0.000119209	0	0.0112563	0	0.000232211	0	0	0	0.00153536	0	0	0	0.0117794	0	0	0	0	1	0.0266702	0	0.00733656	0	0.0231818	1	1	0	0	0	0	0	0.00166008	0	0	0	0	0	0	0	0	0	0	0	0	0	0	0	0	0	0	0	0	0	0	0	0	0	0	0	0.000119209	0	0.00105066	0	0	0	0	0	0	0	0	0	0.0117794	0	0	0	0	0	0.00857237	0	0	0	0.0264074	1	1	0	0	0	0	0	0.0018242	0	0	0	0	0	0	0	0	0	0	0	0	0	0	0	0	0	0	0	0	0	0	0	0	0	0	0	0.000119209	0	0.00347689	0	0	0	0	0	0	0	0	0	0.0117794	0	0	0	0	0	0.00920762	0	0	1	0.041559	0.0407073	1	0	0	0	0.000426439	0	0.000788991	0	0	0	0	0	0	0	0	0	0.000192901	0	0	0	0.000176	0	0.00145849	0	0.000386675	0	0.000137638	0	0.00105694	0	0	0	0.00258883	0	0	0	0.00777943	0	0.000232211	0	0	0	0.00153536	0	0	0	0	0	0	0	0	1	0.0174626	0	0.00733656	0	0.196763	1	0	0	0	0.000758114	0	0.00596536	0	0.000519329	0	0.0154321	0	0.000677835	0	0	0	0	0	0.00100369	0	0	0	0.00145849	0	0.0015467	0	0.00880886	0	0.000264236	0	0.00593086	0	0.011052	0	0.000119209	0	0.0337284	0	0.0020899	0	0.0002375	0	0.00847845	0	0	0	0.019011	0	0.00376493	0	0.0174197	0	0.058496	1	0.0600335	0.00173149	0.0248994	0	0.0219303	0.0216915	0.0330005	0	0.0246877	0.0243854	0.0386828	1	0.0353458	0.000610136	0.0104596	0	0.202503	0.183316	1	0.0736282	0.00258111	0.0329201	0	0.0243443	0.0240504	0.0363781	0	0.0278017	0.0274188	0.0437835	1	0.0458265	0.0010185	0.0150692	0	0.237002	0.21101	0	0.0417516	1	1	0	0.0136856	1	1	0	0.0158197	1	1	0	0.0259319	1	1	0	0.15081	1
ENSG00000102904	TSNAXIP1	NA	0.0423767	1	All	3	0.763924	0.0423767	1	0	0	0	0.00170519	0	0.00971589	0	0.00750872	0	0	0	0.0141239	0	0	0	0.000769819	0	0.0061849	0	0.000176	0	0.00454989	0	0.000386675	0	0.00328335	0	0.000264236	0	0.0133202	0	0.0130852	0	0.000476837	2	0.303916	0	0.0280766	0	0.0002375	0	0.021773	0	0.0209563	0	0.159676	0	0.00311951	0	0.000465303	0	0.127235	1	0.0229168	1	0.371939	0.310603	1	0	0	0	0.00118455	0	0.00383185	0	0.00434832	0	0	0	0.0108303	0	0	0	0.000192901	0	0	0	0	0	0.00180893	0	0	0	0.000820232	0	0	0	0.00148272	0	0.00258883	0	0.000476837	1	0.195273	0	0.0163823	0	0.0002375	0	0.00553371	0	0	0	0.0790061	0	0	0	0	0	0.0425645	0	0.00537578	2	0.495196	0.0887505	1	0	0	0	0.00165781	0	0.00588404	0	0.00566464	0	0	0	0.0117691	0	0	0	0.000576918	0	0	0	0	0	0.00274097	0	0	0	0.00136854	0	0	0	0.00738937	0	0.00395335	0	0.000476837	2	0.280419	0	0.0229872	0	0.0002375	0	0.0145633	0	0	0	0.0833236	0	0	0	0	0	0.0444645	0	0.00771852	1	0.268728	0.235649	1	0	0	0	4.73821e-05	0	0.00383185	0	0.00184408	0	0	0	0.00235475	0	0	0	0.000192901	0	0.0061849	0	0.000176	0	0.00180893	0	0.000386675	0	0.00191481	0	0.000264236	0	0.00593086	0	0.00913182	0	0	0	0.0234969	0	0.00508935	0	0	0	0.00720972	0	0.0209563	0	0.0763528	0	0.00311951	0	0.000465303	0	0.0827707	1	0.0151982	0	1.96159	1	0	0.00401308	0	0.0455342	0	0.0479154	0	0.0103192	0	0	0	0.0543719	0	0.0555748	0	0	0	0.0364583	0	0.008624	0	0.0128355	0	0.000386675	0	0.000820232	0	0	0	0	0	0.00563277	0	0.00190735	0	1.03903	0	0.0516551	0	0.00095	0	0.0774487	0	0	0	0.129006	0	0.012478	0	0.00418773	0	0.362443	3	0.669768	0.00493723	0.040869	1	0.321982	0.0419448	0.0530055	2	0.417016	0.00887	0.0194822	1	0.252752	0.0270371	0.0745892	0	1.69601	0.816585	3	0.817966	0.00978584	0.0625319	1	0.393179	0.0597324	0.0708804	2	0.543357	0.0178895	0.0328414	1	0.274609	0.0314639	0.083971	0	2.11368	0.879207	2	0.490945	0.0874705	1	1	0.236936	0.210958	1	2	0.321098	0.0417386	1	0	0.169847	1	1	0	1.32453	1
ENSG00000164007	CLDN19	Consensus	0.0404412	1	LoF/LoF	1	0.304295	0.262356	1	0	0	0	0.000189528	0	0.0118105	0	0.000747833	0	0	0	0	0	0.00468385	0	0	0	0	0	0.000176	0	0.00573848	0	0	0	0	0	0.00237812	0	0	0	5.72372e-05	0	0.000119209	0	0.0949652	0	0.00844329	0	0.00095	0	0.00614164	1	0.0435511	0	0.0700492	0	0.0186902	0	0	0	0.0282669	0	0.00733645	1	0.0412817	0.0404412	1	0	0	0	0	0	0	0	0	0	0	0	0	0	0.00117283	0	0	0	0	0	0	0	0	0	0	0	0	0	0	0	0	0	0	0	0	0	0.00178027	0	0.000246819	0	0	0	0	1	0.0209563	0	0.013574	0	0	0	0	0	0	0	0.00355151	1	0.0510448	0.0497639	1	0	0	0	0	0	0	0	0	0	0	0	0	0	0.00194948	0	0	0	0	0	0	0	0	0	0	0	0	0	0	0	0	0	0	0	0	0	0.00753022	0	0.000739918	0	0	0	0	1	0.0225948	0	0.0144455	0	0	0	0	0	0	0	0.00378494	0	0.25325	1	1	0	0	0	0.000189528	0	0.0118105	0	0.000747833	0	0	0	0	0	0.00273436	0	0	0	0	0	0.000176	0	0.00573848	0	0	0	0	0	0.00237812	0	0	0	5.72372e-05	0	0.000119209	0	0.087435	0	0.00770337	0	0.00095	0	0.00614164	0	0.0209563	0	0.0556037	0	0.0186902	0	0	0	0.0282669	0	0.00355151	0	0.360954	1	0	0.000445898	0	0.00383795	0	0.00908888	0	0.00033237	0	0	0	0.00382741	0	0.00468461	0	0	0	0	0	0.000176	0	0.00187379	0	0	0	0.00191481	0	0.00422777	0	0	0	0	0	0	0	0.020466	0	0.000103205	0	0	0	0.00376478	0	0.0209563	0	0.161736	0	0	0	0.000465303	0	0.123053	1	0.272665	0.0310593	0.0949747	1	0.0399236	0.000776051	0.00317674	1	0.047887	0.00111063	0.00494573	0	0.224778	0.201306	0.237146	0	0.362548	0.304099	1	0.320728	0.0416527	0.11246	1	0.0413973	0.000833585	0.00371808	1	0.0518028	0.00129631	0.0060344	0	0.268926	0.2358	0.273523	0	0.382821	0.318065	1	0.204826	0.185211	1	1	0.0303257	0.0298705	1	1	0.0372521	0.0365667	1	0	0.167574	1	1	0	0.258573	1
ENSG00000115204	MPV17	Consensus	0.0422901	1	Functional/Functional	1	0.0651283	0.0630527	1	0	0	0	0.000758114	0	0.000538581	0	0.00184408	0	0	0	0	0	0	0	0	0	0	0	0	0	0.00105369	0	0	0	0	0	0	0	0	0	0.00258883	0	0	1	0.0240381	0	0.00126422	0	0	0	0.0047762	0	0	0	0.0131253	0	0	0	0.00128	0	0.0138611	0	0	0	0.0176859	1	1	0	0	0	0	0	0	0	0	0	0	0	0	0	0	0	0	0	0	0	0	0	0.000117112	0	0	0	0	0	0	0	0	0	0.00258883	0	0	0	0.00144485	0	2.58012e-05	0	0	0	0.000383917	0	0	0	0.0131253	0	0	0	0	0	0	0	0	0	0.0219179	1	1	0	0	0	0	0	0	0	0	0	0	0	0	0	0	0	0	0	0	0	0	0	0.000585245	0	0	0	0	0	0	0	0	0	0.00258883	0	0	0	0.00393037	0	0.000335376	0	0	0	0.00135271	0	0	0	0.0131253	0	0	0	0	0	0	0	0	1	0.0432104	0.0422901	1	0	0	0	0.000758114	0	0.000538581	0	0.00184408	0	0	0	0	0	0	0	0	0	0	0	0	0	0.000468447	0	0	0	0	0	0	0	0	0	0	0	0	1	0.0201077	0	0.000928844	0	0	0	0.00342349	0	0	0	0	0	0	0	0.00128	0	0.0138611	0	0	0	0.0497172	1	0	0.000445898	0	0.00573324	0	0.000228138	0	0	0	0	0	0	0	0.000781247	0	0	0	0	0	0	0	0	0	0	0	0.00191481	0	0	0	0	0	0.00405391	0	0	0	0.00364328	0	0.000103205	0	0	0	0.000997924	0	0	0	0.0131253	0	0.0186902	0	0	0	0	1	0.0545319	0.0014339	0.0230646	0	0.0163882	0.0162546	0.0267701	0	0.0192093	0.019026	0.032571	1	0.0353226	0.000609346	0.0104569	0	0.0453804	0.0443661	1	0.0713974	0.00243067	0.0319351	0	0.0178337	0.0176756	0.0292127	0	0.0225196	0.0222679	0.0380627	1	0.0488778	0.0011563	0.0160388	0	0.0529393	0.0515624	0	0.0457867	1	1	0	0.0112232	1	1	0	0.0141252	1	1	0	0.0316615	1	1	0	0.036644	1
ENSG00000148204	CRB2	Consensus	0.0411892	1	All	4	1.28065	0.0411892	1	0	0	0	0.0170944	0	0.0600121	0	0.00467003	0	0	0	0	0	0.00702014	0	0.00173611	0	0	0	0.000176	0	0.00749139	0	0.0189357	0	0.0111487	0	0.00105694	0	0.00941808	0	0.0572166	0	0.00428571	2	0.40691	0	0.0469409	0	0	0	0.0242373	0	0.0209563	1	0.18964	1	0.0515257	0	0.0167413	0	0.206507	0	0.116932	0	0.260494	1	1	0	0	0	0.00170576	0	0.00290115	0	0.000519329	0	0	0	0	0	0.00468461	0	0	0	0	0	0	0	0.000468447	0	0.000386675	0	0	0	0	0	0.00240733	0	0.013086	0	0.00298023	0	0.137136	0	0.0133445	0	0	0	0.000969751	0	0	0	0.0122281	0	0	0	0.000465303	0	0.0672117	0	0	1	0.521895	0.406605	1	0	0	0	0.00908685	0	0.0120967	0	0.00259271	0	0	0	0	0	0.00584731	0	0	0	0	0	0	0	0.00327536	0	0.00501545	0	0	0	0	0	0.00387039	0	0.026707	0	0.0041665	1	0.315761	0	0.0324014	0	0	0	0.00872133	0	0	0	0.014857	0	0	0	0.00510872	0	0.0723869	0	0	3	0.758758	0.0416775	1	0	0	0	0.00800758	0	0.0479154	0	0.00207732	0	0	0	0	0	0.00117283	0	0.00173611	0	0	0	0.000176	0	0.00421603	0	0.0139203	0	0.0111487	0	0.00105694	0	0.00554769	0	0.0305095	0	0.000119209	1	0.0911492	0	0.0145395	0	0	0	0.015516	0	0.0209563	1	0.174783	1	0.0515257	0	0.0116326	0	0.134121	0	0.116932	7	8.00619	0.687382	0	0.128864	2	1.71049	0	0.367506	0	0.0254471	0	0.00111111	0	0.101863	1	0.401436	0	0.00694444	0	0.00401476	0	0.011264	0	0.0674564	0	0.0313206	0	0.0728108	0	0.0129475	0	0.0570596	0	0.0535082	0	0.00298023	0	2.08814	0	0.131905	0	0.00855	0	0.230447	0	0.320943	2	0.746045	0	0.116282	0	0.254322	2	1.05253	4	1.14952	0.00650808	0.047461	0	0.229136	0.204779	0.210456	1	0.439238	0.0723719	0.0859534	3	0.710285	0.00605038	0.0351853	6	7.48516	0.619814	4	1.40666	0.0145177	0.0738456	0	0.283977	0.247216	0.252961	1	0.585191	0.11705	0.131233	3	0.821467	0.00992742	0.0495785	7	9.41756	0.722694	1	0.848919	0.572123	1	0	0.175978	1	1	0	0.350737	1	1	1	0.498182	0.392365	1	4	5.69162	0.819085
ENSG00000107263	RAPGEF1	NA	0.0450708	1	Functional/Functional	1	0.0569015	0.0553129	1	0	0	0	0	0	0.000228138	0	2.07732e-05	0	0.00444444	0	0.00159277	0	0	0	0	0	0	0	0.000176	1	0.00421603	0	0	0	0	0	0.000264236	0	0	0	0	0	0.000119209	0	0.0150323	0	0.000615794	0	0	0	0.000431	0	0	0	0	0	0	0	0.004589	0	0.0211299	0	0.00404195	0	0.00698016	1	1	0	0	0	0	0	0	0	2.07732e-05	0	0	0	0	0	0	0	0	0	0	0	0	0	0	0	0	0	0	0	0	0	0	0	0	0	0	0	0.00291744	0	0	0	0	0	0	0	0	0	0	0	0	0	0	0	0	0	0.00404195	0	0.0107834	1	1	0	0	0	0	0	0	0	2.07732e-05	0	0	0	0	0	0	0	0	0	0	0	0	0	0	0	0	0	0	0	0	0	0	0	0	0	0	0	0.00672067	0	0	0	0	0	0	0	0	0	0	0	0	0	0	0	0	0	0.00404195	1	0.0461181	0.0450708	1	0	0	0	0	0	0.000228138	0	0	0	0.00444444	0	0.00159277	0	0	0	0	0	0	0	0.000176	1	0.00421603	0	0	0	0	0	0.000264236	0	0	0	0	0	0.000119209	0	0.00831161	0	0.000615794	0	0	0	0.000431	0	0	0	0	0	0	0	0.004589	0	0.0211299	0	0	14	7.35144	0.0185971	0	0.00713436	0	0.219095	0	0.0841309	0	0.0366438	0	0	0	0.0146362	0	0.028033	0	0.00173611	0	0.00100369	0	0.021296	0	0.0229539	0	0.0015467	1	0.0397775	0	0.00422777	0	0.00554769	2	0.29188	0	0.0525713	7	4.59842	1	0.558804	0	0.0038	3	0.253717	0	0.0578352	0	0.478392	0	0	0	0.0565711	0	0.511692	1	0.0526845	0.00134003	0.0223199	0	0.006736	0.00671336	0.0142908	0	0.0101115	0.0100605	0.0212918	1	0.042573	0.000880917	0.012397	9	5.84757	0.0738303	1	0.0603381	0.00174875	0.0274575	0	0.00722158	0.00719556	0.0156838	0	0.011123	0.0110614	0.0239248	1	0.0492151	0.00117205	0.0160949	15	8.47461	0.0134917	1	0.0397653	0.038985	1	0	0.00442526	1	1	0	0.00679978	1	1	1	0.0329655	0.0324281	1	11	5.15202	0.0166676
ENSG00000076201	PTPN23	Discordant	0.0407515	1	LoF/LoF	1	0.234247	0.208834	1	0	0.000445898	0	0.00355227	1	0.0101035	0	0.000186958	0	0	0	0.00270996	0	0	0	0	0	0	0	0	0	0.00314941	0	0.0139203	0	0.00123837	0	0.000264236	0	0.0014812	0	0.00212274	0	0	0	0.0411941	0	0.00385738	0	0.0002375	0	0.00590599	0	0	0	0.0627612	0	0	0	0	0	0.0115754	0	0.0695406	1	0.0416052	0.0407515	1	0	0	0	0.0011374	1	0.0031739	0	0	0	0	0	0.00123681	0	0	0	0	0	0	0	0	0	0	0	0	0	0.000137638	0	0.000264236	0	0.000370679	0	0	0	0	0	0.00338447	0	0.000358959	0	0	0	0.00208754	0	0	0	0.0294535	0	0	0	0	0	0	0	0	1	0.0522027	0.0508635	1	0	0	0	0.00170436	1	0.00440358	0	0	0	0	0	0.00147315	0	0	0	0	0	0	0	0	0	0	0	0	0	0.000687816	0	0.000264236	0	0.00111052	0	0	0	0	0	0.00875947	0	0.00118386	0	0	0	0.00316216	0	0	0	0.0294535	0	0	0	0	0	0	0	0	0	0.182044	1	1	0	0.000445898	0	0.0018479	0	0.00569995	0	0.000186958	0	0	0	0.00123681	0	0	0	0	0	0	0	0	0	0.00314941	0	0.0139203	0	0.000550554	0	0	0	0.000370679	0	0.00212274	0	0	0	0.0324347	0	0.00267351	0	0.0002375	0	0.00274383	0	0	0	0.0333077	0	0	0	0	0	0.0115754	0	0.0695406	4	8.42908	0.96838	0	0.0160523	0	0.481157	0	0.273123	0	0.0284384	0	0.0263889	0	0.0756329	0	0.116498	0	0.000192901	0	0.0143229	0	0.006336	0	0.179977	0	0.00618679	0	0.0550554	0	0.0214031	0	0.0133444	0	0.124102	0	0.0119209	3	3.71446	0	0.333636	0	0.00095	0	0.404831	0	0.104725	0	0.904642	0	0.0328803	0	0.0586	1	1.42423	1	0.215159	0.0200798	0.0797941	1	0.0387087	0.000730127	0.00304966	1	0.0466922	0.00105673	0.00479667	0	0.168467	0.155041	0.195548	4	7.4948	0.867558	1	0.248947	0.0262943	0.0942657	1	0.0468081	0.00106191	0.00424426	1	0.0582002	0.00162933	0.00683116	0	0.190747	0.173658	0.217543	4	9.70126	0.964562	0	0.12951	1	1	0	0.0238947	1	1	0	0.0311602	1	1	0	0.0983493	1	1	1	5.58719	0.996254
ENSG00000087245	MMP2	Discordant	0.0409426	1	LoF/LoF + LoF/Functional	1	0.384886	0.319472	1	0	0	0	0.00236845	0	0.00140626	0	0.000519266	0	0.00111111	0	0.00274481	0	0.000195312	0	0.000192901	0	0	0	0.000704	0	0.000468447	0	0.00281975	0	0.000137638	0	0.0023766	0	0	0	0.00123753	0	0	1	0.0824921	0	0.00604378	0	0.0002375	0	0.0209246	0	0	0	0.0974439	0	0	0	0.000465303	0	0.138077	0	0.0229191	0	0.0357132	1	1	0	0	0	0.000284405	0	0.000538581	0	2.07732e-05	0	0	0	0	0	0	0	0	0	0	0	0	0	0	0	0	0	0	0	0.000264236	0	0	0	0	0	0	0	0.000560088	0	0.000246819	0	0	0	0	0	0	0	0	0	0	0	0	0	0.0337983	0	0	1	0.0418043	0.0409426	1	0	0	0	0.000662923	0	0.000867676	0	0.000186895	0	0	0	0	0	0	0	0	0	0	0	0	0	0	0	0	0	0	0	0.00131966	0	0	0	0	0	0	1	0.00422893	0	0.000739918	0	0	0	0	0	0	0	0	0	0	0	0	0	0.0337983	0	0	0	0.343081	1	1	0	0	0	0.00170553	0	0.000538581	0	0.00033237	0	0.00111111	0	0.00274481	0	0.000195312	0	0.000192901	0	0	0	0.000704	0	0.000468447	0	0.00281975	0	0.000137638	0	0.00105694	0	0	0	0.00123753	0	0	0	0.0782631	0	0.00530386	0	0.0002375	0	0.0209246	0	0	0	0.0974439	0	0	0	0.000465303	0	0.104279	0	0.0229191	1	2.19568	0.888717	0	0.0111474	0	0.241677	0	0.0400316	0	0.00101788	0	0.00111111	0	0.0534232	0	0.0158203	0	0.000771605	0	0.00100369	0	0.006336	0	0.0299806	0	0.0107436	0	0.0198199	0	0.00951249	0	0.00333611	0	0.00258883	0	0.000476837	0	0.827838	0	0.0373875	0	0	0	0.0620045	0	0.050223	0	0.243815	0	0.00907168	0	0.0811366	1	0.435401	0	0.354083	0.298183	0.333724	0	0.0347455	0.0341488	0.0454404	0	0.0398238	0.0390413	0.0534714	0	0.314259	0.26967	0.297955	1	2.01041	0.596805	1	0.408325	0.063798	0.134327	0	0.0365965	0.0359349	0.0479726	1	0.0446265	0.000966628	0.00514902	0	0.363699	0.304899	0.335817	1	2.42862	0.697737	0	0.238176	1	1	0	0.0197621	1	1	0	0.0236741	1	1	0	0.214502	1	1	0	1.47639	1
ENSG00000139263	LRIG3	NA	0.0417571	1	Functional/Functional	2	0.396998	0.060749	1	0	0.00689748	0	0.0031261	0	0.00332536	0	0.000332245	0	0	0	0.000475454	0	0.00312193	0	0	0	0.00901229	0	0.000176	1	0.0162454	0	0.00348007	0	0.00903655	0	0.000264236	0	0	0	0.000352309	0	0.000476837	0	0.109456	0	0.00233636	0	0	0	0.00166119	0	0.0176118	0	0.0633322	0	0	0	0.000465303	1	0.114779	0	0.0310341	0	0.0459561	1	1	0	0	0	0.000284405	0	0	0	8.30926e-05	0	0	0	0	0	0.000781247	0	0	0	0.00100369	0	0.000176	0	0.00448989	0	0	0	0	0	0	0	0	0	0	0	0	0	0.00753142	0	0.00047903	0	0	0	2.69375e-05	0	0	0	0	0	0	0	0	0	0.0115754	0	0.019525	0	0.0758214	1	1	0	0	0	0.000757552	0	0	0	0.000249152	0	0	0	0	0	0.00234068	0	0	0	0.00499754	0	0.000176	0	0.00633957	0	0	0	0	0	0	0	0	0	0	0	0	0	0.0268604	0	0.00140752	0	0	0	0.000350143	0	0	0	0	0	0	0	0	0	0.0118894	0	0.0204535	2	0.321177	0.0417571	1	0	0.00689748	0	0.00236854	0	0.00332536	0	8.30926e-05	0	0	0	0.000475454	0	0.000781247	0	0	0	0.00401476	0	0	1	0.00990586	0	0.00348007	0	0.00903655	0	0.000264236	0	0	0	0.000352309	0	0.000476837	0	0.0825956	0	0.000928844	0	0	0	0.00131104	0	0.0176118	0	0.0633322	0	0	0	0.000465303	1	0.10289	0	0.0105806	7	6.01855	0.396676	0	0.0232842	0	0.16169	1	0.203003	0	0.033237	0	0	0	0.0343516	0	0.00957028	0	0.000771605	0	0	0	0.002816	0	0.045738	0	0.000386675	0	0.0205478	0	0.0169111	0	0.000370679	0	0.0086666	0	0.00429153	6	2.85418	0	0.118561	0	0.00095	0	0.218833	0	0.187559	0	0.728987	0	0.166804	0	0.0343198	0	1.14272	2	0.368048	0.00632131	0.0466793	0	0.0474986	0.0463882	0.0572334	0	0.0718347	0.0693152	0.0830317	2	0.296213	0.00347461	0.0253312	7	5.35923	0.173479	2	0.4051	0.00820263	0.0571297	0	0.0464321	0.0453706	0.0571763	0	0.0798756	0.0767688	0.0924863	2	0.325225	0.00450136	0.0323385	8	6.84739	0.25124	1	0.248647	0.220145	1	0	0.0250295	1	1	0	0.0445803	1	1	1	0.204067	0.184592	1	6	4.08658	0.228544
ENSG00000170807	LMOD2	NA	0.0408321	1	LoF/LoF	1	0.443708	0.358348	1	0	0.00178167	0	0.000426439	1	0.0126467	0	0.000519329	0	0	0	0.0489593	0	0.00273436	0	0	0	0	0	0.004688	0	0.000468447	0	0	0	0.00328373	0	0.00169895	0	0	0	0.0261017	0	0.00107288	0	0.0207157	0	0.00153091	0	0	0	0.00325944	0	0.0142674	0	0.1172	0	0.020976	0	0	0	0.115717	0	0.0456597	1	0.0416891	0.0408321	1	0	0.000445898	0	0	1	0.00128624	0	0	0	0	0	0	0	0	0	0	0	0	0	0	0	0	0	0	0	0	0	0	0	0	0	0	0	0	0	0.00203032	0	0.000358959	0	0	0	0	0	0	0	0	0	0	0	0	0	0.0315195	0	0.00604821	1	0.0548024	0.0533278	1	0	0.00133577	0	0	1	0.00292892	0	0	0	0	0	0	0	0	0	0	0	0	0	0	0	0	0	0	0	0	0	0	0	0	0	0	0	0	0	0.00746248	0	0.000668299	0	0	0	0	0	0	0	0	0	0	0	0	0	0.0321662	0	0.0102407	0	0.388906	1	1	0	0.000445898	0	0.000426439	0	0.00971781	0	0.000519329	0	0	0	0.0489593	0	0.00273436	0	0	0	0	0	0.004688	0	0.000468447	0	0	0	0.00328373	0	0.00169895	0	0	0	0.0261017	0	0.00107288	0	0.0132533	0	0.000862612	0	0	0	0.00325944	0	0.0142674	0	0.1172	0	0.020976	0	0	0	0.0835511	0	0.035419	0	0.802744	1	0	0.00401308	0	0.0547737	0	0.00383185	0	2.07732e-05	0	0	0	0.014126	0	0.00975123	0	0.000771605	0	0.00100369	0	0.004688	0	0.0029278	0	0.000386675	0	0.00328373	0	0.00994187	0	0	0	0.00445353	0	0	0	0.0151275	0	0.00385759	0	0	0	0.00606094	0	0.0142674	0	0.107385	0	0.00973502	0	0.0749631	0	0.457374	1	0.411751	0.0647301	0.12868	1	0.0408909	0.00081359	0.00325275	1	0.0521965	0.00131575	0.00544846	0	0.359554	0.302012	0.328148	0	0.82446	0.561528	1	0.459011	0.0780389	0.146993	1	0.0392054	0.000748738	0.00352232	1	0.0527934	0.00134548	0.00615568	0	0.406218	0.333835	0.362101	0	0.885956	0.58768	1	0.320003	0.273853	1	1	0.0226419	0.0223875	1	1	0.0308583	0.0303871	1	0	0.289145	1	1	0	0.535155	1
ENSG00000171320	ESCO2	Consensus	0.0409876	1	LoF/LoF	1	0.25717	0.226763	1	0	0	0	0.00232127	0	0.00332481	0	0.000186927	0	0	0	0.000677835	0	0.00117283	0	0	0	0	0	0	0	0.012582	0	0.000386675	0	0.000137638	0	0.000264236	0	0.000370679	0	0.00206054	0	0.00242615	1	0.0748842	0	0.00329998	0	0.0002375	0	0.00325937	0	0	0	0.0495778	0	0	0	0.00779115	0	0.0844313	0	0.00777696	1	0.0418513	0.0409876	1	0	0	0	0.000189528	0	0.000931328	0	2.07732e-05	0	0	0	0	0	0	0	0	0	0	0	0	0	0.00583037	0	0.000386675	0	0	0	0.000264236	0	0	0	0.00206054	0	0	1	0.00301604	0	0.000999376	0	0	0	2.69375e-05	0	0	0	0	0	0	0	0.005264	0	0.0228615	0	0	1	0.0573795	0.0557644	1	0	0	0	0.00113672	0	0.00191843	0	0.000103834	0	0	0	0	0	0	0	0	0	0	0	0	0	0.00675161	0	0.000386675	0	0	0	0.000264236	0	0	0	0.00206054	0	0	1	0.0131253	0	0.00161758	0	0	0	0.000565613	0	0	0	0	0	0	0	0.005264	0	0.0241849	0	0	0	0.19979	1	1	0	0	0	0.00118455	0	0.00140638	0	8.30926e-05	0	0	0	0.000677835	0	0.00117283	0	0	0	0	0	0	0	0.00583037	0	0	0	0.000137638	0	0	0	0.000370679	0	0	0	0.00242615	0	0.0617589	0	0.00168239	0	0.0002375	0	0.00269375	0	0	0	0.0495778	0	0	0	0.00252715	0	0.0602464	0	0.00777696	0	0.359493	1	0	0.00259643	0	0.00383795	0	0.0026034	0	2.07732e-05	0	0	0	0.000677835	0	0.00117283	0	0	0	0.00100369	0	0	0	0.00279987	0	0	0	0.000550554	0	0.00105694	0	0.00333611	0	0	0	0	0	0.0249531	0	0.00863211	0	0	0	0.00473283	0	0.0142674	0	0.062016	0	0	0	0.00252715	0	0.222708	1	0.243262	0.0252006	0.0879449	1	0.0409454	0.000815729	0.00325558	1	0.0533402	0.001373	0.00557161	0	0.189922	0.172977	0.212095	0	0.35308	0.297479	1	0.265129	0.0295108	0.0988669	1	0.0423725	0.000872754	0.00380192	1	0.0597616	0.00171615	0.00704256	0	0.205368	0.185652	0.22839	0	0.370526	0.309629	0	0.175781	1	1	0	0.0274153	1	1	0	0.0379723	1	1	0	0.137809	1	1	0	0.252253	1
ENSG00000152936	IFLTD1	NA	0.0410431	1	LoF/LoF	1	0.159336	0.14729	1	0	0.00401308	0	0.00682302	0	0.00463181	0	0	0	0	0	0.00609488	0	0.00488279	0	0	0	0	0	0	0	0	0	0.0015467	0	0	0	0.000264236	0	0	0	0.00728222	0	0.000119209	1	0.0128656	0	0.000928633	0	0	0	0.00316871	0	0.0302239	0	0.0504371	0	0	0	0	0	0.0198635	0	0.00619062	1	0.0419091	0.0410431	1	0	0	0	0	0	0.00215376	0	0	0	0	0	0	0	0	0	0	0	0	0	0	0	0	0	0	0	0	0	0	0	0	0	0.00290455	0	0.000119209	1	0.00559877	0	0.00041282	0	0	0	0.000997924	0	0	0	0.0235314	0	0	0	0	0	0	0	0.00619062	1	0.0499528	0.0487257	1	0	0	0	0	0	0.00313984	0	0	0	0	0	0	0	0	0	0	0	0	0	0	0	0	0	0	0	0	0	0	0	0	0	0.00518718	0	0.000119209	1	0.0087174	0	0.000825428	0	0	0	0.00180514	0	0	0	0.023968	0	0	0	0	0	0	0	0.00619062	0	0.109383	1	1	0	0.00401308	0	0.00682302	0	0.00149197	0	0	0	0	0	0.00609488	0	0.00488279	0	0	0	0	0	0	0	0	0	0.0015467	0	0	0	0.000264236	0	0	0	0.00209504	0	0	0	0.00414819	0	0.000103205	0	0	0	0.00136357	0	0.0302239	0	0.0264691	0	0	0	0	0	0.0198635	0	0	0	0.203231	1	0	0	0	4.73821e-05	0	0.000912412	0	8.30926e-05	0	0	0	0.00609488	0	0.000195312	0	0	0	0	0	0.000176	0	0	0	0	0	0.00328373	0	0.00422777	0	0.00148272	0	0.00139983	0	0.000476837	0	0.0110957	0	0.000645031	0	0	0	0.00342349	0	0.0142674	0	0.0538116	0	0.0515257	0	0.00128	0	0.0488023	0	0.150876	0.140046	0.194633	0	0.0397745	0.0389939	0.050027	0	0.0461968	0.045146	0.0595337	0	0.104679	0.0993868	0.145969	0	0.18345	0.167607	1	0.166442	0.0124063	0.0695102	1	0.0431854	0.000906074	0.00388888	1	0.0517244	0.00129246	0.00602159	0	0.114718	0.108382	0.15843	0	0.211847	0.190912	1	0.10136	0.0963925	1	1	0.0267417	0.0263873	1	1	0.0322329	0.031719	1	0	0.0691273	1	1	0	0.141964	1
ENSG00000139546	TARBP2	NA	0.0413108	1	Functional/Functional	1	0.0591377	0.057423	1	0	0	0	0	0	0	0	0	0	0	0	0.000677835	0	0	0	0	0	0	0	0.000176	0	0.000787802	0	0	0	0	0	0.000264236	0	0.000370679	0	0	0	0.000476604	0	0.0118258	0	0.00041282	0	0	0	0.00213889	0	0	1	0.0228816	0	0	0	0.00252715	0	0.0115754	0	0.00502282	0	0.0141459	1	1	0	0	0	0	0	0	0	0	0	0	0	0	0	0	0	0	0	0	0	0	0	0	0	0	0	0	0	0	0	0	0	0	0	0.000119209	0	0.00179464	0	0	0	0	0	0.000656631	0	0	0	0	0	0	0	0	0	0.0115754	0	0	0	0.0169493	1	1	0	0	0	0	0	0	0	0	0	0	0	0	0	0	0	0	0	0	0	0	0	0	0	0	0	0	0	0	0	0	0	0	0	0.000357395	0	0.00387558	0	0	0	0	0	0.00114096	0	0	0	0	0	0	0	0	0	0.0115754	0	0	1	0.0421883	0.0413108	1	0	0	0	0	0	0	0	0	0	0	0	0.000677835	0	0	0	0	0	0	0	0.000176	0	0.000787802	0	0	0	0	0	0.000264236	0	0.000370679	0	0	0	0.000119209	0	0.00795025	0	0.00041282	0	0	0	0.000997924	0	0	1	0.0228816	0	0	0	0.00252715	0	0	0	0.00502282	1	0.768375	0.536234	0	0	0	0.00303246	0	0.00263598	0	0	0	0	0	0	0	0.00175781	0	0.000192901	0	0	0	0	0	0.00306338	0	0.000386675	0	0.000137638	0	0	0	0.00148272	0	0.00601888	0	0.000119209	0	0.0674876	0	0.0035674	0	0	0	0.00170486	0	0	0	0.0588539	0	0.0127201	0	0.0494739	1	0.55574	1	0.0548951	0.00145272	0.0230944	0	0.0136612	0.0135683	0.0237675	0	0.0156695	0.0155474	0.0283897	1	0.0392256	0.000749499	0.0115354	1	0.950983	0.246216	1	0.0626602	0.00188304	0.0283612	0	0.0150386	0.0149261	0.0261362	0	0.0187575	0.0185826	0.0336698	1	0.0439027	0.000935977	0.0146495	1	1.02446	0.273237	1	0.039811	0.039029	1	0	0.00875072	1	1	0	0.0105874	1	1	1	0.0292236	0.0288007	1	1	0.621567	0.462898
ENSG00000180251	SLC9A4	NA	0.0432718	1	Functional/Functional	2	0.468184	0.0807139	1	0	0.00400539	1	0.0344766	0	0.0115837	0	0.00429699	0	0	0	0.000475454	0	0.0128657	0	0.000769819	0	0.00401476	0	0.00754525	0	0.0070818	0	0	0	0.000137638	0	0.00422777	0	0	1	0.0404999	0	0.00190735	0	0.104749	0	0.0080575	0	0	0	0.0203432	0	0.0142674	0	0.0405184	0	0.000779877	0	0.00945173	0	0.115725	0	0.0204041	0	0.081111	1	1	0	0.00178359	0	0.0136934	0	0.00166008	0	0.00159595	0	0	0	0	0	0.00117283	0	0.000192901	0	0	0	0.004688	0	0.00212918	0	0	0	0	0	0	0	0	0	0	0	0	0	0.0105681	0	0.00143816	0	0	0	0.0073808	0	0.0142674	0	0.01797	0	0	0	0	0	0	0	0.00257064	0	0.140549	1	1	0	0.00355949	0	0.0297384	0	0.0029731	0	0.0018416	0	0	0	0	0	0.00311447	0	0.000576918	0	0	0	0.00537325	0	0.00259191	0	0	0	0	0	0	0	0	0	0	0	0	0	0.0383444	0	0.00324505	0	0	0	0.0123365	0	0.0142674	0	0.0193129	0	0	0	0	0	0	0	0.00327381	2	0.327635	0.0432718	1	0	0.000445898	1	0.00473821	0	0.00861058	0	0.00245539	0	0	0	0.000475454	0	0.00975123	0	0.000192901	0	0.00401476	0	0.002172	0	0.00448989	0	0	0	0.000137638	0	0.00422777	0	0	1	0.0404999	0	0.00190735	0	0.0664048	0	0.00481246	0	0	0	0.00800673	0	0	0	0.0212055	0	0.000779877	0	0.00945173	0	0.115725	0	0.0171303	1	1.35034	0.740848	0	0.0642093	0	0.350438	0	0.125827	0	0.0146134	0	0.0154321	0	0.0118864	0	0.0517921	0	0.000771605	0	0.0090332	0	0	0	0.0317103	0	0.00618679	0	0.0445949	0	0.000264236	0	0.00333611	0	0.0211401	0	0.000119209	0	0.0838973	0	0.00821822	0	0	0	0.014951	0	0.0142674	1	0.189311	0	0.0070189	0	0.0127088	0	0.268612	2	0.427693	0.00949426	0.0580796	0	0.0753995	0.0726271	0.0822192	0	0.124316	0.1169	0.12884	2	0.303377	0.00371314	0.026217	1	1.28625	0.368299	2	0.511448	0.0152706	0.0751313	0	0.0924227	0.0882803	0.0984536	0	0.166863	0.153685	0.167117	2	0.344585	0.00527818	0.0351088	1	1.5158	0.447449	2	0.286736	0.0340346	1	0	0.0476073	1	1	0	0.0870291	1	1	2	0.199707	0.0174752	1	1	0.93471	0.6073
ENSG00000163002	NUP35	NA	0.0420571	1	Functional/Functional	1	0.0477154	0.0465949	1	0	0	0	0.000758114	0	0	0	0.000839522	0	0	0	0.000475454	0	0.00312786	0	0	0	0	0	0	0	0	0	0	0	0.000137638	0	0	0	0	0	0.00199883	0	0.000476837	0	0.0257768	0	2.58012e-05	0	0.0002375	0	0.00432479	0	0	1	0.00953629	0	0	0	0	0	0	0	0	0	0.00215962	1	1	0	0	0	0	0	0	0	0	0	0	0	0	0	0	0	0	0	0	0	0	0	0	0	0	0	0	0	0	0	0	0	0.000942454	0	0	0	0.000595753	0	0	0	0.0002375	0	0.000383917	0	0	0	0	0	0	0	0	0	0	0	0	0	0.00474827	1	1	0	0	0	0	0	0	0	0	0	0	0	0	0	0	0	0	0	0	0	0	0	0	0	0	0	0	0	0	0	0	0	0.00105637	0	0	0	0.00253227	0	0	0	0.0002375	0	0.000922137	0	0	0	0	0	0	0	0	0	0	0	0	1	0.0429671	0.0420571	1	0	0	0	0.000758114	0	0	0	0.000839522	0	0	0	0.000475454	0	0.00312786	0	0	0	0	0	0	0	0	0	0	0	0.000137638	0	0	0	0	0	0.000942454	0	0.000476837	0	0.0232445	0	2.58012e-05	0	0	0	0.00340265	0	0	1	0.00953629	0	0	0	0	0	0	0	0	0	0.306402	1	0	0.00713436	0	0.0345416	0	0.00261326	0	0.00132117	0	0	0	0.000118864	0	0.0105382	0	0.000771605	0	0.00100369	0	0.000704	0	0.00627224	0	0.000386675	0	0.0309687	0	0.00660589	0	0.00333611	0	0.00316922	0	0.000119209	0	0.0143553	0	0.00534768	0	0	0	0.00179779	0	0.0142674	0	0.0605417	0	0	0	0	0	0.100487	1	0.0410865	0.000821283	0.0181533	0	0.00155792	0.00155671	0.00484569	0	0.00335934	0.00335371	0.00972764	1	0.0377272	0.00069402	0.0111452	0	0.289942	0.251693	1	0.0531862	0.00136522	0.0246551	0	0.00246336	0.00246033	0.00718201	0	0.00527167	0.00525779	0.0143175	1	0.0479145	0.00111188	0.0157418	0	0.338373	0.287071	1	0.0335038	0.0329488	1	0	0.00193823	1	1	0	0.00381606	1	1	1	0.0296877	0.0292514	1	0	0.217099	1
ENSG00000272047	GTF2H5	NA	0.0413405	1	Functional/Functional	1	0.0525537	0.0511966	1	0	0	0	0.000189506	0	0.000931328	0	2.07732e-05	0	0	0	0	0	0	0	0	0	0	0	0	0	0	0	0	0	0	0	0	0	0	0	0.000515135	0	0	0	0.00336559	0	0.00061578	0	0	0	0.00072521	0	0	0	0.0370174	0	0	0	0	1	0.00917297	0	0	0	0.00983798	1	1	0	0	0	4.73821e-05	0	0	0	0	0	0	0	0	0	0	0	0	0	0	0	0	0	0	0	0	0	0	0	0	0	0	0	0	0	0	0	0.000463936	0	0.000153695	0	0	0	0	0	0	0	0	0	0	0	0	0	0.00917297	0	0	0	0.0103344	1	1	0	0	0	0.000142124	0	0	0	0	0	0	0	0	0	0	0	0	0	0	0	0	0	0	0	0	0	0	0	0	0	0	0	0	0	0	0	0.000762505	0	0.000256821	0	0	0	0	0	0	0	0	0	0	0	0	0	0.00917297	0	0	1	0.0422193	0.0413405	1	0	0	0	4.73821e-05	0	0.000931328	0	2.07732e-05	0	0	0	0	0	0	0	0	0	0	0	0	0	0	0	0	0	0	0	0	0	0	0	0.000515135	0	0	0	0.00260309	0	0.000358959	0	0	0	0.00072521	0	0	0	0.0370174	0	0	0	0	1	0	0	0	0	0.0116478	1	0	0	0	4.73821e-05	0	0	0	2.07732e-05	0	0	0	0	0	0	0	0	0	0	0	0	0	0.00180893	0	0	0	0	0	0	0	0	0	0	0	0	0	0.00200202	0	0.000924198	0	0	0	0	0	0	0	0.0068445	0	0	0	0	0	0	1	0.0451351	0.000988453	0.0195477	0	0.00975309	0.00970568	0.0189566	0	0.0101364	0.0100852	0.0213247	1	0.0349987	0.000598352	0.0103987	0	0.015321	0.0152042	1	0.0529845	0.00135507	0.0245361	0	0.00928904	0.00924603	0.0188823	0	0.00982304	0.00977495	0.0220939	1	0.0431614	0.000905082	0.0144593	0	0.0184805	0.0183108	0	0.0353719	1	1	0	0.00340291	1	1	0	0.00373045	1	1	0	0.0316415	1	1	0	0.00973519	1
ENSG00000175518	UBQLNL	NA	0.0413568	1	Functional/Functional	1	0.113746	0.107516	1	0	0	0	0.00170546	0	0.000228138	0	2.07732e-05	0	0	0	0	0	0.00273398	0	0	0	0	0	0	0	0	0	0	0	0.000137638	0	0.000264236	0	0	0	0	0	0	0	0.00144518	0	0.00124618	0	0	0	0.00208748	0	0.0142674	1	0.0414306	0	0	0	0.00252715	0	0.0392963	0	0.00635606	0	0.0697989	1	1	0	0	0	0.000284405	0	0	0	2.07732e-05	0	0	0	0	0	0.00117283	0	0	0	0	0	0	0	0	0	0	0	0.000137638	0	0.000264236	0	0	0	0	0	0	0	0.000619489	0	0.000281588	0	0	0	0.00148502	0	0.0142674	0	0.0167552	0	0	0	0.00252715	0	0.0289221	0	0.00306107	0	0.0715102	1	1	0	0	0	0.000568293	0	0	0	2.07732e-05	0	0	0	0	0	0.00156116	0	0	0	0	0	0	0	0	0	0	0	0.000137638	0	0.000264236	0	0	0	0	0	0	0	0.0011604	0	0.000384649	0	0	0	0.00164623	0	0.0142674	0	0.0167552	0	0	0	0.00252715	0	0.0289221	0	0.00329498	1	0.0422363	0.0413568	1	0	0	0	0.00113717	0	0.000228138	0	0	0	0	0	0	0	0.00117283	0	0	0	0	0	0	0	0	0	0	0	0	0	0	0	0	0	0	0	0	0	0.000284781	0	0.000861532	0	0	0	0.000441245	0	0	1	0.0246753	0	0	0	0	0	0.0103742	0	0.00306107	0	0.267339	1	0	0.00401308	0	0.012595	0	0.00412963	0	0.000519329	0	0	0	0.00582431	0	0.00117283	0	0	0	0.00100369	0	0.000176	0	0.000468447	0	0.000386675	0	0.000550554	0	0.00422777	0	0	0	0.000352309	0	0	0	0.016489	0	0.0027094	0	0.0002375	0	0.00558286	0	0	0	0	0	0	0	0.00252715	0	0.204373	1	0.108088	0.00543715	0.0432209	0	0.0676366	0.0653999	0.0753358	0	0.0689323	0.0666101	0.0804189	1	0.0391556	0.000746861	0.0115063	0	0.261613	0.230191	1	0.114833	0.00610969	0.049458	0	0.0703521	0.0679344	0.0786637	0	0.0723316	0.0697776	0.0858138	1	0.0425019	0.000878015	0.0143606	0	0.292783	0.253816	0	0.0796534	1	1	0	0.049595	1	1	0	0.0507895	1	1	0	0.0288639	1	1	0	0.167499	1
ENSG00000213614	HEXA	Consensus	0.0415472	1	LoF/LoF + LoF/Functional	2	1.29937	0.372955	1	0	0.00178359	0	0.0281176	0	0.00596512	0	0.00168263	0	0	0	0.00271009	0	0.00468461	0	0.000769819	0	0.00100369	0	0.004688	0	0.000468447	0	0.0015467	0	0.0496875	0	0.00951249	0	0.00148272	0	0.0211294	0	0.00107242	1	0.894182	0	0.0592117	0	0.0002375	1	0.0281036	0	0	0	0.049897	0	0	0	0.00512	0	0.0659388	0	0.0603773	0	0.0582974	1	1	0	0	0	0.00113717	0	0.00166008	0	0	0	0	0	0	0	0	0	0.000192901	0	0	0	0	0	0	0	0	0	0	0	0	0	0	0	0.0107303	0	0.000119209	0	0.0328474	0	0.00041282	0	0	0	0.00166123	0	0	0	0.00953629	0	0	0	0	0	0	0	0	2	0.320275	0.0415472	1	0	0	0	0.00652849	0	0.00231659	0	0	0	0	0	0	0	0	0	0.000576918	0	0	0	0	0	0	0	0	0	0	0	0	0	0	0	0.0152776	0	0.000595581	1	0.263279	0	0.0092839	0	0	1	0.0119942	0	0	0	0.0104223	0	0	0	0	0	0	0	0	0	0.979098	1	1	0	0.00178359	0	0.0215892	0	0.00364853	0	0.00168263	0	0	0	0.00271009	0	0.00468461	0	0.000192901	0	0.00100369	0	0.004688	0	0.000468447	0	0.0015467	0	0.0496875	0	0.00951249	0	0.00148272	0	0.00585179	0	0.000476837	0	0.630902	0	0.0499278	0	0.0002375	0	0.0161094	0	0	0	0.0394747	0	0	0	0.00512	0	0.0659388	0	0.0603773	1	2.866	0.943074	0	0	0	0.0215892	0	0.0916028	0	0.0100542	0	0.00111111	0	0.0531864	0	0.00702356	0	0.000192901	0	0.00100369	0	0.0143	0	0.00948606	0	0.000386675	0	0.00123875	0	0	0	0	0	0.0145524	0	0.0144243	1	1.6784	0	0.108065	0	0.0021375	0	0.152971	0	0.0478695	0	0.358286	0	0.0248216	0	0.004589	0	0.248708	1	1.07931	0.293387	0.329518	0	0.0519939	0.0506654	0.0612587	1	0.265645	0.0296157	0.0442042	0	0.813662	0.556768	0.565724	1	2.38328	0.6879	2	1.39203	0.16458	0.222204	0	0.0633821	0.0614152	0.0724741	2	0.34432	0.00526704	0.0143289	0	1.04771	0.64926	0.658076	1	3.18565	0.826918	1	0.867726	0.580095	1	0	0.0387475	1	1	1	0.212236	0.191226	1	0	0.65549	1	1	0	1.91558	1
ENSG00000124422	USP22	NA	0.0420879	1	Functional/Functional	1	0.0438203	0.042874	1	0	0.00178359	0	0.000189528	0	0	0	0	0	0	0	0.000118864	0	0	0	0	0	0	0	0.000704	0	0.000117112	0	0	0	0.000137638	0	0	0	0.00148272	0	0	0	0.000119209	0	0.000580074	0	0.000615767	0	0	0	0.000303142	0	0	0	0.0104061	1	0.0186902	0	0	0	0.00857237	0	0	0	0.000641635	1	1	0	0	0	0	0	0	0	0	0	0	0	0	0	0	0	0	0	0	0	0	0	0	0	0	0	0	0	0	0	0	0	0	0	0	0	0.000282675	0	0.000358959	0	0	0	0	0	0	0	0	0	0	0	0	0	0	0	0	0	0.000820971	1	1	0	0	0	0	0	0	0	0	0	0	0	0	0	0	0	0	0	0	0	0	0	0	0	0	0	0	0	0	0	0	0	0	0	0	0	0.000358898	0	0.000462072	0	0	0	0	0	0	0	0	0	0	0	0	0	0	0	0	1	0.0429993	0.0420879	1	0	0.00178359	0	0.000189528	0	0	0	0	0	0	0	0.000118864	0	0	0	0	0	0	0	0.000704	0	0.000117112	0	0	0	0.000137638	0	0	0	0.00148272	0	0	0	0.000119209	0	0.000221176	0	0.000153695	0	0	0	0.000303142	0	0	0	0.0104061	1	0.0186902	0	0	0	0.00857237	0	0	1	0.321005	0.27458	0	0.0361177	0	0.0614072	0	0.00908888	0	0.00168263	0	0	0	0.00106977	0	0.00957028	0	0.000771605	0	0.00100369	0	0.000176	0	0.00421603	0	0	0	0.0111487	0	0	0	0.00333611	0	0.00585179	0	0	1	0.0525956	0	0.0146058	0	0	0	0.0102601	0	0	0	0.0647818	0	0	0	0.00665084	0	0.0266706	1	0.0394151	0.000756664	0.0176515	0	0.000555361	0.000555207	0.00265	0	0.000645053	0.000644845	0.00364445	1	0.0387701	0.000732414	0.0114471	1	0.354215	0.0497146	1	0.0474773	0.001092	0.0222676	0	0.000661924	0.000661705	0.0032919	0	0.000862241	0.000861869	0.00485408	1	0.046615	0.0010533	0.0152408	1	0.430802	0.0699964	1	0.0343922	0.0338075	1	0	0.000303983	1	1	0	0.000431501	1	1	1	0.0339607	0.0333905	1	0	0.245634	1
ENSG00000146151	HMGCLL1	NA	0.0427654	1	All	2	0.325486	0.0427654	1	0	0	0	0.0136921	0	0.0633944	0	0.000332245	0	0.00444444	0	0.000475454	0	0.00468385	0	0.000192901	0	0	0	0.000704	0	0.00627161	0	0.00618679	0	0.00495405	0	0.00105694	0	0	0	0.000228915	0	0.000119209	0	0.025862	0	0.00208985	0	0.00095	0	0.00846846	0	0	1	0.0431796	0	0	0	0.00597637	0	0.112689	1	0.0195338	1	0.0618192	0.0599472	1	0	0	0	0.000189528	0	0.0132946	0	8.30926e-05	0	0	0	0.000475454	0	0.00117283	0	0	0	0	0	0	0	0.000787802	0	0	0	0.000137638	0	0	0	0	0	5.72372e-05	0	0	0	0.00105253	0	2.58012e-05	0	0	0	0.000983181	0	0	1	0.0081904	0	0	0	0	0	0.0271905	0	0.00817867	1	0.101042	0.096105	1	0	0	0	0.00303111	0	0.0374083	0	0.000249152	0	0	0	0.000475454	0	0.00194948	0	0	0	0	0	0	0	0.00172047	0	0	0	0.00151308	0	0	0	0	0	0.000171678	0	0	0	0.00432112	0	0.000438568	0	0	0	0.0033507	0	0	1	0.00908122	0	0	0	0	0	0.0291532	0	0.00817867	1	0.224444	0.20104	1	0	0	0	0.010661	0	0.0259861	0	8.30926e-05	0	0.00444444	0	0	0	0.00273436	0	0.000192901	0	0	0	0.000704	0	0.00455115	0	0.00618679	0	0.00344096	0	0.00105694	0	0	0	5.72372e-05	0	0.000119209	0	0.0215409	0	0.00165128	0	0.00095	0	0.00511776	0	0	0	0.0340984	0	0	0	0.00597637	0	0.0835358	1	0.0113552	0	0.246375	1	0	0.000445898	0	0.010661	0	0.0118105	0	0.00033237	0	0	0	0	0	0.00273436	0	0	0	0	0	0.000176	0	0.000787802	0	0	0	0.000550554	0	0.0129475	0	0	0	0.000515135	0	0.00107288	0	0.00770218	0	0.00047903	0	0.0002375	0	0.00282775	0	0.0142674	0	0.0419948	0	0	0	0.00725637	0	0.129576	2	0.299009	0.00356656	0.0350111	1	0.0592285	0.00168627	0.00510292	1	0.0917121	0.00395705	0.0109258	1	0.207297	0.0187353	0.0628581	1	0.253972	0.0272769	2	0.345821	0.00533035	0.0459048	1	0.0632791	0.00191963	0.00607674	1	0.106632	0.00529677	0.0143831	1	0.239189	0.0244286	0.0752016	1	0.287274	0.0341504	2	0.193652	0.0164969	1	1	0.0325343	0.0320108	1	1	0.0593028	0.0575786	1	1	0.134349	0.125715	1	1	0.163876	0.151153
ENSG00000129991	TNNI3	NA	0.0415304	1	LoF/LoF	1	0.144223	0.134305	1	0	0	0	0.000284405	0	0.00201743	0	0.000399131	0	0	0	0.00159277	0	0.000781247	0	0	0	0	0	0.000704	0	0.00145849	0	0.0015467	0	0.0137622	0	0	0	0	0	0	0	0	0	0.00574991	0	0.000103205	0	0	0	0.000969512	0	0	1	0.082025	0	0	0	0.0150913	0	0	0	0.0177377	1	0.0424174	0.0415304	1	0	0	0	0	0	0.000658996	0	0	0	0	0	0	0	0	0	0	0	0	0	0	0	0	0	0	0	0.000137638	0	0	0	0	0	0	0	0	0	0.000590127	0	0.000103205	0	0	0	0.000431	0	0	1	0.0400312	0	0	0	0.000465303	0	0	0	0	1	0.0497715	0.0485532	1	0	0	0	0	0	0.00164675	0	0	0	0	0	0	0	0	0	0	0	0	0	0	0	0	0	0	0	0.00261344	0	0	0	0	0	0	0	0	0	0.00115851	0	0.000103205	0	0	0	0.000861762	0	0	1	0.0419939	0	0	0	0.00139399	0	0	0	0	0	0.0944514	1	1	0	0	0	0.000284405	0	0.000370685	0	0.000399131	0	0	0	0.00159277	0	0.000781247	0	0	0	0	0	0.000704	0	0.00145849	0	0.0015467	0	0.0111487	0	0	0	0	0	0	0	0	0	0.0045914	0	0	0	0	0	0.00010775	0	0	0	0.0400312	0	0	0	0.0136973	0	0	0	0.0177377	1	0.103497	0.098321	0	0	0	0.00397852	0	0.000370685	0	0.00184408	1	0.00444444	0	0	0	0.000195312	0	0	0	0	0	0	0	0.00314941	0	0	0	0	0	0	0	0	0	0.00585179	0	0.00107288	0	0.0127644	0	0.000928844	0	0.00273125	0	0.000431	0	0	0	0.0131253	0	0	0	0	0	0.0526087	1	0.140014	0.00893334	0.0561578	1	0.0418022	0.000849742	0.00335142	1	0.0482577	0.00112761	0.00498271	0	0.0917565	0.0876727	0.135222	0	0.102943	0.097822	1	0.165448	0.0122666	0.0692996	1	0.0432799	0.000909987	0.00389935	1	0.0511289	0.00126337	0.00595963	0	0.114319	0.108027	0.158154	1	0.119594	0.00660591	1	0.0984919	0.093797	1	1	0.0294037	0.0289757	1	1	0.0343222	0.0337398	1	0	0.0641697	1	1	1	0.0872628	0.0835638
ENSG00000005156	LIG3	NA	0.0420544	1	All	2	0.322451	0.0420544	1	0	0	0	0.00170553	0	0.0185165	0	0.00132114	0	0	0	0.00190075	0	0.00664022	0	0	0	0	0	0.000703296	0	0.00573754	0	0.0015467	0	0.00123799	0	0	0	0.000370679	0	0.00327418	0	0.000476604	1	0.0869349	0	0.00489257	0	0	0	0.00500612	0	0.00757849	1	0.0768076	0	0	0	0.013232	0	0.0801733	0	0.00439527	0	0.0889626	1	1	0	0	0	0	0	0	0	0.000399131	0	0	0	0.000475454	0	0.00312786	0	0	0	0	0	0.000176	0	0.000117112	0	0	0	0.000550554	0	0	0	0.000370679	0	0.000647382	0	0.000119209	0	0.0281366	0	0.00134623	0	0	0	0.000660084	0	0	0	0.0235656	0	0	0	0	0	0.0271905	0	0.0020802	1	0.130991	0.122774	1	0	0	0	0	0	0	0	0.000481619	0	0	0	0.0014253	0	0.00351236	0	0	0	0	0	0.000527296	0	0.00152151	0	0	0	0.00110036	0	0	0	0.000370679	0	0.000989659	0	0.000357395	1	0.0621647	0	0.00295004	0	0	0	0.00141306	0	0	0	0.0246711	0	0	0	0	0	0.0271905	0	0.00231507	1	0.191461	0.174248	1	0	0	0	0.00170553	0	0.0185165	0	0.000839522	0	0	0	0.000475454	0	0.00312786	0	0	0	0	0	0.000176	0	0.00421603	0	0.0015467	0	0.000137638	0	0	0	0	0	0.00228452	0	0.000119209	0	0.0247702	0	0.00194253	0	0	0	0.00359306	0	0.00757849	1	0.0521365	0	0	0	0.013232	0	0.0529828	0	0.0020802	2	1.68348	0.501608	0	0.087396	0	0.306423	1	0.0313778	0	0.00665973	0	0.0121605	0	0.0232972	0	0.0105382	0	0.000771605	0	0	0	0.000704	0	0.00187379	0	0.0015467	0	0.0198199	0	0.00951249	0	0.00333611	0	0.0346316	0	0.00584126	0	0.299132	0	0.0125966	0	0.0002375	0	0.0438701	0	0.00757849	0	0.213407	0	0.00674997	0	0.0370692	1	0.506952	2	0.302321	0.00367738	0.0352143	0	0.0852481	0.0817156	0.0910336	1	0.119767	0.00662438	0.0157533	1	0.182554	0.0147673	0.0561657	2	1.60547	0.218057	2	0.333432	0.00482156	0.0439426	0	0.0930611	0.0888622	0.0990151	1	0.139386	0.00885698	0.0206608	1	0.194047	0.0165599	0.0629399	2	1.8634	0.286409	2	0.200888	0.0176688	1	0	0.0537377	1	1	1	0.0812482	0.0780352	1	1	0.11964	0.11276	1	2	1.14918	0.318932
ENSG00000166912	MTMR10	NA	0.0418233	1	Functional/Functional	2	0.365837	0.0526338	1	0	0	0	0.00236854	0	0.00971732	0	0.000747833	0	0	0	0.00582431	0	0.00117283	0	0	0	0	0	0.000176	0	0.00627224	0	0.000386675	0	0.030966	0	0.00105694	0	0.00333611	0	0.000818919	0	0.000476604	2	0.250054	0	0.008443	0	0	0	0.0174165	0	0	0	0	0	0	0	0.0113715	0	0.0126606	0	0.00257064	0	0.00616555	1	1	0	0	0	0	0	0.00128624	0	0	0	0	0	0	0	0.00117283	0	0	0	0	0	0	0	0	0	0	0	0.000137638	0	0	0	0	0	0	0	0.000119209	0	0.00305238	0	0.000232211	0	0	0	0.00016504	0	0	0	0	0	0	0	0	0	0	0	0	0	0.0443761	1	1	0	0	0	0	0	0.00260039	0	0	0	0	0	0	0	0.00117283	0	0	0	0	0	0	0	0	0	0	0	0.00398888	0	0	0	0	0	0	0	0.000357395	0	0.0325086	0	0.00239868	0	0	0	0.00134929	0	0	0	0	0	0	0	0	0	0	0	0	2	0.321461	0.0418233	1	0	0	0	0.00236854	0	0.00711693	0	0.000747833	0	0	0	0.00582431	0	0	0	0	0	0	0	0.000176	0	0.00627224	0	0.000386675	0	0.0269771	0	0.00105694	0	0.00333611	0	0.000818919	0	0.000119209	2	0.217546	0	0.00604432	0	0	0	0.0160672	0	0	0	0	0	0	0	0.0113715	0	0.0126606	0	0.00257064	3	1.83869	0.279761	0	0.00178359	0	0.0159087	0	0.0276521	0	0.00299133	0	0.00111111	0	0.00582431	0	0.00975123	0	0.000192901	0	0.00401476	0	0.000704	0	0.0248529	0	0.0247472	0	0.0550554	0	0.00951249	0	0.00593086	0	0.0101619	0	0.00298023	0	0.896665	0	0.198687	0	0.0038	1	0.0717404	0	0.0209563	1	0.170262	0	0.00674997	0	0.0525603	1	0.214097	0	0.311021	0.267302	0.306986	0	0.00550983	0.00549468	0.0122017	0	0.0370451	0.0363673	0.0508913	0	0.273976	0.23965	0.271432	2	1.62624	0.223444	2	0.391476	0.00747699	0.0544045	0	0.00668855	0.00666623	0.014816	0	0.0471846	0.0460887	0.0626223	2	0.344291	0.00526583	0.0350709	3	2.13833	0.16866	0	0.230866	1	1	0	0.00289794	1	1	0	0.027514	1	1	0	0.203352	1	1	2	1.2983	0.372573
ENSG00000142168	SOD1	Discordant	0.0416328	1	Functional/Functional	1	0.0446768	0.0436935	1	0	0	0	0.000189528	0	0.00476572	0	0	0	0	0	0	0	0	0	0	0	0	0	0	0	0	0	0	0	0.000137638	0	0	0	0	0	0.000352309	0	0	0	0.00063229	0	0	0	0	0	0	0	0	1	0.0166036	0	0	0	0	0	0.0219957	0	0	0	0.00166008	1	1	0	0	0	0	0	0.00166008	0	0	0	0	0	0	0	0	0	0	0	0	0	0	0	0	0	0	0	0	0	0	0	0	0	0	0	0	0	0	0	0	0	0	0	0	0	0	0	0	0	0	0	0	0	0	0	0	0	0.00215246	1	1	0	0	0	0	0	0.00215246	0	0	0	0	0	0	0	0	0	0	0	0	0	0	0	0	0	0	0	0	0	0	0	0	0	0	0	0	0	0	0	0	0	0	0	0	0	0	0	0	0	0	0	0	0	0	0	0	1	0.0425243	0.0416328	1	0	0	0	0.000189528	0	0.00261326	0	0	0	0	0	0	0	0	0	0	0	0	0	0	0	0	0	0	0	0.000137638	0	0	0	0	0	0.000352309	0	0	0	0.00063229	0	0	0	0	0	0	0	0	1	0.0166036	0	0	0	0	0	0.0219957	0	0	0	0.150344	1	0	0.000445898	0	0.00800758	0	0.0148861	0	0.00033237	0	0.00111111	0	0.000475454	0	0.000195312	0	0	0	0	0	0.000176	0	0.00180893	0	0	0	0.00123875	0	0	0	0.00240733	0	0	0	0.000119209	0	0.0098326	0	0.00387265	0	0	0	0.00179779	0	0.0109229	0	0.0853424	0	0	0	0	0	0.00737117	1	0.043556	0.000921462	0.0189575	0	0.00163658	0.00163524	0.00500011	0	0.0020585	0.00205639	0.00706897	1	0.0414975	0.000837566	0.0121658	0	0.156136	0.144557	1	0.044812	0.000974561	0.0215124	0	0.00166343	0.00166205	0.00555812	0	0.00216588	0.00216354	0.00814016	1	0.0426461	0.000883902	0.0143606	0	0.174685	0.160279	0	0.0270381	1	1	0	0.00123492	1	1	0	0.0015738	1	1	0	0.0254643	1	1	0	0.103424	1
ENSG00000166986	MARS	Discordant	0.0422407	1	Functional/Functional	2	0.426139	0.0686947	1	0	0.0327735	0	0.053502	0	0.00816851	0	0.00168137	0	0	1	0.00190142	0	0.000781247	0	0.000192901	0	0.00100369	0	0.000176	0	0.00212918	0	0.0015467	0	0	0	0	0	0.00148272	0	0.000647382	0	0.000476837	1	0.102576	0	0.00742804	0	0	0	0.00524241	0	0.0209563	0	0.0610931	0	0.0328759	0	0.00128	0	0.0836908	0	0.00453238	0	0.0564324	1	1	0	0	0	0.0011374	0	0.000931328	0	0.00033237	0	0	0	0.000118864	0	0	0	0	0	0.00100369	0	0	0	0	0	0	0	0	0	0	0	0	0	0	0	0	0	0.0192926	0	0.00121949	0	0	0	0.000583731	0	0	0	0	0	0.0157051	0	0	0	0.0115754	0	0.00453238	0	0.10289	1	1	0	0	0	0.0062401	0	0.0031523	0	0.00116204	0	0	0	0.000831646	0	0	0	0	0	0.00100369	0	0	0	0	0	0	0	0	0	0	0	0	0	0	0	0	0	0.0493947	0	0.00479385	0	0	0	0.00271918	0	0	0	0	0	0.0171708	0	0	0	0.0118894	0	0.00453238	2	0.323248	0.0422407	1	0	0.0327735	0	0.0472619	0	0.0050162	0	0.000519329	0	0	1	0.00106977	0	0.000781247	0	0.000192901	0	0	0	0.000176	0	0.00212918	0	0.0015467	0	0	0	0	0	0.00148272	0	0.000647382	0	0.000476837	1	0.0531815	0	0.00263419	0	0	0	0.00252323	0	0.0209563	0	0.0610931	0	0.0157051	0	0.00128	0	0.0718014	0	0	1	1.17031	0.689731	0	0.0431267	0	0.117058	0	0.0220748	0	0.00168263	0	0	0	0.0200879	0	0.00488279	0	0.000771605	0	0.00100369	0	0.001584	0	0.0361547	0	0	0	0.00492699	0	0	0	0.000370679	0	0.00692832	0	0	0	0.104184	0	0.00934687	0	0.0021375	0	0.0156151	0	0.0435566	0	0.0838288	0	0	0	0.00872485	1	0.642267	2	0.378709	0.00683287	0.0487319	0	0.0536478	0.0522342	0.0627903	0	0.0914212	0.0873667	0.100162	2	0.287287	0.00319085	0.0240824	1	1.20851	0.340445	2	0.462216	0.0116846	0.068	0	0.0646939	0.0626457	0.0736668	0	0.122494	0.115289	0.129489	2	0.339721	0.00507598	0.0345173	1	1.36144	0.394784	0	0.27731	1	1	0	0.0384708	1	1	0	0.0688661	1	1	0	0.208444	1	1	0	0.813005	1
ENSG00000160216	AGPAT3	NA	0.0421437	1	LoF/LoF	1	0.0510945	0.0498111	1	0	0	0	0	0	0.000415089	0	0	0	0	0	0	0	0	0	0	0	0	0	0	0	0	0	0	0	0	0	0	0	0	0	0.000647382	0	0	0	0.00672225	0	0.000350024	0	0	0	0.000431	0	0	1	0.0309534	0	0	0	0	0	0.0115754	0	0	1	0.0430575	0.0421437	1	0	0	0	0	0	0	0	0	0	0	0	0	0	0	0	0	0	0	0	0	0	0	0	0	0	0	0	0	0	0	0	0	0	0	0	0.000528732	0	0	0	0	0	0	0	0	1	0.0309534	0	0	0	0	0	0.0115754	0	0	1	0.0435059	0.0425731	1	0	0	0	0	0	0	0	0	0	0	0	0	0	0	0	0	0	0	0	0	0	0	0	0	0	0	0	0	0	0	0	0	0	0	0	0.000977174	0	0	0	0	0	0	0	0	1	0.0309534	0	0	0	0	0	0.0115754	0	0	0	0.00758857	1	1	0	0	0	0	0	0.000415089	0	0	0	0	0	0	0	0	0	0	0	0	0	0	0	0	0	0	0	0	0	0	0	0	0	0.000647382	0	0	0	0.00574507	0	0.000350024	0	0	0	0.000431	0	0	0	0	0	0	0	0	0	0	0	0	2	1.63705	0.486952	0	0.00178359	1	0.066272	0	0.0326589	0	0.00351066	0	0	0	0.00762353	0	0.00175781	0	0.000192901	0	0	0	0.018192	0	0.00822666	0	0	0	0.0166543	0	0.00105694	0	0.00333611	0	0.00993497	0	0.00584126	0	0.506043	0	0.0533761	0	0.00095	0	0.0992302	0	0	0	0.504472	0	0	0	0.0794709	1	0.216461	1	0.0494192	0.00118163	0.0210538	1	0.0423861	0.000873308	0.00340754	1	0.0427746	0.000889159	0.00434732	0	0.00664459	0.00662256	0.0370192	2	1.49968	0.191073	1	0.050195	0.0012184	0.0233462	1	0.0419384	0.00085521	0.0037576	1	0.0423994	0.000873848	0.00489683	0	0.00779555	0.00776525	0.0435126	2	1.85585	0.284376	1	0.0347836	0.0341856	1	1	0.0286887	0.0282811	1	1	0.028978	0.0285622	1	0	0.00580553	1	1	1	1.12166	0.674263
ENSG00000110195	FOLR1	Consensus	0.042442	1	Functional/Functional	1	0.0472853	0.0461848	1	0	0	0	0.000284405	0	0.00240772	0	0.000186958	0	0	0	0	0	0	0	0	0	0	0	0	0	0	0	0	0	0	0	0	0	0.000370679	0	0	0	0	0	0.00614238	0	0.00124619	0	0.0002375	0	0.000644435	0	0	0	0.0231044	0	0	1	0	0	0.0126606	0	0	0	0.00241884	1	1	0	0	0	0	0	0.00116289	0	0	0	0	0	0	0	0	0	0	0	0	0	0	0	0	0	0	0	0	0	0	0	0	0	0	0	0	0	0.00125595	0	0	0	0	0	0	0	0	0	0	0	0	0	0	0	0	0	0	0	0.00391632	1	1	0	0	0	0	0	0.00124483	0	0	0	0	0	0	0	0	0	0	0	0	0	0	0	0	0	0	0	0	0	0	0	0	0	0	0	0	0	0.00267148	0	0	0	0	0	0	0	0	0	0	0	0	0	0	0	0	0	0	1	0.043369	0.042442	1	0	0	0	0.000284405	0	0.00116289	0	0.000186958	0	0	0	0	0	0	0	0	0	0	0	0	0	0	0	0	0	0	0	0	0	0.000370679	0	0	0	0	0	0.00347089	0	0.00124619	0	0.0002375	0	0.000644435	0	0	0	0.0231044	0	0	1	0	0	0.0126606	0	0	1	0.461392	0.369594	0	0.00178359	0	0.0560483	0	0.0098613	0	0.000519329	0	0	0	0	0	0.00488279	0	0	0	0	0	0.000176	0	0.000787802	0	0.00348007	0	0.0172585	0	0.000264236	0	0	0	0.0654433	0	0.00429153	0	0.00580758	0	0.00330021	0	0	0	0.00847845	0	0.0176118	0	0.0484353	0	0.000779877	0	0.0307892	1	0.181393	1	0.0455626	0.00100698	0.0195943	0	0.00237043	0.00236762	0.00649681	0	0.0036823	0.00367552	0.0103663	1	0.0418803	0.000852874	0.0122893	1	0.582947	0.116319	1	0.0526658	0.0013391	0.0244476	0	0.00242882	0.00242587	0.00710796	0	0.00396607	0.00395822	0.0118042	1	0.0486997	0.00114803	0.0159831	1	0.65931	0.141791	0	0.0300967	1	1	0	0.00137365	1	1	0	0.00232839	1	1	0	0.0277683	1	1	1	0.404309	0.332562
ENSG00000112874	NUDT12	NA	0.042447	1	LoF/LoF	1	0.185698	0.169476	1	0	0	0	0.00303192	0	0.00695842	0	0.000747833	0	0.00111111	0	0.000475454	0	0	0	0	0	0	0	0	0	0.000468447	0	0	0	0.00492643	0	0	0	0.00148272	0	5.72372e-05	0	0	0	0.0202089	0	0.00410875	0	0	1	0.00136348	0	0	0	0.0824926	0	0.00907168	0	0.00597637	0	0.0368608	0	0.00635617	1	0.0433742	0.042447	1	0	0	0	0.000189528	0	0.000658996	0	0	0	0	0	0	0	0	0	0	0	0	0	0	0	0	0	0	0	0.000820232	0	0	0	0	0	0	0	0	0	0.00239687	0	0.000232211	0	0	1	0.000383917	0	0	0	0.0192942	0	0	0	0	0	0.0193983	0	0	1	0.0585533	0.0568721	1	0	0	0	0.00132616	0	0.00362226	0	0	0	0	0	0	0	0	0	0	0	0	0	0	0	0	0	0	0	0.0016427	0	0	0	0	0	0	0	0	0	0.00843595	0	0.00147019	0	0	1	0.000706849	0	0	0	0.0219509	0	0	0	0	0	0.0193983	0	0	0	0.127145	1	1	0	0	0	0.00170576	0	0.00333616	0	0.000747833	0	0.00111111	0	0.000475454	0	0	0	0	0	0	0	0	0	0.000468447	0	0	0	0.00328373	0	0	0	0.00148272	0	5.72372e-05	0	0	0	0.011773	0	0.00263855	0	0	0	0.000656631	0	0	0	0.0605417	0	0.00907168	0	0.00597637	0	0.0174626	0	0.00635617	0	0.217963	1	0	0	0	0.000189528	0	0.00201817	0	2.07732e-05	0	0	0	0.000118864	0	0.00117283	0	0.000192901	0	0	0	0	0	0.000117112	0	0	0	0.0068446	0	0.000264236	0	0.000370679	0	0.00366318	0	0	0	0.0106263	0	0.00126426	0	0	0	0.00614164	0	0.0968875	0	0.0394747	0	0	0	0.00252715	0	0.0460688	1	0.175613	0.0137281	0.0677456	1	0.0427661	0.000888812	0.00344593	1	0.0551472	0.00146584	0.00578966	0	0.120466	0.113492	0.158297	0	0.276907	0.241875	1	0.202255	0.017894	0.0808424	1	0.0439899	0.000939643	0.00396703	1	0.0601321	0.00173707	0.00709648	0	0.142123	0.132485	0.180057	0	0.295521	0.255856	1	0.123418	0.116106	1	1	0.0270011	0.0266398	1	1	0.0373854	0.0366952	1	0	0.0860324	1	1	0	0.178337	1
ENSG00000156256	USP16	NA	0.0427077	1	Functional/Functional	1	0.0618268	0.0599543	1	0	0	0	4.73821e-05	0	0.00205255	0	0.000186927	0	0	0	0.00582431	0	0.00175781	0	0	0	0	0	0.000176	0	0.00180893	0	0	0	0.000550554	0	0	0	0	0	0.000352309	0	0	0	0.0107199	0	0.00041282	0	0	0	0.00136343	0	0	0	0	0	0	0	0	1	0.0310985	0	0.00547547	0	0.013254	1	1	0	0	0	0	0	0.00128624	0	2.07732e-05	0	0	0	0	0	0	0	0	0	0	0	0	0	0	0	0	0	0	0	0	0	0	0	0	0	0	0	0.00232938	0	0	0	0	0	0.000656631	0	0	0	0	0	0	0	0	0	0.00737117	0	0.00158977	0	0.0181803	1	1	0	0	0	0	0	0.00145051	0	0.000103834	0	0	0	0	0	0	0	0	0	0	0	0	0	0	0	0	0	0	0	0	0	0	0	0	0	0	0	0.00621479	0	0	0	0	0	0.000979518	0	0	0	0	0	0	0	0	0	0.00737117	0	0.00206047	1	0.0436465	0.0427077	1	0	0	0	4.73821e-05	0	0.00060204	0	8.30926e-05	0	0	0	0.00582431	0	0.00175781	0	0	0	0	0	0.000176	0	0.00180893	0	0	0	0.000550554	0	0	0	0	0	0.000352309	0	0	0	0.00450509	0	0.00041282	0	0	0	0.000383917	0	0	0	0	0	0	0	0	1	0.0237273	0	0.003415	2	1.7103	0.509947	0	0	0	0.0189528	0	0.0346346	0	0.010989	0	0	0	0.00760726	0	0.000781247	0	0.000192901	0	0.00100369	0	0.000176	0	0.0284406	0	0	0	0	0	0.00105694	0	0.00240733	0	0.0314015	0	0.0119209	1	0.842198	0	0.107914	0	0.00095	0	0.0809365	0	0	0	0.0978681	0	0	0	0.0652179	1	0.365651	1	0.0565723	0.00154112	0.0239224	0	0.0122346	0.0121601	0.0221133	0	0.0162691	0.0161375	0.0291045	1	0.0403032	0.000790679	0.0118263	2	1.45164	0.179116	1	0.0659738	0.00208288	0.0295399	0	0.014032	0.013934	0.0249576	0	0.0200314	0.0198321	0.0351491	1	0.0459424	0.00102358	0.0150769	2	1.98393	0.318973	0	0.0355167	1	1	0	0.00796889	1	1	0	0.0112527	1	1	0	0.024264	1	1	2	1.12325	0.309474
ENSG00000116183	PAPPA2	NA	0.0429272	1	LoF/LoF + LoF/Functional	1	0.457789	0.367319	1	0	0.000445898	0	0.000758114	0	0.0131941	0	0.000519329	0	0	0	0.00123681	0	0.00117283	0	0	0	0	0	0.000176	0	0.00306338	0	0.000386675	0	0.00344021	0	0.00237812	0	0	0	0.00899016	0	0.000119209	1	0.0853545	0	0.00307664	0	0.0002375	0	0.0168798	0	0	0	0.160894	0	0.0716411	0	0.0112385	0	0.058496	0	0.0140906	0	0.0213093	1	1	0	0	0	0	0	0	0	0	0	0	0	0	0	0.00117283	0	0	0	0	0	0	0	0	0	0	0	0.000137638	0	0	0	0	0	0	0	0	0	0.0056516	0	0.000246819	0	0	0	0.000242438	0	0	0	0.0113308	0	0	0	0.00252715	0	0	0	0	1	0.0438759	0.0429272	1	0	0	0	0	0	0	0	0	0	0	0	0	0	0.00117283	0	0	0	0	0	0	0	0	0	0	0	0.00123799	0	0	0	0	0	0	0	0	1	0.0198931	0	0.000739918	0	0	0	0.00363516	0	0	0	0.0137496	0	0	0	0.00344731	0	0	0	0	0	0.413913	1	1	0	0.000445898	0	0.000758114	0	0.0131941	0	0.000519329	0	0	0	0.00123681	0	0	0	0	0	0	0	0.000176	0	0.00306338	0	0.000386675	0	0.00220222	0	0.00237812	0	0	0	0.00899016	0	0.000119209	0	0.0654614	0	0.00233672	0	0.0002375	0	0.0132446	0	0	0	0.147144	0	0.0716411	0	0.00779115	0	0.058496	0	0.0140906	4	6.17492	0.863736	0	0.021849	0	0.552665	0	0.0876942	0	0.00830926	0	0.0154321	0	0.0818357	0	0.0292202	0	0.00945216	0	0	0	0.008624	0	0.0406036	0	0.00966686	1	0.0445949	0	0.0129475	0	0.030025	0	0.0912675	1	0.0144243	2	2.70317	0	0.200666	0	0.0021375	0	0.275901	0	0.0407189	0	0.815667	0	0.166804	0	0.145875	0	0.765369	1	0.422751	0.0677542	0.131419	0	0.0190727	0.018892	0.0297233	1	0.0371634	0.000673686	0.0037347	0	0.385588	0.319949	0.344627	3	5.59234	0.808547	1	0.477546	0.0834725	0.152316	0	0.0215804	0.0213492	0.0334342	1	0.0458604	0.00101998	0.00532373	0	0.431685	0.350586	0.377899	6	7.03301	0.555196	0	0.284605	1	1	0	0.0124603	1	1	0	0.0271619	1	1	0	0.257444	1	1	2	4.00327	0.908661
ENSG00000213445	SIPA1	NA	0.0451594	1	Functional/Functional	2	0.348975	0.0484185	1	0	0.000445898	0	0.00397839	0	0.0166603	0	0.0061861	0	0	1	0.00762353	0	0.00488279	0	0	0	0.00100369	0	0.002172	0	0.0214986	0	0	0	0.000137638	0	0	0	0	0	0.00271289	0	0	0	0.0545157	0	0.00192331	0	0	0	0.00936513	0	0	1	0.0645643	0	0	0	0.000465303	0	0.120157	0	0.0306824	0	0.00834443	1	1	0	0	0	0.000284405	0	0	0	0	0	0	0	0	0	0	0	0	0	0	0	0	0	0	0	0	0	0	0	0	0	0	0	0.00271289	0	0	0	0.000814754	0	0	0	0	0	0	0	0	0	0	0	0	0	0	0	0	0	0.00453238	0	0.0134091	1	1	0	0	0	0.000852181	0	0	0	0	0	0	0	0	0	0	0	0	0	0	0	0	0	0	0	0	0	0	0	0	0	0	0	0.00271289	0	0	0	0.00414929	0	0	0	0	0	0	0	0	0	0	0	0	0	0	0	0	0	0.0056947	2	0.335566	0.0451594	1	0	0.000445898	0	0.00312621	0	0.0166603	0	0.0061861	0	0	1	0.00762353	0	0.00488279	0	0	0	0.00100369	0	0.002172	0	0.0214986	0	0	0	0.000137638	0	0	0	0	0	0	0	0	0	0.0503664	0	0.00192331	0	0	0	0.00936513	0	0	1	0.0645643	0	0	0	0.000465303	0	0.120157	0	0.0249877	1	2.83359	0.941198	0	0.0445898	0	0.588121	0	0.0659667	0	0.0216098	0	0.0264198	0	0.131265	0	0.0861325	0	0.000192901	0	0	0	0.004688	0	0.0548664	0	0.000386675	0	0.0166543	0	0.00237812	0	0.0667972	0	0.0525485	0	0.0078392	1	0.196491	0	0.0345732	0	0.0002375	0	0.0451476	0	0.154216	0	0.633284	0	0.0479759	0	0.0326246	0	0.51858	2	0.315204	0.00412838	0.0373145	0	0.00771633	0.00768664	0.0158989	0	0.0120274	0.0119554	0.0238941	2	0.303177	0.00370636	0.0261917	1	2.74771	0.759868	2	0.356063	0.00577437	0.0482608	0	0.00839524	0.0083601	0.0175753	0	0.0136607	0.0135679	0.0273673	2	0.342402	0.00518685	0.0348594	1	3.23015	0.832691	2	0.236404	0.0239065	1	0	0.00624313	1	1	0	0.00976951	1	1	2	0.226635	0.0221121	1	1	2.09911	0.877434
ENSG00000069431	ABCC9	NA	0.0435767	1	LoF/LoF + LoF/Functional	1	0.176642	0.16192	1	0	0	0	0.000426439	1	0.00785048	0	0.00074733	0	0	0	0.00271009	0	0.000195312	0	0	0	0	0	0.000704	0	0.0104135	0	0	0	0.000820232	0	0	0	0	0	0.00139983	0	0.000476837	0	0.0378905	0	0.00263759	0	0.000948813	0	0.00179767	0	0	0	0.0466432	0	0	0	0.004589	0	0.041195	0	0.0151962	0	0.024855	1	1	0	0	0	0	0	0.00149197	0	0.00033237	0	0	0	0	0	0.000195312	0	0	0	0	0	0	0	0.000787802	0	0	0	0	0	0	0	0	0	0	0	0.000476837	0	0.00728522	0	0.000659638	0	0.0002375	0	0.000383917	0	0	0	0	0	0	0	0.004589	0	0	0	0.00841543	1	0.0445547	0.0435767	1	0	0	0	0	1	0.00321793	0	0.000664238	0	0	0	0	0	0.000195312	0	0	0	0	0	0	0	0.0021868	0	0	0	0	0	0	0	0	0	0	0	0.000476837	0	0.0199005	0	0.00197795	0	0.000711313	0	0.000814493	0	0	0	0	0	0	0	0.004589	0	0	0	0.00982038	0	0.132087	1	1	0	0	0	0.000426439	0	0.00463255	0	8.30926e-05	0	0	0	0.00271009	0	0	0	0	0	0	0	0.000704	0	0.00822666	0	0	0	0.000820232	0	0	0	0	0	0.00139983	0	0	0	0.0179901	0	0.000659638	0	0.0002375	0	0.000983181	0	0	0	0.0466432	0	0	0	0	0	0.041195	0	0.00537578	7	4.83312	0.213845	0	0.0361177	2	0.552665	0	0.0771243	0	0.00916096	0	0.0264198	0	0.0196444	0	0.0158203	0	0.00308642	0	0.00401476	0	0.008624	0	0.0248529	0	0.0015467	0	0.0142435	0	0.00422777	0	0.00333611	0	0.12363	0	0.00762939	1	2.18029	1	0.24495	0	0.0038	1	0.344811	0	0.0804468	1	0.641241	0	0.033723	0	0.0289572	1	0.342758	1	0.161828	0.0117637	0.0640986	0	0.0224195	0.02217	0.0334926	1	0.0379194	0.000701022	0.00381727	0	0.123909	0.11654	0.160659	5	3.99416	0.213957	1	0.194665	0.0166588	0.0782573	0	0.032181	0.0316687	0.0439534	1	0.0567719	0.00155181	0.00665824	0	0.137893	0.128808	0.176971	7	5.53523	0.194884	0	0.10121	1	1	0	0.00976182	1	1	0	0.0229729	1	1	0	0.0782374	1	1	4	3.34736	0.4301
ENSG00000253710	ALG11	Consensus	0.0453861	1	Functional/Functional	2	0.360482	0.0512812	1	0	0.000445898	0	0.00473749	0	0.0049835	0	0.000332323	0	0.01	0	0	0	0.00468748	0	0	0	0	0	0	0	0.00314941	0	0.000386675	0	0.00220222	0	0	0	0	0	0.00824216	0	0.000476837	0	0.0238996	0	0.00240551	0	0.0002375	1	0.00640185	0	0.0672042	1	0.0588539	0	0.00973502	0	0.009248	0	0.130448	0	0.0124045	0	0.0146886	1	1	0	0	0	0.000189528	0	4.11872e-05	0	2.07732e-05	0	0	0	0	0	0	0	0	0	0	0	0	0	0	0	0	0	0	0	0	0	0	0	0	0	0	0	0.00179446	0	0.000358959	0	0	0	0.00010775	0	0	0	0	0	0	0	0	0	0.012176	0	0	0	0.0239713	1	1	0	0	0	0.00170504	0	0.000864778	0	0.000145365	0	0	0	0	0	0	0	0	0	0	0	0	0	0	0	0	0	0	0	0	0	0	0	0	0	0	0	0.00638421	0	0.000874525	0	0	0	0.00150811	0	0	0	0	0	0	0	0	0	0.0124893	0	0	2	0.33651	0.0453861	1	0	0.000445898	0	0.00303246	0	0.00411872	0	0.000186958	0	0.01	0	0	0	0.00468748	0	0	0	0	0	0	0	0.00314941	0	0.000386675	0	0.00220222	0	0	0	0	0	0.00824216	0	0.000476837	0	0.0175154	0	0.00153099	0	0.0002375	1	0.00489373	0	0.0672042	1	0.0588539	0	0.00973502	0	0.009248	0	0.117958	0	0.0124045	0	0.155942	1	0	0	0	0.000426439	0	0.000164749	0	0.000747833	0	0	0	0	0	0	0	0	0	0	0	0.000176	0	0.00961668	0	0.0015467	0	0.000550554	0	0	0	0	0	5.72372e-05	0	0.000119209	0	0.0226191	0	0.00292033	0	0.0002375	0	0.00606094	0	0	0	0.0508397	0	0.00973502	0	0	0	0.0501243	1	0.348746	0.0483621	0.11298	0	0.0140427	0.0139446	0.0241931	0	0.0210402	0.0208204	0.03467	1	0.327705	0.0432883	0.0924643	0	0.147515	0.137151	2	0.358729	0.00589349	0.0487081	0	0.0138268	0.0137316	0.0247383	0	0.0252874	0.0249704	0.0411198	2	0.333442	0.00482194	0.0334562	0	0.164017	0.151272	0	0.233018	1	1	0	0.0100077	1	1	0	0.0163508	1	1	0	0.216667	1	1	0	0.112813	1
ENSG00000121101	TEX14	NA	0.0438491	1	LoF/LoF	2	0.837444	0.204726	1	0	0.00178359	0	0.00573243	0	0.0326516	0	0.00665667	0	0	0	0.00576019	0	0.00702052	0	0	0	0	0	0.000176	0	0.0104135	0	0	0	0.00220052	0	0.00105694	0	0	0	0.00898996	0	0.000119209	0	0.346883	1	0.0442945	0	0.00213275	0	0.0135232	0	0	0	0.155829	0	0	0	0.00252715	1	0.127068	0	0.0626256	2	0.330075	0.0438491	1	0	0	0	0.000189528	0	0.00289779	0	0.00366037	0	0	0	0	0	0.00273436	0	0	0	0	0	0	0	0.000787802	0	0	0	0.00123875	0	0	0	0	0	0.000942454	0	0	0	0.145139	1	0.0158488	0	0.00095	0	0.00342349	0	0	0	0.0610931	0	0	0	0.00252715	1	0.0520316	0	0.0366108	2	0.537955	0.101925	1	0	0	0	0.00189448	0	0.0107028	0	0.00481259	0	0	0	0	0	0.00428616	0	0	0	0	0	0	0	0.0021868	0	0	0	0.00206288	0	0	0	0	0	0.00162596	0	0	0	0.294906	1	0.036838	0	0.00189525	0	0.00874671	0	0	0	0.0687612	0	0	0	0.00252715	1	0.0536087	0	0.0431006	0	0.299489	1	1	0	0.00178359	0	0.00383795	0	0.0219488	0	0.00184408	0	0	0	0.00576019	0	0.00273436	0	0	0	0	0	0.000176	0	0.00822666	0	0	0	0.000137638	0	0.00105694	0	0	0	0.007364	0	0.000119209	0	0.0519767	0	0.00745655	0	0.0002375	0	0.00477647	0	0	0	0.0870674	0	0	0	0	0	0.0734598	0	0.019525	6	5.57973	0.484695	0	0.00713436	0	0.170576	0	0.307138	0	0.0223562	0	0.0263889	0	0.11592	0	0.0397287	0	0.00945216	0	0	0	0.002816	0	0.0833044	0	0.0139203	0	0.00344096	0	0.00237812	0	0.00942107	0	0.007364	0	0.00298023	3	3.12719	0	0.0818606	0	0.0002375	1	0.258208	0	0.0302239	1	0.142765	0	0	0	0.0552831	1	1.05963	1	0.723773	0.164109	0.215309	1	0.28902	0.0345276	0.0457918	1	0.449421	0.0752731	0.0887381	0	0.274352	0.239936	0.271694	5	4.98543	0.381483	2	0.887603	0.0608312	0.131124	2	0.346331	0.00535194	0.0124957	2	0.579567	0.0211449	0.0366892	0	0.308036	0.265111	0.299733	6	6.32419	0.445623	1	0.544402	0.419812	1	1	0.209433	0.188956	1	1	0.351042	0.296046	1	0	0.193361	1	1	2	3.73796	0.887224
ENSG00000138623	SEMA7A	NA	0.0430042	1	Functional/Functional	1	0.0472671	0.0461674	1	0	0	0	0.000284405	0	0.00373451	0	0	0	0	0	0	0	0.00117283	0	0	0	0	0	0	0	0.000468447	0	0.000386675	0	0	0	0	0	0	0	0.000942454	0	0	0	0.00619842	0	0.00027262	0	0.0002375	0	0.00131989	0	0	0	0.00998492	0	0	0	0	1	0.0222645	0	0	0	0.00226275	1	1	0	0	0	0	0	0.00116289	0	0	0	0	0	0	0	0	0	0	0	0	0	0	0	0	0	0.000386675	0	0	0	0	0	0	0	0	0	0	0	0.00068625	0	0	0	0	0	2.69375e-05	0	0	0	0	0	0	0	0	0	0	0	0	0	0.00331084	1	1	0	0	0	0	0	0.00132677	0	0	0	0	0	0	0	0	0	0	0	0	0	0	0	0	0	0.000386675	0	0	0	0	0	0	0	0	0	0	0	0.00124725	0	0	0	0	0	0.000350143	0	0	0	0	0	0	0	0	0	0	0	0	1	0.0439563	0.0430042	1	0	0	0	0.000284405	0	0.00240774	0	0	0	0	0	0	0	0.00117283	0	0	0	0	0	0	0	0.000468447	0	0	0	0	0	0	0	0	0	0.000942454	0	0	0	0.00495117	0	0.00027262	0	0.0002375	0	0.000969751	0	0	0	0.00998492	0	0	0	0	1	0.0222645	0	0	4	3.57018	0.478432	0	0.000445898	0	0.102054	1	0.11044	0	0.0284384	0	0.0263889	0	0.0696665	0	0.045566	0	0.00173611	0	0.00100369	0	0.0372	0	0.0263502	0	0.000386675	0	0.0137638	0	0.00660589	0	0.00333611	0	0.00899016	0	0.0144243	1	1.99541	1	0.241948	0	0.0021375	0	0.211347	0	0	0	0.212271	0	0.00973502	0	0.0542929	1	0.346243	1	0.0438825	0.000935127	0.0190569	0	0.00217182	0.00216946	0.00608212	0	0.00288423	0.00288007	0.00876402	1	0.0409983	0.000817808	0.0120564	3	2.98721	0.349903	1	0.0495331	0.001187	0.0232072	0	0.0024345	0.00243154	0.00711695	0	0.00359119	0.00358475	0.0111143	1	0.0459419	0.00102356	0.0150769	4	4.40408	0.449598	1	0.0318418	0.0313402	1	0	0.00160859	1	1	0	0.00233822	1	1	1	0.0295035	0.0290726	1	4	2.5213	0.246986
ENSG00000184886	PIGW	Discordant	0.0442916	1	LoF/LoF + LoF/Functional	1	0.116853	0.110284	1	0	0	0	0.0031256	0	0.00593918	0	0.000332323	0	0	0	0.000118864	0	0.0046871	0	0.000192901	0	0.00100369	0	0	0	0	0	0	0	0.000550554	0	0.000264236	0	0.000370679	0	0.00140889	0	0.000119209	1	0.0268023	0	0.0018976	0	0.00095	0	0.00393117	0	0.0109229	0	0	0	0	0	0.028928	0	0.0245931	0	0.000714919	0	0.0325722	1	1	0	0	0	0.00113717	0	0.00484471	0	2.07732e-05	0	0	0	0.000118864	0	0.00215034	0	0.000192901	0	0.00100369	0	0	0	0	0	0	0	0	0	0	0	0.000370679	0	0	0	0	0	0.0100943	0	0.000645031	0	0	0	0.00107082	0	0.0109229	0	0	0	0	0	0	0	0	0	0	1	0.0453025	0.0442916	1	0	0	0	0.00198843	0	0.00533714	0	0.000145365	0	0	0	0.000118864	0	0.00253676	0	0.000192901	0	0.00100369	0	0	0	0	0	0	0	0	0	0	0	0.000370679	0	0	0	0	1	0.0193897	0	0.00141857	0	0	0	0.00187747	0	0.0109229	0	0	0	0	0	0	0	0	0	0	0	0.0715507	1	1	0	0	0	0.00113717	0	0.00060204	0	0.000186958	0	0	0	0	0	0.00215034	0	0	0	0	0	0	0	0	0	0	0	0.000550554	0	0.000264236	0	0	0	0.00140889	0	0.000119209	0	0.00741261	0	0.00047903	0	0.00095	0	0.0020537	0	0	0	0	0	0	0	0.028928	0	0.0245931	0	0.000714919	0	0.472133	1	0	0	0	0.00833431	0	0.0159055	0	0.00168263	0	0	0	0	0	0.00215034	0	0	0	0.00100369	0	0.000704	0	0.00749516	0	0.0015467	0	0.0111487	0	0.000264236	0	0	0	0.00692832	0	0	0	0.042873	0	0.00410922	0	0.0002375	0	0.00913968	0	0	0	0.151667	0	0.0150238	0	0.0780597	0	0.11386	1	0.10951	0.00557593	0.043857	0	0.0303151	0.0298602	0.0412998	1	0.04034	0.000792103	0.00405833	0	0.0691701	0.0668321	0.115657	0	0.473338	0.37708	1	0.131596	0.00793534	0.0561733	0	0.0404439	0.0396369	0.0515937	1	0.0553534	0.00147662	0.00648063	0	0.0762428	0.0734088	0.127078	0	0.531538	0.412299	1	0.076856	0.0739768	1	0	0.0218309	1	1	1	0.0303442	0.0298885	1	0	0.0465118	1	1	0	0.305943	1
ENSG00000130035	GALNT8	NA	0.0436661	1	Functional/Functional	4	1.80071	0.108822	1	0	0	0	0.00232091	0	0.0220737	0	0.0035084	0	0	0	0.0196301	0	0.00702511	0	0.000771605	0	0	0	0.004688	0	0.00507243	0	0.0188527	0	0.0279036	0	0.000264236	0	0.0236554	0	0.00692711	0	0.0029793	2	1.081	0	0.0499162	0	0.0002375	0	0.0443488	0	0	1	0.117137	0	0	0	0.00597446	1	0.34367	0	0.0127504	0	0.183535	1	1	0	0	0	0.000426439	0	0.000538581	0	0.00033237	0	0	0	0.010968	0	0.000781247	0	0.000771605	0	0	0	0	0	0.00145849	0	0.00966686	0	0.0115028	0	0	0	0.00333611	0	0.00559618	0	0.000119209	0	0.0174786	0	0.00126426	0	0	0	0.00101473	0	0	0	0.0237785	0	0	0	0.00252715	0	0.0898939	0	0.0020802	0	0.495009	1	1	0	0	0	0.0015628	0	0.00366498	0	0.00182577	0	0	0	0.0152103	0	0.00390012	0	0.000771605	0	0	0	0	0	0.00192302	0	0.017306	0	0.021059	0	0	0	0.0143884	0	0.00627972	0	0.00107195	0	0.238311	0	0.0142564	0	0	0	0.0119422	0	0	0	0.0264111	0	0	0	0.00344731	0	0.108657	0	0.00301968	4	1.3057	0.0436661	1	0	0	0	0.000758114	0	0.0184087	0	0.00168263	0	0	0	0.00441985	0	0.00312499	0	0	0	0	0	0.004688	0	0.00314941	0	0.0015467	0	0.0068446	0	0.000264236	0	0.00926697	0	0.000647382	0	0.00190735	2	0.842688	0	0.0356598	0	0.0002375	0	0.0324066	0	0	1	0.0907257	0	0	0	0.00252715	1	0.235013	0	0.00973072	2	0.539019	0.102259	0	0	0	0.00800758	0	0.00332536	0	0.000186958	0	0.00444444	0	0.00854879	0	0.00488279	0	0.000192901	1	0.0244141	0	0.0143	0	0.0250439	0	0.0015467	0	0.0115028	0	0	0	0	0	0.000647382	0	0	0	0.0817279	1	0.0039622	0	0	0	0.00664493	0	0.0877325	0	0.0484353	0	0	0	0.0156117	0	0.187861	4	1.55432	0.0212496	0.0819402	0	0.17399	0.159695	0.166677	0	0.427219	0.347679	0.353141	4	1.1271	0.00600555	0.0350357	1	0.504707	0.0916349	4	1.92881	0.0464587	0.11656	0	0.198461	0.180008	0.187367	0	0.547873	0.421822	0.427639	4	1.38094	0.0135142	0.05732	2	0.574806	0.0206997	1	1.12681	0.675934	1	0	0.0980997	1	1	0	0.305268	1	1	1	0.821539	0.560246	1	0	0.327181	1
ENSG00000111245	MYL2	NA	0.0430625	1	LoF/LoF	1	0.130987	0.122771	1	0	0	0	0.00184786	0	0.000538581	0	2.07732e-05	0	0	0	0	0	0	0	0	0	0	0	0	0	0.000787802	0	0	0	0	0	0	0	0	0	0	0	0.000119209	0	0.0130384	0	0.00047903	0	0.0002375	0	0.000449036	0	0	0	0	0	0	0	0.004589	1	0.0936827	0	0.0151968	1	0.0440172	0.0430625	1	0	0	0	0.000521428	0	0	0	0	0	0	0	0	0	0	0	0	0	0	0	0	0	0	0	0	0	0	0	0	0	0	0	0	0	0	0	0.00111873	0	0	0	0	0	2.69375e-05	0	0	0	0	0	0	0	0.004589	1	0.0323853	0	0.00537578	1	0.0499641	0.0487364	1	0	0	0	0.000710462	0	0	0	0	0	0	0	0	0	0	0	0	0	0	0	0	0	0	0	0	0	0	0	0	0	0	0	0	0	0	0	0.00477186	0	0	0	0	0	8.08051e-05	0	0	0	0	0	0	0	0.004589	1	0.0330305	0	0.00678142	0	0.0810227	1	1	0	0	0	0.0011374	0	0.000538581	0	2.07732e-05	0	0	0	0	0	0	0	0	0	0	0	0	0	0.000787802	0	0	0	0	0	0	0	0	0	0	0	0.000119209	0	0.00826656	0	0.00047903	0	0.0002375	0	0.00036823	0	0	0	0	0	0	0	0	0	0.0606521	0	0.00841543	0	0.196455	1	0	0	0	0.0109354	0	0	0	8.30926e-05	0	0.0066358	0	0.000118864	0	0.00273436	0	0	0	0	0	0.000176	0	0.00306338	0	0	0	0.00328373	0	0	0	0	0	0	0	0.000119209	0	0.00652677	0	0.000232211	0	0.0002375	0	0.000673438	0	0	0	0.0131253	0	0	0	0.0100915	0	0.138418	1	0.12485	0.00717446	0.0498841	1	0.0428487	0.0008922	0.00345254	1	0.0482088	0.00112536	0.00498163	0	0.0766413	0.073778	0.12218	0	0.227298	0.203317	1	0.129912	0.00774209	0.0553336	1	0.0432907	0.000910431	0.00389935	1	0.0494741	0.00118422	0.00578132	0	0.0804377	0.0772876	0.130358	0	0.24026	0.213576	0	0.0860663	1	1	0	0.0310818	1	1	0	0.0348563	1	1	0	0.0512099	1	1	0	0.148957	1
ENSG00000173908	KRT28	NA	0.0432365	1	LoF/LoF + LoF/Functional	1	0.320475	0.274196	1	0	0.000445898	0	0.00170553	0	0.00332481	0	8.30769e-05	0	0	0	0.00159264	0	0.00215034	0	0	0	0	0	0	0	0.00105369	0	0	0	0.000137638	0	0.00422094	0	0	0	0.0108996	0	0.000476837	0	0.05067	0	0.00435946	0	0	1	0.0102065	0	0.0142674	0	0.0921407	0	0.00973502	0	0.004589	0	0.0895426	0	0.0188732	0	0.0195712	1	1	0	0.000445898	0	0	0	0.000931328	0	2.07732e-05	0	0	0	0.000677835	0	0	0	0	0	0	0	0	0	0.000117112	0	0	0	0	0	0.00237812	0	0	0	0	0	0	0	0.012761	0	0.00041282	0	0	0	0.00182631	0	0	0	0	0	0	0	0	0	0	0	0	1	0.0441991	0.0432365	1	0	0.000445898	0	0	0	0.00191843	0	6.23037e-05	0	0	0	0.000914804	0	0	0	0	0	0	0	0	0	0.000585245	0	0	0	0	0	0.0039567	0	0	0	0	0	0	0	0.0300875	0	0.00226956	0	0	1	0.00395867	0	0	0	0	0	0	0	0	0	0	0	0	0	0.276276	1	1	0	0	0	0.00170553	0	0.00140638	0	2.07732e-05	0	0	0	0.000677835	0	0.00215034	0	0	0	0	0	0	0	0.000468447	0	0	0	0.000137638	0	0.000264236	0	0	0	0.0108996	0	0.000476837	0	0.0205826	0	0.0020899	0	0	0	0.00624788	0	0.0142674	0	0.0921407	0	0.00973502	0	0.004589	0	0.0895426	0	0.0188732	0	0.406103	1	0	0.00178359	0	0.00596711	0	0.000931328	0	0.00033237	0	0	0	0.00413395	0	0.0109221	0	0	0	0	0	0.000176	0	0.00105401	0	0	0	0.0166543	0	0.00237812	0	0.00593086	0	0.0031788	0	0.000476837	0	0.0752102	0	0.00336877	0	0	0	0.0153352	0	0	0	0.0656962	0	0	0	0.004589	0	0.187985	0	0.303089	0.261467	0.30191	0	0.0177565	0.0175998	0.028268	0	0.0366894	0.0360245	0.0505926	0	0.2664	0.233867	0.266574	0	0.39687	0.327579	1	0.333941	0.0447701	0.115041	0	0.0207601	0.0205461	0.0325044	1	0.047452	0.00109086	0.00553057	0	0.286489	0.249104	0.28517	0	0.445815	0.359698	1	0.204201	0.184701	1	0	0.0129536	1	1	1	0.0290196	0.0286026	1	0	0.175181	1	1	0	0.27016	1
ENSG00000117013	KCNQ4	NA	0.0435636	1	LoF/LoF	1	0.357398	0.300506	1	0	0.000445898	0	0.00236845	0	0.00196367	0	0.00132114	0	0.0154321	0	0.00179578	0	0.00273436	0	0	0	0	0	0	0	0	0	0.000386675	0	0.00191462	0	0	0	0.000370679	0	0.00327428	0	0.000119209	0	0.0367708	0	0.00282688	0	0.00213512	0	0.000983181	0	0	1	0.11794	0	0.0157051	0	0.00418388	0	0.122911	0	0.0218146	1	0.044541	0.0435636	1	0	0.000445898	0	0.000284405	0	0.000228138	0	0.000399131	0	0	0	0	0	0	0	0	0	0	0	0	0	0	0	0	0	0.000820232	0	0	0	0	0	0	0	0	0	0.00178027	0	2.58012e-05	0	0.0002375	0	0	0	0	1	0.0246753	0	0	0	0.000465303	0	0.015179	0	0	1	0.0559768	0.0544389	1	0	0.000445898	0	0.000662923	0	0.000557295	0	0.000481619	0	0	0	0	0	0	0	0	0	0	0	0	0	0	0	0	0	0.00109439	0	0	0	0	0	0	0	0	0	0.00426823	0	0.000490164	0	0.00118512	0	0	0	0	1	0.0277411	0	0	0	0.00232267	0	0.0167274	0	0	0	0.301422	1	1	0	0	0	0.00170553	0	0.00140638	0	0.000839522	0	0.0154321	0	0.00179578	0	0.00273436	0	0	0	0	0	0	0	0	0	0.000386675	0	0.000820232	0	0	0	0.000370679	0	0.00327428	0	0.000119209	0	0.0325025	0	0.00233672	0	0.00095	0	0.000983181	0	0	0	0.0901993	0	0.0157051	0	0.00186121	0	0.106184	0	0.0218146	1	1.81335	0.836893	0	0	0	0.0355057	0	0.0509853	0	0.0183119	0	0.0066358	0	0.165339	0	0.024549	0	0.000192901	0	0.0061849	0	0.000704	0	0.00421603	0	0	0	0.00492699	0	0.000264236	0	0.0181633	0	0.00692832	0	0.000119209	0	0.939486	0	0.0869342	0	0.00095	0	0.100683	0	0.0368902	0	0.106387	0	0.0515257	0	0.0134357	1	0.134029	1	0.342005	0.0467138	0.111137	1	0.0430316	0.000899723	0.00346614	1	0.0524818	0.00132992	0.00547674	0	0.289523	0.251379	0.281796	1	1.52715	0.451222	1	0.370083	0.0537151	0.123892	1	0.0448153	0.000974702	0.00405768	1	0.0593566	0.00169342	0.00699121	0	0.310726	0.267085	0.301529	1	2.06787	0.612054	1	0.235403	0.209747	1	1	0.0281367	0.0277446	1	1	0.0360797	0.0354366	1	0	0.199323	1	1	1	1.26856	0.718765
ENSG00000262814	MRPL12	NA	0.0433952	1	Functional/Functional	2	0.329874	0.0438016	1	0	0	0	4.73821e-05	0	0	0	8.30926e-05	0	0	0	0.00274481	0	0.000195312	0	0	0	0	0	0	0	0	0	0	0	0	0	0	0	0	0	0.000647382	0	0	0	0.0034859	0	0.000281588	0	0	0	0.00179776	0	0.00423404	1	0.246764	1	0.0127201	0	0.009248	0	0.0358485	0	0.0117759	0	0.000931352	1	1	0	0	0	0	0	0	0	0	0	0	0	0	0	0	0	0	0	0	0	0	0	0	0	0	0	0	0	0	0	0	0	0	0	0	0	0.000766312	0	0	0	0	0	0.00016504	0	0	0	0	0	0	0	0	0	0	0	0	0	0.0017165	1	1	0	0	0	0	0	0	0	0	0	0	0	0	0	0	0	0	0	0	0	0	0	0	0	0	0	0	0	0	0	0	0	0	0	0	0	0.00128231	0	0	0	0	0	0.000434187	0	0	0	0	0	0	0	0	0	0	0	0	2	0.328158	0.0433952	1	0	0	0	4.73821e-05	0	0	0	8.30926e-05	0	0	0	0.00274481	0	0.000195312	0	0	0	0	0	0	0	0	0	0	0	0	0	0	0	0	0	0.000647382	0	0	0	0.00220358	0	0.000281588	0	0	0	0.00136357	0	0.00423404	1	0.246764	1	0.0127201	0	0.009248	0	0.0358485	0	0.0117759	2	0.469273	0.0810332	0	0.00178359	0	0.0189528	0	0.00569995	0	0.000747833	0	0.0154321	0	0.000677835	0	0.000195312	0	0	0	0	0	0.000176	0	0.00180893	0	0.000386675	0	0.000550554	0	0	0	0.000370679	0	0.000647382	0	0.000119209	1	0.0963504	0	0.00538187	0	0.0002375	0	0.00486683	0	0	1	0.118273	0	0	0	0	0	0.196615	2	0.311516	0.003996	0.036788	0	0.000866681	0.000866306	0.00339515	0	0.00141342	0.00141242	0.00567005	2	0.310102	0.00394597	0.0271831	2	0.450635	0.0109204	2	0.336889	0.00496042	0.0445958	0	0.00107918	0.00107859	0.00427869	0	0.00195038	0.00194848	0.00762266	2	0.334938	0.00488177	0.033658	2	0.494083	0.0139431	1	0.231206	0.206424	1	0	0.000976926	1	1	0	0.00149383	1	1	1	0.229712	0.205238	1	1	0.312101	0.268092
ENSG00000136051	KIAA1033	Discordant	0.0435178	1	LoF/LoF + LoF/Functional	1	0.260697	0.229485	1	0	0	0	0.00118455	0	0.0182293	0	0.000186927	0	0	0	0.00296999	0	0	0	0	0	0	0	0.000704	0	0.00306306	0	0	0	0.00123875	0	0.00105694	0	0.000370679	0	0.00486647	0	0	1	0.0561639	0	0.0037153	0	0	0	0.00906663	0	0.0368902	0	0.0332877	0	0.00674997	0	0	0	0.0755765	0	0.00537578	0	0.0177247	1	1	0	0	0	0	0	0.0104085	0	2.07732e-05	0	0	0	0.000475454	0	0	0	0	0	0	0	0	0	0.000787802	0	0	0	0	0	0	0	0	0	0	0	0	0	0.00499163	0	2.58012e-05	0	0	0	0.00101473	0	0	0	0	0	0	0	0	0	0	0	0	1	0.0444931	0.0435178	1	0	0	0	0	0	0.0153316	0	0.000103834	0	0	0	0.00190022	0	0	0	0	0	0	0	0	0	0.00125413	0	0	0	0	0	0	0	0	0	0	0	0	1	0.0207958	0	0.000593356	0	0	0	0.00451419	0	0	0	0	0	0	0	0	0	0	0	0	0	0.216204	1	1	0	0	0	0.00118455	0	0.00289779	0	8.30926e-05	0	0	0	0.00106977	0	0	0	0	0	0	0	0.000704	0	0.00180893	0	0	0	0.00123875	0	0.00105694	0	0.000370679	0	0.00486647	0	0	0	0.0353681	0	0.00312195	0	0	0	0.00455244	0	0.0368902	0	0.0332877	0	0.00674997	0	0	0	0.0755765	0	0.00537578	0	1.36068	1	0	0.0111474	0	0.245629	0	0.0375186	0	0.00132948	0	0.00111111	0	0.00582431	0	0.0449274	0	0.000192901	0	0	0	0.000704	0	0.0128355	0	0.00618679	0	0.00674429	0	0.00422777	0	0.00148272	0	0.00209504	0	0.000119209	0	0.470967	0	0.0298262	0	0.0021375	0	0.027584	0	0.0368902	0	0.186976	0	0.0248216	0	0.0100915	0	0.189311	1	0.234251	0.0235061	0.0857017	0	0.0150983	0.0149849	0.0253343	1	0.0349503	0.000596714	0.00350482	0	0.199301	0.180697	0.2188	0	1.23207	0.708312	1	0.269726	0.0304517	0.099947	0	0.0185467	0.0183758	0.0299807	1	0.0480675	0.00111888	0.00560054	0	0.221659	0.198811	0.240203	0	1.45953	0.767654	1	0.177774	0.162869	1	0	0.0139737	1	1	1	0.0326111	0.0320851	1	0	0.145163	1	1	0	0.917085	1
ENSG00000136861	CDK5RAP2	Consensus	0.044097	1	All	2	0.331118	0.044097	1	0	0.000445898	0	0.00232159	0	0.00971633	0	0.00132877	0	0.00111111	0	0.00776966	0	0.00468461	0	0	0	0	0	0	0	0.00421524	0	0	0	0	0	0.00105618	0	0	0	0.00140889	0	0.000119209	0	0.0404345	0	0.00298574	0	0.000948813	0	0.00587319	0	0	1	0.0659116	0	0	0	0.00186121	0	0.149044	1	0.0298811	1	0.0927124	0.0885444	1	0	0	0	4.73821e-05	0	0.00290115	0	0.000186958	0	0.00111111	0	0.00235475	0	0	0	0	0	0	0	0	0	0.000117112	0	0	0	0	0	0.000264236	0	0	0	0.00140889	0	0.000119209	0	0.0154361	0	0.000645031	0	0.0002375	0	0.00228585	0	0	0	0.0210879	0	0	0	0	0	0.0332511	1	0.0112581	1	0.12116	0.114108	1	0	0	0	0.000615833	0	0.00487162	0	0.000809445	0	0.00111111	0	0.00282493	0	0	0	0	0	0	0	0	0	0.00128744	0	0	0	0	0	0.000791948	0	0	0	0.00140889	0	0.000119209	0	0.0303402	0	0.00141857	0	0.000711313	0	0.00416832	0	0	0	0.0228526	0	0	0	0	0	0.0351823	1	0.0126465	1	0.209958	0.189381	1	0	0.000445898	0	0.00170576	0	0.00484471	0	0.000519329	0	0	0	0.00494472	0	0.00468461	0	0	0	0	0	0	0	0.0029278	0	0	0	0	0	0.000264236	0	0	0	0	0	0	0	0.0100943	0	0.00156717	0	0.0002375	0	0.00170486	0	0	1	0.043059	0	0	0	0.00186121	0	0.113862	0	0.0172346	2	4.06969	0.913396	0	0.0285375	0	0.219095	0	0.08817	0	0.0100542	0	0	0	0.0341326	0	0.0517921	0	0.00308642	0	0.00401476	0	0.011264	0	0.0516463	0	0.00966686	0	0.00674429	0	0.00237812	0	0.0193669	0	0.021694	0	0.00190735	1	0.948123	0	0.08161	0	0.00855	0	0.187821	0	0.0578352	0	0.674103	0	0.0784808	0	0.11486	1	1.35476	2	0.314293	0.00409541	0.0371802	1	0.0875635	0.00361707	0.00882399	1	0.110217	0.00564551	0.0140288	1	0.204076	0.0181959	0.0618569	2	4.14175	0.781939	2	0.336663	0.00495129	0.0445958	1	0.0928206	0.00405032	0.0101695	1	0.130128	0.00776677	0.0188354	1	0.206536	0.0186072	0.0665045	3	4.99364	0.734081	1	0.210491	0.189813	1	0	0.0593472	1	1	0	0.0784105	1	1	1	0.13208	0.123729	1	2	2.93593	0.791075
ENSG00000157895	C12orf43	NA	0.0435398	1	LoF/LoF	1	0.04707	0.0459793	1	0	0	0	0	0	0	0	0	0	0	0	0	0	0	0	0	0	0	0	0	0	0.000117112	0	0	0	0.000137638	0	0	0	0	0	0	0	0	0	0.00259615	0	0.000103205	0	0	0	0.000242438	0	0	1	0.0158171	0	0	0	0	0	0.0280563	0	0	1	0.0445162	0.0435398	1	0	0	0	0	0	0	0	0	0	0	0	0	0	0	0	0	0	0	0	0	0	0.000117112	0	0	0	0	0	0	0	0	0	0	0	0	0	0.000525622	0	0	0	0	0	0	0	0	1	0.0158171	0	0	0	0	0	0.0280563	0	0	1	0.0449871	0.0439902	1	0	0	0	0	0	0	0	0	0	0	0	0	0	0	0	0	0	0	0	0	0	0.000117112	0	0	0	0	0	0	0	0	0	0	0	0	0	0.000996551	0	0	0	0	0	0	0	0	1	0.0158171	0	0	0	0	0	0.0280563	0	0	0	0.00208288	1	1	0	0	0	0	0	0	0	0	0	0	0	0	0	0	0	0	0	0	0	0	0	0	0	0	0	0.000137638	0	0	0	0	0	0	0	0	0	0.0015996	0	0.000103205	0	0	0	0.000242438	0	0	0	0	0	0	0	0	0	0	0	0	0	0.196713	1	0	0	0	0.00492549	0	0.00149197	0	0.000519329	0	0	0	0	0	0.00273436	0	0.000192901	0	0	0	0	0	0.000468447	0	0.000386675	0	0.00674429	0	0.00105694	0	0.00333611	0	0	0	0	0	0.0140938	0	0.00282694	0	0	0	0.000242438	0	0	0	0.0480993	0	0	0	0	0	0.109594	1	0.0456092	0.00100901	0.0196106	1	0.0435877	0.000922786	0.00352276	1	0.043973	0.00093893	0.00448127	0	0.00163621	0.00163487	0.016767	0	0.192889	0.175427	1	0.0438104	0.000932102	0.021249	1	0.0411216	0.000822667	0.00368696	1	0.0416081	0.000841978	0.00479177	0	0.00220227	0.00219985	0.0218578	0	0.207212	0.187153	1	0.0291547	0.0287338	1	1	0.0268262	0.0264696	1	1	0.0271528	0.0267875	1	0	0.00200191	1	1	0	0.127526	1
ENSG00000160161	CILP2	NA	0.0437355	1	All	3	0.773841	0.0437355	1	0	0.000445898	0	0.00236854	0	0.00201787	0	0.00033237	0	0	0	0.00159264	0	0.000195312	0	0	0	0.00100369	0	0	0	0.00046829	0	0.0015467	0	0.00674052	0	0	0	0.0014812	0	0	0	0.00109482	0	0.10488	0	0.00687629	0	0	0	0.00971921	0	0	0	0.114044	0	0	0	0.00418388	1	0.377892	2	0.136959	0	0.144242	1	1	0	0	0	0	0	0.000164749	0	0	0	0	0	0.000677835	0	0	0	0	0	0	0	0	0	0.000117112	0	0	0	0.000550554	0	0	0	0.000370679	0	0	0	0	0	0.00549897	0	0.00326438	0	0	0	0.001724	0	0	0	0.056774	0	0	0	0.000465303	0	0.061878	0	0.0127568	1	0.209022	0.188623	1	0	0	0	0	0	0.000988185	0	0	0	0	0	0.000914804	0	0	0	0	0	0	0	0	0	0.000351178	0	0	0	0.00329956	0	0	0	0.00111052	0	0	0	0	0	0.0303947	0	0.00429617	0	0	0	0.00645977	0	0	0	0.0627802	0	0	0	0.00232267	1	0.0738691	0	0.0222354	2	0.564819	0.110458	1	0	0.000445898	0	0.00236854	0	0.00102968	0	0.00033237	0	0	0	0.000677835	0	0.000195312	0	0	0	0.00100369	0	0	0	0.000117112	0	0.0015467	0	0.00344096	0	0	0	0.000370679	0	0	0	0.00109482	0	0.0744848	0	0.00258012	0	0	0	0.00325944	0	0	0	0.0512633	0	0	0	0.00186121	0	0.304023	2	0.114723	0	3.60802	1	0	0.0285375	0	0.306423	0	0.0533786	0	0.0067305	0	0	0	0.0237827	0	0.00488279	0	0.000771605	0	0.0090332	0	0.001584	0	0.0141705	0	0.0313206	0	0.0550554	0	0.0169111	0	0.0133444	0	0.0373924	0	0.0126305	0	0.914646	0	0.118841	0	0.00095	0	0.119846	0	0.0368902	0	0.3438	0	0.020976	0	0.114588	0	1.32154	3	0.734266	0.00678184	0.0484699	0	0.14105	0.131554	0.139235	1	0.1956	0.0168089	0.0298784	2	0.538666	0.0174899	0.0608081	0	3.47105	0.968916	3	0.77628	0.0081998	0.0571297	0	0.143327	0.133529	0.142178	1	0.213549	0.0198013	0.0351108	2	0.562731	0.0195937	0.0679402	0	4.21053	0.985161	2	0.483613	0.0852757	1	0	0.0882786	1	1	1	0.129924	0.121838	1	1	0.353688	0.297906	1	0	2.5678	1
ENSG00000141447	OSBPL1A	NA	0.0449675	1	LoF/LoF	3	1.36891	0.159041	1	0	0.00401308	0	0.00473534	0	0.0537414	0	0.00406701	0	0	0	0.0310659	0	0.00955117	0	0.000192901	0	0.0143229	0	0.0112133	0	0.0168327	0	0.000386675	0	0.000137638	0	0.000264236	0	0.00148272	0	0.00366318	0	0.0029793	1	0.872055	0	0.0627845	0	0	1	0.0488004	0	0	1	0.114514	0	0	0	0.0136973	0	0.0648896	0	0.0335239	3	0.7827	0.0449675	1	0	0.00401308	0	0.00303246	0	0.0276521	0	0.00299133	0	0	0	0.0310659	0	0.00488279	0	0	0	0	0	0.006336	0	0.0117112	0	0.000386675	0	0	0	0	0	0	0	0	0	0.000119209	1	0.517864	0	0.0335762	0	0	1	0.0229957	0	0	1	0.0255722	0	0	0	0.013232	0	0.0571994	0	0.02007	3	1.16083	0.112132	1	0	0.00401308	0	0.00454581	0	0.0440236	0	0.00398392	0	0	0	0.0310659	0	0.00876992	0	0	0	0	0	0.0105093	0	0.0163642	0	0.000386675	0	0	0	0	0	0	0	0	0	0.00107195	1	0.814862	0	0.0570892	0	0	1	0.0439067	0	0	1	0.0273208	0	0	0	0.013232	0	0.0575184	0	0.0221688	0	0.208083	1	1	0	0	0	0.000189528	0	0.00971781	0	8.30926e-05	0	0	0	0	0	0.000781247	0	0.000192901	0	0.0143229	0	0.000704	0	0.000468447	0	0	0	0.000137638	0	0.000264236	0	0.00148272	0	0.00366318	0	0.00190735	0	0.0571938	0	0.00569536	0	0	0	0.00489373	0	0	0	0.0871933	0	0	0	0.000465303	0	0.00737117	0	0.0113552	1	0.624012	0.46421	0	0.00401308	0	0.0320303	0	0.0126473	0	0.000747833	0	0.00111111	0	0.00274481	0	0.00175781	0	0.000192901	0	0	0	0	0	0.00105401	0	0.0015467	0	0.00220222	0	0.00237812	0	0.000370679	1	0.0515135	0	0.00190735	0	0.0663651	0	0.00525108	0	0	0	0.00562105	0	0.0142674	0	0.217036	0	0	0	0.0545328	0	0.144721	3	1.12249	0.0274351	0.0905117	3	0.645429	0.00433951	0.0101579	3	0.94023	0.0155402	0.0283886	0	0.182264	0.166618	0.206316	1	0.817532	0.197523	3	1.51229	0.067195	0.137136	3	0.864677	0.0117851	0.0223212	3	1.28665	0.0417748	0.0582994	0	0.225645	0.201999	0.242981	1	0.926112	0.237085	2	0.894584	0.225536	1	2	0.504495	0.0915703	1	2	0.757051	0.175859	1	0	0.137533	1	1	1	0.542458	0.418682
ENSG00000165434	PGM2L1	Discordant	0.0437565	1	LoF/LoF	1	0.0988922	0.0941597	1	0	0	0	0.000663462	0	0.00134984	0	2.07732e-05	0	0	0	0	0	0	0	0	0	0	0	0	0	0.000787802	0	0	0	0.000820232	0	0.000264236	0	0.000370679	0	0.000942454	0	0	1	0.0126412	0	0.00438958	0	0	0	0.00262572	0	0	0	0.0380584	0	0	0	0	0	0.0359579	0	0	1	0.0447427	0.0437565	1	0	0	0	0	0	0	0	0	0	0	0	0	0	0	0	0	0	0	0	0	0	0	0	0	0	0	0	0	0	0.000370679	0	0.000942454	0	0	1	0.000920547	0	0.000281588	0	0	0	0.000660084	0	0	0	0.0117794	0	0	0	0	0	0.0297879	0	0	1	0.0477862	0.0466624	1	0	0	0	0	0	0	0	0	0	0	0	0	0	0	0	0	0	0	0	0	0	0	0	0	0	0	0	0	0	0.000370679	0	0.000942454	0	0	1	0.00312158	0	0.000693832	0	0	0	0.00109035	0	0	0	0.0117794	0	0	0	0	0	0.0297879	0	0	0	0.051106	1	1	0	0	0	0.000663462	0	0.00134984	0	2.07732e-05	0	0	0	0	0	0	0	0	0	0	0	0	0	0.000787802	0	0	0	0.000820232	0	0.000264236	0	0	0	0	0	0	0	0.00951963	0	0.00369574	0	0	0	0.00153536	0	0	0	0.026279	0	0	0	0	0	0.00616997	0	0	0	1.23223	1	0	0.00178359	0	0.0177075	0	0.023935	0	0.00101788	0	0.00111111	0	0.00159277	0	0	0	0.000192901	0	0.00100369	0	0.0044	0	0.00627224	0	0.000386675	0	0.000820232	0	0.00105694	0	0.00593086	0	0.0145524	0	0.00107288	0	0.341905	0	0.0250581	0	0.0021375	0	0.0251955	0	0	0	0.0622761	0	0	0	0.0218564	0	0.670965	0	0.0899396	0.0860136	0.148274	0	0.0438664	0.0429182	0.0539533	0	0.0460136	0.044971	0.0593506	0	0.043926	0.0429752	0.0920555	0	1.346	0.739719	1	0.102197	0.00487961	0.0443241	1	0.044651	0.000967674	0.00404174	1	0.0479473	0.00111338	0.00558826	0	0.0542499	0.0528046	0.107023	0	1.51525	0.780247	1	0.0620127	0.060129	1	1	0.0284696	0.0280682	1	1	0.0305111	0.0300504	1	0	0.0315015	1	1	0	0.909202	1
ENSG00000183067	IGSF5	NA	0.0438394	1	LoF/LoF	1	0.0869749	0.0832999	1	0	0	0	0.00473639	0	0.00140626	0	8.30769e-05	0	0	0	0	0	0.00955193	0	0	0	0	0	0	0	0.00180877	0	0	0	0.000137638	0	0	0	0	0	0	0	0.000476837	0	0.00764444	0	0.000928679	0	0	0	2.69375e-05	1	0.0235575	0	0	0	0	0	0	0	0.0351623	0	0.00145421	1	0.0448293	0.0438394	1	0	0	0	0.00383795	0	0.000538581	0	2.07732e-05	0	0	0	0	0	0.00312499	0	0	0	0	0	0	0	0.000787802	0	0	0	0.000137638	0	0	0	0	0	0	0	0.000476837	0	0.00370354	0	0.000645031	0	0	0	2.69375e-05	1	0.0235575	0	0	0	0	0	0	0	0.00797177	0	0	1	0.0528993	0.0515245	1	0	0	0	0.00468901	0	0.000867676	0	6.23037e-05	0	0	0	0	0	0.00779412	0	0	0	0	0	0	0	0.00102097	0	0	0	0.000137638	0	0	0	0	0	0	0	0.000476837	0	0.00539163	0	0.000902878	0	0	0	2.69375e-05	1	0.0235575	0	0	0	0	0	0	0	0.00797177	0	0	0	0.0340757	1	1	0	0	0	4.73821e-05	0	0.000538581	0	2.07732e-05	0	0	0	0	0	0.00175781	0	0	0	0	0	0	0	0.000787802	0	0	0	0	0	0	0	0	0	0	0	0	0	0.00225281	0	2.58012e-05	0	0	0	0	0	0	0	0	0	0	0	0	0	0.0271905	0	0.00145421	1	1.67165	0.812063	0	0	0	0.010661	0	0.012064	0	0.0067305	0	0	0	0.00159277	0	0.000195312	0	0.000771605	0	0	0	0.007548	0	0.00822666	0	0.0015467	0	0.0198199	0	0.00392225	0	0.00333611	0	0.00463622	0	0.00107288	1	1.11265	0	0.0786461	0	0.0002375	0	0.0680373	0	0.0235575	0	0.0588539	0	0.033723	0	0.0580804	0	0.155735	1	0.0838446	0.00332453	0.033837	1	0.0429248	0.000895324	0.00345826	1	0.0489109	0.00115784	0.00506397	0	0.0349337	0.0343306	0.0833177	1	1.53607	0.454175	1	0.0919579	0.00397765	0.0401697	1	0.047199	0.00107943	0.00428066	1	0.0577527	0.00160485	0.00677891	0	0.0342052	0.0336268	0.0865611	1	2.00383	0.59503	0	0.054729	1	1	0	0.0305477	1	1	0	0.0363169	1	1	0	0.0184121	1	1	1	1.21121	0.702162
ENSG00000104921	FCER2	NA	0.0438792	1	LoF/LoF	1	0.0491998	0.0480091	1	0	0	0	0.00170533	0	0.000931328	0	2.07732e-05	0	0	0	0	0	0	0	0	0	0	0	0.000176	0	0.000117112	0	0.00154481	0	0.00191462	0	0	0	0	0	0	0	0	0	0.00208309	0	2.58012e-05	0	0	0	0.000673349	0	0	1	0.0264691	0	0.00376493	0	0	0	0.00977357	0	0	1	0.0448711	0.0438792	1	0	0	0	0.00113717	0	0.000931328	0	0	0	0	0	0	0	0	0	0	0	0	0	0	0	0.000117112	0	0.000386675	0	0.000820232	0	0	0	0	0	0	0	0	0	0.00133743	0	2.58012e-05	0	0	0	0.00010775	0	0	1	0.0264691	0	0.00376493	0	0	0	0.00977357	0	0	1	0.0468246	0.0457452	1	0	0	0	0.00142092	0	0.000931328	0	0	0	0	0	0	0	0	0	0	0	0	0	0	0	0.000117112	0	0.00115814	0	0.00109439	0	0	0	0	0	0	0	0	0	0.00163844	0	2.58012e-05	0	0	0	0.000430911	0	0	1	0.0264691	0	0.00376493	0	0	0	0.00977357	0	0	0	0.00237518	1	1	0	0	0	0.000284405	0	0	0	2.07732e-05	0	0	0	0	0	0	0	0	0	0	0	0.000176	0	0	0	0.000386675	0	0.000820232	0	0	0	0	0	0	0	0	0	0.000444655	0	0	0	0	0	0.000242438	0	0	0	0	0	0	0	0	0	0	0	0	1	0.373378	0.311595	0	0.0111474	0	0.0852046	0	0.00598508	0	0.00033237	0	0.0154321	0	0.00762353	0	0.00312499	0	0.00482253	0	0	0	0.000704	0	0.0029278	0	0.0015467	0	0.0205478	0	0.000264236	0	0.00148272	0	0	0	0	1	0.0303221	0	0.000645031	0	0	0	0.00269375	0	0	0	0.0832651	0	0	0	0.016921	0	0.0783852	1	0.0463776	0.00104276	0.01989	1	0.0429878	0.000897919	0.00346269	1	0.0446562	0.000967894	0.00456959	0	0.0017214	0.00171992	0.0171689	0	0.344122	0.291158	1	0.0505828	0.00123698	0.0234854	1	0.0452962	0.000995413	0.00410127	1	0.0474292	0.00108983	0.00552944	0	0.00315357	0.0031486	0.0266132	1	0.462642	0.0790942	1	0.0274141	0.0270417	1	1	0.0237085	0.0234297	1	1	0.0250527	0.0247415	1	0	0.00236137	1	1	1	0.249689	0.220957
ENSG00000119943	PYROXD2	NA	0.0480253	1	LoF/LoF + LoF/Functional	2	0.74768	0.172537	1	0	0.0160004	0	0.158886	1	0.0914785	0	0.00132877	0	0.0154321	0	0.00762287	0	0.00974971	0	0	0	0	0	0.000176	0	0.00306275	0	0.00618679	0	0.0309216	0	0.0129475	0	0.0133444	0	0.0287535	0	0.000119209	1	0.0962187	0	0.0387058	0	0.000948813	0	0.0156519	0	0	0	0.117881	0	0.0127201	0	0.0204907	0	0.0356684	0	0.0133848	0	0.169654	1	1	0	0.00401308	0	0.0345416	0	0.0593809	0	0.000186958	0	0.0154321	0	0.000677835	0	0.00117283	0	0	0	0	0	0.000176	0	0.00180893	0	0	0	0.00344096	0	0	0	0	0	0	0	0	0	0.0156359	0	0.000659638	0	0.0002375	0	0.00187666	0	0	0	0.013574	0	0	0	0.005264	0	0.0115754	0	0	2	0.347375	0.0480253	1	0	0.0119873	0	0.113351	1	0.0814222	0	0.000809445	0	0.0154321	0	0.00186268	0	0.00272614	0	0	0	0	0	0.000176	0	0.00227495	0	0	0	0.0171578	0	0	0	0	0	0	0	0	1	0.0494321	0	0.00931426	0	0.000711313	0	0.00628677	0	0	0	0.0144455	0	0	0	0.00778189	0	0.0122034	0	0	0	0.400305	1	1	0	0.00401308	0	0.0455342	0	0.0100563	0	0.000519329	0	0	0	0.00576019	0	0.00702356	0	0	0	0	0	0	0	0.000787802	0	0.00618679	0	0.0137638	0	0.0129475	0	0.0133444	0	0.0287535	0	0.000119209	0	0.0467866	0	0.0293916	0	0.0002375	0	0.00936513	0	0	0	0.103435	0	0.0127201	0	0.0127088	0	0.0234649	0	0.0133848	0	0.902324	1	0	0	0	0.00303246	0	0.0185165	0	0.00251355	0	0	0	0.0484775	0	0.00273436	0	0	0	0.00100369	0	0.000704	0	0.00455115	0	0.000386675	0	0.000550554	0	0.00105694	0	0.00148272	0	0.0343988	0	0.00429153	0	0.291476	0	0.020475	0	0	0	0.023489	0	0.0368902	0	0.093154	0	0	0	0.0149172	0	0.298222	2	0.644546	0.0277442	0.0908381	0	0.15559	0.14409	0.151488	2	0.307982	0.00387164	0.0107351	0	0.336564	0.28578	0.313014	0	0.84692	0.571267	2	0.804862	0.0481242	0.118251	0	0.179096	0.163974	0.171865	2	0.379059	0.00685011	0.0172171	0	0.425803	0.346755	0.374187	0	1.03785	0.645784	2	0.540573	0.102748	1	0	0.116421	1	1	2	0.240022	0.0245857	1	0	0.300551	1	1	0	0.686666	1
ENSG00000198729	PPP1R14C	NA	0.0441054	1	Functional/Functional	1	0.0452636	0.0442545	1	0	0	0	0.000189528	0	0.000538581	0	2.07732e-05	0	0	0	0	0	0	0	0	0	0	0	0	0	0	0	0	0	0	0	0	0	0	1	0.0400023	0	0.00298023	0	0.000947523	0	0.000153695	0	0	0	0.000431	0	0	0	0	0	0	0	0	0	0	0	0	0	0.000100706	1	1	0	0	0	0	0	0	0	0	0	0	0	0	0	0	0	0	0	0	0	0	0	0	0	0	0	0	0	0	0	0	0	0	0	0	0	0.000100706	0	0	0	0	0	0	0	0	0	0	0	0	0	0	0	0	0	0	0	0.000156039	1	1	0	0	0	0	0	0	0	0	0	0	0	0	0	0	0	0	0	0	0	0	0	0	0	0	0	0	0	0	0	0	0	0	0	0	0	0.000156039	0	0	0	0	0	0	0	0	0	0	0	0	0	0	0	0	0	0	1	0.0451076	0.0441054	1	0	0	0	0.000189528	0	0.000538581	0	2.07732e-05	0	0	0	0	0	0	0	0	0	0	0	0	0	0	0	0	0	0	0	0	0	0	1	0.0400023	0	0.00298023	0	0.000791484	0	0.000153695	0	0	0	0.000431	0	0	0	0	0	0	0	0	0	0	0	0	0	0.0283261	1	0	0	0	0.00573324	0	0.000538581	0	0	0	0	0	0	0	0	0	0	0	0	0	0	0	0	0	0.000386675	0	0	0	0	0	0.00240733	0	0	0	0	0	0.00341966	0	0	0	0	0	0.000431	0	0	0	0.00863903	0	0	0	0	0	0.00677057	1	0.0377042	0.000693187	0.0171232	0	6.12929e-05	6.1291e-05	0.000763719	0	0.000104925	0.000104919	0.00131333	1	0.0375993	0.000689382	0.0111106	0	0.0278862	0.027501	1	0.0561982	0.00152119	0.025835	0	0.000100874	0.000100869	0.00117989	0	0.000158219	0.000158207	0.00187953	1	0.05604	0.00151279	0.0183446	0	0.0319349	0.0314303	1	0.0286362	0.02823	1	0	8.02089e-05	1	1	0	0.000120206	1	1	1	0.028516	0.0281132	1	0	0.0183893	1
ENSG00000152822	GRM1	Consensus	0.044559	1	Functional/Functional	2	0.343695	0.0471252	1	0	0.000445898	0	0.000758114	1	0.0142354	0	0	0	0.00111111	0	0	0	0.000195312	0	0.000192901	0	0	0	0.000176	0	0.00105401	0	0.000386675	0	0	0	0	0	0	0	0.00209504	0	0	0	0.0914809	0	0.00126426	0	0.0002375	0	0.00812624	0	0	0	0.0358905	0	0	0	0.009248	1	0.154105	0	0.022692	0	0.00230423	1	1	0	0	0	0	0	0	0	0	0	0	0	0	0	0	0	0	0	0	0	0	0	0	0	0	0	0	0	0	0	0	0	0	0	0	0	0.000714465	0	0	0	0	0	0	0	0	0	0	0	0	0	0	0	0	0	0.00158977	0	0.0106378	1	1	0	0	0	0	0	0	0	0	0	0	0	0	0	0	0	0	0	0	0	0	0	0	0	0	0	0	0	0	0	0	0	0	0	0	0	0.00740057	0	0	0	0	0	0	0	0	0	0	0	0	0	0	0	0	0	0.00323723	2	0.333057	0.044559	1	0	0.000445898	0	0.000758114	1	0.0142354	0	0	0	0.00111111	0	0	0	0.000195312	0	0.000192901	0	0	0	0.000176	0	0.00105401	0	0.000386675	0	0	0	0	0	0	0	0.00209504	0	0	0	0.0840803	0	0.00126426	0	0.0002375	0	0.00812624	0	0	0	0.0358905	0	0	0	0.009248	1	0.154105	0	0.0194547	0	3.28949	1	0	0.021849	0	0.532385	0	0.155127	0	0.0162862	0	0.00444444	0	0.0640258	0	0.0281249	0	0.000192901	0	0.00100369	0	0.001584	0	0.0299806	0	0	0	0.0550554	0	0.00660589	0	0.00333611	0	0.108171	0	0.00965595	0	1.12975	0	0.233652	0	0.0116375	0	0.137646	0	0.0109229	0	0.237982	0	0.0489888	0	0.067609	0	0.373472	2	0.314407	0.00409956	0.0371973	0	0.00207353	0.00207138	0.00589062	0	0.00919129	0.00914918	0.0199503	2	0.305216	0.00377596	0.0264221	0	2.81402	0.940036	2	0.358919	0.00590203	0.0487081	0	0.00231136	0.0023087	0.00686506	0	0.010879	0.01082	0.0236137	2	0.34804	0.00542474	0.0356219	0	3.86509	0.979039	2	0.224269	0.0216865	1	0	0.00114139	1	1	0	0.00676491	1	1	2	0.217504	0.0204884	1	0	2.29225	1
ENSG00000140488	CELF6	NA	0.0442425	1	LoF/LoF	1	0.0700722	0.0676735	1	0	0	0	0.00170546	0	0.000788991	0	2.07732e-05	0	0	0	0.00271009	0	0	0	0	0	0	0	0	0	0	0	0	0	0.000137638	0	0.00105694	0	0	0	0	0	0	0	0.00973066	0	0.00047903	0	0	0	0.000673408	0	0	1	0.00953629	0	0	0	0	0	0.0372293	0	0.00600369	1	0.0452511	0.0442425	1	0	0	0	0.000284405	0	0	0	0	0	0	0	0	0	0	0	0	0	0	0	0	0	0	0	0	0	0	0	0	0	0	0	0	0	0	0	0.00134345	0	0	0	0	0	2.69375e-05	0	0	1	0.00953629	0	0	0	0	0	0.0280563	0	0.00600369	1	0.047646	0.0465287	1	0	0	0	0.000568293	0	0	0	0	0	0	0	0	0	0	0	0	0	0	0	0	0	0	0	0	0	0	0	0	0	0	0	0	0	0	0	0.00323901	0	0	0	0	0	0.000242408	0	0	1	0.00953629	0	0	0	0	0	0.0280563	0	0.00600369	0	0.0224263	1	1	0	0	0	0.00113717	0	0.000788991	0	2.07732e-05	0	0	0	0.00271009	0	0	0	0	0	0	0	0	0	0	0	0	0	0.000137638	0	0.00105694	0	0	0	0	0	0	0	0.00649166	0	0.00047903	0	0	0	0.000431	0	0	0	0	0	0	0	0	0	0.00917297	0	0	1	0.3264	0.278484	0	0.000445898	0	0.00312621	1	0.0363217	0	0.000519329	0	0	0	0.00123681	0	0	0	0.000192901	0	0	0	0	0	0.000117112	0	0.00348007	0	0.00674429	0	0.00422777	0	0	0	0.00199886	0	0.000119209	0	0.0611488	0	0.0113783	0	0.0002375	0	0.001724	0	0.0142674	0	0.0292737	0	0	0	0.0251172	0	0.124723	1	0.0656685	0.00206407	0.0269247	1	0.0440076	0.00094039	0.00355885	1	0.045864	0.00102014	0.00470348	0	0.0198045	0.0196097	0.0645261	1	0.338424	0.0458469	1	0.0708378	0.0023936	0.0317273	1	0.0446994	0.000969743	0.00404662	1	0.0472536	0.00108189	0.00551286	0	0.0235843	0.0233083	0.0737164	1	0.386055	0.0578525	0	0.0453352	1	1	0	0.0286946	1	1	0	0.0304021	1	1	0	0.0149331	1	1	1	0.243456	0.216086
ENSG00000115568	ZNF142	Discordant	0.04478	1	LoF/LoF	2	0.642907	0.136222	1	0	0	0	0.000426394	0	0.0100563	0	0.00132117	0	0	0	0.00159264	0	0.00117283	0	0.000192901	0	0	0	0.00158118	0	0.000117112	0	0	0	0.000550366	0	0	0	0.000370679	0	0.037548	0	0.00583287	0	0.0958725	0	0.0102956	0	0.000948813	0	0.0111359	0	0	0	0.159679	0	0	0	0.0157591	2	0.266794	0	0.0216592	2	0.333982	0.04478	1	0	0	0	4.73821e-05	0	0.0100563	0	0.00132117	0	0	0	0.000677835	0	0	0	0.000192901	0	0	0	0.000704	0	0.000117112	0	0	0	0.000137638	0	0	0	0	0	0.0346316	0	0.00429153	0	0.0338815	0	0.00258012	0	0.0002375	0	0.00553371	0	0	0	0.10958	0	0	0	0	2	0.119714	0	0.0102777	2	0.400579	0.0617073	1	0	0	0	0.000236866	0	0.0100563	0	0.00132117	0	0	0	0.000914804	0	0	0	0.000192901	0	0	0	0.00140518	0	0.000117112	0	0	0	0.000412727	0	0	0	0	0	0.0369006	0	0.00571366	0	0.0665301	0	0.0072184	0	0.000711313	0	0.0081136	0	0	0	0.11662	0	0	0	0	2	0.133836	0	0.0102777	0	0.242328	1	1	0	0	0	0.000189528	0	0	0	0	0	0	0	0.000677835	0	0.00117283	0	0	0	0	0	0.000176	0	0	0	0	0	0.000137638	0	0	0	0.000370679	0	0.000647382	0	0.000119209	0	0.0293423	0	0.00307717	0	0.0002375	0	0.00302226	0	0	0	0.043059	0	0	0	0.0157591	0	0.132958	0	0.0113815	3	4.522	0.828882	0	0.021849	0	0.0917318	0	0.293933	0	0.0299219	0	0.0427778	0	0.0273058	0	0.0654103	0	0.00173611	0	0.00401476	0	0.008624	0	0.0674564	0	0.00966686	0	0.0137638	0	0.00237812	0	0.000370679	0	0.178527	0	0.0119209	2	1.9265	0	0.138949	0	0.0021375	1	0.13859	0	0.0702221	0	0.244405	0	0.0157051	0	0.0460351	0	1.06807	2	0.583663	0.0215322	0.082289	2	0.304601	0.00375487	0.00908458	2	0.356875	0.00581049	0.0143196	0	0.226788	0.20291	0.238505	2	4.2678	0.798571	2	0.68289	0.0320931	0.101659	2	0.354111	0.00568808	0.0130633	2	0.433342	0.00983467	0.0221861	0	0.249548	0.220847	0.259942	3	5.5442	0.80326	0	0.424714	1	1	0	0.225421	1	1	0	0.270208	1	1	0	0.154506	1	1	1	3.27437	0.962159
ENSG00000023041	ZDHHC6	NA	0.0442727	1	Functional/Functional	1	0.0649039	0.0628425	1	0	0	0	0	0	0.00463255	0	2.07732e-05	0	0	0	0	0	0	0	0	0	0	0	0	0	0	0	0	0	0	0	0.000264236	0	0	0	5.72372e-05	0	0.000119209	0	0.0155068	0	0.00208954	0	0	0	2.69375e-05	0	0	0	0.0201909	0	0	0	0	1	0.0219957	0	0	0	0.0130037	1	1	0	0	0	0	0	0	0	0	0	0	0	0	0	0	0	0	0	0	0	0	0	0	0	0	0	0	0	0	0	0	0	0	0	0.000119209	0	0.00266738	0	0.000232211	0	0	0	0	0	0	0	0.00998492	0	0	0	0	0	0	0	0	0	0.0196213	1	1	0	0	0	0	0	0	0	0	0	0	0	0	0	0	0	0	0	0	0	0	0	0	0	0	0	0	0	0	0	0	0	0	0	0.000119209	0	0.00813535	0	0.0011607	0	0	0	0	0	0	0	0.010206	0	0	0	0	0	0	0	0	1	0.0452826	0.0442727	1	0	0	0	0	0	0.00463255	0	2.07732e-05	0	0	0	0	0	0	0	0	0	0	0	0	0	0	0	0	0	0	0	0.000264236	0	0	0	5.72372e-05	0	0	0	0.00737146	0	0.000928844	0	0	0	2.69375e-05	0	0	0	0.00998492	0	0	0	0	1	0.0219957	0	0	0	0.0623428	1	0	0	0	4.73821e-05	0	0.00215376	0	2.07732e-05	0	0	0	0.000475454	0	0	0	0.000192901	0	0	0	0	0	0.000787802	0	0	0	0.000137638	0	0	0	0	0	0	0	0	0	0.00517247	0	0.000645031	0	0	0	0.00010775	0	0	0	0.0521365	0	0	0	0.000465303	0	0	1	0.0602875	0.00174587	0.0250196	0	0.012338	0.0122622	0.0222178	0	0.0175242	0.0173716	0.0305675	1	0.0427632	0.000888693	0.0124316	0	0.0818694	0.0786077	1	0.0663606	0.00210683	0.0296976	0	0.0134641	0.0133738	0.024334	0	0.0204236	0.0202165	0.0355934	1	0.0459369	0.00102334	0.0150769	0	0.0877861	0.0840432	1	0.0445626	0.0435843	1	0	0.00879554	1	1	0	0.0131533	1	1	1	0.0314093	0.0309212	1	0	0.0541334	1
ENSG00000113643	RARS	Consensus	0.0447909	1	Functional/Functional	2	0.377983	0.055748	1	0	0.00401308	1	0.00682302	0	0.00703454	0	0.000519329	0	0	0	0.00123681	0	0.00468461	0	0.000192901	0	0	0	0	0	0.00314941	0	0	0	0.00123875	0	0.000264236	1	0.00926697	0	0.000352309	0	0.000119209	0	0.0375474	0	0.00314806	0	0	0	0.00640185	0	0	0	0.0812319	0	0.0186902	0	0.005264	0	0.158593	0	0.028211	0	0.0243841	1	1	0	0	0	0	0	0.00140638	0	0	0	0	0	0.00123681	0	0	0	0.000192901	0	0	0	0	0	0	0	0	0	0	0	0	0	0	0	0.000352309	0	0	0	0.00309555	0	0.000987275	0	0	0	0.00010775	0	0	0	0.00723153	0	0	0	0	0	0.00977357	0	0	0	0.0439554	1	1	0	0	0	0	0	0.00370918	0	0	0	0	0	0.00123681	0	0	0	0.000192901	0	0	0	0	0	0	0	0	0	0	0	0	0	0	0	0.000352309	0	0	0	0.0126441	0	0.0019724	0	0	0	0.00150811	0	0	0	0.010669	0	0	0	0	0	0.0116707	0	0	2	0.334028	0.0447909	1	0	0.00401308	1	0.00682302	0	0.00332536	0	0.000519329	0	0	0	0	0	0.00468461	0	0	0	0	0	0	0	0.00314941	0	0	0	0.00123875	0	0.000264236	1	0.00926697	0	0	0	0.000119209	0	0.0249033	0	0.00117566	0	0	0	0.00489373	0	0	0	0.0705629	0	0.0186902	0	0.005264	0	0.146923	0	0.028211	1	0.161874	0.149452	0	0.00401308	1	0.0515991	0	0.00938555	0	0.000747833	0	0	0	0.00123681	0	0.0128676	0	0.00173611	0	0.00100369	0	0.004688	0	0.00961668	0	0.0015467	0	0.00880886	0	0.00105694	0	0.00148272	0	0	0	0.000119209	0	0.0200563	0	0.0018981	0	0.0002375	0	0.00233492	0	0	0	0.0176651	0	0	0	0	0	0.00977357	2	0.357087	0.00581997	0.0448108	0	0.0235557	0.0232804	0.0346705	0	0.0394568	0.0386885	0.0531078	2	0.317631	0.0042169	0.0282	1	0.144637	0.00950405	2	0.39031	0.00741674	0.054353	0	0.0270196	0.0266578	0.0390371	0	0.048127	0.0469873	0.0635487	2	0.342183	0.00517773	0.0348417	1	0.212515	0.0196232	2	0.233497	0.0233664	1	0	0.0158075	1	1	0	0.0288771	1	1	2	0.20462	0.0182865	1	1	0.109839	0.104022
ENSG00000169432	SCN9A	Discordant	0.0448535	1	LoF/LoF	6	6.2996	0.601168	1	0	0.00713436	0	0.0934402	0	0.145128	0	0.0403624	0	0.0154321	0	0.106977	0	0.0397287	0	0.00173611	0	0	0	0.0253363	0	0.0619522	0	0.0139203	0	0.0352249	0	0.00237812	0	0.00926697	0	0.0173174	0	0.023365	4	4.09603	0	0.282605	0	0.0038	1	0.504923	0	0.050223	0	0.202789	0	0.00907168	0	0.0401269	1	0.365202	0	0.106134	1	0.0458906	0.0448535	1	0	0	0	0	0	0.00128624	0	0	0	0	0	0	0	0	0	0	0	0	0	0.000176	0	0	0	0	0	0.000550554	0	0	0	0	0	0.000647382	0	0	1	0.0195664	0	0.000232211	0	0	0	0.000383917	0	0	0	0.0104336	0	0	0	0	0	0.00857237	0	0.00404195	2	0.474703	0.0826318	1	0	0	0	0	0	0.00966391	0	0	0	0	0	0	0	0	0	0	0	0	0	0.00404026	0	0	0	0	0	0.00824778	0	0	0	0	0	0.00201649	0	0	2	0.386991	0	0.015707	0	0	0	0.0145929	0	0	0	0.0135232	0	0	0	0	0	0.0123839	0	0.00753613	4	5.8249	0.832474	1	0	0.00713436	0	0.0934402	0	0.135464	0	0.0403624	0	0.0154321	0	0.106977	0	0.0397287	0	0.00173611	0	0	0	0.021296	0	0.0619522	0	0.0139203	0	0.0269771	0	0.00237812	0	0.00926697	0	0.0153009	0	0.023365	2	3.70904	0	0.266898	0	0.0038	1	0.490331	0	0.050223	0	0.189266	0	0.00907168	0	0.0401269	1	0.352818	0	0.0985981	1	4.00673	0.981807	0	0.0539536	0	0.487312	0	0.112734	0	0.0283263	0	0.0154321	0	0.162724	0	0.0397287	0	0.000192901	0	0.00100369	0	0.008624	0	0.00749516	0	0.00966686	0	0.0930436	0	0.00105694	0	0.00333611	0	0.00437817	0	0.000119209	1	1.76225	0	0.083134	0	0.0059375	0	0.128761	0	0.0777668	0	0.324803	0	0.0457169	0	0.0280638	0	0.521168	5	4.80727	0.350264	0.380555	1	0.0426237	0.000882985	0.00343144	1	0.378715	0.0559378	0.0702804	4	4.42855	0.454283	0.468961	2	3.67588	0.710463	7	7.11371	0.418225	0.447722	1	0.0461226	0.0010315	0.00417147	2	0.503822	0.0146791	0.0287542	5	6.60989	0.64673	0.655632	3	4.68987	0.688718	5	4.47447	0.463044	1	1	0.0325072	0.0319845	1	2	0.329882	0.0438035	1	3	4.14459	0.782326	1	2	2.8785	0.781955
ENSG00000204923	FBXO48	NA	0.046849	1	Functional/Functional	1	0.0751813	0.0724247	1	0	0	0	0.00118455	0	0.00203391	0	0.000399131	0	0	0	0.000677835	0	0	0	0	0	0	0	0.002172	0	0	0	0	0	0.000137638	0	0	0	0	0	0.0107303	0	0.000119209	0	0.00176647	0	0.00041276	0	0.0002375	0	0.00182629	0	0	1	0.020191	0	0	0	0.0235191	0	0.00977357	0	0	0	0.0268401	1	1	0	0	0	0.00118455	0	0	0	0.000399131	0	0	0	0	0	0	0	0	0	0	0	0	0	0	0	0	0	0	0	0	0	0	0	0	0	0	0	0.00106378	0	0.000232211	0	0	0	0.000441245	0	0	0	0	0	0	0	0.0235191	0	0	0	0	0	0.0271994	1	1	0	0	0	0.00118455	0	0	0	0.000399131	0	0	0	0	0	0	0	0	0	0	0	0	0	0	0	0	0	0	0	0	0	0	0	0	0	0	0	0.00116084	0	0.000386959	0	0	0	0.000548751	0	0	0	0	0	0	0	0.0235191	0	0	0	0	1	0.047982	0.046849	1	0	0	0	0	0	0.00203391	0	0	0	0	0	0.000677835	0	0	0	0	0	0	0	0.002172	0	0	0	0	0	0.000137638	0	0	0	0	0	0.0107303	0	0.000119209	0	0.000605638	0	2.58012e-05	0	0.0002375	0	0.00127754	0	0	1	0.020191	0	0	0	0	0	0.00977357	0	0	0	0.0814117	1	0	0.00401308	0	0.00573324	0	0.000975941	0	0	0	0	0	0	0	0.00312499	0	0	0	0	0	0	0	0	0	0	0	0	0	0	0	0	0	0	0	0	0	0.0029807	0	0.000232211	0	0	0	0.00093625	0	0	0	0.0306184	0	0	0	0.00252715	0	0.0302698	1	0.072788	0.00252394	0.0296288	0	0.0261919	0.0258518	0.037333	0	0.0263496	0.0260054	0.040456	1	0.0464384	0.00104546	0.0135727	1	0.0910248	0.00389974	1	0.0800838	0.00304054	0.035329	0	0.0280327	0.0276435	0.0399943	0	0.0284518	0.0280508	0.0443827	1	0.051632	0.00128793	0.0170166	1	0.0979335	0.00449359	1	0.0578145	0.056175	1	0	0.0236266	1	1	0	0.0238821	1	1	1	0.0339324	0.0333632	1	0	0.0658015	1
ENSG00000171121	KCNMB3	NA	0.0448474	1	Functional/Functional	1	0.045942	0.0449027	1	0	0	0	4.73821e-05	0	0	0	0	0	0	0	0	0	0	0	0	0	0	0	0	0	0.000787802	0	0	0	0	0	0	0	0	0	0	0	0	0	0.000513189	0	0	0	0	0	0	0	0	0	0.0108822	0	0	0	0	1	0.0337115	0	0	0	5.78263e-05	1	1	0	0	0	4.73821e-05	0	0	0	0	0	0	0	0	0	0	0	0	0	0	0	0	0	0	0	0	0	0	0	0	0	0	0	0	0	0	0	1.04442e-05	0	0	0	0	0	0	0	0	0	0	0	0	0	0	0	0	0	0	0	5.78263e-05	1	1	0	0	0	4.73821e-05	0	0	0	0	0	0	0	0	0	0	0	0	0	0	0	0	0	0	0	0	0	0	0	0	0	0	0	0	0	0	0	1.04442e-05	0	0	0	0	0	0	0	0	0	0	0	0	0	0	0	0	0	0	1	0.0458842	0.0448474	1	0	0	0	0	0	0	0	0	0	0	0	0	0	0	0	0	0	0	0	0	0	0.000787802	0	0	0	0	0	0	0	0	0	0	0	0	0	0.000502745	0	0	0	0	0	0	0	0	0	0.0108822	0	0	0	0	1	0.0337115	0	0	0	0.0386673	1	0	0	0	0	0	0.000228138	0	0	0	0	0	0.000118864	0	0.00215034	0	0.000192901	0	0	0	0	0	0	0	0	0	0	0	0	0	0	0	0	0	0	0	0.00496084	0	0	0	0.0002375	0	0.000242438	0	0	0	0.0212883	0	0	0	0.009248	0	0	1	0.0447518	0.000971983	0.0193668	0	5.5171e-05	5.51695e-05	0.000724259	0	5.5171e-05	5.51695e-05	0.000790618	1	0.0446966	0.000969623	0.0130323	0	0.0393289	0.0385656	1	0.0453728	0.000998732	0.0217931	0	6.37532e-05	6.37512e-05	0.000857482	0	6.37532e-05	6.37512e-05	0.000934809	1	0.045309	0.00099597	0.0149825	0	0.0458638	0.044828	1	0.026589	0.0262387	1	0	3.93672e-05	1	1	0	3.93672e-05	1	1	1	0.0265497	0.0262003	1	0	0.0298394	1
ENSG00000131238	PPT1	Consensus	0.0521019	1	LoF/LoF	1	0.372346	0.310885	1	0	0	0	0.00113713	0	0.000538581	0	0.00365981	0	0	0	0	0	0	0	0	0	0.0061849	0	0	0	0.000117112	0	0	0	0.00191462	0	0	0	0	0	0	0	0	1	0.0996455	0	0.0041077	0	0.00095	0	0.00587471	0	0	0	0.0502271	0	0	0	0.051968	0	0.122407	0	0.0236144	1	0.0535083	0.0521019	1	0	0	0	0.000284405	0	0	0	0.00132117	0	0	0	0	0	0	0	0	0	0.0061849	0	0	0	0	0	0	0	0.000820232	0	0	0	0	0	0	0	0	1	0.0310524	0	0.000891849	0	0	0	0.00072521	0	0	0	0.0122281	0	0	0	0	0	0	0	0	1	0.0884649	0.0846648	1	0	0	0	0.000473664	0	0	0	0.00181573	0	0	0	0	0	0	0	0	0	0.0061849	0	0	0	0	0	0	0	0.00109439	0	0	0	0	0	0	0	0	1	0.0612772	0	0.00293203	0	0	0	0.00180165	0	0	0	0.0128853	0	0	0	0	0	0	0	0	0	0.283882	1	1	0	0	0	0.000663462	0	0.000538581	0	0.00184408	0	0	0	0	0	0	0	0	0	0	0	0	0	0.000117112	0	0	0	0.000820232	0	0	0	0	0	0	0	0	0	0.0383683	0	0.00117566	0	0.00095	0	0.00407306	0	0	0	0.0373418	0	0	0	0.051968	0	0.122407	0	0.0236144	0	0.171161	1	0	0	0	0.00170553	0	0.0050162	0	0	0	0	0	0.00123681	0	0.00117283	0	0	0	0	0	0.000176	0	0.000468447	0	0	0	0.000820232	0	0	0	0	0	0	0	0.000119209	0	0.0163258	0	0.000645031	0	0.0002375	0	0.00179779	0	0	0	0.0502274	0	0.0269282	0	0.009248	0	0.0550358	1	0.34663	0.0478424	0.112381	1	0.0473841	0.00108779	0.00389158	1	0.0751167	0.00268388	0.00837176	0	0.271513	0.237775	0.269913	0	0.165281	0.152345	1	0.386414	0.0579467	0.128086	1	0.0550776	0.00146221	0.005119	1	0.0968323	0.00439631	0.0126846	0	0.289582	0.251423	0.287344	0	0.173418	0.159214	0	0.234828	1	1	0	0.0346172	1	1	0	0.0581974	1	1	0	0.176631	1	1	0	0.113681	1
ENSG00000005379	BZRAP1	NA	0.0451531	1	LoF/LoF	3	0.821721	0.0505964	1	0	0.00401308	0	0.0455335	0	0.00669625	0	0.000399131	0	0	0	0.00413395	0	0.00975123	0	0	0	0.00100369	0	0	0	0.00306338	0	0.0015467	0	0.00495499	0	0	0	0.00942107	0	0.00316922	0	0.000476837	0	0.0421385	0	0.00191612	0	0	0	0.00179779	0	0	0	0.102815	1	0.00907168	0	0.0737271	2	0.402173	0	0.0939187	1	0.0462042	0.0451531	1	0	0	0	4.73821e-05	0	0	0	0	0	0	0	0	0	0	0	0	0	0	0	0	0	0	0	0	0	0	0	0	0	0	0	0	0	0	0	0.00285792	0	0	0	0	0	0	0	0	0	0.0117794	0	0	0	0	1	0.0315195	0	0	1	0.0657299	0.0636163	1	0	0	0	0.00288963	0	0	0	0	0	0	0	0	0	0	0	0	0	0	0	0	0	0	0	0	0	0	0	0	0	0	0	0	0	0	0	0.0119767	0	0	0	0	0	0	0	0	0	0.0128769	0	0	0	0	1	0.0379867	0	0	2	0.755991	0.175483	1	0	0.00401308	0	0.0426439	0	0.00669625	0	0.000399131	0	0	0	0.00413395	0	0.00975123	0	0	0	0.00100369	0	0	0	0.00306338	0	0.0015467	0	0.00495499	0	0	0	0.00942107	0	0.00316922	0	0.000476837	0	0.0301618	0	0.00191612	0	0	0	0.00179779	0	0	0	0.089938	1	0.00907168	0	0.0737271	1	0.364186	0	0.0939187	4	5.52104	0.800674	0	0.087396	0	1.01	0	0.221563	0	0.0134971	0	0	0	0.0484775	0	0.168103	0	0.00482253	0	0.00401476	0	0.002816	0	0.0771501	0	0.0139203	0	0.086024	0	0.0169111	0	0.0193669	0	0.0373924	0	0.00965595	2	0.905482	1	0.104626	0	0.0021375	0	0.130856	0	0.135309	0	0.897741	0	0.00907168	0	0.202082	1	1.31263	3	0.792261	0.00878629	0.0555844	1	0.0452503	0.000993428	0.00367457	1	0.063584	0.00193778	0.00681752	2	0.728677	0.0377232	0.0867482	2	5.53879	0.913992	3	0.836281	0.0105412	0.0648628	1	0.0454169	0.00100065	0.00410943	1	0.0664312	0.00211122	0.0080072	2	0.76985	0.0431861	0.0969576	4	6.6802	0.795787	3	0.536429	0.017301	1	1	0.0307667	0.0302982	1	1	0.0427395	0.0418391	1	2	0.493689	0.0882963	1	2	4.10694	0.91595
ENSG00000116212	LRRC42	NA	0.0463179	1	LoF/LoF	1	0.127409	0.119626	1	0	0	0	0.000426349	0	0.00215362	0	2.07732e-05	0	0.00111111	0	0	0	0.00117283	0	0	0	0	0	0	0	0.000787802	0	0	0	0	0	0	0	0	0	0.00728559	0	0	0	0.017757	0	0.0022591	0	0	0	0.000430978	0	0	0	0.0494669	0	0	0	0.000465303	1	0.0386957	0	0.00537566	1	0.0474249	0.0463179	1	0	0	0	0.000189528	0	0.00149197	0	0	0	0.00111111	0	0	0	0.00117283	0	0	0	0	0	0	0	0	0	0	0	0	0	0	0	0	0	0	0	0	0	0.0102459	0	0.00169392	0	0	0	2.69375e-05	0	0	0	0	0	0	0	0	1	0.0289221	0	0.00257064	1	0.0518494	0.0505281	1	0	0	0	0.000378967	0	0.00173854	0	0	0	0.00111111	0	0	0	0.00117283	0	0	0	0	0	0	0	0	0	0	0	0	0	0	0	0	0	0	0	0	0	0.0136321	0	0.00190014	0	0	0	0.00018854	0	0	0	0	0	0	0	0	1	0.0289221	0	0.00280503	0	0.0755593	1	1	0	0	0	4.73821e-05	0	0.000415089	0	2.07732e-05	0	0	0	0	0	0	0	0	0	0	0	0	0	0.000787802	0	0	0	0	0	0	0	0	0	0.00728559	0	0	0	0.00412491	0	0.000358959	0	0	0	0.000242438	0	0	0	0.0494669	0	0	0	0.000465303	0	0.00977357	0	0.00257064	1	0.24858	0.220092	0	0.00401308	0	0.0455342	0	0.000912412	0	0	0	0	0	0.00382741	0	0.00468461	0	0.000192901	0	0	0	0	0	0.00180893	0	0	0	0.00123875	0	0	0	0.00148272	0	0	0	0	0	0.0355629	0	0.00519254	0	0	0	0.00640223	0	0.0435566	0	0.0300565	0	0.0157051	0	0.0097133	1	0.0386957	1	0.120551	0.0067079	0.0481622	1	0.0431107	0.000902985	0.0034744	1	0.0467321	0.00105852	0.00479669	0	0.0738191	0.0711603	0.119925	1	0.258239	0.0281228	1	0.127875	0.00751131	0.0544833	1	0.0469463	0.00106809	0.00425654	1	0.0515813	0.00128544	0.00601275	0	0.0762937	0.073456	0.127119	1	0.295969	0.0360447	1	0.0847281	0.081238	1	1	0.0327877	0.0322561	1	1	0.0357308	0.0351	1	0	0.0489973	1	1	0	0.199967	1
ENSG00000075891	PAX2	NA	0.0454659	1	LoF/LoF	1	0.0902608	0.0863071	1	0	0.000445898	0	0.00170576	0	0.00861058	0	0.000186927	0	0	0	0	0	0.00215034	0	0	0	0	0	0	0	0	0	0	0	0.00191481	0	0	0	0	0	0	0	0	0	0.00972374	0	0.00041282	0	0	0	0.000660084	0	0	0	0.0140226	0	0	0	0	1	0.0463853	0	0.00404195	1	0.0465319	0.0454659	1	0	0	0	0	0	0	0	2.07732e-05	0	0	0	0	0	0	0	0	0	0	0	0	0	0	0	0	0	0	0	0	0	0	0	0	0	0	0	0.000125851	0	0	0	0	0	0	0	0	0	0	0	0	0	0	1	0.0463853	0	0	1	0.0468655	0.0457843	1	0	0	0	0	0	0	0	0.000103834	0	0	0	0	0	0	0	0	0	0	0	0	0	0	0	0	0	0	0	0	0	0	0	0	0	0	0	0.000376395	0	0	0	0	0	0	0	0	0	0	0	0	0	0	1	0.0463853	0	0	0	0.0433953	1	1	0	0.000445898	0	0.00170576	0	0.00861058	0	8.30926e-05	0	0	0	0	0	0.00215034	0	0	0	0	0	0	0	0	0	0	0	0.00191481	0	0	0	0	0	0	0	0	0	0.00934734	0	0.00041282	0	0	0	0.000660084	0	0	0	0.0140226	0	0	0	0	0	0	0	0.00404195	1	1.41179	0.756294	0	0.0160523	0	0.0250651	0	0.0313778	0	0.00351066	0	0	0	0.00297159	0	0.0231751	0	0.000192901	0	0	0	0.001584	0	0.00455115	0	0	0	0.00492699	0	0.000264236	0	0.000370679	0	0.0504223	0	0.00298023	0	0.702189	0	0.0344257	0	0	0	0.064687	0	0	1	0.118273	0	0.020976	0	0.0017453	0	0.302051	1	0.0871625	0.00358496	0.0350463	1	0.0464743	0.00104705	0.00379177	1	0.0467487	0.00105925	0.00479669	0	0.0404138	0.039608	0.0887262	2	1.23339	0.127834	1	0.0929367	0.00406014	0.0405101	1	0.0469096	0.00106644	0.00425363	1	0.0481088	0.00112078	0.00560661	0	0.0448278	0.0438379	0.0975029	2	1.55168	0.204232	0	0.0600807	1	1	0	0.0303362	1	1	0	0.0305386	1	1	0	0.0295421	1	1	2	0.997771	0.263421
ENSG00000183571	PGPEP1L	NA	0.0454992	1	Functional/Functional	1	0.0488024	0.0476307	1	0	0	0	0.00113717	0	0.000370685	0	0	0	0	0	0	0	0	0	0	0	0	0	0	0	0.000787802	0	0	0	0.00123875	0	0	0	0	0	0	0	0	0	0.00474846	0	0.000232211	0	0	0	0.000242438	0	0	0	0.00998492	0	0	0	0	1	0.0284702	0	0.00158977	0	0.00181817	1	1	0	0	0	0	0	0	0	0	0	0	0	0	0	0	0	0	0	0	0	0	0	0.000787802	0	0	0	0	0	0	0	0	0	0	0	0	0	0.00103036	0	0	0	0	0	0	0	0	0	0	0	0	0	0	0	0	0	0	0	0.00223562	1	1	0	0	0	0	0	0	0	0	0	0	0	0	0	0	0	0	0	0	0	0	0	0.000787802	0	0	0	0	0	0	0	0	0	0	0	0	0	0.00144781	0	0	0	0	0	0	0	0	0	0	0	0	0	0	0	0	0	0	1	0.0465668	0.0454992	1	0	0	0	0.00113717	0	0.000370685	0	0	0	0	0	0	0	0	0	0	0	0	0	0	0	0	0	0	0	0.00123875	0	0	0	0	0	0	0	0	0	0.00330065	0	0.000232211	0	0	0	0.000242438	0	0	0	0.00998492	0	0	0	0	1	0.0284702	0	0.00158977	1	0.793857	0.547902	0	0.0111474	0	0.0304882	0	0.00926712	0	0.00101788	0	0.00111111	0	0.00297159	0	0.00312499	0	0.000192901	0	0	0	0.000704	0	0.0248529	0	0.00348007	0	0.00344096	0	0.00237812	0	0.000370679	0	0.0069257	0	0.000476837	0	0.0624484	0	0.0020899	0	0	0	0.00915011	0	0.0109229	0	0.151173	1	0.0479759	0	0.067609	0	0.340537	0	0.043229	0.0423079	0.106356	0	0.00176785	0.00176629	0.00525502	0	0.00216677	0.00216443	0.00728858	0	0.0410622	0.0402306	0.0891612	1	0.798816	0.190782	1	0.0476129	0.00109815	0.0222928	0	0.00183833	0.00183664	0.00591122	0	0.00226353	0.00226097	0.0083574	1	0.0453494	0.000997717	0.0149825	1	0.91391	0.232611	0	0.0317707	1	1	0	0.000611004	1	1	0	0.000843315	1	1	0	0.0309274	1	1	1	0.54453	0.419885
ENSG00000144802	NFKBIZ	NA	0.0467762	1	Functional/Functional	1	0.0487903	0.0476191	1	0	0	0	0.000426349	0	0.00215376	0	8.30926e-05	0	0	0	0	0	0	0	0	0	0.00100369	0	0.000176	0	0.000117112	0	0	0	0.000137638	0	0	0	0.000370679	0	0	0	0.000119209	0	0.00465269	0	0.000400513	0	0	0	0.00107082	0	0.0276452	1	0.0104336	0	0	0	0	0	0	0	0	0	0.000400163	1	1	0	0	0	0.000189528	0	0	0	0	0	0	0	0	0	0	0	0	0	0	0	0	0	0	0	0	0	0	0	0	0	0	0	0	0	0	0	0.000210634	0	0	0	0	0	0	0	0	0	0	0	0	0	0	0	0	0	0	0	0.000884706	1	1	0	0	0	0.000378967	0	0	0	0	0	0	0	0	0	0	0	0	0	0	0	0	0	0	0	0	0	0	0	0	0	0	0	0	0	0	0	0.000505739	0	0	0	0	0	0	0	0	0	0	0	0	0	0	0	0	0	0	1	0.0479056	0.0467762	1	0	0	0	4.73821e-05	0	0.00215376	0	8.30926e-05	0	0	0	0	0	0	0	0	0	0.00100369	0	0.000176	0	0.000117112	0	0	0	0.000137638	0	0	0	0.000370679	0	0	0	0.000119209	0	0.00414695	0	0.000400513	0	0	0	0.00107082	0	0.0276452	1	0.0104336	0	0	0	0	0	0	0	0	1	1.50791	0.778629	0	0.021849	0	0.164937	0	0.203789	0	0.00531793	0	0.0154321	0	0.0230095	0	0.0125	0	0.00308642	0	0	0	0.001584	0	0.0338453	0	0.00348007	0	0.0352355	0	0.00422777	0	0.00593086	0	0	0	0.00107288	0	0.237199	0	0.00864748	0	0.00095	0	0.030827	0	0	0	0.235166	0	0	0	0.00712521	1	0.452702	1	0.0465092	0.00104859	0.0199642	0	0.000349055	0.000348994	0.00208383	0	0.000762404	0.000762113	0.00397343	1	0.0457468	0.00101501	0.013357	1	1.40629	0.410337	1	0.0551846	0.0014678	0.0253476	0	0.000423766	0.000423676	0.00264863	0	0.000941962	0.000941519	0.00507302	1	0.0542427	0.001419	0.0179718	1	1.74722	0.521274	0	0.0305305	1	1	0	0.000224433	1	1	0	0.000571952	1	1	0	0.0299586	1	1	1	0.97623	0.623271
ENSG00000141540	TTYH2	NA	0.0458962	1	Functional/Functional	2	0.37134	0.0540369	1	0	0.000445898	0	0.0121295	0	0.0214071	0	0.00101779	0	0	0	0.0165158	0	0.00312499	0	0	0	0.00100369	0	0.000176	0	0.0029278	0	0	0	0	0	0	1	0.00554769	0	0	0	0.000119209	0	0.0584078	0	0.00863202	0	0.00095	0	0.00360073	0	0	1	0.105859	0	0	0	0.0119853	0	0.105801	0	0.0116892	0	0.016598	1	1	0	0	0	4.73821e-05	0	0.00205261	0	2.07732e-05	0	0	0	0	0	0	0	0	0	0.00100369	0	0	0	0	0	0	0	0	0	0	0	0	0	0	0	0	0	0.00144838	0	0.000281588	0	0	0	0	0	0	0	0	0	0	0	0	0	0.00917297	0	0.00257064	0	0.0327123	1	1	0	0	0	0.00146851	0	0.00550159	0	0.000269957	0	0	0	0	0	0	0	0	0	0.00100369	0	0	0	0	0	0	0	0	0	0	0	0	0	0	0	0	0	0.00980265	0	0.000951484	0	0	0	0	0	0	0	0	0	0	0	0	0	0.0104406	0	0.00327381	2	0.338628	0.0458962	1	0	0.000445898	0	0.010661	0	0.0159055	0	0.000747833	0	0	0	0.0165158	0	0.00312499	0	0	0	0	0	0.000176	0	0.0029278	0	0	0	0	0	0	1	0.00554769	0	0	0	0.000119209	0	0.0486051	0	0.00768054	0	0.00095	0	0.00360073	0	0	1	0.105859	0	0	0	0.0119853	0	0.0953603	0	0.00841543	0	1.67503	1	0	0.00178359	0	0.113764	0	0.0920586	0	0.000747833	0	0.00111111	0	0.00441985	0	0.0125	0	0.00173611	0	0.00100369	0	0.0044	0	0.0141705	0	0.00618679	0	0.0232609	0	0.0129475	0	0.0140275	0	0.118362	0	0.00965595	0	0.46575	0	0.0397517	0	0	0	0.0507427	0	0.0142674	0	0.291733	0	0.00376493	0	0.00314121	0	0.373746	2	0.340106	0.00509182	0.0417136	0	0.0156075	0.0154863	0.0258862	0	0.0288752	0.0284623	0.0429866	2	0.311231	0.00398589	0.0273207	1	1.55699	0.461064	2	0.393317	0.00757273	0.0546668	0	0.0169153	0.016773	0.0281821	0	0.0365692	0.0359087	0.0524962	2	0.356748	0.00580482	0.0370528	1	1.90937	0.568909	0	0.238475	1	1	0	0.0117325	1	1	0	0.0227906	1	1	0	0.215684	1	1	0	1.12193	1
ENSG00000109790	KLHL5	NA	0.0495574	1	Functional/Functional	2	0.448407	0.0749826	1	0	0.00713436	0	0.0171045	0	0.0290268	0	2.07732e-05	0	0.0154321	0	0.00271009	0	0.00702356	0	0.000192901	0	0.0061849	0	0.000176	0	0.00187379	0	0.000386675	0	0.00123875	0	0.000264236	0	0	0	0.00382836	0	0.000119209	0	0.118803	0	0.00410875	0	0.0002375	0	0.0161768	0	0.0176118	1	0.0938588	0	0	0	0.009248	0	0.0280563	1	0.0675887	0	0.0430276	1	1	0	0	0	4.73821e-05	0	0.00261326	0	0	0	0	0	0	0	0	0	0	0	0.0061849	0	0	0	0	0	0.000386675	0	0	0	0	0	0	0	0	0	0.000119209	0	0.0113295	0	0.000232211	0	0	0	0.00148502	0	0	0	0	0	0	0	0.009248	0	0	0	0.0113815	0	0.0948253	1	1	0	0	0	0.00175273	0	0.00655159	0	0	0	0	0	0	0	0	0	0	0	0.0061849	0	0	0	0	0	0.000386675	0	0	0	0	0	0	0	0	0	0.000119209	0	0.0526195	0	0.00147019	0	0	0	0.00374202	0	0	0	0	0	0	0	0.009248	0	0	0	0.0127505	2	0.353582	0.0495574	1	0	0.00713436	0	0.0153518	0	0.0224752	0	2.07732e-05	0	0.0154321	0	0.00271009	0	0.00702356	0	0.000192901	0	0	0	0.000176	0	0.00187379	0	0	0	0.00123875	0	0.000264236	0	0	0	0.00382836	0	0	0	0.0661839	0	0.00263855	0	0.0002375	0	0.0124348	0	0.0176118	1	0.0938588	0	0	0	0	0	0.0280563	1	0.0548382	1	0.604529	0.453669	0	0.000445898	0	0.0345416	0	0.0389167	0	0.00168263	0	0.0154321	0	0.00441985	0	0.0163727	0	0.000192901	0	0	0	0.000176	0	0.00187379	0	0.000386675	0	0.00220222	0	0	0	0	0	0	0	0.000476837	0	0.0817649	0	0.00530386	0	0	0	0.0338552	0	0	0	0.160089	0	0.0150238	0	0.0377591	1	0.153613	2	0.403746	0.0081287	0.0531863	0	0.0402352	0.0394365	0.0504533	0	0.0827519	0.0794205	0.0927288	2	0.320994	0.00434148	0.0287976	1	0.584779	0.116915	2	0.468126	0.0120862	0.0688795	0	0.0438565	0.0429087	0.0547885	0	0.0980357	0.0933834	0.108622	2	0.370091	0.00641748	0.03917	1	0.694034	0.153734	2	0.300893	0.037135	1	0	0.0241279	1	1	0	0.058517	1	1	2	0.242376	0.0250318	1	1	0.424345	0.345802
ENSG00000075884	ARHGAP15	NA	0.047447	1	Functional/Functional	1	0.0665895	0.0644208	1	0	0	0	0.000757934	1	0.00861047	0	0.00184408	0	0	0	0	0	0.000781247	0	0	0	0	0	0	0	0.00105401	0	0	0	0.000550554	0	0	0	0	0	0.00290401	0	0	0	0.0256186	0	0.00437912	0	0	0	0.0061411	0	0	0	0.00908766	0	0	0	0.000465303	0	0	0	0.00439539	0	0.00822911	1	1	0	0	0	0.000189528	0	0.000788991	0	0	0	0	0	0	0	0	0	0	0	0	0	0	0	0	0	0	0	0	0	0	0	0	0	0.00209504	0	0	0	0.0042521	0	0.000246819	0	0	0	0.000656631	0	0	0	0	0	0	0	0	0	0	0	0	0	0.01798	1	1	0	0	0	0.000568406	0	0.00136355	0	0	0	0	0	0	0	0	0	0	0	0	0	0	0	0	0	0	0	0	0	0	0	0	0	0.0025517	0	0	0	0.0103151	0	0.00123302	0	0	0	0.00194818	0	0	0	0	0	0	0	0	0	0	0	0	1	0.0486096	0.047447	1	0	0	0	0.000189528	1	0.00724692	0	0.00184408	0	0	0	0	0	0.000781247	0	0	0	0	0	0	0	0.00105401	0	0	0	0.000550554	0	0	0	0	0	0.000352309	0	0	0	0.0153035	0	0.0031461	0	0	0	0.00419292	0	0	0	0.00908766	0	0	0	0.000465303	0	0	0	0.00439539	0	0.634221	1	0	0.000445898	0	0.00118455	0	0.0148861	0	0.00840697	0	0	0	0.000118864	0	0.000195312	0	0	0	0.00100369	0	0.000176	0	0.00105401	0	0.00348007	0	0.00123875	0	0	0	0.00148272	0	0.0086666	0	0.00107288	0	0.399539	0	0.0261998	0	0.0002375	0	0.0115491	0	0	0	0.027929	0	0.0127201	0	0.0167509	0	0.0958827	1	0.0548857	0.00145222	0.0230944	0	0.00725306	0.00722682	0.0151456	0	0.01465	0.0145432	0.0271628	1	0.0402357	0.000788067	0.011818	0	0.553626	0.425138	1	0.0780018	0.00288848	0.0344498	0	0.00881293	0.00877421	0.0182081	0	0.0192504	0.0190663	0.0342545	1	0.0587513	0.00165973	0.0192911	0	0.705844	0.506308	1	0.0443835	0.0434129	1	0	0.00525397	1	1	0	0.011762	1	1	1	0.0326215	0.0320951	1	0	0.428695	1
ENSG00000069702	TGFBR3	NA	0.0457602	1	LoF/LoF + LoF/Functional	1	0.22441	0.201013	1	0	0	0	0	0	0.00215376	0	2.07732e-05	0	0	0	0	0	0	0	0	0	0	0	0	0	0	0	0	0	0.000137638	0	0	0	0	0	0.000228949	0	0.000119209	1	0.0857097	0	0.0184551	0	0	0	0.00432489	0	0	0	0.0210878	0	0	0	0.0097133	0	0.0630352	0	0.0194239	0	0.0381227	1	1	0	0	0	0	0	0	0	0	0	0	0	0	0	0	0	0	0	0	0	0	0	0	0	0	0	0	0	0	0	0	0	0	0	0	0	0.00206519	0	0	0	0	0	0.00016504	0	0	0	0.0104336	0	0	0	0	0	0.0254589	0	0	1	0.0468403	0.0457602	1	0	0	0	0	0	0	0	0	0	0	0	0	0	0	0	0	0	0	0	0	0	0	0	0	0	0	0	0	0	0	0	0	0	0	1	0.0095819	0	0	0	0	0	0.000488017	0	0	0	0.0106542	0	0	0	0	0	0.0261161	0	0	0	0.17757	1	1	0	0	0	0	0	0.00215376	0	2.07732e-05	0	0	0	0	0	0	0	0	0	0	0	0	0	0	0	0	0	0.000137638	0	0	0	0	0	0.000228949	0	0.000119209	0	0.0761278	0	0.0184551	0	0	0	0.00383687	0	0	0	0.0104336	0	0	0	0.0097133	0	0.036919	0	0.0194239	0	0.763927	1	0	0.0218072	0	0.0398484	0	0.0239263	0	0.00101788	0	0.00111111	0	0.0143124	0	0.00468461	0	0	0	0.00100369	0	0.0044	0	0.00627224	0	0.000386675	0	0.00674429	0	0.00392225	0	0.00593086	0	0.000515135	0	0	0	0.183195	0	0.00452698	0	0.0002375	0	0.0213182	0	0.0302239	0	0.203849	0	0.0515257	0	0.0097133	0	0.123455	1	0.202704	0.0179683	0.0759199	0	0.0376423	0.0369427	0.0480144	1	0.0452581	0.000993765	0.0046228	0	0.157446	0.145677	0.186935	0	0.776876	0.54016	1	0.23509	0.0236618	0.0901201	0	0.0423751	0.0414898	0.053417	1	0.0514775	0.00128036	0.00600053	0	0.183613	0.167742	0.212269	0	0.87592	0.583521	1	0.139164	0.129915	1	0	0.021399	1	1	1	0.0268709	0.0265131	1	0	0.112294	1	1	0	0.524671	1
ENSG00000152763	WDR78	NA	0.0462796	1	Functional/Functional	2	0.524908	0.0978494	1	0	0	0	0.00473801	0	0.0070335	0	0.00132835	0	0	0	0.00123681	0	0.00468385	0	0.00173611	0	0	0	0.000176	0	0.000468447	0	0.000386675	0	0.00123837	0	0.00105618	0	0	0	0.0315192	0	0.00107242	0	0.129032	0	0.0158467	0	0.0002375	0	0.0142688	0	0.0302239	0	0.00863903	0	0.0127201	1	0.058744	0	0.114561	1	0.0839602	0	0.110041	1	1	0	0	0	4.73821e-05	0	0.0026034	0	0.000747833	0	0	0	0.00123681	0	0.00117283	0	0	0	0	0	0	0	0	0	0.000386675	0	0.000137638	0	0.000264236	0	0	0	0	0	0.000119209	0	0.0375169	0	0.00140009	0	0	0	0.00543823	0	0	0	0.00863903	0	0	0	0	0	0.0469158	0	0.003415	0	0.184693	1	1	0	0	0	0.000900058	0	0.00506976	0	0.00124526	0	0	0	0.00123681	0	0.00194948	0	0	0	0	0	0	0	0	0	0.000386675	0	0.000687816	0	0.000791948	0	0	0	0	0	0.000595581	0	0.0850428	0	0.00552618	0	0	0	0.0110998	0	0	0	0.00863903	0	0	0	0	0	0.0501092	0	0.011413	2	0.340214	0.0462796	1	0	0	0	0.00383795	0	0.00196374	0	8.30926e-05	0	0	0	0	0	0.00273436	0	0.00173611	0	0	0	0.000176	0	0.000468447	0	0	0	0.000550554	0	0.000264236	0	0	0	0.0315192	0	0.000476837	0	0.0439896	0	0.0103205	0	0.0002375	0	0.00316905	0	0.0302239	0	0	0	0.0127201	1	0.058744	0	0.064452	1	0.0725472	0	0.617342	1	0	0.0770985	0	0.109168	0	0.0166991	0	0.00168263	0	0.00111111	0	0.00636608	0	0.00975123	0	0.000192901	0	0	0	0.000704	0	0.000468447	0	0	0	0.000137638	0	0.000264236	0	0.00593086	0	0.00899016	0	0.00107288	0	0.04968	0	0.0175979	0	0.00095	0	0.0236941	0	0	0	0.0687509	0	0	0	0.0504307	0	0.166601	2	0.454878	0.0111969	0.0626104	0	0.0986145	0.0939081	0.102728	0	0.155834	0.144299	0.155438	2	0.299044	0.00356772	0.0255975	0	0.581915	0.441173	2	0.579453	0.0211342	0.0860285	0	0.118739	0.11196	0.121136	0	0.205331	0.185622	0.197786	2	0.374122	0.00660986	0.0399095	0	0.693815	0.500334	1	0.359532	0.301997	1	0	0.072128	1	1	0	0.123119	1	1	1	0.236413	0.210546	1	0	0.453207	1
ENSG00000175305	CCNE2	NA	0.0520432	1	Functional/Functional	1	0.0547112	0.0532415	1	0	0	0	0	0	0.00215376	0	0	0	0	0	0.000475454	0	0	0	0	0	0.0061849	0	0.000176	0	0.000787802	0	0	0	0	0	0	0	0	0	0	0	0	0	0.00619563	0	0.000232211	0	0	0	0.00010775	0	0	0	0	0	0	0	0	1	0.0349827	0	0.003415	0	0.000724719	1	1	0	0	0	0	0	0	0	0	0	0	0	0	0	0	0	0	0	0	0	0	0	0	0	0	0	0	0	0	0	0	0	0	0	0	0	0.000724719	0	0	0	0	0	0	0	0	0	0	0	0	0	0	0	0	0	0	0	0.00126482	1	1	0	0	0	0	0	0	0	0	0	0	0	0	0	0	0	0	0	0	0	0	0	0	0	0	0	0	0	0	0	0	0	0	0	0	0	0.00126482	0	0	0	0	0	0	0	0	0	0	0	0	0	0	0	0	0	0	1	0.0534464	0.0520432	1	0	0	0	0	0	0.00215376	0	0	0	0	0	0.000475454	0	0	0	0	0	0.0061849	0	0.000176	0	0.000787802	0	0	0	0	0	0	0	0	0	0	0	0	0	0.00493081	0	0.000232211	0	0	0	0.00010775	0	0	0	0	0	0	0	0	1	0.0349827	0	0.003415	0	0.0814466	1	0	0	0	0.000426439	0	0.000912412	0	0	0	0	0	0.000118864	0	0	0	0	0	0	0	0.000176	0	0.000787802	0	0	0	0.00123875	0	0.000264236	0	0	0	0	0	0	0	0.0154597	0	0.00047903	0	0	0	0.00303504	0	0	0	0.0235656	0	0	0	0	0	0.0349827	1	0.0487639	0.001151	0.0208853	0	0.000715473	0.000715217	0.00301737	0	0.0011622	0.00116152	0.00506933	1	0.0476017	0.00109764	0.0138481	0	0.080197	0.0770655	1	0.0527943	0.00134553	0.0245081	0	0.000726422	0.000726158	0.00347181	0	0.00128394	0.00128312	0.00600923	1	0.0515104	0.00128197	0.0169788	0	0.0840712	0.0806342	1	0.0338228	0.0332572	1	0	0.000458683	1	1	0	0.000828289	1	1	1	0.0329945	0.0324561	1	0	0.0538253	1
ENSG00000133454	MYO18B	Consensus	0.0479803	1	LoF/LoF + LoF/Functional	15	14.1949	0.450215	1	0	0.0445898	0	0.215328	0	0.739508	0	0.0779835	0	0.00444444	0	0.183987	0	0.0727964	0	0.00694444	0	0.00401476	0	0.0175937	0	0.0566821	0	0.0139109	0	0.115754	0	0.0129475	0	0.0133444	1	0.137427	0	0.0476837	10	7.6799	1	0.699972	0	0.0116375	0	0.667658	0	0.0243007	1	0.552302	0	0.0952677	0	0.125786	2	1.80832	0	0.764859	1	0.196306	0.178239	1	0	0	0	0.00236854	0	0.00102968	0	0.00301368	0	0	0	0.00123681	0	0.00117283	0	0	0	0	0	0.000176	0	0	0	0.000386675	0	0	0	0	0	0	0	0	0	0	1	0.0330926	0	0.00041282	0	0	0	0.00342349	0	0	0	0.00953629	0	0.0693284	0	0.000465303	0	0.0487856	0	0.0218768	4	1.34748	0.0479803	1	0	0	0	0.0307304	0	0.0541115	0	0.0146225	0	0	0	0.00927249	0	0.00738608	0	0	0	0	0	0.00333766	0	0	0	0.00424399	0	0	0	0	0	0	0	0	0	0	4	0.836727	0	0.0305332	0	0	0	0.0706897	0	0	0	0.0179532	0	0.0735925	0	0.00975213	0	0.0898483	0	0.0946769	11	12.8475	0.734989	1	0	0.0445898	0	0.184598	0	0.685397	0	0.063361	0	0.00444444	0	0.174714	0	0.0654103	0	0.00694444	0	0.00401476	0	0.014256	0	0.0566821	0	0.00966686	0	0.115754	0	0.0129475	0	0.0133444	1	0.137427	0	0.0476837	6	6.84317	1	0.669439	0	0.0116375	0	0.596969	0	0.0243007	1	0.534348	0	0.0216752	0	0.116034	2	1.71847	0	0.670182	15	18.0238	0.793477	0	0.0361177	0	1.05752	0	0.304621	1	0.108724	0	0.00111111	0	0.148302	0	0.135431	0	0.00694444	0	0.00401476	0	0.021296	0	0.0853745	0	0.0139203	0	0.0930436	0	0.116528	0	0.0370679	0	0.166904	0	0.0386238	6	9.13527	0	0.752949	0	0.0116375	0	0.84272	1	0.239809	3	1.51541	1	0.24671	0	0.337518	3	2.56623	11	11.6441	0.49716	0.51361	1	0.175202	0.0136677	0.023859	3	1.09901	0.0256686	0.0401183	8	10.5451	0.725114	0.728575	17	15.7919	0.321361	15	15.8561	0.518912	0.539988	1	0.20227	0.0178965	0.0294473	4	1.54914	0.0209843	0.0365028	11	14.3069	0.764997	0.768647	17	21.2926	0.791251	11	9.37306	0.339051	1	0	0.128685	1	1	2	0.908203	0.230521	1	9	8.46485	0.472057	1	12	12.5804	0.602931
ENSG00000115648	MLPH	Discordant	0.0461324	1	LoF/LoF	1	0.102572	0.0974872	1	0	0.000445898	0	0.00596648	0	0.00128623	0	0	0	0	0	0	0	0.00468385	0	0	0	0	0	0	0	0	0	0.000386675	0	0.00123875	0	0.00105694	0	0	0	0	0	0	0	0.00701069	0	0.00489231	0	0	0	0.00262584	0	0	1	0.0427201	0	0.00973502	0	0	0	0.0174626	0	0.00306107	1	0.0472304	0.0461324	1	0	0	0	0.000663462	0	0.00060204	0	0	0	0	0	0	0	0.00117283	0	0	0	0	0	0	0	0	0	0.000386675	0	0	0	0	0	0	0	0	0	0	0	0.00143508	0	0.00191147	0	0	0	0	0	0	1	0.0282628	0	0.00973502	0	0	0	0	0	0.00306107	1	0.0531333	0.0517464	1	0	0	0	0.00198796	0	0.000684189	0	0	0	0	0	0	0	0.00194948	0	0	0	0	0	0	0	0	0	0.000386675	0	0	0	0	0	0	0	0	0	0	0	0.00291011	0	0.00372129	0	0	0	0	0	0	1	0.0286975	0	0.00973502	0	0	0	0	0	0.00306107	0	0.0494391	1	1	0	0.000445898	0	0.00397852	0	0.00060204	0	0	0	0	0	0	0	0.00273436	0	0	0	0	0	0	0	0	0	0	0	0.00123875	0	0.00105694	0	0	0	0	0	0	0	0.00410059	0	0.00117102	0	0	0	0.00262584	0	0	0	0.0140226	0	0	0	0	0	0.0174626	0	0	8	2.62341	0.00561635	0	0.000445898	2	0.215362	0	0.0806393	0	0.00840697	0	0.00111111	0	0.0866515	0	0.00975123	0	0.000771605	0	0	0	0	0	0.0299806	0	0.0015467	0	0.0111487	0	0.00105694	0	0	0	0.00601888	0	0.00429153	3	0.688135	0	0.0263817	0	0	0	0.138786	0	0.150399	0	0.406409	0	0.0479759	0	0.0966335	3	0.611504	1	0.0914602	0.003936	0.0365105	1	0.0429257	0.000895361	0.00345826	1	0.0472379	0.00108119	0.00485677	0	0.0442223	0.0432587	0.0924448	8	2.44702	0.000984986	1	0.104546	0.0050986	0.0449459	1	0.0475764	0.00109649	0.00431529	1	0.0542675	0.00142028	0.00633837	0	0.0502789	0.0490358	0.102866	9	2.98272	0.00105662	1	0.0711736	0.0686998	1	1	0.0347132	0.0341176	1	1	0.038708	0.0379684	1	0	0.0324656	1	1	5	1.84114	0.0394564
ENSG00000184470	TXNRD2	NA	0.0465793	1	LoF/LoF + LoF/Functional	2	1.24014	0.35183	1	0	0.00400924	0	0.0125939	0	0.0214081	0	0.00251242	0	0.00111111	0	0.00441958	0	0.0148196	0	0	0	0.0090332	0	0	0	0.00627161	0	0.000386675	0	0.00344021	0	0.000264236	0	0	0	0.0406055	0	0.000119209	1	0.32732	0	0.0198152	0	0.0002375	0	0.0337006	0	0.0882053	1	0.122071	0	0.0328803	0	0.0452096	0	0.298063	0	0.151645	1	0.18998	0.173025	1	0	0.000445898	0	0.000663462	0	0.00128624	0	0.000186958	0	0	0	0.00123681	0	0.00312786	0	0	0	0	0	0	0	0.000787802	0	0.000386675	0	0.000137638	0	0	0	0	0	0	0	0	0	0.0218123	0	0.000659638	0	0	0	0.0020537	0	0.0142674	1	0.0219848	0	0	0	0.00597637	0	0.101582	0	0.0133848	2	0.34145	0.0465793	1	0	0.00222564	0	0.00293403	0	0.00375026	0	0.00118294	0	0	0	0.00170949	0	0.00428137	0	0	0	0	0	0	0	0.00172047	0	0.000386675	0	0.00123799	0	0	0	0	0	0	0	0	1	0.101984	0	0.00655182	0	0	0	0.00850509	0	0.0210012	1	0.024627	0	0	0	0.0114859	0	0.120959	0	0.0269074	0	0.898691	1	1	0	0.00178359	0	0.00965988	0	0.0176579	0	0.00132948	0	0.00111111	0	0.00271009	0	0.0105382	0	0	0	0.0090332	0	0	0	0.00455115	0	0	0	0.00220222	0	0.000264236	0	0	0	0.0406055	0	0.000119209	0	0.225335	0	0.0132633	0	0.0002375	0	0.0251955	0	0.0672042	0	0.0974439	0	0.0328803	0	0.0337237	0	0.177104	0	0.124738	5	3.38907	0.25379	0	0.00178359	0	0.0466764	0	0.0322249	0	0.00749911	0	0	0	0.0304491	0	0.0357995	0	0.00173611	0	0	0	0.001584	0	0.0284406	1	0.0189471	0	0.066617	0	0.00237812	0	0.00926697	0	0.0952051	0	0.00584126	2	1.85567	0	0.150056	0	0.0116375	1	0.14472	0	0.0142674	1	0.383408	0	0.0716411	0	0.0156117	0	0.357613	2	1.10377	0.100345	0.160952	1	0.183215	0.014868	0.0252413	2	0.30797	0.00387122	0.0107351	0	0.795803	0.548781	0.558231	5	3.00868	0.0847954	2	1.29639	0.142056	0.202218	1	0.191081	0.0160888	0.0274464	2	0.364074	0.00613665	0.0159138	0	0.932313	0.606358	0.617143	5	3.86389	0.193974	2	0.747858	0.1726	1	1	0.110573	0.104679	1	2	0.212004	0.0195354	1	0	0.535854	1	1	4	2.27433	0.195456
ENSG00000140598	EFTUD1	Discordant	0.046418	1	LoF/LoF + LoF/Functional	2	0.482624	0.084981	1	0	0.000445898	0	0.0018479	1	0.0190852	0	0.00132948	0	0.00111111	0	0	0	0.00273436	0	0.000192901	0	0	0	0.002172	0	0.00187379	0	0	0	0.000550554	0	0.000264236	0	0.000370679	1	0.0206545	0	0.00429037	0	0.096217	0	0.00391502	0	0.0002375	0	0.00918435	0	0	0	0.117128	0	0.00973502	0	0.00597637	0	0.155947	0	0.0273601	0	0.0260142	1	1	0	0	0	0	0	0	0	0	0	0	0	0	0	0	0	0	0	0	0	0	0	0	0	0	0	0	0	0	0	0	0	0.000915796	0	0.000119209	0	0.00150406	0	0.00136076	0	0	0	0.000441245	0	0	0	0	0	0	0	0	0	0.015179	0	0.00649413	1	0.0475299	0.046418	1	0	0	0	0	0	0	0	0	0	0	0	0	0	0	0	0	0	0	0	0	0	0	0	0	0	0	0	0	0	0	1	0.00777615	0	0.00131014	0	0.0116728	0	0.00182512	0	0	0	0.00103253	0	0	0	0	0	0	0	0	0	0.0167274	0	0.00718575	1	0.435094	0.352796	1	0	0.000445898	0	0.0018479	1	0.0190852	0	0.00132948	0	0.00111111	0	0	0	0.00273436	0	0.000192901	0	0	0	0.002172	0	0.00187379	0	0	0	0.000550554	0	0.000264236	0	0.000370679	0	0.0128784	0	0.00298023	0	0.0845443	0	0.0020899	0	0.0002375	0	0.00815182	0	0	0	0.117128	0	0.00973502	0	0.00597637	0	0.13922	0	0.0201743	0	0.697143	1	0	0.021849	0	0.103298	0	0.0232517	0	0.000519329	0	0	0	0.0176569	0	0.0128676	0	0.000771605	0	0	0	0	0	0.000117112	0	0.0015467	0	0.0445949	0	0.00422777	0	0.0133444	0	0	0	0.000119209	0	0.0959463	0	0.00896645	0	0	0	0.0349642	0	0	0	0.104038	0	0.00973502	0	0.00380715	0	0.195522	2	0.438179	0.0101317	0.0597981	0	0.0230943	0.0228296	0.0342301	1	0.0400807	0.00078209	0.00402539	1	0.398098	0.0610427	0.110371	0	0.652028	0.479012	2	0.521076	0.0160362	0.0768491	0	0.0260284	0.0256926	0.0381302	1	0.0523351	0.00132262	0.00609982	1	0.468741	0.0808771	0.133621	0	0.788017	0.545254	1	0.29016	0.251856	1	0	0.0184374	1	1	0	0.0334412	1	1	1	0.256719	0.226415	1	0	0.46543	1
ENSG00000259066	NA	NA	0.047408	1	Functional/Functional	1	0.049391	0.0481911	1	0	0	0	0	0	0	0	2.07732e-05	0	0	0	0	0	0	0	0	0	0.00100369	0	0	0	0	0	0	0	0.00344096	0	0	0	0	0	0	0	0	0	0.00214213	0	0	0	0	0	0	0	0	1	0.0122281	0	0	0	0.00597637	0	0.0162621	0	0.00831695	0	0.000499668	1	1	0	0	0	0	0	0	0	0	0	0	0	0	0	0	0	0	0	0	0	0	0	0	0	0	0	0	0	0	0	0	0	0	0	0	0	0.000499668	0	0	0	0	0	0	0	0	0	0	0	0	0	0	0	0	0	0	0	0.000822446	1	1	0	0	0	0	0	0	0	0	0	0	0	0	0	0	0	0	0	0	0	0	0	0	0	0	0	0	0	0	0	0	0	0	0	0	0	0.000822446	0	0	0	0	0	0	0	0	0	0	0	0	0	0	0	0	0	0	1	0.0485686	0.047408	1	0	0	0	0	0	0	0	2.07732e-05	0	0	0	0	0	0	0	0	0	0.00100369	0	0	0	0	0	0	0	0.00344096	0	0	0	0	0	0	0	0	0	0.00131969	0	0	0	0	0	0	0	0	1	0.0122281	0	0	0	0.00597637	0	0.0162621	0	0.00831695	1	0.241846	0.214823	0	0	0	0.0110801	0	0.00128624	0	0.000519329	0	0	0	0.000118864	0	0.000781247	0	0.000192901	0	0	0	0	0	0.00105401	0	0	0	0.00123875	0	0	0	0	0	0	0	0	0	0.0763953	0	0.00794007	0	0.0002375	0	0.00228585	0	0.00757849	0	0.0633322	0	0	0	0.0103477	1	0.057457	1	0.0453967	0.000999768	0.0195477	0	0.000379186	0.000379114	0.00217016	0	0.000633685	0.000633484	0.0036124	1	0.044763	0.000972461	0.0130323	1	0.220643	0.0210407	1	0.0501271	0.00121516	0.0233361	0	0.00050386	0.000503733	0.00287675	0	0.000838375	0.000838024	0.00478043	1	0.0492887	0.0011755	0.0161146	1	0.255361	0.0275511	1	0.0267998	0.0264439	1	0	0.000467708	1	1	0	0.000701008	1	1	1	0.0260988	0.0257612	1	0	0.153246	1
ENSG00000137807	KIF23	NA	0.0473165	1	Functional/Functional	2	0.350511	0.0487971	1	0	0.00178359	0	0.00312621	0	0.0101042	0	0.000519266	0	0	0	0.000677835	0	0.00117283	0	0	0	0.00100369	0	0.002172	0	0.000117112	0	0.000386675	0	0.00674429	0	0.00105694	0	0.000370679	0	0.00140889	0	0	1	0.0754236	0	0.0145301	0	0.0002375	0	0.0161092	0	0.0176118	1	0.105011	0	0	0	0.0156117	0	0.0597243	0	0.0156073	0	0.00137769	1	1	0	0	0	0	0	0	0	2.07732e-05	0	0	0	0.000677835	0	0	0	0	0	0	0	0	0	0.000117112	0	0	0	0	0	0	0	0	0	0	0	0	0	0.000535028	0	0	0	0	0	2.69375e-05	0	0	0	0	0	0	0	0	0	0	0	0	0	0.00603144	1	1	0	0	0	0	0	0	0	0.000186895	0	0	0	0.000677835	0	0	0	0	0	0	0	0	0	0.000117112	0	0	0	0	0	0	0	0	0	0	0	0	0	0.00389144	0	0	0	0	0	0.00115816	0	0	0	0	0	0	0	0	0	0	0	0	2	0.344479	0.0473165	1	0	0.00178359	0	0.00312621	0	0.0101042	0	0.00033237	0	0	0	0	0	0.00117283	0	0	0	0.00100369	0	0.002172	0	0	0	0.000386675	0	0.00674429	0	0.00105694	0	0.000370679	0	0.00140889	0	0	1	0.0715322	0	0.0145301	0	0.0002375	0	0.0149511	0	0.0176118	1	0.105011	0	0	0	0.0156117	0	0.0597243	0	0.0156073	0	0.777364	1	0	0.000445898	0	0.0142045	0	0.0431989	0	0.000747833	0	0	0	0.00413395	0	0.00117283	0	0.000192901	0	0.00100369	0	0.004688	0	0.0029278	0	0.000386675	0	0.00220222	0	0.000264236	0	0	0	0.0133981	0	0.000476837	0	0.183689	0	0.00929241	0	0.0002375	0	0.0240196	0	0	0	0.139467	0	0	0	0.0337237	0	0.297491	1	0.311171	0.0394512	0.103798	0	0.00126061	0.00125981	0.00424234	0	0.00434506	0.00433563	0.0116195	1	0.306826	0.0384654	0.0875911	0	0.746147	0.52581	2	0.371338	0.00647667	0.0511275	0	0.00200981	0.00200779	0.0062581	0	0.00881328	0.00877455	0.0205435	2	0.362525	0.00606558	0.0379486	0	0.841289	0.568845	0	0.224484	1	1	0	0.00061988	1	1	0	0.00399692	1	1	0	0.220487	1	1	0	0.52602	1
ENSG00000140987	ZSCAN32	NA	0.0468569	1	Functional/Functional	1	0.153038	0.141903	1	0	0	0	0	0	0.00134984	0	0.000186958	0	0	0	0	0	0	0	0	0	0	0	0.000176	0	0.000117112	0	0	0	0.00532834	0	0	0	0	0	0.0154417	0	0	1	0.0293171	0	0.00323941	0	0	0	0.00228571	0	0	0	0.0219848	0	0.0157051	0	0	0	0.0139778	0	0.0439285	0	0.0934705	1	1	0	0	0	0	0	0	0	0	0	0	0	0	0	0	0	0	0	0	0	0	0	0.000117112	0	0	0	0.00150283	0	0	0	0	0	0	0	0	0	0.00790043	0	0.000615794	0	0	0	0.000383917	0	0	0	0.0219848	0	0.0157051	0	0	0	0.0139778	0	0.0312828	0	0.105048	1	1	0	0	0	0	0	0	0	0	0	0	0	0	0	0	0	0	0	0	0	0	0	0.000117112	0	0	0	0.00204927	0	0	0	0	0	0	0	0	0	0.0160779	0	0.00154369	0	0	0	0.000922137	0	0	0	0.0219848	0	0.0157051	0	0	0	0.0139778	0	0.0326704	1	0.0479902	0.0468569	1	0	0	0	0	0	0.00134984	0	0.000186958	0	0	0	0	0	0	0	0	0	0	0	0.000176	0	0	0	0	0	0.00327906	0	0	0	0	0	0.0154417	0	0	1	0.0132393	0	0.00169571	0	0	0	0.00136357	0	0	0	0	0	0	0	0	0	0	0	0.0112581	1	0.500741	0.393918	0	0	0	0.0320303	0	0.0216025	0	0.000747833	0	0.00111111	0	0.00441985	0	0.00488279	0	0.000771605	0	0	0	0.000704	0	0.00187379	0	0	0	0.00765177	0	0.000264236	0	0	0	0.0204381	0	0.00584126	0	0.174744	0	0.0109035	0	0	0	0.0194557	0	0.0176118	1	0.105874	0	0.0157051	0	0.0112404	0	0.0428673	1	0.141597	0.00912697	0.0569716	0	0.0892462	0.0853796	0.0944681	0	0.0987317	0.0940143	0.106593	1	0.0428656	0.000892892	0.0124482	1	0.474686	0.0826269	1	0.159521	0.011448	0.0673631	0	0.0956433	0.0912119	0.101249	0	0.107768	0.102164	0.11689	1	0.0517532	0.00129388	0.017054	1	0.610297	0.125304	1	0.0972524	0.092673	1	0	0.0590416	1	1	0	0.0664823	1	1	1	0.03077	0.0303014	1	1	0.348906	0.29454
ENSG00000153291	SLC25A27	NA	0.0467014	1	Functional/Functional	1	0.0646067	0.0625639	1	0	0.000445898	0	0.000758114	0	0.00140638	0	8.30769e-05	0	0	0	0	0	0.000195312	0	0	0	0	0	0.000176	0	0	0	0.00281975	0	0	0	0	0	0	0	0.000352309	0	0.000119209	0	0.0146168	0	0.000928633	0	0	0	0.000660076	0	0	0	0.00908766	0	0	0	0	0	0.018663	1	0.0142944	0	0.0122302	1	1	0	0	0	0	0	0	0	2.07732e-05	0	0	0	0	0	0	0	0	0	0	0	0	0	0	0	0	0	0	0	0	0	0	0	0.000352309	0	0	0	0.00184382	0	0.00041282	0	0	0	0.000303142	0	0	0	0	0	0	0	0	0	0	0	0.00929734	0	0.0167796	1	1	0	0	0	0	0	0	0	6.23037e-05	0	0	0	0	0	0	0	0	0	0	0	0	0	0	0	0	0	0	0	0	0	0	0	0.000352309	0	0	0	0.00542054	0	0.000825428	0	0	0	0.000356934	0	0	0	0	0	0	0	0	0	0	0	0.00976204	1	0.0478271	0.0467014	1	0	0.000445898	0	0.000758114	0	0.00140638	0	2.07732e-05	0	0	0	0	0	0.000195312	0	0	0	0	0	0.000176	0	0	0	0.00281975	0	0	0	0	0	0	0	0	0	0.000119209	0	0.00919629	0	0.000103205	0	0	0	0.000303142	0	0	0	0.00908766	0	0	0	0	0	0.018663	1	0.00453238	1	0.915656	0.599746	0	0.000445898	0	0.0171049	0	0.0106836	0	0.00132948	0	0	0	0.00962794	0	0.000781247	0	0	0	0	0	0.000704	0	0.00314941	0	0	0	0.000550554	0	0	0	0.00333611	0	0.00486647	0	0.000119209	0	0.205815	0	0.0127346	0	0.0002375	0	0.0155417	0	0.0912121	0	0.146808	0	0	0	0.00744485	1	0.383163	1	0.0609218	0.00178206	0.0251432	0	0.0116056	0.0115385	0.0213109	0	0.0153444	0.0152272	0.0280034	1	0.0455774	0.00100762	0.0132811	1	0.913033	0.23229	1	0.0832534	0.00327909	0.0364607	0	0.0166079	0.0164708	0.0278377	0	0.0298479	0.0294069	0.0458815	1	0.0534054	0.0013763	0.017733	1	1.03302	0.276385	1	0.0423214	0.0414384	1	0	0.00858464	1	1	0	0.0117141	1	1	1	0.0306073	0.0301437	1	0	0.652453	1
ENSG00000100345	MYH9	NA	0.0507716	1	Functional/Functional	3	0.826814	0.0513552	1	0	0.000445898	0	0.00596711	0	0.0200535	0	0.00251355	0	0.0264198	0	0.00274481	0	0.000195312	0	0	0	0	0	0.000176	0	0.000468447	0	0.0015467	0	0.0137638	0	0	0	0.00333611	0	0.00437817	0	0.000476837	0	0.117363	0	0.00882611	0	0.00095	0	0.0160611	0	0.0804468	1	0.0889661	0	0	0	0.028928	2	0.329532	0	0.0732555	0	0.000236966	1	1	0	0	0	0	0	0	0	0	0	0	0	0	0	0	0	0	0	0	0	0	0	0	0	0	0	0	0	0	0	0	0	0	0	0	0	0.000133761	0	0.000103205	0	0	0	0	0	0	0	0	0	0	0	0	0	0	0	0	0	0.00391355	1	1	0	0	0	0	0	0	0	0	0	0	0	0	0	0	0	0	0	0	0	0	0	0	0	0	0	0	0	0	0	0	0	0	0	0	0	0.00236585	0	0.0015477	0	0	0	0	0	0	0	0	0	0	0	0	0	0	0	0	3	0.8229	0.0507716	1	0	0.000445898	0	0.00596711	0	0.0200535	0	0.00251355	0	0.0264198	0	0.00274481	0	0.000195312	0	0	0	0	0	0.000176	0	0.000468447	0	0.0015467	0	0.0137638	0	0	0	0.00333611	0	0.00437817	0	0.000476837	0	0.114997	0	0.00727841	0	0.00095	0	0.0160611	0	0.0804468	1	0.0889661	0	0	0	0.028928	2	0.329532	0	0.0732555	18	11.1024	0.0346889	0	0.0753567	2	1.73534	1	0.343752	0	0.0498763	0	0.0427778	0	0.212053	1	0.239257	0	0.023341	0	0.0364583	0	0.0176	0	0.0731949	0	0.0467876	1	0.304043	0	0.139781	0	0.0948938	0	0.0952051	0	0.0201464	3	3.10144	0	0.445881	0	0.0152	0	0.507513	0	0.13067	5	0.991608	0	0.0637348	1	0.41259	4	1.88388	3	0.777049	0.00822738	0.0534698	0	0.000156035	0.000156023	0.00134963	0	0.00228221	0.00227961	0.00752069	3	0.774766	0.0081456	0.0414293	20	10.3238	0.00229917	3	0.867977	0.0119355	0.0685261	0	0.000256223	0.00025619	0.00202567	0	0.00427411	0.00426499	0.0124166	3	0.863703	0.0117409	0.0538307	21	13.764	0.0246045	3	0.543143	0.0178712	1	0	0.00012769	1	1	0	0.00280396	1	1	3	0.540339	0.0176318	1	10	7.98525	0.281547
ENSG00000091409	ITGA6	Discordant	0.0488676	1	Functional/Functional	3	0.865358	0.0572747	1	0	0	0	0.0142045	0	0.018514	0	0.00366037	0	0.0121605	0	0.000118864	0	0.00761066	0	0	0	0	0	0.000176	0	0.00105401	0	0	0	0.00123875	0	0	0	0.000370679	0	0.0612654	0	0.00429153	1	0.273085	0	0.0405784	0	0.0002375	0	0.0138946	0	0.0243007	2	0.0560378	0	0.00674997	0	0.00418773	0	0.227172	0	0.0944491	0	0.0323022	1	1	0	0	0	0	0	0.00364853	0	0	0	0	0	0	0	0.00215034	0	0	0	0	0	0	0	0	0	0	0	0	0	0	0	0	0	0.000647382	0	0	0	0.00119235	0	2.58012e-05	0	0	0	0	0	0	0	0	0	0.00674997	0	0	0	0.00917297	0	0.00871486	0	0.0553834	1	1	0	0	0	0	0	0.00692986	0	0	0	0	0	0	0	0.00292317	0	0	0	0	0	0	0	0	0	0	0	0	0	0	0	0	0	0.00372787	0	0	0	0.0111441	0	0.00198644	0	0	0	0	0	0	0	0	0	0.00674997	0	0	0	0.0104406	0	0.0114813	3	0.809975	0.0488676	1	0	0	0	0.0142045	0	0.0115842	0	0.00366037	0	0.0121605	0	0.000118864	0	0.00468748	0	0	0	0	0	0.000176	0	0.00105401	0	0	0	0.00123875	0	0	0	0.000370679	0	0.0575375	0	0.00429153	1	0.261941	0	0.0385919	0	0.0002375	0	0.0138946	0	0.0243007	2	0.0560378	0	0	0	0.00418773	0	0.216732	0	0.0829678	2	1.51465	0.447065	0	0.00178359	0	0.0215892	0	0.125827	0	0.0134971	0	0	0	0.00760726	0	0.0449274	0	0.000771605	0	0	0	0.000704	0	0.0141705	0	0.0015467	0	0.00344096	0	0.000264236	0	0.000370679	0	0.0153009	0	0.00190735	1	0.793311	0	0.0638349	0	0.0002375	0	0.0610918	0	0.0243007	0	0.202647	0	0	0	0.0097133	1	0.105802	3	0.759388	0.00760838	0.0514631	0	0.0291641	0.028743	0.0401605	0	0.0477899	0.046666	0.0611209	3	0.711598	0.00608901	0.0353232	1	1.39975	0.408081	3	0.924915	0.0147255	0.0740886	0	0.0325476	0.0320236	0.0442809	0	0.0571308	0.0555295	0.0721088	3	0.867784	0.0119266	0.0542245	2	1.83996	0.280102	2	0.579612	0.115235	1	0	0.0208955	1	1	0	0.0363728	1	1	2	0.54324	0.103589	1	2	1.10142	0.30149
ENSG00000162614	NEXN	NA	0.0467152	1	LoF/LoF + LoF/Functional	1	0.350391	0.295588	1	0	0.00259643	0	0.0136906	0	0.00263561	0	0.000332323	0	0	0	0	0	0.00273436	0	0.000192901	0	0.00100369	0	0.000704	0	0.00145849	0	0	0	0.000550554	0	0.00105618	0	0.000370679	0	0.00140889	0	0.00107242	1	0.0451311	0	0.00660385	0	0.0059375	0	0.0137057	0	0.0142674	0	0.102259	0	0.0598085	0	0.0117751	0	0.0342965	0	0.026799	0	0.0263304	1	1	0	0	0	0.000426439	0	0.000164749	0	2.07732e-05	0	0	0	0	0	0	0	0	0	0	0	0	0	0	0	0	0	0	0	0.000264236	0	0	0	0	0	0.000119209	0	0.00518296	0	0.00041282	0	0	0	0.000506333	0	0	0	0.00998492	0	0	0	0.009248	0	0	0	0	1	0.0478416	0.0467152	1	0	0	0	0.00440371	0	0.00115287	0	0.000145365	0	0	0	0	0	0	0	0	0	0	0	0	0	0	0	0	0	0	0	0.000791948	0	0	0	0	0	0.000595581	1	0.0149264	0	0.00288847	0	0	0	0.00215669	0	0	0	0.0115326	0	0	0	0.009248	0	0	0	0	0	0.30255	1	1	0	0.00259643	0	0.00928689	0	0.00148274	0	0.000186958	0	0	0	0	0	0.00273436	0	0.000192901	0	0.00100369	0	0.000704	0	0.00145849	0	0	0	0.000550554	0	0.000264236	0	0.000370679	0	0.00140889	0	0.000476837	0	0.0302047	0	0.00371538	0	0.0059375	0	0.0115491	0	0.0142674	0	0.0907268	0	0.0598085	0	0.00252715	0	0.0342965	0	0.026799	0	0.840846	1	0	0.0454816	0	0.113764	0	0.000658996	0	0.00033237	0	0	0	0.00271009	0	0.00702356	0	0.00173611	0	0	0	0	0	0	0	0	0	0.000137638	0	0.00105694	0	0.00333611	0	0.00837458	0	0	0	0.0223021	0	0.00151108	0	0	0	0.0063448	0	0.0478695	0	0.199866	0	0.0127201	0	0.0103477	0	0.355272	1	0.319917	0.0414639	0.105713	0	0.0250535	0.0247423	0.0362289	1	0.0410749	0.000820827	0.00414473	0	0.278842	0.24334	0.274514	0	0.891343	0.589895	1	0.382062	0.056808	0.126918	0	0.0278531	0.0274687	0.0398515	1	0.0540709	0.00141019	0.0063105	0	0.327991	0.279631	0.312867	0	0.975318	0.622928	0	0.222223	1	1	0	0.0157854	1	1	0	0.0304966	1	1	0	0.191726	1	1	0	0.64161	1
ENSG00000196611	MMP1	NA	0.0469586	1	LoF/LoF + LoF/Functional	2	2.33038	0.676091	1	0	0.0104368	0	0.0580431	0	0.0322237	0	0.00406998	0	0.00111111	1	0.00760407	0	0.0146197	0	0.000771605	0	0	0	0.0044	0	0.0150903	0	0	0	0.00220222	0	0.0129475	0	0.000370679	0	0.0373924	0	0.00583986	1	1.45292	0	0.0831245	0	0.0021375	0	0.0768567	0	0.0243007	0	0.293277	0	0.00907168	0	0.021805	0	0.13157	0	0.0281919	0	0.08057	1	1	0	0	0	0	0	0.00128624	0	0.000186958	0	0	0	0.000475454	0	0	0	0	0	0	0	0	0	0	0	0	0	0	0	0	0	0	0	0	0	0.000119209	0	0.0160082	0	0.000891849	0	0	0	0.000656631	0	0	0	0.0502274	0	0	0	0	0	0	0	0.0107181	2	0.343011	0.0469586	1	0	0	0	0	0	0.0045716	0	0.00155643	0	0	1	0.00332499	0	0	0	0	0	0	0	0	0	0	0	0	0	0	0	0	0	0	0	0	0	0.00154832	1	0.237335	0	0.0150283	0	0	0	0.00808304	0	0	0	0.0589788	0	0	0	0	0	0	0	0.0125846	0	1.98737	1	1	0	0.0104368	0	0.0580431	0	0.0276521	0	0.00251355	0	0.00111111	0	0.00427909	0	0.0146197	0	0.000771605	0	0	0	0.0044	0	0.0150903	0	0	0	0.00220222	0	0.0129475	0	0.000370679	0	0.0373924	0	0.00429153	0	1.21559	0	0.0680963	0	0.0021375	0	0.0687737	0	0.0243007	0	0.234298	0	0.00907168	0	0.021805	0	0.13157	0	0.0156073	2	0.426748	0.0688642	0	0	0	0.000758114	0	0.0111415	0	8.30926e-05	0	0	0	0.00297159	0	0.0109221	0	0.000192901	0	0	0	0.001584	0	0.00314941	0	0	0	0.000550554	0	0.000264236	0	0.000370679	0	0.00899016	0	0.000476837	0	0.0337127	0	0.0018981	0	0	0	0.00179779	0	0	1	0.113304	0	0.00376493	1	0.004589	0	0.226226	2	1.93928	0.306895	0.341542	0	0.0773174	0.074404	0.0839876	2	0.289133	0.0032483	0.00952623	0	1.65015	0.807979	0.809606	2	0.431627	0.00973058	2	2.54421	0.467475	0.492675	0	0.0826526	0.079329	0.0897012	2	0.375825	0.00669216	0.0169372	0	2.16838	0.885637	0.886771	2	0.462304	0.0116905	1	1.61132	0.800376	1	0	0.0488525	1	1	1	0.222647	0.199602	1	0	1.38867	1	1	1	0.295703	0.255992
ENSG00000135744	AGT	Discordant	0.0465913	1	LoF/LoF	1	0.256478	0.226228	1	0	0.000445898	0	0.00113717	0	0.00861058	0	0.00132117	0	0.00111111	0	0.000677835	0	0	0	0	0	0	0	0.000704	0	0.00187332	0	0	1	0.0137458	0	0.000264236	0	0.00593086	0	0.00143093	0	0	0	0.0241106	0	0.00463645	0	0	0	0.00360073	0	0	0	0.0210879	0	0	0	0.00128	0	0.150118	0	0.0143913	1	0.0477117	0.0465913	1	0	0	0	0	0	0	0	0	0	0	0	0	0	0	0	0	0	0	0	0	0	0.000117112	0	0	1	0.00220222	0	0	0	0	0	0.00143093	0	0	0	0.000796338	0	0	0	0	0	0	0	0	0	0	0	0	0	0	0	0.0431651	0	0	1	0.0581281	0.0564709	1	0	0	0	0	0	0	0	0	0	0	0	0	0	0	0	0	0	0	0	0	0	0.000819311	0	0	1	0.00879081	0	0	0	0	0	0.00143093	0	0	0	0.00166097	0	0	0	0	0	0	0	0	0	0	0	0	0	0	0	0.0454261	0	0	0	0.19835	1	1	0	0.000445898	0	0.00113717	0	0.00861058	0	0.00132117	0	0.00111111	0	0.000677835	0	0	0	0	0	0	0	0.000704	0	0.00105401	0	0	0	0.00495499	0	0.000264236	0	0.00593086	0	0	0	0	0	0.0224496	0	0.00463645	0	0	0	0.00360073	0	0	0	0.0210879	0	0	0	0.00128	0	0.104692	0	0.0143913	4	3.22322	0.402646	0	0.00178359	0	0.0304882	0	0.0471945	0	0.0146389	0	0	0	0.00972397	0	0.0449274	0	0.000771605	0	0	0	0.001584	0	0.00573848	0	0.000386675	0	0.00674429	0	0.0214031	0	0.00333611	0	0.0277028	0	0.00584126	2	1.96523	1	0.122985	0	0.0002375	1	0.0875477	0	0	0	0.230586	0	0.169206	0	0.0218677	0	0.403292	1	0.251129	0.0267192	0.0898565	1	0.0472256	0.00108063	0.00387664	1	0.056571	0.00154105	0.00594713	0	0.194558	0.176801	0.215561	2	2.82876	0.537374	1	0.260865	0.0286486	0.0975929	1	0.046403	0.00104389	0.00419851	1	0.0573286	0.00158181	0.00671904	0	0.203536	0.184159	0.227044	4	3.5739	0.288579	0	0.159619	1	1	0	0.0280456	1	1	0	0.0347456	1	1	0	0.124873	1	1	4	2.13789	0.168576
ENSG00000104093	DMXL2	Discordant	0.046683	1	LoF/LoF + LoF/Functional	1	0.530722	0.41182	1	0	0.00178359	0	0.00596711	0	0.00663383	0	0.00101788	0	0	0	0.00413395	0	0.000195312	0	0	0	0.00100369	0	0	0	0.000787802	0	0	0	0	0	0.00237812	0	0	0	0.0117715	0	0.00107288	1	0.104507	0	0.0170823	0	0.00095	0	0.0217873	0	0.133417	0	0.0722206	0	0	0	0.009248	0	0.118985	0	0.0157789	0	0.0291389	1	1	0	0	0	0	0	0.00240774	0	0	0	0	0	0	0	0	0	0	0	0	0	0	0	0	0	0	0	0	0	0	0	0	0	0	0	0	0	0.00251678	0	0.000103205	0	0	0	0.000383917	0	0	0	0	0	0	0	0	0	0.0237273	0	0	1	0.0478078	0.046683	1	0	0	0	0	0	0.00289928	0	0	0	0	0	0	0	0	0	0	0	0	0	0	0	0	0	0	0	0	0	0	0	0	0	0	0	0	1	0.0151805	0	0.00237313	0	0	0	0.00296737	0	0	0	0	0	0	0	0	0	0.0243875	0	0	0	0.482914	1	1	0	0.00178359	0	0.00596711	0	0.00373454	0	0.00101788	0	0	0	0.00413395	0	0.000195312	0	0	0	0.00100369	0	0	0	0.000787802	0	0	0	0	0	0.00237812	0	0	0	0.0117715	0	0.00107288	0	0.0893265	0	0.0147092	0	0.00095	0	0.0188199	0	0.133417	0	0.0722206	0	0	0	0.009248	0	0.094597	0	0.0157789	5	5.22471	0.598013	0	0.11415	0	0.789497	1	0.169143	0	0.0299964	0	0.00111111	0	0.108604	0	0.063281	0	0.00308642	0	0.0090332	0	0.002816	1	0.0451245	0	0.0189471	0	0.066617	1	0.0169111	0	0.048055	0	0.0719767	0	0.0201464	1	1.73773	0	0.388894	0	0.0002375	1	0.192078	0	0.0976983	0	0.407764	0	0.0784808	0	0.0741881	0	0.669145	1	0.477418	0.0834347	0.146064	0	0.0285561	0.0281522	0.0395707	1	0.0415399	0.000839258	0.00419578	0	0.435878	0.353303	0.375505	5	4.53884	0.303718	1	0.559428	0.108731	0.174896	0	0.0275211	0.0271458	0.0395122	1	0.0477989	0.00110661	0.00556968	0	0.511629	0.400482	0.423602	6	6.31432	0.444049	1	0.377553	0.314463	1	0	0.0203242	1	1	1	0.0332342	0.032688	1	0	0.344319	1	1	4	3.70022	0.505892
ENSG00000147606	SLC26A7	NA	0.0467141	1	LoF/LoF + LoF/Functional	1	0.588959	0.445095	1	0	0.00607536	0	0.0250646	0	0.0454232	0	0.00033237	0	0	0	0.0118864	0	0.00117283	0	0	0	0	0	0.000176	0	0.00627224	0	0.000386675	0	0.00344096	0	0.000264236	0	0	0	0	0	0.00109482	0	0.0521415	0	0.00336803	0	0	0	0.00206512	0	0	1	0.114268	0	0.0479759	0	0.0398835	0	0.149018	0	0.0786491	0	0.0263278	1	1	0	0	0	4.73821e-05	0	0.000912412	0	0	0	0	0	0	0	0	0	0	0	0	0	0	0	0	0	0	0	0	0	0	0	0	0	0	0	0	0	0.00375952	0	0.00041282	0	0	0	0.00010775	0	0	0	0.0210879	0	0	0	0	0	0	0	0	1	0.0478404	0.0467141	1	0	0	0	0.0021317	0	0.00535142	0	0	0	0	0	0	0	0	0	0	0	0	0	0	0	0	0	0	0	0	0	0	0	0	0	0	0	0	0	0.0131289	0	0.00185695	0	0	0	0.000754072	0	0	1	0.0246174	0	0	0	0	0	0	0	0	0	0.541118	1	1	0	0.00607536	0	0.0229329	0	0.0400717	0	0.00033237	0	0	0	0.0118864	0	0.00117283	0	0	0	0	0	0.000176	0	0.00627224	0	0.000386675	0	0.00344096	0	0.000264236	0	0	0	0	0	0.00109482	0	0.0390126	0	0.00151108	0	0	0	0.00131104	0	0	0	0.0896506	0	0.0479759	0	0.0398835	0	0.149018	0	0.0786491	0	0.48864	1	0	0.00259643	0	0.0171049	0	0.00372405	0	0.000519329	0	0.0711111	0	0	0	0	0	0.000192901	0	0	0	0	0	0.0154898	0	0.00348007	0	0.0166543	0	0.00237812	0	0.00942107	0	0.000228949	0	0.00242615	0	0.0381533	0	0.00258012	0	0.0002375	0	0.00455244	0	0	0	0.0655751	0	0	0	0.0226675	0	0.209547	1	0.544888	0.104109	0.163754	0	0.0261585	0.0258193	0.0372938	1	0.0438606	0.000934206	0.00447302	0	0.501028	0.394092	0.412899	0	0.523372	0.407481	1	0.60486	0.123504	0.187272	0	0.0305581	0.0300959	0.0424735	1	0.0534733	0.00137974	0.00622684	0	0.551386	0.423849	0.445292	0	0.584492	0.442611	0	0.369584	1	1	0	0.0157251	1	1	0	0.0303765	1	1	0	0.339208	1	1	0	0.354576	1
ENSG00000139874	SSTR1	NA	0.0467661	1	Functional/Functional	1	0.0816529	0.0784082	1	0	0	0	4.73821e-05	0	0.000538565	0	0	0	0	0	0	0	0.000195312	0	0	0	0	0	0	0	0.00180893	0	0	0	0.000137638	0	0.00169895	0	0	0	0	0	0	0	0.0021751	0	0.000103205	0	0	0	0.00131989	0	0	1	0.00908766	0	0	0	0	0	0.0609888	0	0.00355151	0	0.0330205	1	1	0	0	0	0	0	0.000228138	0	0	0	0	0	0	0	0	0	0	0	0	0	0	0	0.00180893	0	0	0	0	0	0	0	0	0	0	0	0	0	0.000214478	0	0	0	0	0	2.69375e-05	0	0	0	0	0	0	0	0	0	0.0271905	0	0.00355151	0	0.033758	1	1	0	0	0	0	0	0.000310427	0	0	0	0	0	0	0	0	0	0	0	0	0	0	0	0.00180893	0	0	0	0	0	0	0	0	0	0	0	0	0	0.000546517	0	0	0	0	0	0.000350143	0	0	0	0	0	0	0	0	0	0.0271905	0	0.00355151	1	0.0478949	0.0467661	1	0	0	0	4.73821e-05	0	0.000228138	0	0	0	0	0	0	0	0.000195312	0	0	0	0	0	0	0	0	0	0	0	0.000137638	0	0.00169895	0	0	0	0	0	0	0	0.00162858	0	0.000103205	0	0	0	0.000969751	0	0	1	0.00908766	0	0	0	0	0	0.0337983	0	0	0	0.450323	1	0	0	0	0.00928689	0	0.0026034	0	0.000186958	0	0	0	0.000118864	0	0.00175781	0	0.000771605	0	0	0	0.000176	0	0.000787802	0	0	0	0	0	0.00392225	0	0	0	0.00732541	0	0.00107288	0	0.222348	0	0.00882648	0	0	0	0.0214603	0	0	0	0.027929	0	0	0	0.00418773	0	0.137562	1	0.079326	0.00298476	0.0319499	0	0.0323187	0.0318021	0.0432284	0	0.0327563	0.0322257	0.0467694	1	0.0465696	0.00105128	0.0135946	0	0.477034	0.379379	1	0.0806826	0.00308496	0.0355114	0	0.0309121	0.0304392	0.0428072	0	0.031751	0.0312522	0.0476959	1	0.0489316	0.00115881	0.0160456	0	0.560284	0.428953	1	0.0515841	0.0502762	1	0	0.0177164	1	1	0	0.0182488	1	1	1	0.0333353	0.0327858	1	0	0.345921	1
ENSG00000112210	RAB23	Consensus	0.0468082	1	Functional/Functional	2	0.389589	0.0587824	1	0	0	0	0.000426439	0	0.00215376	0	0.00033237	0	0	0	0	0	0	0	0.000192901	0	0	0	0	0	0	0	0	0	0.000550366	0	0.000264236	0	0	0	0	0	0	0	0.045382	0	0.000479003	0	0	0	0.000983114	0	0.0302239	1	0.0252396	0	0	0	0.0017453	1	0.242062	0	0.039554	0	0.0305063	1	1	0	0	0	0	0	0	0	0.00033237	0	0	0	0	0	0	0	0.000192901	0	0	0	0	0	0	0	0	0	0.000137638	0	0	0	0	0	0	0	0	0	0.0267565	0	0.000350024	0	0	0	0.000656631	0	0	0	0	0	0	0	0	0	0	0	0.0020802	0	0.047196	1	1	0	0	0	0	0	0	0	0.00033237	0	0	0	0	0	0	0	0.000192901	0	0	0	0	0	0	0	0	0	0.000412727	0	0	0	0	0	0	0	0	0	0.0407927	0	0.000453202	0	0	0	0.000818074	0	0	0	0	0	0	0	0	0	0	0	0.00419404	2	0.342393	0.0468082	1	0	0	0	0.000426439	0	0.00215376	0	0	0	0	0	0	0	0	0	0	0	0	0	0	0	0	0	0	0	0.000137638	0	0.000264236	0	0	0	0	0	0	0	0.00458934	0	2.58012e-05	0	0	0	0.00016504	0	0.0302239	1	0.0252396	0	0	0	0.0017453	1	0.242062	0	0.03536	0	0.128175	1	0	0	0	0.00232172	0	0.00149197	0	2.07732e-05	0	0	0	0	0	0	0	0	0	0	0	0	0	0.000117112	0	0	0	0.000550554	0	0	0	0	0	0.00280462	0	0.000119209	0	0.0105298	0	0.000246819	0	0.00095	0	0.00179779	0	0.0142674	0	0.0340984	0	0	0	0.00418773	0	0.0546708	2	0.377198	0.00675895	0.048367	0	0.026095	0.0257575	0.0372362	0	0.0402195	0.0394214	0.0538572	2	0.336979	0.00496407	0.031295	0	0.139658	0.130344	2	0.391708	0.007489	0.0544045	0	0.0362719	0.0356219	0.0476633	0	0.0534957	0.05209	0.0685971	2	0.338212	0.0050142	0.0342262	0	0.145755	0.13563	1	0.197684	0.179371	1	0	0.0175135	1	1	0	0.0286913	1	1	1	0.168993	0.155485	1	0	0.0770454	1
ENSG00000148824	MTG1	NA	0.0470086	1	Functional/Functional	1	0.0895629	0.0856693	1	0	0	0	0.00236845	0	0.00261326	0	0	0	0	0	0.00159264	0	0.000195312	0	0	0	0	0	0.000176	0	0.00627224	0	0	0	0.000550554	0	0.00169895	0	0	0	0	0	0.000476837	0	0.0128115	0	0.00143556	0	0.0002375	0	0.000983122	0	0	1	0.0246752	0	0	0	0.00252715	0	0.0210638	0	0.00988483	0	0.0366953	1	1	0	0	0	0.000284405	0	0	0	0	0	0	0	0.000677835	0	0	0	0	0	0	0	0	0	0	0	0	0	0.000550554	0	0	0	0	0	0	0	0	0	0.00303148	0	0.000281588	0	0	0	0.000383917	0	0	0	0.0122281	0	0	0	0.00252715	0	0.0103742	0	0.00635617	0	0.0414136	1	1	0	0	0	0.000662923	0	0	0	0	0	0	0	0.000914804	0	0	0	0	0	0	0	0	0	0	0	0	0	0.000550554	0	0	0	0	0	0	0	0	0	0.00576221	0	0.00043618	0	0	0	0.000599205	0	0	0	0.0124472	0	0	0	0.00252715	0	0.0106896	0	0.00682376	1	0.0481494	0.0470086	1	0	0	0	0.00170553	0	0.00261326	0	0	0	0	0	0.000677835	0	0.000195312	0	0	0	0	0	0.000176	0	0.00627224	0	0	0	0	0	0.00169895	0	0	0	0	0	0.000476837	0	0.00704927	0	0.000999376	0	0.0002375	0	0.000383917	0	0	1	0.0122281	0	0	0	0	0	0.0103742	0	0.00306107	0	2.17222	1	0	0.0288161	0	0.167275	0	0.0363217	0	0.00507753	0	0	0	0.0174479	0	0.0236327	0	0.000771605	0	0	0	0.000176	0	0.00180893	0	0	0	0.00674429	0	0.0137382	0	0.00926697	0	0.0437637	0	0.00429153	0	0.471492	0	0.168924	0	0.0002375	0	0.0667238	0	0.0176118	0	0.484091	0	0	0	0.036633	0	0.567374	1	0.0775443	0.00285556	0.0315969	0	0.0341957	0.0336176	0.0449276	0	0.0379577	0.0372464	0.0517335	1	0.0395866	0.000763175	0.0116267	0	2.01259	0.866358	1	0.0935176	0.00410948	0.0407258	0	0.0349446	0.0343411	0.0464681	0	0.0400248	0.0392344	0.0557337	1	0.0534928	0.00138073	0.0177431	0	2.4139	0.910534	0	0.0573592	1	1	0	0.0229621	1	1	0	0.026257	1	1	0	0.0311022	1	1	0	1.57582	1
ENSG00000137364	TPMT	NA	0.0482726	1	Functional/Functional	2	0.412388	0.0649041	1	0	0.000445898	0	0.00303246	1	0.0164749	0	0.00251355	0	0	0	0.0165158	0	0.00957028	0	0.000192901	0	0	0	0.002816	0	0.0128355	0	0.000386675	0	0.000820232	0	0.000264236	0	0.000370679	0	0.00486647	0	0.0029793	1	0.258936	0	0.021943	0	0.0002375	0	0.016881	0	0	0	0.00953629	0	0	0	0.005264	0	0.0230713	0	0.00243461	0	0.00531191	1	1	0	0	0	0	0	0	0	0	0	0	0	0	0	0	0	0	0	0	0	0	0	0	0	0	0	0	0	0	0	0	0	0	0	0.000119209	0	0.00475295	0	0.00041282	0	0	0	2.69375e-05	0	0	0	0	0	0	0	0	0	0	0	0	0	0.0640067	1	1	0	0	0	0	0	0	0	0	0	0	0	0	0	0	0	0	0	0	0	0	0	0	0	0	0	0	0	0	0	0	0	0	0	0.00107195	0	0.0560984	0	0.00557042	0	0	0	0.00126589	0	0	0	0	0	0	0	0	0	0	0	0	2	0.348382	0.0482726	1	0	0.000445898	0	0.00303246	1	0.0164749	0	0.00251355	0	0	0	0.0165158	0	0.00957028	0	0.000192901	0	0	0	0.002816	0	0.0128355	0	0.000386675	0	0.000820232	0	0.000264236	0	0.000370679	0	0.00486647	0	0.00190735	1	0.202838	0	0.0163726	0	0.0002375	0	0.0156151	0	0	0	0.00953629	0	0	0	0.005264	0	0.0230713	0	0.00243461	0	0.034037	1	0	0.000445898	0	4.73821e-05	0	0.000164749	0	0	0	0	0	0	0	0	0	0	0	0	0	0	0	0.000787802	0	0	0	0	0	0	0	0	0	0.000818919	0	0	0	0.00241824	0	0.0115356	0	0.0002375	0	0.000673438	0	0	0	0.00953629	0	0	0	0	0	0.00737117	2	0.322117	0.0043836	0.0384161	0	0.00431818	0.00430887	0.0101072	0	0.048616	0.0474532	0.0619202	2	0.273501	0.00278138	0.0222497	0	0.0271506	0.0267854	2	0.476715	0.0126838	0.0701271	0	0.00586597	0.0058488	0.013365	0	0.0703923	0.0679718	0.0840715	2	0.406323	0.0082697	0.044958	0	0.0377305	0.0370276	1	0.284166	0.247358	1	0	0.00401687	1	1	0	0.0444883	1	1	1	0.239677	0.213118	1	0	0.0223562	1
ENSG00000137198	GMPR	NA	0.0491558	1	All	4	1.3585	0.0491558	1	0	0.00178359	0	0.0171034	0	0.00807196	0	0.00406902	0	0.0154321	0	0.00441958	0	0.00312155	0	0.000769819	0	0	0	0.000176	0	0.00187379	0	0.000386675	0	0.00328373	0	0.00660589	0	0.00593086	1	0.0640712	1	0.0029793	0	0.673139	2	0.166946	0	0.00593275	0	0.0575824	0	0	0	0.119103	0	0	0	0.0330852	0	0.146057	0	0.0165705	0	0.171714	1	1	0	0	0	0.000189528	0	0.000164749	0	0.00033237	0	0	0	0.00123681	0	0.00175781	0	0.000192901	0	0	0	0.000176	0	0	0	0	0	0	0	0	0	0	0	0	0	0.000119209	0	0.111473	0	0.0423239	0	0.0002375	0	0.0042203	0	0	0	0.0081904	0	0	0	0	0	0	0	0.00109933	2	0.603364	0.12301	1	0	0	0	0.00340998	0	0.002141	0	0.00199171	0	0	0	0.00170949	0	0.00292624	0	0.000576918	0	0	0	0.000176	0	0	0	0	0	0	0	0	0	0	0	0	1	0.00107195	0	0.422431	1	0.125454	0	0.00213275	0	0.0268823	0	0	0	0.0104174	0	0	0	0	0	0	0	0.00204266	2	0.755132	0.175178	1	0	0.00178359	0	0.0136934	0	0.00593096	0	0.00207732	0	0.0154321	0	0.00271009	0	0.000195312	0	0.000192901	0	0	0	0	0	0.00187379	0	0.000386675	0	0.00328373	0	0.00660589	0	0.00593086	1	0.0640712	0	0.00190735	0	0.250708	1	0.0414923	0	0.0038	0	0.0307001	0	0	0	0.108685	0	0	0	0.0330852	0	0.146057	0	0.0145279	0	0.14692	1	0	0.00713436	0	0.00383795	0	0.0105439	0	0.00033237	0	0	0	0.00636608	0	0.000195312	0	0	0	0	0	0.000176	0	0.00105401	0	0	0	0.00492699	0	0.000264236	0	0	0	0	0	0.000119209	0	0.028322	0	0.0039622	0	0.0002375	0	0.00203861	0	0	0	0.0166036	0	0	0	0	0	0.0608061	3	1.06155	0.0229967	0.0847763	0	0.12192	0.114781	0.122909	1	0.425746	0.0685856	0.0823507	2	0.635806	0.0268	0.0742471	0	0.133651	0.125104	5	1.49768	0.00442325	0.0423267	0	0.190701	0.17362	0.181189	2	0.680688	0.0318342	0.0483504	3	0.816988	0.00974654	0.0490553	0	0.159777	0.147666	3	0.909648	0.0644548	1	0	0.119594	1	1	2	0.415141	0.0656572	1	1	0.494506	0.390128	1	0	0.095548	1
ENSG00000163689	C3orf67	NA	0.047124	1	LoF/LoF	1	0.101275	0.0963158	1	0	0	0	4.73821e-05	0	0.00203391	0	0	0	0	0	0	0	0.00117283	0	0	0	0	0	0	0	0	0	0	0	0	0	0	0	0	0	0	0	0	0	0.0116706	0	0.000924198	0	0	0	0	0	0.0276452	1	0.0122281	0	0	0	0	0	0.0341717	0	0.0113815	1	0.0482705	0.047124	1	0	0	0	0	0	0	0	0	0	0	0	0	0	0	0	0	0	0	0	0	0	0	0	0	0	0	0	0	0	0	0	0	0	0	0	0.0026652	0	0	0	0	0	0	0	0	1	0.0122281	0	0	0	0	0	0.0219957	0	0.0113815	1	0.0517931	0.0504747	1	0	0	0	0	0	0	0	0	0	0	0	0	0	0	0	0	0	0	0	0	0	0	0	0	0	0	0	0	0	0	0	0	0	0	0	0.00618778	0	0	0	0	0	0	0	0	1	0.0122281	0	0	0	0	0	0.0219957	0	0.0113815	0	0.0494822	1	1	0	0	0	4.73821e-05	0	0.00203391	0	0	0	0	0	0	0	0.00117283	0	0	0	0	0	0	0	0	0	0	0	0	0	0	0	0	0	0	0	0	0	0.00548277	0	0.000924198	0	0	0	0	0	0.0276452	0	0	0	0	0	0	0	0.012176	0	0	0	0.681074	1	0	0.000445898	0	0.0189528	0	0.00855411	0	0.000747833	0	0	0	0.00159277	0	0.00702356	0	0.000192901	0	0	0	0	0	0.00180893	0	0.000386675	0	0.00220222	0	0.00237812	0	0.00942107	0	0	0	0	0	0.0514584	0	0.00323976	0	0	0	0.0119647	0	0.0568893	0	0.216293	0	0	0	0.0152115	0	0.27231	1	0.0972286	0.00443121	0.0386621	1	0.0471736	0.00107829	0.00387416	1	0.0502687	0.00122192	0.00523643	0	0.0469599	0.0458743	0.0951177	0	0.762582	0.53354	1	0.099679	0.00464983	0.0432169	1	0.0475069	0.00109334	0.00430909	1	0.0511238	0.00126312	0.00595963	0	0.0485551	0.0473952	0.101179	0	0.818846	0.55906	1	0.0583076	0.0566403	1	1	0.0240765	0.023789	1	1	0.0263066	0.0259636	1	0	0.032001	1	1	0	0.460767	1
ENSG00000183833	MAATS1	NA	0.0475225	1	Functional/Functional	2	0.423787	0.0680414	1	0	0	0	0.00473612	0	0.0200423	0	0.000747582	0	0	0	0.00190075	0	0.000195312	0	0	0	0.00100369	0	0	0	0.00187237	0	0.000386675	0	0	0	0.000264236	0	0.00148272	0	0.00437776	0	0.000119209	0	0.0802505	0	0.00626597	0	0.00213512	0	0.0147686	0	0	1	0.100188	0	0.0216752	1	0	0	0.129978	0	0.0313979	0	0.0453593	1	1	0	0	0	0.00255863	0	0.00669625	0	8.30926e-05	0	0	0	0.000475454	0	0	0	0	0	0	0	0	0	0.00105401	0	0.000386675	0	0	0	0	0	0	0	0.00140889	0	0.000119209	0	0.00336715	0	0.00128417	0	0.0002375	0	0.00136357	0	0	0	0	0	0	0	0	0	0.0263247	0	0	0	0.0784646	1	1	0	0	0	0.00312479	0	0.013346	0	0.000415211	0	0	0	0.0014253	0	0	0	0	0	0	0	0	0	0.00175526	0	0.000386675	0	0	0	0	0	0	0	0.00209324	0	0.000119209	0	0.0179645	0	0.00334564	0	0.00118512	0	0.00566754	0	0	0	0	0	0	0	0	0	0.0276361	0	0	2	0.345323	0.0475225	1	0	0	0	0.00161133	0	0.00669625	0	0.00033237	0	0	0	0.000475454	0	0.000195312	0	0	0	0.00100369	0	0	0	0.000117112	0	0	0	0	0	0.000264236	0	0.00148272	0	0.00228452	0	0	0	0.0622861	0	0.00292033	0	0.00095	0	0.00910107	0	0	1	0.100188	0	0.0216752	1	0	0	0.102341	0	0.0313979	2	1.36958	0.397621	0	0.0367076	0	0.212643	0	0.0239263	0	0.000519329	0	0	0	0.0143825	0	0.0125	0	0.00173611	0	0.00100369	0	0.000176	0	0.00573848	0	0	0	0.000550554	0	0.000264236	0	0.000370679	0	0.0406055	0	0.00298023	0	0.299282	0	0.0577689	0	0.0059375	1	0.0266439	0	0.050223	0	0.275877	0	0.0953064	0	0.017216	1	0.187222	2	0.383375	0.00706431	0.0494743	0	0.0415077	0.0406581	0.0517097	0	0.0655478	0.0634458	0.0773606	2	0.317827	0.00422412	0.0282347	1	1.22718	0.347173	2	0.445821	0.0106115	0.065162	0	0.0485423	0.0473829	0.0591732	0	0.0887346	0.0849116	0.100483	2	0.357086	0.00581992	0.0370784	2	1.50718	0.192957	2	0.262456	0.0289691	1	0	0.0275189	1	1	0	0.0503798	1	1	2	0.212076	0.0195479	1	1	0.914606	0.599325
ENSG00000103222	ABCC1	NA	0.0477469	1	Functional/Functional	4	1.42396	0.0564642	1	0	0.00401308	0	0.0196006	0	0.0200532	0	0.00101779	0	0	0	0.00274481	0	0.00488126	0	0	0	0.00401476	0	0.000176	0	0.00187379	0	0.000386675	0	0.0232609	0	0.00237812	0	0	0	0.0166343	0	0.00298023	1	0.535219	1	0.0995237	0	0.0002375	0	0.0289483	1	0.0209563	0	0.232235	0	0	0	0.0157039	1	0.310031	0	0.0770877	0	0.00677156	1	1	0	0	0	0.000284405	0	0.000415089	0	2.07732e-05	0	0	0	0	0	0.000195312	0	0	0	0	0	0	0	0	0	0	0	0	0	0	0	0	0	0	0	0	0	0.00492397	0	0.000358959	0	0	0	0.00010775	0	0	0	0	0	0	0	0.000465303	0	0	0	0	0	0.0786864	1	1	0	0	0	0.0018931	0	0.00181282	0	0.000269957	0	0	0	0	0	0.00175628	0	0	0	0	0	0	0	0	0	0	0	0	0	0	0	0	0	0	0	0	0	0.0610558	0	0.0062364	0	0	0	0.00333936	0	0	0	0	0	0	0	0.00232267	0	0	0	0	4	1.34527	0.0477469	1	0	0.00401308	0	0.0177075	0	0.0182404	0	0.000747833	0	0	0	0.00274481	0	0.00312499	0	0	0	0.00401476	0	0.000176	0	0.00187379	0	0.000386675	0	0.0232609	0	0.00237812	0	0	0	0.0166343	0	0.00298023	1	0.474164	1	0.0932873	0	0.0002375	0	0.0256089	1	0.0209563	0	0.232235	0	0	0	0.0133812	1	0.310031	0	0.0770877	11	9.02955	0.297521	0	0.11415	4	1.40802	0	0.203789	0	0.0366438	0	0	0	0.11592	0	0.0564451	0	0.0123457	0	0.0090332	0	0.011264	0	0.0984911	0	0.0313206	0	0.220222	0	0.0129475	0	0.0726531	1	0.0654433	0	0.0344515	5	3.96223	0	0.290062	0	0.0152	0	0.291241	0	0.0435566	0	0.642968	0	0.00311951	0	0.17453	1	1.10349	3	1.20623	0.0343118	0.0986461	0	0.00620938	0.00619014	0.0134294	0	0.0622911	0.0603907	0.0743829	3	1.14394	0.0291098	0.0770212	11	8.25245	0.131004	4	1.48818	0.0180253	0.0810415	0	0.00749203	0.00746403	0.0161122	0	0.0866515	0.0830034	0.09858	4	1.40153	0.0143139	0.0590497	11	10.8512	0.402974	2	0.903397	0.228761	1	0	0.00483376	1	1	0	0.0531368	1	1	2	0.85026	0.209377	1	10	6.23064	0.100715
ENSG00000106066	CPVL	NA	0.0473113	1	LoF/LoF	2	1.08639	0.295986	1	0	0	0	0.000758046	0	0.0100563	0	0.00467374	0	0	0	0.00159277	0	0.00974971	0	0.000192901	0	0.00100369	0	0.000704	0	0	0	0	0	0.00123837	0	0.000264236	0	0.000370679	0	0.0125843	0	0.000476837	2	0.817787	0	0.0516358	0	0.00095	0	0.0267873	0	0	0	0.0198607	0	0	0	0.009248	0	0.111083	0	0.00537578	1	0.0484671	0.0473113	1	0	0	0	4.73821e-05	0	0	0	2.07732e-05	0	0	0	0	0	0.00117283	0	0	0	0	0	0	0	0	0	0	0	0.000137638	0	0.000264236	0	0	0	0	0	0	1	0.0199371	0	0.00233672	0	0	0	0.00153536	0	0	0	0.00639587	0	0	0	0.009248	0	0.00737117	0	0	1	0.271767	0.237969	1	0	0	0	0.000331607	0	0	0	0.000602201	0	0	0	0	0	0.00272614	0	0	0	0	0	0	0	0	0	0	0	0.000687816	0	0.000264236	0	0	0	0	0	0	1	0.215499	0	0.0195882	0	0	0	0.00605196	0	0	0	0.0068445	0	0	0	0.009248	0	0.00992372	0	0	1	0.814626	0.557195	1	0	0	0	0.000426439	0	0.0100563	0	0.00407154	0	0	0	0.00159277	0	0.00702356	0	0.000192901	0	0.00100369	0	0.000704	0	0	0	0	0	0.000550554	0	0	0	0.000370679	0	0.0125843	0	0.000476837	1	0.602288	0	0.0320476	0	0.00095	0	0.0207354	0	0	0	0.0130162	0	0	0	0	0	0.10116	0	0.00537578	1	0.281668	0.245476	0	0	0	0.0136934	0	0.0224752	0	0.000519329	0	0.00444444	0	0.0350632	0	0.00702356	0	0.00173611	0	0	0	0.000704	0	0.00105401	0	0.000386675	0	0.000550554	0	0.000264236	0	0.00148272	0	0	0	0	0	0.0225506	0	0.000645031	0	0.0021375	0	0.00663479	0	0.0142674	1	0.0504108	0	0.0447847	0	0.00252715	0	0.0483127	2	0.893899	0.0618561	0.12632	1	0.0423096	0.0008702	0.00340188	1	0.216637	0.0203368	0.0340703	1	0.677262	0.147941	0.189091	1	0.263076	0.0290944	2	1.18099	0.116417	0.180869	1	0.0492923	0.00117567	0.00449757	1	0.290287	0.0348023	0.0514084	1	0.890706	0.224119	0.262889	1	0.327953	0.0433468	1	0.722263	0.514348	1	0	0.0345473	1	1	0	0.186719	1	1	1	0.535544	0.414649	1	0	0.19231	1
ENSG00000082516	GEMIN5	Consensus	0.0479442	1	Functional/Functional	4	1.57483	0.0753825	1	0	0.00178359	0	0.0295985	0	0.0396927	0	0.00467374	0	0.00111111	0	0.0304476	0	0.00273398	0	0.000192901	0	0	0	0.000704	0	0.00454989	0	0	0	0.00495405	0	0.00105694	0	0.00926092	0	0.0341542	0	0.00190735	2	0.665802	0	0.0477337	0	0.00095	0	0.0393277	0	0	1	0.105335	0	0.0127201	0	0.0208806	1	0.376414	0	0.138845	0	0.0654564	1	1	0	0	0	0.00170576	0	0.00383185	0	2.07732e-05	0	0	0	0.00123681	0	0.00117283	0	0	0	0	0	0	0	0.00180893	0	0	0	0.000137638	0	0	0	0.000370679	0	0	0	0	0	0.0129419	0	0.000103205	0	0	0	0.00136357	0	0	0	0	0	0	0	0	0	0.021064	0	0.0196985	0	0.227691	1	1	0	0	0	0.0124935	0	0.0120406	0	0.000602201	0	0	0	0.00383659	0	0.00156116	0	0	0	0	0	0	0	0.00274097	0	0	0	0.00151308	0	0	0	0.00333006	0	0	0	0	0	0.117327	0	0.00423035	0	0	0	0.00889553	0	0	0	0	0	0	0	0	0	0.029261	0	0.029859	4	1.34714	0.0479442	1	0	0.00178359	0	0.0171049	0	0.0276521	0	0.00407154	0	0.00111111	0	0.026611	0	0.00117283	0	0.000192901	0	0	0	0.000704	0	0.00180893	0	0	0	0.00344096	0	0.00105694	0	0.00593086	0	0.0341542	0	0.00190735	2	0.548475	0	0.0435033	0	0.00095	0	0.0304321	0	0	1	0.105335	0	0.0127201	0	0.0208806	1	0.347153	0	0.108986	3	1.88508	0.292253	0	0.0160523	0	0.206396	0	0.050818	0	0.00299133	0	0.00111111	0	0.0196444	0	0.0202665	0	0.000192901	0	0.00401476	0	0.001584	0	0.0128355	0	0.0386675	0	0.0930436	0	0.0319725	0	0.0181633	0	0.0117715	0	0.000119209	3	0.683979	0	0.0270163	0	0.0002375	0	0.0560527	0	0.0435566	0	0.247927	0	0.0127201	0	0.00186121	0	0.282082	2	1.38795	0.163598	0.214937	0	0.0635913	0.0616116	0.0716859	0	0.199322	0.180714	0.190725	2	1.18863	0.118057	0.162043	3	1.72369	0.0967648	5	1.74237	0.00895351	0.0597693	0	0.066873	0.064686	0.0756005	0	0.245293	0.217525	0.228605	5	1.49708	0.00441486	0.0320253	3	2.0838	0.158305	3	1.01589	0.0832478	1	0	0.036134	1	1	0	0.141795	1	1	3	0.874098	0.0586599	1	2	1.28588	0.368167
ENSG00000198967	OR10Z1	NA	0.0473778	1	LoF/LoF	2	0.368192	0.0532326	1	0	0.00178359	0	0.00312621	0	0	0	0.000186927	0	0	0	0.000677835	0	0	0	0.000192901	0	0	0	0	0	0.000117112	0	0	0	0	0	0	0	0.000370679	0	0	0	0.000119209	0	0.0129765	0	0.0021585	0	0.0002375	0	0.0127961	0	0	2	0.215157	0	0	0	0.00744485	0	0.0858598	0	0.0249877	2	0.34473	0.0473778	1	0	0.00178359	0	0	0	0	0	2.07732e-05	0	0	0	0	0	0	0	0.000192901	0	0	0	0	0	0.000117112	0	0	0	0	0	0	0	0	0	0	0	0.000119209	0	0.00757397	0	0.00128417	0	0.0002375	0	0.0127961	0	0	2	0.202313	0	0	0	0.00744485	0	0.0858598	0	0.0249877	2	0.350013	0.0486742	1	0	0.00178359	0	0	0	0	0	0.000103834	0	0	0	0	0	0	0	0.000192901	0	0	0	0	0	0.000117112	0	0	0	0	0	0	0	0	0	0	0	0.000119209	0	0.00939916	0	0.00179954	0	0.0002375	0	0.0127961	0	0	2	0.205172	0	0	0	0.00744485	0	0.0858598	0	0.0249877	0	0.0181791	1	1	0	0	0	0.00312621	0	0	0	8.30926e-05	0	0	0	0.000677835	0	0	0	0	0	0	0	0	0	0	0	0	0	0	0	0	0	0.000370679	0	0	0	0	0	0.00357736	0	0.000358959	0	0	0	0	0	0	0	0.00998492	0	0	0	0	0	0	0	0	0	0.551215	1	0	0	0	0.00170553	0	0.00908888	0	0.000186958	0	0.00444444	0	0.000677835	0	0	0	0	0	0	0	0.004688	0	0.00105401	0	0	0	0.0166543	0	0.000264236	0	0	0	0.00382836	0	0	0	0.0882799	0	0.00870752	0	0.00095	0	0.00354711	0	0.050223	0	0.114583	0	0.033723	0	0.009248	0	0.199362	2	0.34197	0.00516889	0.0420298	2	0.319913	0.0043012	0.0100941	2	0.324352	0.00446808	0.0118706	0	0.0176186	0.0174643	0.0607855	0	0.5586	0.427991	2	0.390913	0.00744788	0.054378	2	0.364002	0.00613333	0.0138782	2	0.370567	0.00644003	0.0164537	0	0.0203466	0.020141	0.0688859	0	0.601293	0.451898	0	0.210509	1	1	0	0.195151	1	1	0	0.198744	1	1	0	0.0117649	1	1	0	0.38471	1
ENSG00000072786	STK10	NA	0.047355	1	LoF/LoF + LoF/Functional	1	0.311725	0.267817	1	0	0.00178167	0	0.0426384	0	0.0219485	0	0.000519329	0	0	0	0.010968	0	0.00273436	0	0	0	0	0	0.004688	0	0	0	0	0	0.00344021	0	0.00422777	0	0.00148272	0	0.013495	0	0.000476837	1	0.0335338	0	0.00233667	0	0.0002375	0	0.00360046	0	0	0	0.0419948	0	0	0	0.0103438	0	0.0817755	0	0.0295018	0	0.0205484	1	1	0	0.000445898	0	0.000426439	0	0.000415089	0	0	0	0	0	0	0	0	0	0	0	0	0	0	0	0	0	0	0	0.000137638	0	0	0	0	0	0.000352309	0	0	0	0.00254199	0	2.58012e-05	0	0	0	0.00010775	0	0	0	0	0	0	0	0.00252715	0	0.00917297	0	0.00439539	1	0.0485129	0.047355	1	0	0.00133577	0	0.00809688	0	0.00189503	0	0	0	0	0	0	0	0	0	0	0	0	0	0	0	0	0	0	0	0.00123799	0	0	0	0	0	0.00172351	0	0	1	0.0122603	0	0.000438568	0	0	0	0.00107723	0	0	0	0	0	0	0	0.00436748	0	0.00980678	0	0.00627343	0	0.263212	1	1	0	0.000445898	0	0.0345416	0	0.0200535	0	0.000519329	0	0	0	0.010968	0	0.00273436	0	0	0	0	0	0.004688	0	0	0	0	0	0.00220222	0	0.00422777	0	0.00148272	0	0.0117715	0	0.000476837	0	0.0212735	0	0.0018981	0	0.0002375	0	0.00252323	0	0	0	0.0419948	0	0	0	0.00597637	0	0.0719687	0	0.0232284	0	2.60156	1	0	0.00401308	0	0.14859	0	0.084451	0	0.00407154	0	0.00111111	0	0.0136236	0	0.0887529	0	0.00308642	0	0.00100369	0	0.0143	0	0.0248529	0	0.0015467	0	0.0137638	0	0.00660589	0	0.00593086	0	0.00486647	0	0.00429153	0	0.760905	0	0.177222	0	0	0	0.156367	0	0.0179722	0	0.334519	0	0	0	0.0421735	0	0.687536	0	0.28595	0.2487	0.290622	0	0.0199626	0.0197647	0.0307382	0	0.0436465	0.0427077	0.0571443	0	0.242303	0.215182	0.249343	0	2.31875	0.901604	1	0.335781	0.0452111	0.115501	0	0.0209325	0.0207149	0.0327096	1	0.0510347	0.0012588	0.00595085	0	0.284747	0.247795	0.284105	0	3.11666	0.955695	0	0.202285	1	1	0	0.0113874	1	1	0	0.0311774	1	1	0	0.171108	1	1	0	1.80942	1
ENSG00000043514	TRIT1	Consensus	0.0490595	1	All	2	0.351572	0.0490595	1	0	0.000445898	0	0.00492406	0	0.00332505	0	0.00665798	0	0	0	0.00123681	0	0.00117283	0	0	0	0	0	0.000176	0	0.00046829	0	0	0	0.00328335	0	0	0	0	0	0.00899016	0	0.00107195	1	0.225169	0	0.00505514	0	0	0	0.0104634	0	0	0	0	0	0	0	0	1	0.0708153	0	0.00831695	0	0.112603	1	1	0	0	0	0.00170553	0	0.000538581	0	0.00184408	0	0	0	0.00123681	0	0	0	0	0	0	0	0	0	0.000117112	0	0	0	0.000820232	0	0	0	0	0	0	0	0.000476837	0	0.0808353	0	0.00371538	0	0	0	0.00553371	0	0	0	0	0	0	0	0	0	0.0157796	0	0	1	0.196015	0.178	1	0	0	0	0.00321852	0	0.00136132	0	0.00299761	0	0	0	0.00123681	0	0	0	0	0	0	0	0	0	0.000351178	0	0	0	0.00136854	0	0	0	0	0	0	0	0.000952743	1	0.155038	0	0.00495193	0	0	0	0.00875857	0	0	0	0	0	0	0	0	0	0.0157796	0	0	1	0.155558	0.144062	1	0	0.000445898	0	0.00170553	0	0.00196374	0	0.00366037	0	0	0	0	0	0.00117283	0	0	0	0	0	0.000176	0	0.000117112	0	0	0	0.00191481	0	0	0	0	0	0.00899016	0	0.000119209	0	0.0701311	0	0.000103205	0	0	0	0.00170486	0	0	0	0	0	0	0	0	1	0.0550358	0	0.00831695	0	0.214501	1	0	0.000445898	0	0.00236854	0	0.0026034	0	0.00301368	0	0	0	0.00441985	0	0.00468461	0	0	0	0.0061849	0	0	0	0.000117112	0	0	0	0.00492699	0	0.00105694	0	0.000370679	0	0	0	0.000119209	0	0.0137594	0	0.000891849	0	0	0	0.000656631	0	0	0	0.0273659	0	0	0	0.0097133	0	0.131802	2	0.310853	0.00397248	0.0366747	0	0.0956765	0.0912421	0.100198	1	0.167107	0.0125001	0.0245872	1	0.143746	0.00939278	0.0452236	0	0.209194	0.188763	3	0.423325	0.000956026	0.0213353	0	0.135508	0.126728	0.135562	1	0.251629	0.0268169	0.0431355	2	0.171696	0.000742079	0.0130493	0	0.233534	0.208269	2	0.2218	0.0212459	1	0	0.0702736	1	1	1	0.122767	0.115531	1	1	0.0990325	0.0942867	1	0	0.148072	1
ENSG00000196331	HIST1H2BO	NA	0.0479768	1	LoF/LoF	1	0.143929	0.13405	1	0	0	0	0	0	0.00412865	0	0.00132114	0	0.0121605	0	0.00606204	0	0.000195312	0	0	0	0	0	0.000176	0	0.00722726	0	0	0	0.000820232	0	0	0	0	0	0	0	0	0	0.0911212	0	0.0021587	0	0	0	0.00632962	0	0	1	0.0122281	0	0	0	0	0	0	0	0	1	0.0491659	0.0479768	1	0	0	0	0	0	0.00140638	0	0.000399131	0	0	0	0.00606204	0	0	0	0	0	0	0	0.000176	0	0.00314941	0	0	0	0	0	0	0	0	0	0	0	0	0	0.0332224	0	0.000358959	0	0	0	0.00439158	0	0	1	0	0	0	0	0	0	0	0	0	1	0.0627475	0.0608194	1	0	0	0	0	0	0.00272227	0	0.000481619	0	0	0	0.00606204	0	0	0	0	0	0	0	0.000176	0	0.00407785	0	0	0	0	0	0	0	0	0	0	0	0	0	0.0424546	0	0.000874525	0	0	0	0.00589862	0	0	1	0	0	0	0	0	0	0	0	0	0	0.0811812	1	1	0	0	0	0	0	0.00140638	0	0.000839522	0	0.0121605	0	0	0	0.000195312	0	0	0	0	0	0	0	0.00314941	0	0	0	0.000820232	0	0	0	0	0	0	0	0	0	0.0486666	0	0.00128417	0	0	0	0.000431	0	0	0	0.0122281	0	0	0	0	0	0	0	0	0	0.188365	1	0	0.000445898	0	0.00965988	0	0.00332536	0	0.000839522	0	0.0121605	0	0.00291372	0	0.00175781	0	0.000771605	0	0	0	0.000704	0	0.00314941	0	0	0	0.00191481	0	0	0	0	0	0	0	0.000119209	0	0.0402931	0	0.00452698	0	0.0002375	0	0.000772293	0	0.0209563	0	0	0	0	0	0.00252715	0	0.08129	1	0.129138	0.0076541	0.0516023	1	0.0443173	0.000953476	0.00358328	1	0.0543394	0.00142398	0.00569279	0	0.074799	0.07207	0.120788	0	0.176027	0.161405	1	0.153683	0.0106663	0.0653271	1	0.0536616	0.0013893	0.00497633	1	0.069053	0.00227719	0.00840035	0	0.08463	0.0811478	0.133764	0	0.201927	0.182845	1	0.103306	0.0981493	1	1	0.0396977	0.0389201	1	1	0.049111	0.0479246	1	0	0.0541953	1	1	0	0.131581	1
ENSG00000109814	UGDH	Discordant	0.0476368	1	Functional/Functional	1	0.0734787	0.0708441	1	0	0	0	0.00118455	0	0.00261323	0	0	0	0	0	0.00441985	0	0	0	0	0	0	0	0.000176	0	0	0	0.00154481	0	0.00123837	0	0.00105694	0	0.000370679	0	0	0	0	1	0.0210947	0	0.00233667	0	0	0	0.00345376	0	0	0	0.0210878	0	0	0	0.00252715	0	0.0103742	0	0	0	0.0153046	1	1	0	0	0	0	0	0.000788991	0	0	0	0	0	0	0	0	0	0	0	0	0	0	0	0	0	0.000386675	0	0.000137638	0	0	0	0	0	0	0	0	0	0.00259572	0	2.58012e-05	0	0	0	0.00093625	0	0	0	0.0104336	0	0	0	0	0	0	0	0	0	0.0246699	1	1	0	0	0	0	0	0.000953149	0	0	0	0	0	0	0	0	0	0	0	0	0	0	0	0	0	0.00115814	0	0.000687816	0	0	0	0	0	0	0	0	0	0.00941174	0	0.000438568	0	0	0	0.00136622	0	0	0	0.0106542	0	0	0	0	0	0	0	0	1	0.0488088	0.0476368	1	0	0	0	0.00118455	0	0.00166008	0	0	0	0	0	0.00441985	0	0	0	0	0	0	0	0.000176	0	0	0	0.000386675	0	0.000550554	0	0.00105694	0	0.000370679	0	0	0	0	1	0.011683	0	0.0018981	0	0	0	0.00208754	0	0	0	0.0104336	0	0	0	0.00252715	0	0.0103742	0	0	0	0.36272	1	0	0.00401308	0	0.0547737	0	0.00364853	0	0.000186958	0	0	0	0.00123681	0	0.0128676	0	0.000771605	0	0	0	0	0	0.00187379	0	0.0313206	0	0.0137638	0	0	0	0.00148272	0	0	0	0.00107288	0	0.0116456	0	0.0249796	0	0	0	0.00558286	0	0.0176118	0	0.0757716	0	0.0248216	0	0.0649204	0	0.0103742	1	0.0661362	0.00209292	0.0271931	0	0.0142414	0.0141405	0.0243913	0	0.022084	0.021842	0.0358245	1	0.0440522	0.000942266	0.0128635	0	0.348556	0.294294	1	0.0790175	0.0029622	0.0349233	0	0.015411	0.0152929	0.0265211	0	0.0252291	0.0249135	0.0410592	1	0.0537883	0.00139575	0.0178198	0	0.411726	0.337495	1	0.0431469	0.0422293	1	0	0.0096777	1	1	0	0.0157899	1	1	1	0.027357	0.0269862	1	0	0.226377	1
ENSG00000101230	ISM1	NA	0.0480304	1	Functional/Functional	1	0.0595811	0.0578409	1	0	0.000445898	0	0.000189528	0	0.00332536	0	0.00033237	0	0	0	0.000118864	0	0	0	0	0	0	0	0.000176	0	0.000468447	0	0	0	0.000820232	0	0	0	0.000370679	0	5.72372e-05	0	0.000119209	0	0.0119755	0	0.00121949	0	0.00095	0	0.0047762	0	0	1	0.0329561	0	0	0	0.00128	0	0	0	0	0	0.00894318	1	1	0	0.000445898	0	0	0	0	0	0	0	0	0	0	0	0	0	0	0	0	0	0	0	0	0	0	0	0.000820232	0	0	0	0	0	0	0	0	0	0	0	0	0	0	0	0.000383917	0	0	0	0.00729313	0	0	0	0	0	0	0	0	0	0.010359	1	1	0	0.000445898	0	0	0	0	0	0	0	0	0	0	0	0	0	0	0	0	0	0	0	0	0	0	0	0.000820232	0	0	0	0	0	0	0	0	0	0	0	0	0	0	0	0.00135271	0	0	0	0.00774015	0	0	0	0	0	0	0	0	1	0.0492221	0.0480304	1	0	0	0	0.000189528	0	0.00332536	0	0.00033237	0	0	0	0.000118864	0	0	0	0	0	0	0	0.000176	0	0.000468447	0	0	0	0	0	0	0	0.000370679	0	5.72372e-05	0	0.000119209	0	0.0119755	0	0.00121949	0	0.00095	0	0.00342349	0	0	1	0.025216	0	0	0	0.00128	0	0	0	0	2	0.637626	0.13444	0	0	1	0.00573324	1	0.0326806	0	0.00101788	0	0	0	0.00106977	0	0.00215034	0	0.000192901	0	0.00401476	0	0.000176	0	0.00187379	0	0.00618679	0	0.0205478	0	0.00422777	0	0.00148272	0	0.000515135	0	0	0	0.0920884	0	0.00282694	0	0.0002375	0	0.00846977	0	0.0168911	0	0.0575191	0	0	0	0.0520564	0	0.325668	1	0.051749	0.00129367	0.0219256	0	0.0080935	0.00806083	0.0164881	0	0.00884911	0.00881007	0.0193854	1	0.0428999	0.000894301	0.0124542	2	0.706663	0.0349573	1	0.0663785	0.00210795	0.0296976	0	0.00898893	0.00894865	0.0184745	0	0.0107096	0.0106525	0.0233632	1	0.0556689	0.00149319	0.0182596	3	0.746764	0.00718519	1	0.0361745	0.035528	1	0	0.00443334	1	1	0	0.00543062	1	1	1	0.0307439	0.0302761	1	1	0.428454	0.348484
ENSG00000163513	TGFBR2	NA	0.0483598	1	Functional/Functional	1	0.0520593	0.0507274	1	0	0	0	0.00170546	0	0.000912412	0	0.000747833	0	0	0	0.00274481	0	0	0	0	0	0	0	0	0	0.000787802	0	0.000386675	0	0	0	0	0	0	0	0	0	0	0	0.00661541	0	0.00128409	0	0	0	0.000430978	0	0	1	0.00953629	0	0.0186902	0	0.00186121	0	0	0	0.00635617	0	0.00103808	1	1	0	0	0	0.000284405	0	0	0	0	0	0	0	0	0	0	0	0	0	0	0	0	0	0	0	0	0	0	0	0	0	0	0	0	0	0	0	0.000367782	0	0.000358959	0	0	0	2.69375e-05	0	0	0	0	0	0	0	0	0	0	0	0	0	0.00249102	1	1	0	0	0	0.000568293	0	0	0	0	0	0	0	0	0	0	0	0	0	0	0	0	0	0	0	0	0	0	0	0	0	0	0	0	0	0	0	0.00106589	0	0.000668299	0	0	0	0.00018854	0	0	0	0	0	0	0	0	0	0	0	0	1	0.0495683	0.0483598	1	0	0	0	0.00113717	0	0.000912412	0	0.000747833	0	0	0	0.00274481	0	0	0	0	0	0	0	0	0	0.000787802	0	0.000386675	0	0	0	0	0	0	0	0	0	0	0	0.00554952	0	0.000615794	0	0	0	0.000242438	0	0	1	0.00953629	0	0.0186902	0	0.00186121	0	0	0	0.00635617	0	0.428911	1	0	0.000445898	0	0.0110801	0	0.00372405	0	0.00132948	0	0.01	0	0.0204968	0	0.00312499	0	0.000771605	0	0	0	0	0	0.00627224	0	0	0	0.000550554	0	0.0129475	0	0.00148272	0	0.00601888	0	0	0	0.0353623	0	0.00348658	0	0.0002375	0	0.00826118	0	0	0	0.148991	0	0	0	0.00698121	0	0.147346	1	0.045832	0.00101874	0.0197378	0	0.000640756	0.00064055	0.00284549	0	0.00164195	0.00164061	0.00615818	1	0.04419	0.000948086	0.0129042	0	0.401059	0.330389	1	0.0647414	0.00200743	0.0292456	0	0.00107116	0.00107058	0.00426338	0	0.00267825	0.00267467	0.0092578	1	0.0620632	0.00184806	0.0203572	0	0.466374	0.372727	1	0.03831	0.0375855	1	0	0.000850728	1	1	0	0.00185307	1	1	1	0.036457	0.0358004	1	0	0.275718	1
ENSG00000148690	FRA10AC1	Discordant	0.0477238	1	LoF/LoF	1	0.0848118	0.0813148	1	0	0	0	4.73821e-05	0	0.000415089	0	2.07732e-05	0	0	0	0	0	0.000195312	0	0	0	0	0	0	0	0.00626942	0	0	0	0	0	0	0	0	0	0	0	0	0	0.00786906	0	0.00027262	0	0	0	0.000383917	0	0	0	0.00998492	0	0	0	0	1	0.0533051	0	0.00604821	1	0.0489001	0.0477238	1	0	0	0	0	0	0	0	2.07732e-05	0	0	0	0	0	0	0	0	0	0	0	0	0	0.00306338	0	0	0	0	0	0	0	0	0	0	0	0	0	0.00304842	0	2.58012e-05	0	0	0	0.000383917	0	0	0	0.00998492	0	0	0	0	1	0.0263247	0	0.00604821	1	0.0531167	0.0517307	1	0	0	0	0	0	0	0	2.07732e-05	0	0	0	0	0	0	0	0	0	0	0	0	0	0.00446049	0	0	0	0	0	0	0	0	0	0	0	0	0	0.00521221	0	2.58012e-05	0	0	0	0.000383917	0	0	0	0.00998492	0	0	0	0	1	0.0269804	0	0.00604821	0	0.0316951	1	1	0	0	0	4.73821e-05	0	0.000415089	0	0	0	0	0	0	0	0.000195312	0	0	0	0	0	0	0	0.00180893	0	0	0	0	0	0	0	0	0	0	0	0	0	0.00265685	0	0.000246819	0	0	0	0	0	0	0	0	0	0	0	0	0	0.0263247	0	0	0	0.0706331	1	0	0	0	0	0	0.000415089	0	2.07732e-05	0	0	0	0	0	0	0	0	0	0	0	0	0	0	0	0	0	0	0	0	0	0	0	0.000647382	0	0	0	0.00185859	0	0.00041282	0	0	0	0.0020218	0	0	0	0.00998492	0	0.0157051	0	0.000465303	0	0.0391013	1	0.0787849	0.00294524	0.0319406	1	0.0456003	0.00100862	0.00371237	1	0.0490457	0.00116413	0.00507525	0	0.0297392	0.0293013	0.0771968	0	0.0728695	0.0702778	1	0.0841377	0.00334716	0.0369922	1	0.0485337	0.00114034	0.00441536	1	0.0530771	0.00135972	0.00617725	0	0.0310606	0.0305832	0.0831569	0	0.0749309	0.0721924	1	0.0620239	0.0601396	1	1	0.0343327	0.0337501	1	1	0.0370723	0.0363935	1	0	0.0249516	1	1	0	0.0598559	1
ENSG00000124103	FAM209A	NA	0.0477959	1	LoF/LoF	1	0.165534	0.152559	1	0	0	0	0	0	0.000538565	0	8.30926e-05	0	0	0	0	0	0	0	0	0	0	0	0	0	0	0	0	0	0	0	0	0	0	1	0.000228949	0	0.000119209	0	0.00223954	0	2.58012e-05	0	0	0	0.00131092	0	0.0176118	0	0.0171713	0	0	0	0	0	0.0902308	0	0.0359745	1	0.0489759	0.0477959	1	0	0	0	0	0	0.000228138	0	8.30926e-05	0	0	0	0	0	0	0	0	0	0	0	0	0	0	0	0	0	0	0	0	0	0	1	0.000228949	0	0.000119209	0	0.0011481	0	2.58012e-05	0	0	0	0.000449043	0	0	0	0.00549861	0	0	0	0	0	0.041195	0	0	1	0.0507005	0.0494367	1	0	0	0	0	0	0.000310427	0	8.30926e-05	0	0	0	0	0	0	0	0	0	0	0	0	0	0	0	0	0	0	0	0	0	0	1	0.000228949	0	0.000119209	0	0.00190926	0	2.58012e-05	0	0	0	0.000879924	0	0	0	0.00594885	0	0	0	0	0	0.041195	0	0	0	0.114834	1	1	0	0	0	0	0	0.000228138	0	0	0	0	0	0	0	0	0	0	0	0	0	0	0	0	0	0	0	0	0	0	0	0	0	0	0	0	0	0.000330283	0	0	0	0	0	0.000431	0	0.0176118	0	0.0112224	0	0	0	0	0	0.0490358	0	0.0359745	0	0.0268605	1	0	0.00178359	0	0.000758114	0	0	0	0	0	0	0	0	0	0	0	0	0	0	0	0	0	0	0	0	0	0	0	0	0	0	0	0	0	0	0	0.00323881	0	0.000232211	0	0	0	0.000583731	0	0	0	0	0	0	0	0	0	0.0202641	1	0.156342	0.0110192	0.0620819	1	0.0465317	0.0010496	0.00379764	1	0.0477919	0.00110629	0.00493663	0	0.10855	0.102866	0.148777	0	0.0303815	0.0299246	1	0.162669	0.0118796	0.0684652	1	0.0505889	0.00123727	0.00464104	1	0.0525008	0.00133087	0.00611746	0	0.110168	0.104316	0.15518	0	0.0336832	0.0331222	0	0.0922821	1	1	0	0.02696	1	1	0	0.028165	1	1	0	0.0641171	1	1	0	0.017445	1
ENSG00000089060	SLC8B1	NA	0.0478864	1	LoF/LoF	2	0.607275	0.124303	1	0	0.00401308	0	0.0333082	0	0.0220745	0	0.00584786	0	0	0	0.000475321	0	0	0	0	0	0	0	0.000176	0	0.000787802	0	0.00154481	0	0.00191481	0	0.000264236	0	0	0	0.0803395	0	0.00964105	0	0.0523929	0	0.0025793	0	0	0	0.010064	0	0.0176118	2	0.188405	0	0	0	0.005264	0	0.156922	0	0.0136481	2	0.346809	0.0478864	1	0	0	0	0.0011374	0	0.000228138	0	0.000399131	0	0	0	0.000118864	0	0	0	0	0	0	0	0	0	0	0	0.000386675	0	0	0	0	0	0	0	0.0803395	0	0.00762939	0	0.0152298	0	0.000645031	0	0	0	0.000431	0	0	2	0.0750165	0	0	0	0.005264	0	0.156922	0	0.00306107	2	0.394138	0.0599871	1	0	0	0	0.00491718	0	0.00187392	0	0.000770328	0	0	0	0.000356458	0	0	0	0	0	0	0	0	0	0	0	0.00115814	0	0	0	0	0	0	0	0.0803395	0	0.00952184	0	0.0389878	0	0.00193427	0	0	0	0.00366172	0	0	2	0.0846676	0	0	0	0.005264	0	0.156922	0	0.0037628	0	0.213137	1	1	0	0.00401308	0	0.028391	0	0.0202006	0	0.00507753	0	0	0	0.000118864	0	0	0	0	0	0	0	0.000176	0	0.000787802	0	0.000386675	0	0.00191481	0	0.000264236	0	0	0	0	0	0.000119209	0	0.0134051	0	0.000645031	0	0	0	0.00640223	0	0.0176118	0	0.103737	0	0	0	0	0	0	0	0.00988529	0	0.974837	1	0	0.000445898	0	0.028391	0	0.00332536	0	0.00366037	0	0	0	0.0143825	0	0.00468461	0	0.000771605	0	0.0143229	0	0.000704	0	0.00822666	0	0.0247472	0	0.00191481	0	0.000264236	0	0.00148272	0	0.019353	0	0.00190735	0	0.0653284	0	0.00844383	0	0.00095	0	0.0297045	0	0.0176118	0	0.27206	0	0.00973502	0	0.0575764	0	0.384843	2	0.559388	0.0192935	0.0783136	2	0.324964	0.00449142	0.0104406	2	0.362816	0.00607889	0.0147902	0	0.196572	0.178458	0.216888	0	1.04558	0.648512	2	0.671971	0.0308205	0.10051	2	0.374215	0.00661434	0.0147279	2	0.434409	0.00989973	0.0222737	0	0.237562	0.211452	0.251315	0	1.20956	0.70167	2	0.381281	0.0566044	1	2	0.221952	0.0212729	1	2	0.253862	0.0272553	1	0	0.127419	1	1	0	0.66242	1
ENSG00000157240	FZD1	NA	0.051522	1	Functional/Functional	2	0.36606	0.0526904	1	0	0.0111474	0	0.00232172	0	0.00593974	0	0.000332323	0	0	0	0.00606204	0	0	0	0	0	0.0143229	0	0.000176	0	0.00180893	0	0.0015467	0	0	0	0.00105694	0	0	0	5.72372e-05	0	0	0	0.029538	0	0.0100056	0	0	0	0.000383909	0	0	1	0.0889202	0	0	0	0.051968	1	0.107285	0	0.0331879	0	0.000762768	1	1	0	0	0	0	0	0	0	2.07732e-05	0	0	0	0	0	0	0	0	0	0	0	0	0	0	0	0	0	0	0	0	0	0	0	0	0	0	0	0.00042326	0	0.000153695	0	0	0	0.00016504	0	0	0	0	0	0	0	0	0	0	0	0	0	0.0046214	1	1	0	0	0	0	0	0	0	0.000145365	0	0	0	0	0	0	0	0	0	0	0	0	0	0	0	0	0	0	0	0	0	0	0	0	0	0	0	0.00358784	0	0.000669326	0	0	0	0.000218869	0	0	0	0	0	0	0	0	0	0	0	0	2	0.361439	0.051522	1	0	0.0111474	0	0.00232172	0	0.00593974	0	0.000186958	0	0	0	0.00606204	0	0	0	0	0	0.0143229	0	0.000176	0	0.00180893	0	0.0015467	0	0	0	0.00105694	0	0	0	5.72372e-05	0	0	0	0.0259502	0	0.00933625	0	0	0	0.00016504	0	0	1	0.0889202	0	0	0	0.051968	1	0.107285	0	0.0331879	0	2.0215	1	0	0.00713436	0	0.109168	0	0.104218	0	0.0100542	0	0	0	0.0130625	0	0.00703122	0	0.00308642	0	0	0	0.001584	0	0.00822666	0	0.00618679	0	0.0241115	0	0.00951249	0	0.00926697	0	0.000515135	0	0.00107288	0	0.627318	0	0.135863	0	0.0002375	0	0.0546504	0	0.0235575	0	0.166518	0	0	0	0.0747678	0	0.624353	2	0.32396	0.00445322	0.0387574	0	0.000706057	0.000705808	0.00299987	0	0.00354849	0.0035422	0.0101148	2	0.320412	0.00431977	0.0287076	0	1.90927	0.851811	2	0.377789	0.00678783	0.0521894	0	0.00126971	0.0012689	0.00470623	0	0.0066267	0.00660479	0.0167652	2	0.371163	0.00646832	0.0393587	0	2.51699	0.919298	1	0.23958	0.213041	1	0	0.000627725	1	1	0	0.00328228	1	1	1	0.236297	0.210454	1	0	1.51151	1
ENSG00000115705	TPO	Discordant	0.0489518	1	All	3	0.810552	0.0489518	1	0	0.00178167	0	0.0153468	0	0.0276521	0	0.00434832	0	0	1	0.0523826	0	0.000781247	0	0.000192901	0	0	0	0.002172	0	0.0128317	0	0.000386675	0	0.0137403	0	0.00237812	0	0.00333611	0	0.00445326	0	0.00107242	1	0.321874	0	0.0307225	0	0.0002375	0	0.0420755	0	0	0	0.10418	0	0	0	0.0445439	1	0.106418	0	0.0176442	0	0.106766	1	1	0	0.000445898	0	0.000758114	0	0	0	0	0	0	0	0.00190182	0	0	0	0	0	0	0	0	0	0.00180893	0	0	0	0.00344096	0	0	0	0	0	0.00199886	0	0.000119209	0	0.0336681	0	0.00602047	0	0.0002375	0	0.00421769	0	0	0	0.0265843	0	0	0	0.0192084	0	0	0	0.00635617	1	0.285042	0.248017	1	0	0.00133577	0	0.00605988	0	0	0	0	0	0	1	0.0180311	0	0	0	0	0	0	0	0	0	0.00460504	0	0	0	0.0102994	0	0	0	0	0	0.0024544	0	0.000595581	0	0.146811	0	0.018737	0	0.0002375	0	0.0128648	0	0	0	0.0299158	0	0	0	0.0253355	0	0	0	0.00775893	2	0.52551	0.0980365	1	0	0.000445898	0	0.00928689	0	0.0276521	0	0.00434832	0	0	0	0.0343516	0	0.000781247	0	0.000192901	0	0	0	0.002172	0	0.00822666	0	0.000386675	0	0.00344096	0	0.00237812	0	0.00333611	0	0.00199886	0	0.000476837	1	0.175063	0	0.0119854	0	0	0	0.0292107	0	0	0	0.0742641	0	0	0	0.0192084	1	0.106418	0	0.00988529	6	7.95451	0.804562	0	0.0445898	0	0.455058	0	0.155127	0	0.0441726	0	0.00111111	0	0.00760726	0	0.0195312	0	0.000771605	0	0.0090332	0	0.018192	0	0.0406036	0	0.00966686	0	0.0166543	0	0.00951249	0	0.00926697	0	0.0615381	0	0.0268221	4	4.71352	1	0.647008	0	0.0021375	0	0.419978	0	0.0302239	0	0.218375	0	0.00674997	0	0.0760819	1	0.91118	3	0.697307	0.00567735	0.0442856	0	0.0969774	0.0924235	0.101326	1	0.23337	0.023343	0.0375147	2	0.463937	0.0118007	0.0507381	4	6.54798	0.781644	3	0.865525	0.0118236	0.0683183	0	0.109096	0.103356	0.112965	1	0.300823	0.0371195	0.0536867	2	0.564702	0.0197719	0.0682316	6	9.21797	0.812359	1	0.541805	0.418303	1	0	0.0712306	1	1	0	0.193547	1	1	1	0.348258	0.294083	1	4	5.7749	0.827551
ENSG00000157330	C1orf158	NA	0.0480078	1	LoF/LoF	1	0.0570189	0.0554238	1	0	0	0	0	0	0.00128624	0	8.30769e-05	0	0	0	0	0	0	0	0	0	0	0	0	0	0.000787802	0	0	0	0	0	0	0	0	0	0.019353	0	0.00107288	1	0.00280464	0	0.000232185	0	0	0	0.00131967	0	0	0	0.0255722	0	0	0	0.000465303	0	0	0	0.00404195	1	0.0491985	0.0480078	1	0	0	0	0	0	0	0	2.07732e-05	0	0	0	0	0	0	0	0	0	0	0	0	0	0	0	0	0	0	0	0	0	0	0	0.019353	0	0.00107288	1	0.0021067	0	0.000103205	0	0	0	0.000969751	0	0	0	0.0255722	0	0	0	0	0	0	0	0	1	0.0498739	0.0486506	1	0	0	0	0	0	0	0	6.23037e-05	0	0	0	0	0	0	0	0	0	0	0	0	0	0	0	0	0	0	0	0	0	0	0	0.019353	0	0.00107288	1	0.00231438	0	0.000206383	0	0	0	0.00129273	0	0	0	0.0255722	0	0	0	0	0	0	0	0	0	0.00714507	1	1	0	0	0	0	0	0.00128624	0	2.07732e-05	0	0	0	0	0	0	0	0	0	0	0	0	0	0.000787802	0	0	0	0	0	0	0	0	0	0	0	0	0	0.000490263	0	2.58012e-05	0	0	0	2.69375e-05	0	0	0	0	0	0	0	0.000465303	0	0	0	0.00404195	0	0.318602	1	0	0.0168605	0	0.00303246	0	0.00711693	0	0.00033237	0	0	0	0.000118864	0	0.00117283	0	0	0	0.00100369	0	0	0	0	0	0.000386675	0	0	0	0.00105694	0	0	0	0	0	0	0	0.0251105	0	0.000659638	0	0	0	0.000673438	0	0	0	0.0255722	0	0	0	0.0282709	0	0.207234	1	0.0512089	0.00126726	0.021779	1	0.044457	0.000959406	0.00360145	1	0.0447766	0.000973043	0.00457764	0	0.00643237	0.00641173	0.0363604	0	0.499125	0.392938	1	0.0621088	0.00185072	0.028169	1	0.0534319	0.00137764	0.00494751	1	0.0546507	0.00144004	0.00638143	0	0.00745808	0.00743034	0.0425098	0	0.542287	0.418583	1	0.038359	0.0376326	1	1	0.0340936	0.033519	1	1	0.0345798	0.0339888	1	0	0.0037792	1	1	0	0.329381	1
ENSG00000172137	CALB2	NA	0.0481921	1	LoF/LoF	1	0.107247	0.101696	1	0	0	0	0.00118455	0	0.00215372	0	2.07732e-05	0	0	0	0	0	0.00312786	0	0	0	0	0	0	0	0.00180877	0	0	0	0.000820232	0	0.000264236	0	0.000370679	0	0.0015326	0	0	0	0.0143132	0	0.000246819	0	0	0	0.00187663	0	0	0	0.0318501	0	0	0	0	1	0.0416285	0	0.00604821	1	0.049392	0.0481921	1	0	0	0	0	0	0.000415089	0	2.07732e-05	0	0	0	0	0	0	0	0	0	0	0	0	0	0.000787802	0	0	0	0	0	0	0	0	0	0	0	0	0	0.00139438	0	0	0	0	0	0.000303142	0	0	0	0.0158171	0	0	0	0	1	0.0306537	0	0	1	0.0515134	0.0502091	1	0	0	0	0	0	0.000661747	0	2.07732e-05	0	0	0	0	0	0	0	0	0	0	0	0	0	0.00102097	0	0	0	0	0	0	0	0	0	0	0	0	0	0.0026587	0	0	0	0	0	0.000464516	0	0	0	0.016033	0	0	0	0	1	0.0306537	0	0	0	0.0557335	1	1	0	0	0	0.00118455	0	0.00149197	0	0	0	0	0	0	0	0.00312786	0	0	0	0	0	0	0	0.000787802	0	0	0	0.000820232	0	0.000264236	0	0.000370679	0	0.0015326	0	0	0	0.0116545	0	0.000246819	0	0	0	0.00141212	0	0	0	0.0158171	0	0	0	0	0	0.0109748	0	0.00604821	0	0.3525	1	0	0.00713436	0	0.0876095	0	0.00463255	0	8.30926e-05	0	0	0	0.0108303	0	0.0105382	0	0	0	0.0061849	0	0	0	0.00306338	0	0.00966686	0	0.0364485	0	0.00105694	0	0.000370679	0	0	0	0.000119209	0	0.0220262	0	0.00399633	0	0.0002375	0	0.0039315	0	0	0	0.0916513	0	0	0	0	0	0.0529182	1	0.106242	0.00525942	0.0424032	1	0.0491761	0.00117023	0.00405457	1	0.0508462	0.00124968	0.00528752	0	0.0553956	0.0538892	0.103548	0	0.345973	0.292469	1	0.101453	0.00481118	0.043921	1	0.0427598	0.000888552	0.00384191	1	0.0450231	0.000983627	0.00520261	0	0.0564299	0.0548673	0.109084	0	0.369669	0.309037	1	0.070187	0.0677805	1	1	0.0314498	0.0309604	1	1	0.0329105	0.0323749	1	0	0.0372765	1	1	0	0.249579	1
ENSG00000196118	C16orf93	NA	0.0491275	1	Functional/Functional	1	0.170102	0.156421	1	0	0	0	0.00596693	0	0.00196355	0	0.00245532	0	0	0	0.000677835	0	0	0	0.000192901	0	0	0	0	0	0.00306338	0	0	0	0.000550366	0	0	0	0	0	0	0	0.000119209	0	0.0224235	0	0.000928739	0	0	0	0.00855063	0	0	0	0.0566132	0	0.0248216	0	0	1	0.0321749	0	0.00959972	0	0.108827	1	1	0	0	0	0.000284405	0	0.000538581	0	0.00159595	0	0	0	0.000677835	0	0	0	0	0	0	0	0	0	0	0	0	0	0.000137638	0	0	0	0	0	0	0	0	0	0.00536365	0	0.000103205	0	0	0	0.00500633	0	0	0	0.0448511	0	0.0248216	0	0	0	0.0193983	0	0.00604821	0	0.119726	1	1	0	0	0	0.00104144	0	0.00103222	0	0.00167784	0	0	0	0.000677835	0	0	0	0	0	0	0	0	0	0	0	0	0	0.000412727	0	0	0	0	0	0	0	0	0	0.0112308	0	0.000515919	0	0	0	0.00713851	0	0	0	0.045731	0	0.0248216	0	0	0	0.0193983	0	0.00604821	1	0.0503753	0.0491275	1	0	0	0	0.00492549	0	0.000931328	0	0.000777489	0	0	0	0	0	0	0	0.000192901	0	0	0	0	0	0.00306338	0	0	0	0.000137638	0	0	0	0	0	0	0	0.000119209	0	0.0111926	0	0.00041282	0	0	0	0.00141212	0	0	0	0.0108822	0	0	0	0	1	0.0127766	0	0.00355151	0	0.243006	1	0	0.00401308	0	0.0159087	0	0.0166991	0	0.0033558	0	0	0	0.0237827	0	0.00975123	0	0	0	0.00401476	0	0.000176	0	0.00306338	0	0	0	0	0	0.00951249	0	0.000370679	0	0	0	0.000119209	0	0.0553738	0	0.0108675	0	0.0002375	0	0.00718843	0	0	0	0.0333077	0	0	0	0	0	0.0452642	1	0.160112	0.0115284	0.0635553	0	0.104871	0.0995594	0.108204	0	0.112984	0.106835	0.118945	1	0.0471273	0.00107621	0.0137716	0	0.228115	0.203968	1	0.179279	0.0142729	0.0733923	0	0.110306	0.10444	0.114036	0	0.123185	0.1159	0.13006	1	0.0560943	0.00151567	0.0183446	0	0.272864	0.238804	1	0.119219	0.112387	1	0	0.0809543	1	1	0	0.0882021	1	1	1	0.0310172	0.0305411	1	0	0.176554	1
ENSG00000165525	NEMF	Discordant	0.0482163	1	LoF/LoF	1	0.203684	0.18428	1	0	0	0	0.000758114	0	0.0150708	0	0	0	0.00111111	0	0.00159277	0	0.000195312	0	0	0	0.00100369	0	0	0	0.00421603	0	0.0015467	0	0.00495499	0	0.00666989	0	0	0	0.000647382	0	0.000119209	1	0.023401	0	0.00356734	0	0	0	0.000673349	0	0	0	0.013913	0	0	0	0.0017453	0	0.115162	0	0.00733645	1	0.0494175	0.0482163	1	0	0	0	0	0	0.000538581	0	0	0	0	0	0	0	0	0	0	0	0	0	0	0	0	0	0	0	0	0	0	0	0	0	0.000647382	0	0	1	0.003854	0	2.58012e-05	0	0	0	0.00010775	0	0	0	0	0	0	0	0	0	0.0406925	0	0.00355151	1	0.0628332	0.0608999	1	0	0	0	0	0	0.00300679	0	0	0	0	0	0	0	0	0	0	0	0	0	0	0	0	0	0	0	0	0	0	0	0	0	0.000647382	0	0	1	0.0121702	0	0.000490164	0	0	0	0.000430911	0	0	0	0	0	0	0	0	0	0.0423028	0	0.00378494	0	0.140851	1	1	0	0	0	0.000758114	0	0.012064	0	0	0	0.00111111	0	0.00159277	0	0.000195312	0	0	0	0.00100369	0	0	0	0.00421603	0	0.0015467	0	0.00495499	0	0.00666989	0	0	0	0	0	0.000119209	0	0.0112308	0	0.00307717	0	0	0	0.000242438	0	0	0	0.013913	0	0	0	0.0017453	0	0.0728592	0	0.00355151	1	1.3342	0.736632	0	0.00401308	0	0.18806	0	0.073323	0	0.00207732	0	0	0	0.0755769	0	0.0439451	0	0	0	0.00100369	0	0.0044	0	0.0168641	0	0.0189471	0	0.00880886	0	0.0180589	0	0.00593086	0	0.000647382	0	0.000476837	0	0.114487	0	0.030073	0	0.0002375	0	0.0185511	0	0	0	0.157711	0	0	1	0.0218709	0	0.529141	1	0.190113	0.0159364	0.0720045	1	0.0476169	0.00109833	0.00391058	1	0.058723	0.00165816	0.00619354	0	0.13139	0.123124	0.166755	1	1.437	0.420874	1	0.198349	0.0172536	0.0796167	1	0.0464071	0.00104407	0.00419851	1	0.0605511	0.00176087	0.00714226	0	0.137798	0.128725	0.176878	1	1.74152	0.519538	1	0.122281	0.1151	1	1	0.0277086	0.0273283	1	1	0.0366641	0.0360001	1	0	0.0856166	1	1	0	0.968428	1
ENSG00000166676	TVP23A	NA	0.0483888	1	Functional/Functional	1	0.0802734	0.077136	1	0	0	0	0.00113708	0	0.00060204	0	8.30769e-05	0	0	0	0	0	0.000195312	0	0	0	0	0	0	0	0	0	0	0	0.00684385	0	0	0	0	0	0.000647382	0	0.000119209	0	0.00494831	0	0.00117096	0	0	0	0.000583701	0	0	0	0.0108822	0	0	0	0.00128	0	0.0437288	1	0.00805148	0	0.0277903	1	1	0	0	0	0.000663462	0	0	0	2.07732e-05	0	0	0	0	0	0.000195312	0	0	0	0	0	0	0	0	0	0	0	0.000820232	0	0	0	0	0	0	0	0	0	0.00129816	0	0.000605778	0	0	0	0.000449043	0	0	0	0.0108822	0	0	0	0.00128	0	0.0115754	0	0	0	0.0306747	1	1	0	0	0	0.000852676	0	0	0	6.23037e-05	0	0	0	0	0	0.000195312	0	0	0	0	0	0	0	0	0	0	0	0.00191686	0	0	0	0	0	0	0	0	0	0.00222717	0	0.000812004	0	0	0	0.000556763	0	0	0	0.0108822	0	0	0	0.00128	0	0.0118894	0	0	1	0.0495988	0.0483888	1	0	0	0	0.000284405	0	0.00060204	0	2.07732e-05	0	0	0	0	0	0	0	0	0	0	0	0	0	0	0	0	0	0.00492699	0	0	0	0	0	0.000647382	0	0.000119209	0	0.00272113	0	0.000358959	0	0	0	2.69375e-05	0	0	0	0	0	0	0	0	0	0.0318395	1	0.00805148	0	0.158947	1	0	0	0	0.019601	0	0.00128624	0	8.30926e-05	0	0	0	0.00413395	0	0.000195312	0	0	0	0.00100369	0	0	0	0.00180893	0	0	0	0	0	0	0	0	0	0.000647382	0	0.000119209	0	0.00918582	0	0.00169571	0	0	0	0.00010775	0	0	0	0.0108822	0	0.00973502	0	0	0	0.0984614	1	0.0764659	0.00277867	0.0310679	0	0.0279348	0.0275482	0.0389887	0	0.0302818	0.0298279	0.0444119	1	0.0461842	0.00103421	0.0134801	0	0.155541	0.144048	1	0.0818458	0.0031721	0.0358968	0	0.029698	0.0292614	0.0416025	0	0.0332183	0.0326726	0.0492015	1	0.0486276	0.00114468	0.0159751	0	0.166049	0.152996	1	0.0497409	0.0485241	1	0	0.015695	1	1	0	0.0176204	1	1	1	0.0321205	0.0316101	1	0	0.102034	1
ENSG00000120436	GPR31	NA	0.0484295	1	LoF/LoF	1	0.313421	0.269058	1	0	0.000445898	0	0.0092866	0	0.012064	0	0.000186927	0	0	0	0.00106977	0	0.00703122	0	0	0	0	0	0.000176	0	0.00145849	0	0	0	0.000550554	0	0.000264236	0	0	0	0.00206054	0	0	0	0.0254549	0	0.00623521	0	0.0002375	0	0.00478744	0	0.00757849	1	0.147188	0	0.00973502	0	0.009248	0	0.0639673	0	0.00439539	1	0.0496415	0.0484295	1	0	0	0	4.73821e-05	0	0	0	2.07732e-05	0	0	0	0	0	0	0	0	0	0	0	0	0	0	0	0	0	0	0	0	0	0	0	0	0	0	0	0.00272155	0	0	0	0	0	0.000506333	0	0	1	0.0463454	0	0	0	0	0	0	0	0	1	0.0620208	0.0601367	1	0	0	0	0.00127902	0	0	0	0.000103834	0	0	0	0	0	0	0	0	0	0	0	0	0	0	0	0	0	0	0	0	0	0	0	0	0	0	0	0.00823006	0	0	0	0	0	0.00161839	0	0	1	0.0507895	0	0	0	0	0	0	0	0	0	0.251401	1	1	0	0.000445898	0	0.00800758	0	0.012064	0	8.30926e-05	0	0	0	0.00106977	0	0.00703122	0	0	0	0	0	0.000176	0	0.00145849	0	0	0	0.000550554	0	0.000264236	0	0	0	0.00206054	0	0	0	0.0172248	0	0.00623521	0	0.0002375	0	0.00316905	0	0.00757849	0	0.0963984	0	0.00973502	0	0.009248	0	0.0639673	0	0.00439539	1	0.714186	0.510409	0	0	0	0.000758114	0	0.012064	0	0.00251355	0	0.0066358	0	0.00297159	0	0	0	0.000192901	0	0.00100369	0	0.002816	0	0.00961668	0	0.000386675	0	0.00123875	0	0.00951249	0	0.00148272	0	0.000228949	0	0.00107288	0	0.317265	0	0.0181687	0	0	0	0.0115491	0	0.00757849	0	0.0454192	0	0.0809997	0	0.024889	1	0.155822	1	0.297479	0.0363777	0.100628	1	0.0487071	0.00114837	0.00401081	1	0.0591982	0.00168457	0.00625638	0	0.238281	0.212019	0.246599	1	0.664903	0.143701	1	0.32491	0.0426301	0.113072	1	0.0503249	0.00122461	0.0046181	1	0.0647184	0.00200604	0.00774997	0	0.260191	0.229096	0.267528	1	0.805844	0.19331	1	0.217506	0.195478	1	1	0.0410828	0.0402504	1	1	0.0493318	0.0481348	1	0	0.168175	1	1	0	0.49251	1
ENSG00000091651	ORC6	Consensus	0.0485578	1	Functional/Functional	1	0.0566226	0.0550494	1	0	0.00178359	0	0.00170535	0	0	0	2.07732e-05	0	0	0	0	0	0.000195312	0	0	0	0	0	0	0	0.00180877	0	0.00281975	0	0.000137638	0	0.000264236	0	0.00333611	0	0	0	0.000476837	0	0.0294807	0	0.00156717	0	0.0002375	0	0.0054523	0	0	0	0	0	0	0	0	1	0	0	0.00733656	0	0.00310799	1	1	0	0	0	0.000663462	0	0	0	0	0	0	0	0	0	0	0	0	0	0	0	0	0	0.000787802	0	0	0	0	0	0	0	0	0	0	0	0	0	0.00111608	0	0	0	0.0002375	0	0.000303142	0	0	0	0	0	0	0	0	0	0	0	0	0	0.00684632	1	1	0	0	0	0.00104189	0	0	0	0	0	0	0	0	0	0	0	0	0	0	0	0	0	0.00102097	0	0	0	0	0	0	0	0	0	0	0	0	0	0.00375869	0	0	0	0.0002375	0	0.000787264	0	0	0	0	0	0	0	0	0	0	0	0	1	0.0497763	0.0485578	1	0	0.00178359	0	0.000663462	0	0	0	2.07732e-05	0	0	0	0	0	0.000195312	0	0	0	0	0	0	0	0.000787802	0	0.00281975	0	0.000137638	0	0.000264236	0	0.00333611	0	0	0	0.000476837	0	0.025722	0	0.00156717	0	0	0	0.00466504	0	0	0	0	0	0	0	0	1	0	0	0.00733656	0	0.218279	1	0	0	0	0.00312621	0	0.00669625	0	0.000747833	0	0.00111111	0	0.0204968	0	0.00312499	0	0	0	0	0	0	0	0.000787802	0	0.00640095	0	0.00220222	0	0	0	0	0	0	0	0	0	0.0477054	0	0.000645031	0	0	0	0.00359306	0	0	0	0.0327909	0	0	0	0	0	0.0888505	1	0.0500953	0.00121364	0.0212613	0	0.00290437	0.00290015	0.00750421	0	0.00588148	0.00586422	0.0144109	1	0.0442138	0.000949092	0.0129042	0	0.204551	0.184987	1	0.060871	0.00177915	0.0276225	0	0.00342554	0.00341968	0.00901468	0	0.00744455	0.0074169	0.0182047	1	0.0534265	0.00137737	0.017733	0	0.233897	0.208557	1	0.0324138	0.0318941	1	0	0.00163596	1	1	0	0.00411083	1	1	1	0.028303	0.0279062	1	0	0.145023	1
ENSG00000163431	LMOD1	NA	0.0493278	1	Functional/Functional	1	0.0506634	0.0494014	1	0	0	0	0.000189528	1	0.0277464	0	0.00033237	0	0	0	0	0	0	0	0.000192901	0	0	0	0	0	0	0	0	0	0	0	0	0	0	0	0.000647382	0	0.000119209	0	0.0114509	0	0.000103198	0	0.0002375	0	0.00010775	0	0	0	0.00953629	0	0	0	0	0	0	0	0	0	2.58012e-05	1	1	0	0	0	0	0	0	0	0	0	0	0	0	0	0	0	0	0	0	0	0	0	0	0	0	0	0	0	0	0	0	0	0	0	0	0	0	0	2.58012e-05	0	0	0	0	0	0	0	0	0	0	0	0	0	0	0	0	0	7.73971e-05	1	1	0	0	0	0	0	0	0	0	0	0	0	0	0	0	0	0	0	0	0	0	0	0	0	0	0	0	0	0	0	0	0	0	0	0	0	0	0	7.73971e-05	0	0	0	0	0	0	0	0	0	0	0	0	0	0	0	0	1	0.050586	0.0493278	1	0	0	0	0.000189528	1	0.0277464	0	0.00033237	0	0	0	0	0	0	0	0.000192901	0	0	0	0	0	0	0	0	0	0	0	0	0	0	0	0.000647382	0	0.000119209	0	0.0114509	0	2.58012e-05	0	0.0002375	0	0.00010775	0	0	0	0.00953629	0	0	0	0	0	0	0	0	0	0.530465	1	0	0.00713436	0	0.0485193	0	0.0190852	0	0.000747833	0	0	0	0.000677835	0	0.028033	0	0.000771605	0	0	0	0.000176	0	0.00627224	0	0	0	0.00220222	0	0.0380499	0	0.00148272	0	0	0	0.000119209	0	0.0724006	0	0.00560038	0	0.00095	0	0.00742611	0	0	0	0.0498808	0	0	0	0.00597637	0	0.23496	1	0.0463756	0.00104267	0.01989	0	6.54438e-06	6.54436e-06	0.000107478	0	1.96315e-05	1.96313e-05	0.000310901	1	0.0463559	0.0010418	0.013536	0	0.507907	0.398246	1	0.0593107	0.00169085	0.0271711	0	3.04477e-05	3.04473e-05	0.000468198	0	9.13354e-05	9.13313e-05	0.00126257	1	0.0592193	0.00168575	0.0194781	0	0.619422	0.461745	0	0.0318777	1	1	0	1.89787e-05	1	1	0	5.69313e-05	1	1	0	0.0318208	1	1	0	0.380723	1
ENSG00000130561	SAG	NA	0.0492273	1	LoF/LoF	1	0.321061	0.274621	1	0	0.000445898	0	0.0102253	0	0.00784952	0	0.000839506	0	0	0	0	0	0.00468385	0	0	0	0	0	0	0	0.000468447	0	0.000386675	0	0.000550554	0	0.000264236	0	0.00148272	0	0	0	0	1	0.0437691	0	0.00227133	0	0.00095	0	0.00587471	0	0.0176118	0	0.0502274	0	0.0127201	0	0.00252715	0	0.146558	0	0.0113552	1	0.0504802	0.0492273	1	0	0	0	0.000758451	0	0.00289779	0	0.000399131	0	0	0	0	0	0.00117283	0	0	0	0	0	0	0	0	0	0.000386675	0	0	0	0	0	0	0	0	0	0	1	0.00471312	0	0.00160307	0	0	0	0.000383917	0	0	0	0	0	0	0	0	0	0.0381653	0	0	1	0.0698768	0.0674913	1	0	0	0	0.00151369	0	0.00495173	0	0.000440375	0	0	0	0	0	0.00194948	0	0	0	0	0	0	0	0	0	0.000386675	0	0	0	0	0	0	0	0	0	0	1	0.0165047	0	0.00191237	0	0	0	0.00146036	0	0	0	0	0	0	0	0	0	0.0407574	0	0	0	0.251184	1	1	0	0.000445898	0	0.00871156	0	0.00289779	0	0.000399131	0	0	0	0	0	0.00273436	0	0	0	0	0	0	0	0.000468447	0	0	0	0.000550554	0	0.000264236	0	0.00148272	0	0	0	0	0	0.0272643	0	0.000358959	0	0.00095	0	0.00441435	0	0.0176118	0	0.0502274	0	0.0127201	0	0.00252715	0	0.1058	0	0.0113552	0	0.664134	1	0	0.0111474	0	0.176081	0	0.0239263	0	0.00132117	0	0	0	0.0232972	0	0.024549	0	0.00308642	0	0	0	0.000176	0	0.000117112	0	0.000386675	0	0.000137638	0	0.000264236	0	0.00333611	0	0.000915796	0	0.000119209	0	0.0341975	0	0.00267351	0	0	0	0.00376478	0	0.0176118	0	0.0901993	0	0	0	0.0463015	0	0.200523	1	0.298151	0.0365262	0.100869	1	0.0483605	0.00113234	0.0039736	1	0.0639082	0.00195717	0.0068549	0	0.234242	0.20883	0.243754	0	0.713981	0.510309	1	0.331674	0.0442293	0.114661	1	0.0517241	0.00129245	0.0047645	1	0.0731275	0.00254697	0.00898387	0	0.258547	0.227827	0.266503	0	0.871567	0.581704	1	0.210854	0.190108	1	1	0.0331098	0.0325676	1	1	0.0464168	0.045356	1	0	0.164438	1	1	0	0.53794	1
ENSG00000165566	AMER2	NA	0.0489005	1	Functional/Functional	1	0.0514966	0.0501931	1	0	0	0	0.00170576	0	0.000912397	0	2.07732e-05	0	0	0	0	0	0	0	0	0	0	0	0	0	0	0	0	0	0	0	0	0	0	0	0	0	0	0	0.00286783	0	0.000232198	0	0	0	0.00010775	0	0	1	0.020191	0	0	0	0	0	0.0254589	0	0	0	0.000627443	1	1	0	0	0	0	0	0.000415089	0	0	0	0	0	0	0	0	0	0	0	0	0	0	0	0	0	0	0	0	0	0	0	0	0	0	0	0	0	0.000186553	0	2.58012e-05	0	0	0	0	0	0	0	0	0	0	0	0	0	0	0	0	0	0.00136005	1	1	0	0	0	0	0	0.000497308	0	0	0	0	0	0	0	0	0	0	0	0	0	0	0	0	0	0	0	0	0	0	0	0	0	0	0	0	0	0.000733751	0	0.000128993	0	0	0	0	0	0	0	0	0	0	0	0	0	0	0	0	1	0.0501366	0.0489005	1	0	0	0	0.00170576	0	0.000415089	0	2.07732e-05	0	0	0	0	0	0	0	0	0	0	0	0	0	0	0	0	0	0	0	0	0	0	0	0	0	0	0	0.00213408	0	0.000103205	0	0	0	0.00010775	0	0	1	0.020191	0	0	0	0	0	0.0254589	0	0	1	1.59387	0.796862	0	0.00713436	0	0.0189528	0	0.144948	0	0.00916096	0	0	0	0.000475454	0	0.0163727	0	0	0	0	0	0.001584	0	0.00948606	0	0.0015467	0	0.00123875	0	0.00105694	0	0.00148272	0	0.0086666	0	0.00429153	1	0.965401	0	0.10851	0	0.0002375	0	0.0382426	0	0.00757849	0	0.0901298	0	0.0070189	0	0.00597637	0	0.144377	1	0.050748	0.00124493	0.0215928	0	0.000593066	0.00059289	0.00273962	0	0.0011386	0.00113795	0.00500499	1	0.0496094	0.00119059	0.0144197	1	1.34112	0.387672	1	0.0521427	0.00131309	0.0242301	0	0.000634632	0.00063443	0.00322432	0	0.00140554	0.00140455	0.00629556	1	0.0507372	0.00124441	0.0166905	1	1.78649	0.533132	0	0.029097	1	1	0	0.000495529	1	1	0	0.0010062	1	1	0	0.0280908	1	1	1	1.03861	0.646054
ENSG00000130764	LRRC47	NA	0.0498863	1	Functional/Functional	1	0.0669626	0.0647698	1	0	0	0	0	0	0.00383178	0	2.07732e-05	0	0	0	0	0	0.00312786	0	0	0	0.00100369	0	0	0	0	0	0	0	0.000137638	1	0.00666989	0	0	0	0.0014308	0	0.000476837	0	0.00967564	0	0.00117566	0	0	0	0.000583731	0	0	0	0.0108822	0	0	0	0	0	0.0258659	0	0.0020802	0	0.0146433	1	1	0	0	0	0	0	0.00060204	0	0	0	0	0	0	0	0	0	0	0	0	0	0	0	0	0	0	0	0	0	0	0	0	0	5.72372e-05	0	0	0	0.00102163	0	0	0	0	0	0	0	0	0	0.0108822	0	0	0	0	0	0	0	0.0020802	0	0.015789	1	1	0	0	0	0	0	0.000930637	0	0	0	0	0	0	0	0	0	0	0	0	0	0	0	0	0	0	0	0	0	0	0	0	0	0.000515	0	0	0	0.00138093	0	0	0	0	0	0	0	0	0	0.0108822	0	0	0	0	0	0	0	0.0020802	1	0.0511736	0.0498863	1	0	0	0	0	0	0.00290115	0	2.07732e-05	0	0	0	0	0	0.00312786	0	0	0	0.00100369	0	0	0	0	0	0	0	0.000137638	1	0.00666989	0	0	0	0.000915796	0	0.000476837	0	0.0082947	0	0.00117566	0	0	0	0.000583731	0	0	0	0	0	0	0	0	0	0.0258659	0	0	3	1.69688	0.241954	0	0.00401308	1	0.123241	0	0.050818	0	0.00251355	0	0	0	0.00576019	0	0.0299775	0	0.00173611	0	0.00100369	0	0.000704	0	0.0248529	0	0.000386675	0	0.00880886	0	0.00666989	0	0.00593086	0	5.72372e-05	0	0.00298023	2	0.703441	0	0.0283444	0	0.0002375	0	0.0545485	0	0.0168911	0	0.158659	0	0.00907168	0	0.0771764	0	0.379059	1	0.0620037	0.00184459	0.0257162	0	0.0136722	0.0135792	0.0237751	0	0.0146356	0.014529	0.0271518	1	0.0473681	0.00108706	0.0137968	2	1.58729	0.213361	1	0.0735314	0.00257449	0.0329201	0	0.0187083	0.0185344	0.0301555	0	0.0198863	0.0196899	0.034985	1	0.0536451	0.00138846	0.0177898	3	1.9312	0.13068	1	0.0427296	0.0418295	1	0	0.00861222	1	1	0	0.00944242	1	1	1	0.0332871	0.0327392	1	2	1.14202	0.316325
ENSG00000146826	C7orf43	NA	0.0489757	1	Functional/Functional	1	0.0505342	0.0492786	1	0	0	0	0	0	0.00140638	0	0	0	0	0	0.00291372	0	0	0	0	0	0	0	0	0	0	0	0	0	0.000137638	0	0	0	0	0	0.000915796	0	0	1	0.00101938	0	0.000153695	0	0	0	2.69375e-05	0	0	0	0	0	0	0	0	0	0.0439607	0	0	0	0.000105834	1	1	0	0	0	0	0	0	0	0	0	0	0	0	0	0	0	0	0	0	0	0	0	0	0	0	0	0	0	0	0	0	0	0	0	0	0	0.000105834	0	0	0	0	0	0	0	0	0	0	0	0	0	0	0	0	0	0	0	0.000318521	1	1	0	0	0	0	0	0	0	0	0	0	0	0	0	0	0	0	0	0	0	0	0	0	0	0	0	0	0	0	0	0	0	0	0	0	0	0.000318521	0	0	0	0	0	0	0	0	0	0	0	0	0	0	0	0	0	0	1	0.0502157	0.0489757	1	0	0	0	0	0	0.00140638	0	0	0	0	0	0.00291372	0	0	0	0	0	0	0	0	0	0	0	0	0	0.000137638	0	0	0	0	0	0.000915796	0	0	1	0.000700861	0	0.000153695	0	0	0	2.69375e-05	0	0	0	0	0	0	0	0	0	0.0439607	0	0	2	0.872203	0.217364	0	0	0	0.0413975	0	0.00196374	0	0.00101788	0	0	0	0	0	0.0146197	0	0.000192901	0	0	0	0	0	0.00187379	0	0.0015467	0	0.00880886	0	0.00965286	0	0.000370679	0	0	0	0.000119209	0	0.0775395	1	0.0148998	0	0.0002375	0	0.0182011	0	0.0176118	0	0.120322	0	0.00907168	1	0.035232	0	0.497523	1	0.0498028	0.00119974	0.0211864	0	0.000101467	0.000101462	0.00105865	0	0.000283125	0.000283085	0.00232571	1	0.0495197	0.00118636	0.0144064	2	1.04649	0.0890482	1	0.0484333	0.0011357	0.0225937	0	0.000106699	0.000106693	0.00124294	0	0.000325631	0.000325578	0.00285051	1	0.0481076	0.00112072	0.015826	2	1.07988	0.0955651	0	0.0330985	1	1	0	5.76194e-05	1	1	0	0.000197467	1	1	0	0.032901	1	1	2	0.693602	0.153584
ENSG00000188991	SLC15A5	NA	0.0492115	1	LoF/LoF	2	0.666886	0.14438	1	0	0	0	0.00170515	0	0.002635	0	0.000186895	0	0	0	0.000677835	0	0.00117283	0	0	0	0	0	0	0	0.00145849	0	0.00618679	0	0.00492699	0	0.000264236	0	0	0	0.00382836	0	0.000119209	2	0.544284	0	0.00307665	0	0	0	0.00131979	0	0.0109229	0	0.0603023	0	0	0	0	0	0.0174626	0	0.00635606	1	0.0504636	0.0492115	1	0	0	0	0.000426439	0	0.000658996	0	8.30926e-05	0	0	0	0	0	0.00117283	0	0	0	0	0	0	0	0.00145849	0	0.00618679	0	0.00492699	0	0.000264236	0	0	0	0	0	0.000119209	1	0.0122907	0	0.00041282	0	0	0	0.00010775	0	0	0	0.0192942	0	0	0	0	0	0	0	0.00306107	1	0.0929112	0.0887256	1	0	0	0	0.00127871	0	0.001976	0	0.000166122	0	0	0	0	0	0.00117283	0	0	0	0	0	0	0	0.00145849	0	0.00618679	0	0.00492699	0	0.000264236	0	0	0	0	0	0.000119209	1	0.0493536	0	0.00144434	0	0	0	0.000646352	0	0	0	0.0206226	0	0	0	0	0	0	0	0.00329498	1	0.573975	0.436718	1	0	0	0	0.000426439	0	0.000658996	0	2.07732e-05	0	0	0	0.000677835	0	0	0	0	0	0	0	0	0	0	0	0	0	0	0	0	0	0	0	0.00382836	0	0	1	0.494931	0	0.00163231	0	0	0	0.000673438	0	0.0109229	0	0.0396798	0	0	0	0	0	0.0174626	0	0.00306107	1	0.183264	0.167452	0	0	0	0.00383795	0	0.00333616	0	0.000519329	0	0	0	0.0273058	0	0.0163727	0	0	0	0	0	0	0	0	0	0	0	0	0	0	0	0	0	0.000352309	0	0	0	0.0324738	0	0.0039622	0	0	0	0.00325944	0	0	0	0.0394747	0	0	0	0.0226675	1	0.0297023	2	0.633125	0.0265139	0.0897256	1	0.0447333	0.00097119	0.00362477	1	0.0831367	0.00327015	0.00957151	1	0.549988	0.105724	0.151428	1	0.203821	0.0181535	2	0.678936	0.0316292	0.101339	1	0.0524147	0.00132658	0.00483039	1	0.0971033	0.00442016	0.012726	1	0.581833	0.115956	0.165409	1	0.236079	0.0238457	2	0.387982	0.058359	1	1	0.0329396	0.032403	1	1	0.05825	0.056586	1	1	0.329732	0.280884	1	0	0.12321	1
ENSG00000075073	TACR2	NA	0.0491449	1	LoF/LoF	1	0.342432	0.289958	1	0	0.000445898	0	0.00928582	0	0.0290236	0	0.00168263	0	0.00111111	1	0.0801104	0	0	0	0	0	0.00100369	0	0.000704	0	0.00180893	0	0.000386675	0	0.000137638	0	0	0	0.00148272	0	0.00405391	0	0.000476604	0	0.0261816	0	0.00233667	0	0	0	0.00624782	0	0	0	0.100491	0	0.0150238	0	0.0165	0	0.00797177	0	0.0359653	1	0.0503936	0.0491449	1	0	0	0	0.000189528	0	0.0047659	0	0	0	0	1	0.0143825	0	0	0	0	0	0	0	0	0	0	0	0	0	0.000137638	0	0	0	0	0	0.00405391	0	0.000119209	0	0.00253793	0	2.58012e-05	0	0	0	0.000441245	0	0	0	0	0	0	0	0.0100915	0	0	0	0.0136484	1	0.10985	0.104031	1	0	0	0	0.00246279	0	0.0105072	0	0	0	0	1	0.0533661	0	0	0	0	0	0	0	0	0	0	0	0	0	0.000137638	0	0	0	0	0	0.00405391	0	0.000357395	0	0.00742392	0	0.000438568	0	0	0	0.00087127	0	0	0	0	0	0	0	0.011911	0	0	0	0.0183197	0	0.232582	1	1	0	0.000445898	0	0.00682302	0	0.0185165	0	0.00168263	0	0.00111111	0	0.0267443	0	0	0	0	0	0.00100369	0	0.000704	0	0.00180893	0	0.000386675	0	0	0	0	0	0.00148272	0	0	0	0.000119209	0	0.0187577	0	0.0018981	0	0	0	0.00537655	0	0	0	0.100491	0	0.0150238	0	0.004589	0	0.00797177	0	0.0176456	1	1.12448	0.675177	0	0.00178359	0	0.0320303	1	0.076461	0	0.00467396	0	0.01	0	0.00760726	0	0.00488279	0	0.000771605	0	0.00100369	0	0.002816	0	0.00180893	0	0	0	0.00495499	0	0.00237812	0	0.000370679	0	0	0	0.00107288	0	0.513397	0	0.0234679	0	0.0002375	0	0.0330176	0	0.0302239	0	0.100491	0	0	0	0.0165076	0	0.254518	1	0.298035	0.0365007	0.100816	1	0.0435024	0.000919229	0.00351245	1	0.0892272	0.00375169	0.0104911	0	0.208808	0.188449	0.225543	0	1.02733	0.642038	1	0.381812	0.0567428	0.12687	1	0.0537052	0.00139152	0.00497993	1	0.119255	0.00657007	0.0166873	0	0.262557	0.230917	0.269095	1	1.2785	0.365543	1	0.217106	0.195155	1	1	0.0252166	0.0249013	1	1	0.0659782	0.0638487	1	0	0.151128	1	1	0	0.745761	1
ENSG00000105642	KCNN1	NA	0.0492324	1	Functional/Functional	1	0.0516213	0.0503115	1	0	0.000445898	0	0.0011374	0	0.00201817	0	2.07732e-05	0	0	0	0.000677835	0	0	0	0	0	0	0	0	0	0	0	0	0	0.00123875	0	0	0	0	0	0	0	0	0	0.0044121	0	0.000103198	0	0	0	0.00136354	0	0.0176118	0	0	0	0	0	0.017216	1	0	0	0.00537578	0	0.000868676	1	1	0	0	0	0	0	0	0	0	0	0	0	0.000677835	0	0	0	0	0	0	0	0	0	0	0	0	0	0	0	0	0	0	0	0	0	0	0	0	0	2.58012e-05	0	0	0	0.00016504	0	0	0	0	0	0	0	0	0	0	0	0	0	0.00113559	1	1	0	0	0	0	0	0	0	0	0	0	0	0.000677835	0	0	0	0	0	0	0	0	0	0	0	0	0	0	0	0	0	0	0	0	0	0	0	0	0	7.73971e-05	0	0	0	0.000380358	0	0	0	0	0	0	0	0	0	0	0	0	1	0.0504857	0.0492324	1	0	0.000445898	0	0.0011374	0	0.00201817	0	2.07732e-05	0	0	0	0	0	0	0	0	0	0	0	0	0	0	0	0	0	0.00123875	0	0	0	0	0	0	0	0	0	0.0044121	0	2.58012e-05	0	0	0	0.000983181	0	0.0176118	0	0	0	0	0	0.017216	1	0	0	0.00537578	4	2.98942	0.350398	0	0.00713436	0	0.19862	0	0.0237238	0	0.0151436	0	0.0066358	0	0.058606	0	0.00957028	0	0.00173611	0	0.00100369	0	0.000704	0	0.00187379	0	0.0015467	0	0.0137638	0	0	0	0.000370679	0	0.00585179	0	0.0078392	4	1.81349	0	0.174832	0	0.00855	0	0.131384	0	0.0368902	0	0.149136	0	0	0	0.017216	0	0.303802	1	0.0490061	0.00116228	0.0208853	0	0.000798726	0.000798407	0.0032201	0	0.000881857	0.000881468	0.0043213	1	0.0481242	0.00112148	0.0140168	4	2.45133	0.102416	1	0.0564696	0.00153564	0.025972	0	0.000893767	0.000893368	0.00385187	0	0.00122842	0.00122766	0.00588453	1	0.0552412	0.00147075	0.0181065	4	3.39746	0.255347	1	0.0387119	0.0379721	1	0	0.000258059	1	1	0	0.000453036	1	1	1	0.0382588	0.0375362	1	2	2.03081	0.60227
ENSG00000182858	ALG12	Consensus	0.0494993	1	LoF/LoF + LoF/Functional	1	0.179887	0.164636	1	0	0.000445898	0	0.00809627	0	0.0176579	0	0.000519329	0	0	0	0.00636568	0	0	0	0.000192901	0	0.0143229	0	0.000176	0	0.000468447	0	0.000386675	0	0.00344096	0	0	0	0	0	0.00212274	0	0	1	0.0623212	0	0.00863062	0	0	0	0.00629342	0	0	0	0.040031	0	0	0	0	0	0	0	0.00841543	0	0.0307179	1	1	0	0	0	0	0	0	0	0	0	0	0	0.00123681	0	0	0	0	0	0	0	0	0	0.000468447	0	0	0	0	0	0	0	0	0	0.00212274	0	0	0	0.0115381	0	0.00192331	0	0	0	0.000303142	0	0	0	0.0131253	0	0	0	0	0	0	0	0	1	0.0507663	0.0494993	1	0	0	0	0	0	0	0	0	0	0	0	0.00194584	0	0	0	0	0	0	0	0	0	0.000468447	0	0	0	0	0	0	0	0	0	0.00212274	0	0	1	0.0275854	0	0.00424099	0	0	0	0.000841055	0	0	0	0.0135619	0	0	0	0	0	0	0	0	0	0.129121	1	1	0	0.000445898	0	0.00809627	0	0.0176579	0	0.000519329	0	0	0	0.00441985	0	0	0	0.000192901	0	0.0143229	0	0.000176	0	0	0	0.000386675	0	0.00344096	0	0	0	0	0	0	0	0	0	0.0347358	0	0.00438963	0	0	0	0.00545237	0	0	0	0.0264691	0	0	0	0	0	0	0	0.00841543	1	1.02078	0.639687	0	0.00713436	0	0.257768	0	0.0600189	0	0.00467396	0	0	0	0.026611	0	0.024549	0	0	0	0.0061849	0	0.000704	0	0.0168641	0	0.00348007	0	0.0198199	0	0.0129475	0	0.00926697	0	0.0117463	0	0	0	0.18407	0	0.00900187	0	0	0	0.0150529	0	0	1	0.173794	0	0.00973502	0	0.0380852	0	0.129273	1	0.155995	0.0109729	0.061906	0	0.0272991	0.0269299	0.0383981	1	0.0425777	0.000881107	0.0043213	0	0.113418	0.107222	0.152687	1	1.00502	0.266089	1	0.197543	0.0171228	0.0793027	0	0.0318927	0.0313895	0.0436836	1	0.0531105	0.0013614	0.00618035	0	0.144433	0.134487	0.181919	1	1.20014	0.337423	1	0.107597	0.102011	1	0	0.018705	1	1	1	0.0322569	0.0317422	1	0	0.0753401	1	1	0	0.712762	1
ENSG00000132768	DPH2	NA	0.0513397	1	Functional/Functional	2	0.422754	0.0677548	1	0	0.00178359	0	0.000758046	0	0.00149194	0	2.07732e-05	0	0.0066358	0	0.00271009	0	0	0	0	0	0	0	0	0	0.000117112	0	0.000386675	0	0.00191481	0	0	0	0.000370679	0	5.72372e-05	0	0	0	0.0191558	0	2.58012e-05	0	0	0	0.000673349	1	0.106916	0	0.0140226	0	0.0186902	0	0.0174159	1	0.188915	0	0.0406929	0	0.050779	1	1	0	0	0	4.73821e-05	0	0.000415089	0	0	0	0	0	0	0	0	0	0	0	0	0	0	0	0	0	0	0	0	0	0	0	0	0	0	0	0	0	0.00369154	0	0	0	0	0	0.00010775	0	0.0243007	0	0	0	0.0186902	0	0.000465303	0	0	0	0.00306107	0	0.0620395	1	1	0	0	0	0.000331607	0	0.000579527	0	0	0	0	0	0	0	0	0	0	0	0	0	0	0	0	0	0	0	0	0	0	0	0	0	0	0	0	0	0.006305	0	0	0	0	0	0.000430911	0	0.029149	0	0	0	0.0186902	0	0.00232267	0	0	0	0.00423061	2	0.360714	0.0513397	1	0	0.00178359	0	0.000426439	0	0.000912412	0	2.07732e-05	0	0.0066358	0	0.00271009	0	0	0	0	0	0	0	0	0	0.000117112	0	0.000386675	0	0.00191481	0	0	0	0.000370679	0	5.72372e-05	0	0	0	0.0128508	0	2.58012e-05	0	0	0	0.000242438	1	0.0777668	0	0.0140226	0	0	0	0.0150932	1	0.188915	0	0.0364623	1	0.553307	0.424955	0	0.00401308	0	0.00573324	0	0.0132946	0	0.00033237	0	0	0	0.0136236	0	0.00117283	0	0	0	0	0	0.000176	0	0.000117112	0	0.00348007	0	0.00492699	0	0.00237812	0	0.00333611	0	5.72372e-05	0	0.000476837	0	0.0310527	0	0.00387265	0	0	0	0.00606094	0	0.0777668	0	0.0722887	0	0.0604271	0	0.028928	1	0.219792	2	0.418716	0.00896775	0.0562483	0	0.0507335	0.049468	0.0601253	0	0.0606565	0.0588535	0.0730023	2	0.358059	0.00586343	0.0345763	1	0.544108	0.103863	2	0.433458	0.00984172	0.0626622	0	0.0509038	0.0496299	0.0613205	0	0.0626457	0.0607238	0.0772112	2	0.370812	0.00645168	0.0392967	1	0.57327	0.113181	2	0.286184	0.0339157	1	0	0.0349134	1	1	0	0.0429211	1	1	2	0.243262	0.0252006	1	1	0.368145	0.307983
ENSG00000178690	DYNAP	NA	0.0497939	1	LoF/LoF	1	0.0512101	0.049921	1	0	0	0	0	0	0	0	0	0	0	0	0	0	0.00273436	0	0	0	0	0	0	0	0	0	0	0	0	0	0	0	0	0	0	0	0	0	0.000329408	0	0	0	0	0	0	0	0	0	0	0	0	0	0	1	0.0445948	0	0.00355151	1	0.0510763	0.0497939	1	0	0	0	0	0	0	0	0	0	0	0	0	0	0.00273436	0	0	0	0	0	0	0	0	0	0	0	0	0	0	0	0	0	0	0	0	0	0.000195647	0	0	0	0	0	0	0	0	0	0	0	0	0	0	1	0.0445948	0	0.00355151	1	0.0510763	0.0497939	1	0	0	0	0	0	0	0	0	0	0	0	0	0	0.00273436	0	0	0	0	0	0	0	0	0	0	0	0	0	0	0	0	0	0	0	0	0	0.000195647	0	0	0	0	0	0	0	0	0	0	0	0	0	0	1	0.0445948	0	0.00355151	0	0.000133761	1	1	0	0	0	0	0	0	0	0	0	0	0	0	0	0	0	0	0	0	0	0	0	0	0	0	0	0	0	0	0	0	0	0	0	0	0	0.000133761	0	0	0	0	0	0	0	0	0	0	0	0	0	0	0	0	0	0	0	0.0894668	1	0	0.000445898	0	0.00492549	0	0.00215376	0	8.30926e-05	0	0	0	0	0	0	0	0	0	0	0	0	0	0	0	0	0	0	0	0	0	0	0	0	0	0.000119209	0	0.0163504	0	0.00408537	0	0	0	0.000673438	0	0.0235575	0	0.0333077	0	0.00376493	0	0	0	0	1	0.047786	0.00110602	0.0204754	1	0.0476946	0.00110186	0.00391595	1	0.0476946	0.00110186	0.004925	0	9.14215e-05	9.14173e-05	0.00382022	0	0.0850001	0.0814879	1	0.0484475	0.00113636	0.0225937	1	0.0483131	0.00113016	0.00439579	1	0.0483131	0.00113016	0.00562102	0	0.000134432	0.000134423	0.00545681	0	0.0954017	0.0909923	0	0.0280503	1	1	0	0.0279601	1	1	0	0.0279601	1	1	0	9.02114e-05	1	1	0	0.0657344	1
ENSG00000137571	SLCO5A1	NA	0.0498798	1	LoF/LoF	1	0.166959	0.153766	1	0	0.00259643	0	0.000758046	0	0.00724692	0	2.07732e-05	0	0	0	0.000118864	0	0	0	0	0	0	0	0.000176	0	0.00180893	0	0.000386675	0	0.000550554	0	0.000264236	0	0	0	0	0	0	0	0.0311418	0	0.00163228	0	0.00095	1	0.00282757	0	0	0	0.00729313	0	0.00973502	0	0.005264	0	0.0805331	0	0.0136544	1	0.0511667	0.0498798	1	0	0	0	4.73821e-05	0	0	0	2.07732e-05	0	0	0	0.000118864	0	0	0	0	0	0	0	0	0	0	0	0.000386675	0	0	0	0	0	0	0	0	0	0	0	0.00206796	0	2.58012e-05	0	0	1	0.000383917	0	0	0	0	0	0	0	0	0	0.0481154	0	0	1	0.0602579	0.0584784	1	0	0	0	0.000331607	0	0	0	2.07732e-05	0	0	0	0.000118864	0	0	0	0	0	0	0	0	0	0	0	0.000386675	0	0	0	0	0	0	0	0	0	0	0	0.00870339	0	0.000232185	0	0	1	0.00102978	0	0	0	0	0	0	0	0	0	0.0494347	0	0	0	0.106701	1	1	0	0.00259643	0	0.000426439	0	0.00724692	0	0	0	0	0	0	0	0	0	0	0	0	0	0.000176	0	0.00180893	0	0	0	0.000550554	0	0.000264236	0	0	0	0	0	0	0	0.0224385	0	0.00140009	0	0.00095	0	0.00179779	0	0	0	0.00729313	0	0.00973502	0	0.005264	0	0.0310985	0	0.0136544	1	2.30799	0.900539	0	0.0218072	0	0.138166	0	0.0415939	0	0.00168263	0	0	0	0.0118864	0	0.00957028	0	0.00173611	0	0	0	0.001584	0	0.00455115	0	0.000386675	0	0.00674429	0	0.00105694	0	0.00926697	0	0.0515135	0	0.0078392	0	1.22962	0	0.0336852	0	0	0	0.04327	0	0.055234	0	0.122658	0	0.00973502	0	0.066536	1	0.437866	1	0.154577	0.0107843	0.0612841	1	0.0491438	0.00116871	0.00405278	1	0.0567096	0.00154847	0.00596466	0	0.097867	0.0932305	0.140329	1	2.13759	0.629957	1	0.170722	0.0130159	0.0707817	1	0.0516424	0.00128844	0.00475521	1	0.061328	0.00180541	0.00726901	0	0.109394	0.103623	0.154639	1	2.57054	0.726875	1	0.112691	0.106574	1	1	0.0341857	0.0336079	1	1	0.0400557	0.0392641	1	0	0.0726356	1	1	0	1.60782	1
ENSG00000175505	CLCF1	NA	0.050058	1	Functional/Functional	1	0.0521519	0.0508153	1	0	0	0	0.000284405	0	0	0	0	0	0	0	0	0	0	0	0.000192901	0	0	0	0	0	0.000787802	0	0.000386675	0	0.000137638	0	0	0	0	0	0.00494871	0	0.00399399	0	0.0040389	0	0.000246819	0	0	1	0.00153536	0	0	0	0.0149199	0	0	0	0	0	0	0	0.0206789	0	0.000490328	1	1	0	0	0	0	0	0	0	0	0	0	0	0	0	0	0	0	0	0	0	0	0	0	0	0	0	0	0	0	0	0	0	0	0	0	0	0.000490328	0	0	0	0	0	0	0	0	0	0	0	0	0	0	0	0	0	0	0	0.000797545	1	1	0	0	0	0	0	0	0	0	0	0	0	0	0	0	0	0	0	0	0	0	0	0	0	0	0	0	0	0	0	0	0	0	0	0	0	0.000797545	0	0	0	0	0	0	0	0	0	0	0	0	0	0	0	0	0	0	1	0.0513544	0.050058	1	0	0	0	0.000284405	0	0	0	0	0	0	0	0	0	0	0	0.000192901	0	0	0	0	0	0.000787802	0	0.000386675	0	0.000137638	0	0	0	0	0	0.00494871	0	0.00399399	0	0.00324135	0	0.000246819	0	0	1	0.00153536	0	0	0	0.0149199	0	0	0	0	0	0	0	0.0206789	1	1.08379	0.66169	0	0	0	0.00710338	0	0.0148861	0	0.00754538	0	0	0	0.0204968	0	0.00488279	0	0.000771605	0	0	0	0.001584	0	0.0128355	0	0	0	0.00344096	0	0.000264236	0	0.00554769	0	0.0103497	0	0.00109482	1	0.508505	0	0.0259392	0	0.00095	0	0.0571481	0	0.0209563	0	0.139009	0	0.00674997	0	0.00186121	0	0.231872	1	0.0480614	0.0011186	0.0205951	0	0.000589768	0.000589594	0.00273374	0	0.000849416	0.000849056	0.00422291	1	0.047212	0.00108002	0.0137716	1	0.939453	0.241981	1	0.0631436	0.00191159	0.0286181	0	0.0045781	0.00456764	0.0110919	0	0.00489462	0.00488266	0.0136098	1	0.058249	0.00163201	0.0190972	1	1.15201	0.319964	1	0.0324906	0.0319685	1	0	0.000134492	1	1	0	0.00033928	1	1	1	0.0321513	0.03164	1	0	0.700454	1
ENSG00000119969	HELLS	Discordant	0.0500625	1	Functional/Functional	1	0.0539054	0.0524783	1	0	0	0	0	0	0.00128624	0	8.30769e-05	0	0	0	0.000118864	0	0.000195312	0	0	0	0	0	0.000176	0	0.00306338	0	0	0	0	0	0	0	0	0	0.01073	0	0.000119209	0	0.0182492	0	0.000928811	0	0	0	0.00262715	0	0	0	0	0	0	0	0	1	0.0127766	0	0.00355151	0	0.00108973	1	1	0	0	0	0	0	0	0	2.07732e-05	0	0	0	0	0	0	0	0	0	0	0	0	0	0	0	0	0	0	0	0	0	0	0	0.000942454	0	0	0	0.000100706	0	2.58012e-05	0	0	0	0	0	0	0	0	0	0	0	0	0	0	0	0	0	0.00254634	1	1	0	0	0	0	0	0	0	6.23037e-05	0	0	0	0	0	0	0	0	0	0	0	0	0	0	0	0	0	0	0	0	0	0	0	0.00173988	0	0	0	0.000460372	0	0.00028378	0	0	0	0	0	0	0	0	0	0	0	0	0	0	0	0	1	0.0513591	0.0500625	1	0	0	0	0	0	0.00128624	0	2.07732e-05	0	0	0	0.000118864	0	0.000195312	0	0	0	0	0	0.000176	0	0.00306338	0	0	0	0	0	0	0	0	0	0.00899016	0	0.000119209	0	0.0177889	0	0.000645031	0	0	0	0.00262715	0	0	0	0	0	0	0	0	1	0.0127766	0	0.00355151	1	0.323054	0.276065	0	0	0	0.00170576	0	0.0126473	0	0.000519329	0	0	0	0.00190182	0	0	0	0	0	0	0	0.000176	0	0.00455115	0	0.00348007	0	0.00674429	0	0.000264236	0	0	0	0.00316922	0	0	0	0.0357864	0	0.000891849	0	0.00095	1	0.00857489	0	0.0539615	0	0.0657172	0	0	0	0	0	0.122013	1	0.0459544	0.0010241	0.0197378	0	0.00103084	0.00103031	0.00375768	0	0.00209111	0.00208893	0.00714083	1	0.0438633	0.00093432	0.0127976	0	0.334066	0.283993	1	0.061073	0.00179074	0.0276743	0	0.00131144	0.00131058	0.0047969	0	0.00328002	0.00327464	0.010545	1	0.057793	0.00160705	0.0189738	1	0.364392	0.0522676	1	0.0406707	0.0398547	1	0	0.0010432	1	1	0	0.00212313	1	1	1	0.0385476	0.0378141	1	1	0.261644	0.230215
ENSG00000111335	OAS2	NA	0.0506098	1	Functional/Functional	2	0.565473	0.110668	1	0	0.00711899	0	0.0472145	0	0.00598287	0	0.00184394	0	0	0	0.00581953	0	0.00117283	0	0.000192901	0	0	0	0.000176	0	0.00455115	0	0	0	0.00328298	0	0	0	0.000370679	0	0.000352309	0	0	0	0.0114079	0	0.000644925	0	0	0	0.00131957	0	0.0176118	1	0.281965	0	0.020976	0	0.013056	1	0.125971	0	0.0144426	1	0.485888	0.384849	1	0	0.00178359	0	0.0359113	0	0.0026034	0	0.00132117	0	0	0	0.00427909	0	0.00117283	0	0	0	0	0	0	0	0.00455115	0	0	0	0.00191481	0	0	0	0.000370679	0	0	0	0	0	0.00385897	0	0.00041282	0	0	0	0.000673438	0	0.0176118	0	0.24942	0	0.020976	0	0.013056	1	0.125971	0	0	1	0.513538	0.401625	1	0	0.0053354	0	0.0445615	0	0.00457649	0	0.00144481	0	0	0	0.00570066	0	0.00117283	0	0	0	0	0	0	0	0.00455115	0	0	0	0.00246275	0	0	0	0.000370679	0	0	0	0	0	0.00842008	0	0.000619124	0	0	0	0.00121182	0	0.0176118	0	0.255496	0	0.020976	0	0.013056	1	0.125971	0	0	1	0.0519354	0.0506098	1	0	0.00178359	0	0.00265295	0	0.00140638	0	0.000399131	0	0	0	0.000118864	0	0	0	0.000192901	0	0	0	0.000176	0	0	0	0	0	0.000820232	0	0	0	0	0	0.000352309	0	0	0	0.00298785	0	2.58012e-05	0	0	0	0.00010775	0	0	1	0.0264691	0	0	0	0	0	0	0	0.0144426	0	1.69251	1	0	0.00401308	0	0.250818	0	0.037499	0	0.00434832	0	0	0	0.0200879	0	0.0397287	0	0.000771605	0	0	0	0.000704	0	0.00822666	0	0	0	0.00328373	0	0	0	0	0	0	0	0.00107288	0	0.616355	0	0.019663	0	0.0002375	0	0.0273154	0	0.0176118	0	0.15691	0	0.00973502	0	0.00252715	0	0.471599	2	0.54986	0.0184519	0.0769794	1	0.475084	0.0827445	0.0919427	1	0.499869	0.0901643	0.102859	1	0.0499908	0.00120867	0.0145314	0	1.5757	0.793137	2	0.579282	0.0211181	0.0859963	1	0.49307	0.0881097	0.0982834	1	0.524209	0.0976325	0.112671	1	0.0550731	0.00146198	0.0180343	0	1.83426	0.840268	1	0.318212	0.272552	1	1	0.270193	0.236768	1	1	0.289278	0.251196	1	0	0.0289339	1	1	0	1.08235	1
ENSG00000148773	MKI67	NA	0.0499809	1	LoF/LoF + LoF/Functional	1	0.092899	0.0887144	1	0	0.000445898	0	0.000426349	0	0.00784923	0	0.000186927	0	0	0	0.00159277	0	0.000195312	0	0	0	0	0	0.000704	0	0.000117112	0	0	0	0.000137638	0	0	0	0	0	0.00290455	0	0.000119209	1	0.0516987	0	0.00208919	0	0	0	0.00441388	0	0	0	0.0140419	0	0	0	0.00597637	0	0	0	0	0	0.0280708	1	1	0	0.000445898	0	0.000189528	0	0.00372405	0	2.07732e-05	0	0	0	0.00159277	0	0	0	0	0	0	0	0	0	0	0	0	0	0.000137638	0	0	0	0	0	0.00290455	0	0	0	0.0114937	0	0.000928844	0	0	0	0.000656631	0	0	0	0	0	0	0	0.00597637	0	0	0	0	1	0.0512731	0.0499809	1	0	0.000445898	0	0.000378967	0	0.00569547	0	0.000103834	0	0	0	0.00159277	0	0	0	0	0	0	0	0	0	0	0	0	0	0.000137638	0	0	0	0	0	0.00290455	0	0	1	0.0303939	0	0.00185698	0	0	0	0.00178674	0	0	0	0	0	0	0	0.00597637	0	0	0	0	0	0.0416258	1	1	0	0	0	4.73821e-05	0	0.00215376	0	8.30926e-05	0	0	0	0	0	0.000195312	0	0	0	0	0	0.000704	0	0.000117112	0	0	0	0	0	0	0	0	0	0	0	0.000119209	0	0.0213047	0	0.000232211	0	0	0	0.00262715	0	0	0	0.0140419	0	0	0	0	0	0	0	0	0	1.86134	1	0	0.021849	0	0.0684198	0	0.0771243	0	0.00407154	0	0.00111111	0	0.0120615	0	0.0158203	0	0.000192901	0	0	0	0.0044	0	0.00948606	0	0	0	0.0232609	0	0.00422777	0	0.0133444	0	0.0761009	0	0.00584126	0	0.538183	0	0.0516556	0	0	0	0.0662958	0	0.0368902	0	0.148695	0	0.0150238	0	0.0311044	0	0.636181	1	0.0781015	0.00289567	0.0316616	0	0.0240351	0.0237486	0.0351531	1	0.0423256	0.00087085	0.0042971	0	0.0357759	0.0351435	0.0841711	0	1.70644	0.81849	1	0.103899	0.00503783	0.0447937	0	0.0292102	0.0287877	0.04114	1	0.0544043	0.00142732	0.00635677	0	0.0494949	0.04829	0.102064	0	2.03221	0.868955	1	0.0648025	0.0627474	1	0	0.0199812	1	1	1	0.0358306	0.0351963	1	0	0.0289719	1	1	0	1.34849	1
ENSG00000117620	SLC35A3	Discordant	0.0500011	1	Functional/Functional	1	0.0628708	0.0609352	1	0	0	0	0.000426394	0	0.000538581	0	8.30926e-05	0	0	0	0.00235475	0	0.00117283	0	0	0	0	0	0	0	0	0	0	0	0.00123875	0	0.00169895	0	0.000370679	0	0	0	0	0	0.00303545	0	0	0	0	0	0.00166108	0	0	0	0	0	0	0	0	1	0.0266702	0	0.02362	0	0.00995485	1	1	0	0	0	4.73821e-05	0	0.000538581	0	0	0	0	0	0	0	0	0	0	0	0	0	0	0	0	0	0	0	0	0	0	0	0	0	0	0	0	0	0.000688767	0	0	0	0	0	0.00010775	0	0	0	0	0	0	0	0	0	0.00857237	0	0	0	0.0115763	1	1	0	0	0	0.000236866	0	0.000538581	0	0	0	0	0	0	0	0	0	0	0	0	0	0	0	0	0	0	0	0	0	0	0	0	0	0	0	0	0	0.000946912	0	0	0	0	0	0.000646352	0	0	0	0	0	0	0	0	0	0.00920762	0	0	1	0.0512944	0.0500011	1	0	0	0	0.000189528	0	0	0	8.30926e-05	0	0	0	0.00235475	0	0.00117283	0	0	0	0	0	0	0	0	0	0	0	0.00123875	0	0.00169895	0	0.000370679	0	0	0	0	0	0.00208854	0	0	0	0	0	0.00101473	0	0	0	0	0	0	0	0	1	0.0174626	0	0.02362	1	0.192723	0.17529	0	0.00259643	0	0.00303246	0	0.000931328	0	0.000186958	0	0	0	0.00776992	0	0	0	0.000192901	0	0	0	0	0	0	0	0	0	0	0	0.00392225	0	0	0	0	0	0	1	0.068056	0	0.00312195	0	0	0	0.00166123	0	0	0	0.0412669	0	0.0328803	0	0	0	0.0271048	1	0.060716	0.00177028	0.0251432	0	0.00974417	0.00969685	0.018954	0	0.0108597	0.010801	0.022431	1	0.0498563	0.00120228	0.0145119	1	0.191866	0.016213	1	0.0648368	0.00201323	0.0292456	0	0.0100352	0.00998503	0.0199461	0	0.0119925	0.0119209	0.0251464	1	0.0528444	0.00134803	0.0175791	1	0.21446	0.0199585	1	0.0396346	0.0388594	1	0	0.00631809	1	1	0	0.00744332	1	1	1	0.0321912	0.0316786	1	0	0.123054	1
ENSG00000139631	CSAD	NA	0.0512145	1	All	3	0.825872	0.0512145	1	0	0.00178359	0	0.0153445	0	0.0217786	0	0.00168263	0	0.0066358	0	0.00762353	0	0.000780865	0	0.000192901	0	0	0	0	0	0.00626942	0	0.000386675	0	0.00220071	0	0	0	0.00926697	0	0.00139983	0	0.000119209	0	0.0695518	0	0.00593451	0	0.0038	0	0.0188176	0	0.0936895	1	0.22887	1	0.0479759	0	0.0154677	1	0.222844	0	0.043456	1	0.0997742	0.0949582	1	0	0.00178359	0	0.00118455	0	0.00148274	0	0	0	0	0	0	0	0.000195312	0	0	0	0	0	0	0	0.00306338	0	0	0	0.000550554	0	0	0	0	0	0	0	0	0	0.00278053	0	0.000891849	0	0	0	0.000983181	0	0	0	0.0466432	0	0	0	0	1	0.0347021	0	0.00551326	1	0.150209	0.139472	1	0	0.00178359	0	0.00733693	0	0.00987551	0	0	0	0	0	0	0	0.000585553	0	0	0	0	0	0	0	0.00446049	0	0	0	0.00165016	0	0	0	0	0	0	0	0	0	0.0145185	0	0.00368298	0	0	0	0.00528775	0	0	0	0.0545484	0	0	0	0	1	0.0395769	0	0.00690226	2	0.675663	0.147391	1	0	0	0	0.00800758	0	0.0119031	0	0.00168263	0	0.0066358	0	0.00762353	0	0.000195312	0	0.000192901	0	0	0	0	0	0.00180893	0	0.000386675	0	0.000550554	0	0	0	0.00926697	0	0.00139983	0	0.000119209	0	0.0550333	0	0.00225153	0	0.0038	0	0.0135298	0	0.0936895	1	0.174321	1	0.0479759	0	0.0154677	0	0.183268	0	0.0365538	2	0.661909	0.142678	0	0	0	0.00682302	0	0.00201817	0	0.000186958	0	0.0154321	0	0.00413395	0	0.00175781	0	0	0	0	0	0.000176	0	0	0	0.000386675	0	0.0232609	0	0	0	0.00593086	0	0.000352309	0	0.000476837	0	0.140302	0	0.0105309	0	0.0002375	0	0.0071447	0	0.0209563	0	0.182531	0	0	0	0.00128	2	0.237991	3	0.777169	0.0082317	0.0534767	1	0.0958372	0.00430925	0.0101072	1	0.136812	0.00854745	0.0189644	2	0.640356	0.0272894	0.0750208	2	0.719219	0.0365215	3	0.881472	0.0125632	0.0697044	1	0.102733	0.00492919	0.0117424	1	0.157952	0.0112354	0.0242025	2	0.72352	0.0370655	0.0907193	2	0.798027	0.0471394	1	0.519057	0.404919	1	1	0.0688219	0.0665071	1	1	0.102983	0.0978574	1	0	0.416074	1	1	1	0.485731	0.384753
ENSG00000151491	EPS8	NA	0.0618579	1	Functional/Functional	1	0.0667607	0.064581	1	0	0.000445898	0	0.000426349	0	0.000164749	0	0.000186958	0	0.0121605	0	0.000677835	0	0	0	0	0	0	0	0	0	0.00145849	0	0	0	0	0	0	0	0	0	0	0	0	0	0.0062959	0	0.000928844	0	0	0	0.00036823	0	0	1	0.0292737	0	0	0	0.005264	0	0	0	0.00910929	0	0.00188767	1	1	0	0.000445898	0	0.000189528	0	0	0	0	0	0	0	0	0	0	0	0	0	0	0	0	0	0	0	0	0	0	0	0	0	0	0	0	0	0	0	0.00088401	0	0	0	0	0	0.00036823	0	0	0	0	0	0	0	0	0	0	0	0	0	0.00290684	1	1	0	0.000445898	0	0.000378967	0	0	0	0	0	0	0	0	0	0	0	0	0	0	0	0	0	0	0	0	0	0	0	0	0	0	0	0	0	0	0	0.00171374	0	0	0	0	0	0.00036823	0	0	0	0	0	0	0	0	0	0	0	0	1	0.0638539	0.0618579	1	0	0	0	4.73821e-05	0	0.000164749	0	0.000186958	0	0.0121605	0	0.000677835	0	0	0	0	0	0	0	0	0	0.00145849	0	0	0	0	0	0	0	0	0	0	0	0	0	0.00458216	0	0.000928844	0	0	0	0	0	0	1	0.0292737	0	0	0	0.005264	0	0	0	0.00910929	2	2.1431	0.631343	0	0.0111474	0	0.0455342	0	0.0692357	0	0.0067305	0	0.0121605	0	0.00413395	0	0.00702356	0	0	0	0.00100369	0	0.000704	0	0.00507274	0	0.00618679	0	0.126668	0	0.0264236	0	0.0181633	1	0.0803395	0	0.0171661	0	0.695704	0	0.071147	0	0.00095	0	0.0732093	0	0.0539615	0	0.292803	0	0.0328803	0	0.0272627	1	0.457484	1	0.0589146	0.00166878	0.0245628	0	0.00148328	0.00148218	0.00469324	0	0.00231812	0.00231543	0.00758706	1	0.0565965	0.00154242	0.0163484	1	1.95467	0.581586	1	0.0690718	0.00227841	0.0310166	0	0.00220946	0.00220702	0.00665673	0	0.00328174	0.00327636	0.0105469	1	0.0657901	0.00207155	0.0214498	2	2.4511	0.443583	0	0.0461492	1	1	0	0.00130664	1	1	0	0.00204058	1	1	0	0.0441086	1	1	0	1.44828	1
ENSG00000068793	CYFIP1	NA	0.0508541	1	Functional/Functional	2	0.368431	0.0532935	1	0	0.00401308	0	0.0215892	0	0.00926712	0	0.0016825	0	0	0	0.00106977	0	0.000195312	0	0.000771605	0	0	0	0.000176	0	0.00948606	0	0.00348007	0	0.0137638	0	0.00422777	0	0.000370679	0	0.0386915	0	0.000476837	0	0.0795112	0	0.0184287	0	0.0002375	0	0.0121396	0	0.00757849	0	0.029324	0	0	0	0.01152	2	0.0925742	0	0.00785613	0	0.00062505	1	1	0	0	0	0	0	0	0	2.07732e-05	0	0	0	0	0	0	0	0	0	0	0	0	0	0	0	0	0	0	0	0	0	0	0	5.72372e-05	0	0	0	0.000413488	0	2.58012e-05	0	0	0	0.00010775	0	0	0	0	0	0	0	0	0	0	0	0	0	0.00965125	1	1	0	0	0	0	0	0	0	0.000353018	0	0	0	0	0	0	0	0	0	0	0	0	0	0	0	0	0	0	0	0	0	0	0	0.00291825	0	0	0	0.00301756	0	0.0013157	0	0	0	0.00204672	0	0	0	0	0	0	0	0	0	0	0	0	2	0.35878	0.0508541	1	0	0.00401308	0	0.0215892	0	0.00926712	0	0.00132948	0	0	0	0.00106977	0	0.000195312	0	0.000771605	0	0	0	0.000176	0	0.00948606	0	0.00348007	0	0.0137638	0	0.00422777	0	0.000370679	0	0.0357733	0	0.000476837	0	0.0764936	0	0.017113	0	0.0002375	0	0.0100929	0	0.00757849	0	0.029324	0	0	0	0.01152	2	0.0925742	0	0.00785613	4	4.19666	0.603977	0	0.087396	0	0.89452	1	0.318954	0	0.0151436	0	0.01	0	0.0742897	0	0.0564451	0	0.00694444	0	0	0	0.0044	0	0.0263502	0	0.0313206	0	0.140942	0	0.0517902	0	0.0181633	0	0.0357733	0	0.0201464	1	1.35329	0	0.204562	0	0.0038	0	0.162784	1	0.0168911	0	0.242611	0	0.00907168	0	0.016921	1	0.394148	2	0.313308	0.00405998	0.0370701	0	0.00050934	0.00050921	0.00253209	0	0.00631587	0.00629597	0.0151728	2	0.306992	0.00383721	0.0267254	3	3.65739	0.496918	2	0.40978	0.00846107	0.058092	0	0.00125504	0.00125425	0.00467088	0	0.0146367	0.0145301	0.028568	2	0.395143	0.0076684	0.0432035	4	5.02159	0.563287	1	0.237685	0.211549	1	0	0.000329335	1	1	0	0.00681531	1	1	1	0.230869	0.206157	1	3	2.97161	0.57042
ENSG00000196586	MYO6	NA	0.0503045	1	LoF/LoF	1	1.24991	0.713469	1	0	0.0111474	0	0.0917318	0	0.0471945	0	0.00299116	0	0	0	0.0230095	0	0.00468461	0	0.000771605	0	0	0	0.000704	0	0.00314941	0	0.000386675	0	0.00880886	0	0.00422549	0	0.000370679	0	0.0602899	0	0.00762776	0	0.217529	0	0.0134749	0	0.0002375	0	0.0249698	0	0.106916	1	0.118346	0	0	0	0.0358558	0	0.38784	0	0.0776473	1	0.0516138	0.0503045	1	0	0	0	0	0	0	0	2.07732e-05	0	0	0	0	0	0	0	0	0	0	0	0	0	0	0	0	0	0	0	0.000264236	0	0	0	0	0	0.000119209	0	0.00246056	0	2.58012e-05	0	0	0	0.000656631	0	0.0243007	1	0.00863903	0	0	0	0	0	0.0115754	0	0.00355151	1	0.0959905	0.0915273	1	0	0	0	0	0	0	0	0.000477609	0	0	0	0	0	0	0	0	0	0	0	0	0	0	0	0	0	0	0	0.00184737	0	0	0	0	0	0.00178651	0	0.0249282	0	0.00110931	0	0	0	0.00469272	0	0.029149	1	0.0110844	0	0	0	0	0	0.0150295	0	0.00588578	0	1.15392	1	1	0	0.0111474	0	0.0917318	0	0.0471945	0	0.00251355	0	0	0	0.0230095	0	0.00468461	0	0.000771605	0	0	0	0.000704	0	0.00314941	0	0.000386675	0	0.00880886	0	0.00237812	0	0.000370679	0	0.0602899	0	0.00584126	0	0.1926	0	0.0123656	0	0.0002375	0	0.0202771	0	0.0777668	0	0.107261	0	0	0	0.0358558	0	0.372811	0	0.0717615	0	1.01522	1	0	0.0111474	0	0.259464	0	0.0166603	0	0.00132948	0	0.0154321	0	0.0304491	0	0.0163727	0	0.000771605	0	0	0	0.000704	0	0.0250439	0	0.000386675	0	0.0166543	0	0.00422777	0	0.00148272	0	0.000818919	0	0.000119209	0	0.121581	0	0.00282694	0	0.0002375	0	0.0191612	0	0.0243007	0	0.181783	0	0.0150238	0	0.00186121	0	0.247382	0	1.13741	0.679352	0.685994	0	0.047706	0.046586	0.0574256	0	0.0825567	0.0792408	0.0925584	0	1.05486	0.651757	0.657442	0	0.991893	0.629126	1	1.36369	0.395567	0.427563	1	0.0528308	0.00134736	0.00488684	1	0.110123	0.00563628	0.0150072	0	1.25356	0.714514	0.720304	0	1.1487	0.682953	0	0.773208	1	1	0	0.0300776	1	1	0	0.0599737	1	1	0	0.713234	1	1	0	0.669445	1
ENSG00000132563	REEP2	NA	0.0503077	1	Functional/Functional	1	0.0520941	0.0507605	1	0	0	0	0.000189528	0	0	0	2.07732e-05	0	0	0	0	0	0	0	0	0	0	0	0	0	0	0	0	0	0.000137638	0	0	0	0	0	0	0	0.000119209	0	0.00366999	0	0.00156717	0	0	0	0.00010775	0	0	0	0.0104336	0	0	0	0	1	0.0358485	0	0	0	0.000245807	1	1	0	0	0	0	0	0	0	0	0	0	0	0	0	0	0	0	0	0	0	0	0	0	0	0	0	0	0	0	0	0	0	0	0	0	0	0.000245807	0	0	0	0	0	0	0	0	0	0	0	0	0	0	0	0	0	0	0	0.000476877	1	1	0	0	0	0	0	0	0	0	0	0	0	0	0	0	0	0	0	0	0	0	0	0	0	0	0	0	0	0	0	0	0	0	0	0	0	0.000476877	0	0	0	0	0	0	0	0	0	0	0	0	0	0	0	0	0	0	1	0.0516172	0.0503077	1	0	0	0	0.000189528	0	0	0	2.07732e-05	0	0	0	0	0	0	0	0	0	0	0	0	0	0	0	0	0	0.000137638	0	0	0	0	0	0	0	0.000119209	0	0.00319311	0	0.00156717	0	0	0	0.00010775	0	0	0	0.0104336	0	0	0	0	1	0.0358485	0	0	0	0.233836	1	0	0.00401308	0	0.0320303	0	0.0346346	0	0.00132948	0	0.00444444	0	0	0	0.00703122	0	0	0	0	0	0.002172	0	0.00180893	0	0.000386675	0	0.000550554	0	0.000264236	0	0.000370679	0	0	0	0	0	0.0172653	0	0.000928844	0	0	0	0.00101473	0	0.0368902	0	0.043059	0	0.020976	0	0	0	0.0246654	1	0.049986	0.00120844	0.021233	0	0.000244368	0.000244338	0.00172711	0	0.000440505	0.000440408	0.00295588	1	0.0495455	0.00118758	0.0144064	0	0.220172	0.197619	1	0.054254	0.00141958	0.0251855	0	0.000246169	0.000246139	0.00198173	0	0.000484156	0.000484038	0.00355676	1	0.0537698	0.00139481	0.0178198	0	0.275088	0.240495	1	0.033819	0.0332535	1	0	0.00014374	1	1	0	0.000296881	1	1	1	0.0335221	0.0329665	1	0	0.169569	1
ENSG00000173627	APOBEC4	NA	0.0504935	1	LoF/LoF	1	0.179235	0.164091	1	1	0.000445898	0	0.000758114	0	0.00205255	0	2.07732e-05	0	0	0	0	0	0.00468385	0	0.000192901	0	0	0	0.000704	0	0.000787802	0	0	0	0.000137638	0	0	0	0	0	0	0	0	0	0.0100414	0	2.58012e-05	0	0.0002375	0	2.69375e-05	0	0	0	0.0808583	0	0.00973502	0	0	0	0.0631509	0	0.00537566	1	0.051813	0.0504935	1	1	0.000445898	0	0.000758114	0	0.00128624	0	2.07732e-05	0	0	0	0	0	0.00117283	0	0.000192901	0	0	0	0	0	0.000787802	0	0	0	0	0	0	0	0	0	0	0	0	0	0.00516158	0	2.58012e-05	0	0.0002375	0	0	0	0	0	0.0391529	0	0	0	0	0	0	0	0.00257064	1	0.0572338	0.0556268	1	1	0.000445898	0	0.000758114	0	0.00145051	0	2.07732e-05	0	0	0	0	0	0.00194948	0	0.000192901	0	0	0	0	0	0.000787802	0	0	0	0	0	0	0	0	0	0	0	0	0	0.00685453	0	2.58012e-05	0	0.0002375	0	0	0	0	0	0.0417055	0	0	0	0	0	0	0	0.00280503	0	0.122001	1	1	0	0	0	0	0	0.00060204	0	0	0	0	0	0	0	0.00273436	0	0	0	0	0	0.000704	0	0	0	0	0	0.000137638	0	0	0	0	0	0	0	0	0	0.00318687	0	0	0	0	0	2.69375e-05	0	0	0	0.0391529	0	0.00973502	0	0	0	0.0631509	0	0.00257064	0	0.554196	1	0	0.000445898	0	0.0171049	0	0.0276521	0	0.000519329	0	0	0	0.0246526	0	0.00273436	0	0.000771605	0	0	0	0.000704	0	0.000787802	0	0.000386675	0	0.000550554	0	0	0	0	0	0.0223596	0	0.00107288	0	0.192727	0	0.00371538	0	0.0002375	0	0.0100657	0	0	0	0.121966	0	0	0	0	0	0.125741	0	0.171693	0.157762	0.209805	0	0.0488427	0.0476691	0.0584537	0	0.0537231	0.0523055	0.0667649	0	0.11797	0.111277	0.156277	0	0.519903	0.405422	1	0.191286	0.0161213	0.0769873	1	0.0552569	0.00147157	0.00514314	1	0.0612365	0.00180014	0.00725667	0	0.13005	0.121948	0.171051	0	0.616579	0.460212	0	0.101458	1	1	0	0.0280361	1	1	0	0.0315869	1	1	0	0.0698714	1	1	0	0.35074	1
ENSG00000137074	APTX	Consensus	0.0503731	1	LoF/LoF	1	0.196903	0.17873	1	0	0.000445898	0	0.00236827	0	0.00569977	0	0.00101757	0	0	0	0.00159277	0	0.000195312	0	0	0	0.00100369	0	0	0	0.00180893	0	0.000386675	0	0.00123875	0	0.000264236	0	0	0	0.0131139	0	0.000119209	0	0.0567718	0	0.00580518	0	0.0002375	0	0.012165	0	0	1	0.0502266	0	0	0	0.00186121	0	0.0303029	0	0.0102777	1	0.0516861	0.0503731	1	0	0.000445898	0	0.000663462	0	0.00203391	0	8.30926e-05	0	0	0	0	0	0	0	0	0	0	0	0	0	0	0	0	0	0	0	0	0	0	0	0.0131139	0	0.000119209	0	0.00954238	0	2.58012e-05	0	0	0	0.000983181	0	0	1	0.0246753	0	0	0	0	0	0	0	0	1	0.0794873	0.0764102	1	0	0.000445898	0	0.0012311	0	0.00252587	0	0.000498241	0	0	0	0	0	0	0	0	0	0	0	0	0	0	0	0	0	0	0	0	0	0	0	0.0131139	0	0.000119209	0	0.0314725	0	0.000748143	0	0	0	0.00378115	0	0	1	0.0255513	0	0	0	0	0	0	0	0	0	0.117416	1	1	0	0	0	0.00113717	0	0.0031739	0	0.000519329	0	0	0	0.00159277	0	0.000195312	0	0	0	0.00100369	0	0	0	0.00180893	0	0.000386675	0	0.00123875	0	0.000264236	0	0	0	0	0	0	0	0.0252993	0	0.00505704	0	0.0002375	0	0.00838388	0	0	0	0.0246753	0	0	0	0.00186121	0	0.0303029	0	0.0102777	1	0.397489	0.327995	0	0.000445898	0	0.00170553	0	0	0	2.07732e-05	0	0	0	0.000677835	0	0.000781247	0	0	0	0	0	0.000176	0	0.00822666	0	0.000386675	0	0.00220222	0	0	0	0	0	0	0	0	0	0.0247581	0	0.00431127	0	0	0	0.00228585	0	0.0435566	0	0	0	0	0	0.0176813	1	0.290273	1	0.169577	0.0128516	0.0661208	1	0.047991	0.00111538	0.00393763	1	0.0694992	0.00230603	0.00757104	0	0.100078	0.0952332	0.142196	1	0.442415	0.073273	1	0.209815	0.0191615	0.0832734	1	0.0533719	0.0013746	0.00494092	1	0.0872062	0.00358846	0.0111216	0	0.122609	0.11539	0.164925	1	0.440737	0.0727965	0	0.130081	1	1	0	0.0356724	1	1	0	0.0546043	1	1	0	0.0754762	1	1	1	0.317864	0.272298
ENSG00000178301	AQP11	NA	0.0504013	1	Functional/Functional	1	0.0689583	0.0666344	1	0	0	0	0.000284405	0	0.00153679	0	0	0	0	0	0	0	0.000781247	0	0	0	0	0	0	0	0	0	0.000386675	0	0.000820232	0	0.000264236	0	0	0	0.00140889	0	0	0	0.00325896	0	0.000605778	0	0	0	0.000656631	0	0	1	0.0104336	0	0	0	0	0	0.0342263	0	0.0142947	0	0.0161126	1	1	0	0	0	0	0	0	0	0	0	0	0	0	0	0	0	0	0	0	0	0	0	0	0	0	0	0	0	0	0	0	0	0	0	0	0	0.000899852	0	0.000246819	0	0	0	0	0	0	0	0.0104336	0	0	0	0	0	0	0	0.00453238	0	0.0172426	1	1	0	0	0	0	0	0	0	0	0	0	0	0	0	0	0	0	0	0	0	0	0	0	0	0	0	0	0	0	0	0	0	0	0	0	0	0.00156487	0	0.000246819	0	0	0	0	0	0	0	0.0104336	0	0	0	0	0	0	0	0.00499731	1	0.0517158	0.0504013	1	0	0	0	0.000284405	0	0.00153679	0	0	0	0	0	0	0	0.000781247	0	0	0	0	0	0	0	0	0	0.000386675	0	0.000820232	0	0.000264236	0	0	0	0.00140889	0	0	0	0.0016941	0	0.000358959	0	0	0	0.000656631	0	0	1	0	0	0	0	0	0	0.0342263	0	0.00929734	1	0.0747782	0.0720507	0	0	0	0.00833431	0	0.0462807	0	2.07732e-05	0	0	0	0	0	0.000781247	0	0.000192901	0	0	0	0.000176	0	0	0	0	0	0.00191481	0	0	0	0.000370679	0	0	0	0.000119209	0	0.00507899	0	0.000924198	0	0	1	0.00441435	0	0	0	0	0	0	0	0	0	0.00616997	1	0.0690834	0.00227915	0.028271	0	0.0163344	0.0162017	0.0267182	0	0.0173016	0.0171527	0.0303076	1	0.0517818	0.00129528	0.0151317	1	0.0685014	0.00224178	1	0.0679321	0.0022055	0.030376	0	0.0157783	0.0156545	0.0269631	0	0.016939	0.0167964	0.0314895	1	0.0509931	0.00125678	0.016767	1	0.0824536	0.0032181	1	0.0441547	0.0431941	1	0	0.00951166	1	1	0	0.0102929	1	1	1	0.0338619	0.033295	1	1	0.0512988	0.0500053
ENSG00000135697	BCMO1	NA	0.0510165	1	All	3	0.824546	0.0510165	1	0	0.000445898	0	0.00928689	0	0.0026034	0	0.00251242	0	0	0	0.0204968	0	0.0146181	0	0.000192901	0	0.00100369	0	0.000176	0	0.00105401	0	0.000386675	0	0.00328373	0	0	0	0.00554769	0	0.0406055	0	0.00190665	0	0.370198	0	0.0444534	0	0.0038	0	0.0182098	1	0.0243007	2	0.0912892	0	0	0	0.009248	0	0.135548	0	0.023379	1	0.110938	0.105005	1	0	0	0	0	0	0	0	0.000186958	0	0	0	0	0	0.00215034	0	0	0	0	0	0	0	0	0	0	0	0	0	0	0	0	0	0	0	0.000119209	0	0.0129391	0	0.00041282	0	0	0	0	0	0	1	0.0157067	0	0	0	0	0	0.0703133	0	0.00910929	1	0.207778	0.187613	1	0	0	0	0	0	0	0	0.00118294	0	0	0	0	0	0.00369601	0	0	0	0	0	0	0	0	0	0	0	0	0	0	0	0	0	0	0	0.000833767	0	0.0915186	0	0.00598303	0	0	0	0	0	0	1	0.0188288	0	0	0	0	0	0.0747601	0	0.0109746	2	0.616768	0.127453	1	0	0.000445898	0	0.00928689	0	0.0026034	0	0.00132948	0	0	0	0.0204968	0	0.0109221	0	0.000192901	0	0.00100369	0	0.000176	0	0.00105401	0	0.000386675	0	0.00328373	0	0	0	0.00554769	0	0.0406055	0	0.00107288	0	0.278679	0	0.0384703	0	0.0038	0	0.0182098	1	0.0243007	1	0.0724604	0	0	0	0.009248	0	0.0607874	0	0.0124044	2	0.545191	0.104205	0	0.0111474	0	0.0371476	0	0.0106836	0	0.00101788	0	0	0	0.00274481	0	0.0109221	0	0.00173611	0	0	0	0.002816	0	0.00187379	0	0.00966686	0	0.0142435	0	0.00169895	0	0.0193669	0	0.0240532	0	0.00298023	1	0.0869293	0	0.0124754	0	0.0002375	0	0.00422102	0	0.0243007	0	0.111017	0	0	0	0.0134357	1	0.140475	3	0.712211	0.0061071	0.0459656	1	0.10603	0.00523916	0.0117593	1	0.182685	0.0147874	0.0274432	2	0.529526	0.0167256	0.0595919	2	0.567374	0.020015	3	0.912334	0.0140768	0.0729702	1	0.111753	0.0057981	0.0132647	1	0.22662	0.0221095	0.0378588	2	0.685714	0.0324266	0.0852067	2	0.691912	0.033165	2	0.524471	0.0977139	1	0	0.0631187	1	1	0	0.129357	1	1	2	0.395114	0.0602468	1	2	0.364558	0.0523097
ENSG00000128591	FLNC	NA	0.0505316	1	LoF/LoF + LoF/Functional	1	1.95779	0.85883	1	0	0.00401308	0	0.0272901	0	0.103821	0	0.00351066	0	0	0	0.0949507	1	0.0202638	0	0.000192901	0	0	0	0.018192	0	0.00749516	0	0.00966686	0	0.0364461	0	0.0629851	0	0.0133369	0	0.0470561	0	0.0183678	0	0.565469	0	0.104021	0	0.0021375	0	0.0606775	0	0.071731	0	0.243337	0	0.0604271	0	0.0755228	0	0.138163	0	0.168715	0	0.00679503	1	1	0	0	0	0.000189528	0	0	0	0	0	0	0	0	0	0.00117283	0	0	0	0	0	0	0	0	0	0	0	0.000820232	0	0	0	0.000370679	0	0.000942454	0	0	0	0.000770067	0	0	0	0	0	0.000449043	0	0	0	0	0	0	0	0	0	0	0	0.0020802	1	0.051853	0.0505316	1	0	0	0	0.00435718	0	0	0	0	0	0	0	0	1	0.00389113	0	0	0	0	0	0	0	0	0	0	0	0.00438427	0	0	0	0.0040699	0	0.00333473	0	0	0	0.0161649	0	0	0	0	0	0.007699	0	0	0	0	0	0	0	0	0	0	0	0.00795196	0	1.90594	1	1	0	0.00401308	0	0.0229329	0	0.103821	0	0.00351066	0	0	0	0.0949507	0	0.0163727	0	0.000192901	0	0	0	0.018192	0	0.00749516	0	0.00966686	0	0.0320618	0	0.0629851	0	0.00926697	0	0.0437214	0	0.0183678	0	0.549304	0	0.104021	0	0.0021375	0	0.0529785	0	0.071731	0	0.243337	0	0.0604271	0	0.0755228	0	0.138163	0	0.160763	13	15.6013	0.779191	0	0.0753567	0	1.32144	0	0.352457	0	0.043956	0	0.04	1	0.213241	0	0.0887529	0	0.00482253	0	0.016059	0	0.0143	1	0.151777	0	0.0139203	0	0.295619	0	0.0549941	0	0.0726531	0	0.290044	0	0.061245	4	5.78572	2	1.3214	0	0.0401375	0	0.539066	0	0.0912121	1	1.17466	0	0.0186902	0	0.309124	4	3.21067	0	1.61713	0.801532	0.804274	0	0.00531592	0.00530182	0.0118756	0	0.0407369	0.0399183	0.0543883	0	1.57639	0.79328	0.795314	11	13.6638	0.710583	1	2.13895	0.630299	0.643144	0	0.00738532	0.00735811	0.0159549	1	0.0573502	0.00158298	0.0067211	0	2.0816	0.875269	0.87655	15	18.0724	0.719002	1	1.39881	0.75311	1	0	0.0046059	1	1	1	0.0348791	0.0342778	1	0	1.36393	1	1	11	10.4066	0.467697
ENSG00000198890	PRMT6	NA	0.0509637	1	Functional/Functional	2	0.367789	0.0531299	1	0	0	0	4.73821e-05	0	0.00201808	0	0.000186927	0	0	0	0.00179578	0	0.00117283	0	0	0	0	0	0.000704	0	0.000787802	0	0	0	0.000137638	0	0	0	0	0	0.0185449	0	0.00190735	0	0.0581672	0	0.00258012	0	0	0	0.0118794	0	0.0235575	2	0.175702	0	0	0	0	0	0.0553809	0	0.0132189	0	0.00242075	1	1	0	0	0	0	0	4.11872e-05	0	2.07732e-05	0	0	0	0	0	0	0	0	0	0	0	0	0	0	0	0	0	0.000137638	0	0	0	0	0	0	0	0	0	0.00222115	0	0	0	0	0	0	0	0	0	0	0	0	0	0	0	0	0	0	0	0.00857147	1	1	0	0	0	0	0	0.000535341	0	0.000103834	0	0	0	0	0	0	0	0	0	0	0	0	0	0	0	0	0	0.000137638	0	0	0	0	0	0	0	0	0	0.00779466	0	0	0	0	0	0	0	0	0	0	0	0	0	0	0	0	0	0	2	0.359217	0.0509637	1	0	0	0	4.73821e-05	0	0.00148274	0	8.30926e-05	0	0	0	0.00179578	0	0.00117283	0	0	0	0	0	0.000704	0	0.000787802	0	0	0	0	0	0	0	0	0	0.0185449	0	0.00190735	0	0.0503725	0	0.00258012	0	0	0	0.0118794	0	0.0235575	2	0.175702	0	0	0	0	0	0.0553809	0	0.0132189	0	0.3463	1	0	0.00713436	0	0.083582	0	0.00201817	0	0	0	0	0	0.00609488	0	0.00702356	0	0.00173611	0	0	0	0.000176	0	0.00306338	0	0.000386675	0	0.00123875	0	0	0	0	0	0.00206054	0	0.000119209	0	0.0230346	0	0.000232211	0	0	0	0.00252323	0	0.0235575	0	0.0166036	0	0.00973502	0	0.000465303	0	0.155515	2	0.336008	0.0049248	0.0408073	0	0.00223517	0.00223268	0.00621479	0	0.00730769	0.00728105	0.0168331	2	0.3287	0.00463532	0.029959	0	0.439899	0.355898	2	0.391905	0.00749922	0.0544232	0	0.00264609	0.00264259	0.00755165	0	0.00984722	0.00979889	0.0221327	2	0.382057	0.00699849	0.0410927	0	0.500161	0.393567	1	0.21924	0.196871	1	0	0.0015757	1	1	0	0.00578963	1	1	1	0.21345	0.192208	1	0	0.281274	1
ENSG00000134982	APC	NA	0.0514642	1	Functional/Functional	3	0.858945	0.0562682	1	0	0.00401308	0	0.00383777	0	0.00703627	0	0.00207732	0	0.00111111	0	0.00576019	0	0.00702931	0	0	0	0.00100369	0	0.000176	0	0.00749139	0	0.0015467	0	0.00191481	0	0.00105694	0	0.0237234	0	5.72372e-05	0	0.00429153	0	0.255618	0	0.0190557	0	0	0	0.0221291	1	0.127596	0	0.0724604	0	0.00907168	1	0.0649204	1	0.181017	0	0.0349504	0	0.00594368	1	1	0	0	0	4.73821e-05	0	0	0	0	0	0	0	0	0	0.000195312	0	0	0	0	0	0	0	0.000468447	0	0	0	0	0	0	0	0	0	0	0	0	0	0.00149018	0	2.58012e-05	0	0	0	0.00016504	0	0	0	0	0	0	0	0	0	0	0	0.00355151	0	0.0314021	1	1	0	0	0	0.000805316	0	0	0	0	0	0	0	0	0	0.00214652	0	0	0	0	0	0	0	0.00327536	0	0	0	0	0	0	0	0	0	0	0	0	0	0.0171113	0	0.00136729	0	0	0	0.00151078	0	0	0	0	0	0	0	0	0	0	0	0.0051855	3	0.827543	0.0514642	1	0	0.00401308	0	0.00303246	0	0.00703627	0	0.00207732	0	0.00111111	0	0.00576019	0	0.00488279	0	0	0	0.00100369	0	0.000176	0	0.00421603	0	0.0015467	0	0.00191481	0	0.00105694	0	0.0237234	0	5.72372e-05	0	0.00429153	0	0.238507	0	0.0176884	0	0	0	0.0206184	1	0.127596	0	0.0724604	0	0.00907168	1	0.0649204	1	0.181017	0	0.0297649	16	18.7178	0.766303	0	0.087396	0	1.02388	1	0.381198	0	0.0519329	0	0.00444444	0	0.123474	0	0.12207	0	0.015625	0	0.0250922	0	0.0176	0	0.0422774	0	0.0015467	0	0.171921	0	0.0319725	0	0.1201	0	0.433229	0	0.107288	13	12.4385	1	1.05088	0	0.02375	1	0.726494	0	0.0835548	0	0.443344	0	0	0	0.251859	0	0.938288	3	0.769145	0.00794643	0.052729	0	0.00556516	0.00554971	0.012295	0	0.0247635	0.0244594	0.0387476	3	0.744381	0.00710712	0.0383124	13	15.9563	0.721917	3	0.912786	0.0140998	0.0730317	0	0.00993593	0.00988674	0.0198036	0	0.037745	0.0370415	0.0535929	3	0.875041	0.0122615	0.0548544	17	21.7966	0.820191	3	0.548267	0.0183132	1	0	0.00302012	1	1	0	0.0206602	1	1	3	0.527607	0.0165676	1	13	13.0301	0.540198
ENSG00000132570	PCBD2	NA	0.0531344	1	Functional/Functional	1	0.066896	0.0647076	1	0	0	0	4.73821e-05	0	0	0	0	0	0	0	0	0	0	0	0	0	0	0	0.002172	0	0	0	0	0	0	0	0.00237508	0	0	0	0	0	0	0	0.00601739	0	2.58012e-05	0	0	0	0.000673438	0	0	0	0.00998492	0	0	0	0	1	0.0410676	0	0.00453238	0	0.0111426	1	1	0	0	0	0	0	0	0	0	0	0	0	0	0	0	0	0	0	0	0	0	0	0	0	0	0	0	0	0.00105694	0	0	0	0	0	0	0	0.000100706	0	0	0	0	0	0	0	0	0	0.00998492	0	0	0	0	0	0	0	0	0	0.0122979	1	1	0	0	0	0	0	0	0	0	0	0	0	0	0	0	0	0	0	0	0	0	0	0	0	0	0	0	0	0.00211085	0	0	0	0	0	0	0	0.00020215	0	0	0	0	0	0	0	0	0	0.00998492	0	0	0	0	0	0	0	0	1	0.0545981	0.0531344	1	0	0	0	4.73821e-05	0	0	0	0	0	0	0	0	0	0	0	0	0	0	0	0.002172	0	0	0	0	0	0	0	0.000264236	0	0	0	0	0	0	0	0.00581524	0	2.58012e-05	0	0	0	0.000673438	0	0	0	0	0	0	0	0	1	0.0410676	0	0.00453238	0	0.0349663	1	0	0.00178359	0	0.00383795	0	0.00060204	0	2.07732e-05	0	0	0	0.00962794	0	0.000195312	0	0.000192901	0	0	0	0	0	0.000787802	0	0	0	0	0	0	0	0	0	0	0	0	0	0.00692854	0	0.000232211	0	0	0	0.000772293	0	0	0	0.00998492	0	0	0	0	0	0	1	0.0634166	0.00192781	0.0261873	0	0.010457	0.0104026	0.0199348	0	0.0113769	0.0113124	0.023116	1	0.0520398	0.001308	0.0151648	0	0.0302175	0.0297655	1	0.0680897	0.00221552	0.0304736	0	0.011178	0.0111157	0.021482	0	0.0123617	0.0122856	0.0256524	1	0.055728	0.0014963	0.0182656	0	0.0402333	0.0394347	0	0.0432416	1	1	0	0.00938868	1	1	0	0.0101701	1	1	0	0.0330715	1	1	0	0.0258542	1
ENSG00000148848	ADAM12	NA	0.0515027	1	Functional/Functional	2	0.377164	0.0555359	1	0	0.000445898	0	0.00303246	1	0.0165087	0	0.000186958	0	0.00111111	0	0.026611	0	0	0	0	0	0	0	0	0	0.000468447	0	0.000386675	0	0.00123837	0	0.00237812	0	0.0133444	0	0	0	0.000476837	0	0.0210533	0	0.00233667	0	0	0	0.00393117	0	0	0	0.070459	0	0	0	0.00779115	1	0.182182	0	0.0232212	0	0.00857611	1	1	0	0.000445898	0	0	0	0.000912412	0	0	0	0	0	0	0	0	0	0	0	0	0	0	0	0	0	0	0	0.000137638	0	0	0	0	0	0	0	0	0	0.000719537	0	2.58012e-05	0	0	0	0.00107082	0	0	0	0	0	0	0	0.005264	0	0	0	0	0	0.0158017	1	1	0	0.000445898	0	0	0	0.00321412	0	0	0	0	0	0	0	0	0	0	0	0	0	0	0	0	0	0	0	0.000687816	0	0	0	0	0	0	0	0	0	0.0038738	0	0.000438568	0	0	0	0.00187747	0	0	0	0	0	0	0	0.005264	0	0	0	0	2	0.361362	0.0515027	1	0	0	0	0.00303246	1	0.0132946	0	0.000186958	0	0.00111111	0	0.026611	0	0	0	0	0	0	0	0	0	0.000468447	0	0.000386675	0	0.000550554	0	0.00237812	0	0.0133444	0	0	0	0.000476837	0	0.0171795	0	0.0018981	0	0	0	0.0020537	0	0	0	0.070459	0	0	0	0.00252715	1	0.182182	0	0.0232212	2	1.12598	0.31047	0	0.000445898	0	0.0272921	0	0.0200535	0	0.00207732	0	0.01	0	0.0230095	0	0.0517921	0	0.000771605	0	0.00401476	0	0	0	0.00573848	0	0.00348007	0	0.0792798	0	0.00660589	0	0.00593086	0	0.0112185	0	0.00190735	1	0.304286	0	0.0263271	0	0.0021375	0	0.111698	0	0.0109229	0	0.273131	0	0.0127201	0	0.028697	1	0.102438	2	0.348812	0.00545781	0.043249	0	0.00779444	0.00776414	0.016031	0	0.0131195	0.0130338	0.0252333	2	0.335693	0.0049121	0.0311125	2	0.982651	0.0771381	2	0.387501	0.00727276	0.0538419	0	0.0086855	0.00864789	0.018011	0	0.0163718	0.0162385	0.0307665	2	0.371129	0.00646673	0.0393587	2	1.3088	0.144919	2	0.25859	0.0281929	1	0	0.00331064	1	1	0	0.00842767	1	1	2	0.250162	0.0265306	1	1	0.798126	0.549828
ENSG00000132773	TOE1	Consensus	0.0514196	1	LoF/LoF + LoF/Functional	1	0.246994	0.218854	1	0	0	0	0.00232127	0	0.00196374	0	0.000332245	0	0.0121605	0	0.00123681	0	0	0	0	0	0	0	0	0	0.00046829	0	0.000386675	0	0.00684385	0	0.000264236	0	0	0	0	0	0.000476837	1	0.110485	0	0.00189794	0	0	0	0.000969713	0	0	0	0.0494669	0	0	0	0	0	0.0577199	0	0	0	0.0262287	1	1	0	0	0	0.000189528	0	0	0	8.30926e-05	0	0	0	0	0	0	0	0	0	0	0	0	0	0.000117112	0	0	0	0.000820232	0	0.000264236	0	0	0	0	0	0	0	0.0110004	0	0.000350024	0	0	0	2.69375e-05	0	0	0	0	0	0	0	0	0	0.0133772	0	0	1	0.0527887	0.0514196	1	0	0	0	0.00113672	0	0	0	0.000249152	0	0	0	0	0	0	0	0	0	0	0	0	0	0.000351178	0	0	0	0.00191686	0	0.000264236	0	0	0	0	0	0	1	0.0339162	0	0.000969095	0	0	0	0.000296275	0	0	0	0	0	0	0	0	0	0.013689	0	0	0	0.194205	1	1	0	0	0	0.00118455	0	0.00196374	0	8.30926e-05	0	0.0121605	0	0.00123681	0	0	0	0	0	0	0	0	0	0.000117112	0	0.000386675	0	0.00492699	0	0	0	0	0	0	0	0.000476837	0	0.0765687	0	0.000928844	0	0	0	0.000673438	0	0	0	0.0494669	0	0	0	0	0	0.0440309	0	0	0	0.350616	1	0	0.000445898	0	0.0189528	0	0.0135268	0	0.000747833	0	0	0	0.0136236	0	0.00273436	0	0	0	0	0	0	0	0	0	0.0015467	0	0.00328373	0	0	0	0.000370679	0	0.000228949	0	0	0	0.109588	0	0.000928844	0	0.0002375	0	0.00591761	0	0	0	0.0927706	0	0.0157051	0	0	0	0.0700062	1	0.231671	0.0230298	0.0848214	0	0.0252878	0.0249708	0.0364464	1	0.0478363	0.00110831	0.00494211	0	0.183834	0.167926	0.207373	0	0.348139	0.293999	1	0.2562	0.0277174	0.0960724	0	0.0261053	0.0257675	0.0381965	1	0.0554455	0.00148145	0.00649314	0	0.200755	0.181887	0.225019	0	0.385242	0.319714	1	0.163989	0.151248	1	0	0.0158531	1	1	1	0.0331161	0.0325738	1	0	0.130873	1	1	0	0.242899	1
ENSG00000174233	ADCY6	NA	0.0540701	1	Functional/Functional	3	0.884184	0.060278	1	0	0.021849	0	0.0876086	0	0.0194924	0	0.00132948	0	0.01	0	0.0171163	0	0.00702356	0	0.000771605	0	0.00401476	0	0.001584	0	0.0154898	0	0.0015467	0	0.000550554	0	0.000264236	0	0.00333611	0	0.00837458	0	0.00429153	2	0.276585	0	0.0286401	0	0.0002375	0	0.0315153	0	0	0	0.134036	0	0	0	0.023717	1	0.131824	0	0.0529868	0	0.0116319	1	1	0	0	0	4.73821e-05	0	0	0	0	0	0	0	0	0	0	0	0	0	0	0	0	0	0	0	0	0	0	0	0	0	0	0	0	0	0	0	0.00141367	0	0.000232211	0	0	0	0.00016504	0	0	0	0	0	0	0	0	0	0.00977357	0	0	0	0.0394405	1	1	0	0	0	0.00402654	0	0	0	0	0	0	0	0	0	0	0	0	0	0	0	0	0	0	0	0	0	0	0	0	0	0	0	0	0	0	0	0.0172434	0	0.0047199	0	0	0	0.00177992	0	0	0	0	0	0	0	0	0	0.0116707	0	0	3	0.844744	0.0540701	1	0	0.021849	0	0.083582	0	0.0194924	0	0.00132948	0	0.01	0	0.0171163	0	0.00702356	0	0.000771605	0	0.00401476	0	0.001584	0	0.0154898	0	0.0015467	0	0.000550554	0	0.000264236	0	0.00333611	0	0.00837458	0	0.00429153	2	0.259342	0	0.0239202	0	0.0002375	0	0.0297354	0	0	0	0.134036	0	0	0	0.023717	1	0.120153	0	0.0529868	2	2.19499	0.644207	0	0.021849	0	0.238853	0	0.234299	0	0.0067305	1	0.09	0	0.0200879	0	0.00975123	0	0.0123457	0	0.00100369	0	0.006336	0	0.0104144	0	0.00618679	0	0.0352355	0	0.0446558	0	0.00926697	0	0.0375615	0	0.00298023	1	0.466158	0	0.0245819	0	0.0038	0	0.0700151	0	0.110941	0	0.154575	0	0.033723	0	0.175988	0	0.367652	3	0.773089	0.00808584	0.0530538	0	0.011354	0.0112898	0.0210195	0	0.0316495	0.0311539	0.0456995	3	0.74144	0.00701149	0.0380912	2	2.14245	0.361817	3	0.961238	0.016703	0.0783978	0	0.0117376	0.011669	0.0222114	0	0.0422477	0.0413677	0.0578991	3	0.91899	0.0144177	0.0592398	2	2.73381	0.514621	3	0.563709	0.019682	1	0	0.00681812	1	1	0	0.0260979	1	1	3	0.537611	0.0174007	1	1	1.51868	0.780999
ENSG00000132386	SERPINF1	Discordant	0.0524029	1	LoF/LoF + LoF/Functional	1	0.429949	0.349458	1	0	0.00178359	0	0.010661	0	0.00261323	0	2.07732e-05	0	0	0	0	0	0.000195312	0	0	0	0.00100369	0	0.000176	0	0.000117112	0	0.0034763	0	0.00495499	0	0.000264236	0	0	0	0.00228452	0	0.000119209	1	0.0526232	0	0.00580493	0	0	0	0.00524272	0	0	0	0.0750666	0	0	0	0	0	0.235854	0	0.0276872	0	0.0329999	1	1	0	0	0	0	0	0.000788991	0	0	0	0	0	0	0	0	0	0	0	0.00100369	0	0	0	0	0	0.000386675	0	0	0	0	0	0	0	0	0	0	0	0.0030778	0	0.000103205	0	0	0	0.000449043	0	0	0	0	0	0	0	0	0	0.0271905	0	0	1	0.0538258	0.0524029	1	0	0	0	0	0	0.000953149	0	0	0	0	0	0	0	0	0	0	0	0.00100369	0	0	0	0	0	0.0019296	0	0	0	0	0	0	0	0	0	0	1	0.0145171	0	0.00144453	0	0	0	0.00220767	0	0	0	0	0	0	0	0	0	0.0317701	0	0	0	0.376123	1	1	0	0.00178359	0	0.010661	0	0.00166008	0	2.07732e-05	0	0	0	0	0	0.000195312	0	0	0	0	0	0.000176	0	0.000117112	0	0.0015467	0	0.00495499	0	0.000264236	0	0	0	0.00228452	0	0.000119209	0	0.0381061	0	0.00436041	0	0	0	0.00303504	0	0	0	0.0750666	0	0	0	0	0	0.204084	0	0.0276872	2	0.852834	0.210312	0	0.00178359	0	0.0296138	0	0.0148861	0	0.00251355	0	0.00111111	0	0.00274481	0	0.00703122	0	0	0	0	0	0	0	0.00749516	0	0	0	0.00880886	0	0.000264236	1	0.0237234	0	0.0437637	0	0.00190735	0	0.172154	0	0.0213733	0	0	0	0.0214603	0	0.0209563	0	0.179172	0	0	0	0.0246608	1	0.26741	1	0.409866	0.0642168	0.128316	0	0.0316337	0.0311386	0.0425201	1	0.048363	0.00113246	0.00499285	0	0.361503	0.303372	0.329363	2	0.8418	0.0536197	1	0.450485	0.0755785	0.14462	0	0.0335961	0.033038	0.0452643	1	0.056254	0.00152415	0.00659929	0	0.394231	0.325802	0.355147	2	0.990058	0.0784817	0	0.250604	1	1	0	0.0175428	1	1	0	0.0311786	1	1	0	0.219426	1	1	2	0.579016	0.115041
ENSG00000144647	POMGNT2	Consensus	0.0561552	1	Functional/Functional	2	0.39403	0.0599585	1	0	0	0	0.00596711	0	0.00837629	0	0.00132948	0	0	0	0.00413395	0	0.000195312	0	0.000192901	0	0.016059	0	0.000176	0	0.00046829	0	0.000386675	0	0.00674429	0	0.00237812	0	0.000370679	1	0.00681201	0	0	0	0.160576	0	0.0150935	0	0.0002375	0	0.00752964	0	0	1	0.0502274	0	0	0	0.00128	0	0.07835	0	0.0271463	0	0.00167977	1	1	0	0	0	0	0	0	0	0	0	0	0	0	0	0	0	0	0	0	0	0	0	0.000117112	0	0	0	0	0	0	0	0	0	0	0	0	0	0.00125952	0	0	0	0	0	0.000303142	0	0	0	0	0	0	0	0	0	0	0	0	0	0.0144773	1	1	0	0	0	0	0	0	0	0	0	0	0	0	0	0	0	0	0	0	0	0	0	0.000351178	0	0	0	0	0	0	0	0	0	0	0	0	0	0.0132313	0	0	0	0	0	0.000894847	0	0	0	0	0	0	0	0	0	0	0	0	2	0.379553	0.0561552	1	0	0	0	0.00596711	0	0.00837629	0	0.00132948	0	0	0	0.00413395	0	0.000195312	0	0.000192901	0	0.016059	0	0.000176	0	0.000117112	0	0.000386675	0	0.00674429	0	0.00237812	0	0.000370679	1	0.00681201	0	0	0	0.147345	0	0.0150935	0	0.0002375	0	0.00663479	0	0	1	0.0502274	0	0	0	0.00128	0	0.07835	0	0.0271463	1	1.48102	0.772595	0	0.0285375	0	0.276701	0	0.0214091	0	0.00351066	0	0.0263889	0	0.0755769	0	0.0236327	0	0.00173611	0	0.00100369	0	0.000704	0	0.0168641	0	0.0189471	0	0.0198199	0	0.00422777	0	0.00333611	0	0.0681369	0	0.00190735	0	0.170037	0	0.0119854	0	0.00095	0	0.0549068	0	0	1	0.327263	0	0	0	0.0239475	0	0.299492	2	0.346592	0.00536302	0.0429431	0	0.00140484	0.00140385	0.00453646	0	0.0117513	0.0116826	0.0235849	2	0.334841	0.00487785	0.0309779	1	1.41251	0.412477	2	0.422957	0.00921427	0.0608544	0	0.0017139	0.00171244	0.00566546	0	0.0150787	0.0149655	0.0291311	2	0.407878	0.00835546	0.045228	1	1.71884	0.512581	1	0.244673	0.21704	1	0	0.00109055	1	1	0	0.00978255	1	1	1	0.234891	0.209343	1	0	0.968442	1
ENSG00000168040	FADD	Discordant	0.0516746	1	Functional/Functional	1	0.0533051	0.0519093	1	0	0	0	0.000284405	0	0.00116289	0	0	0	0	0	0.000677835	0	0	0	0	0	0	0	0	0	0	0	0	0	0	0	0	0	0	0	0	0	0	0	0.00570805	0	0.000358959	0	0	0	0.000997924	0	0	0	0	0	0	0	0	0	0.0327598	1	0.0113552	0	8.14873e-05	1	1	0	0	0	0	0	0	0	0	0	0	0	0	0	0	0	0	0	0	0	0	0	0	0	0	0	0	0	0	0	0	0	0	0	0	0	8.14873e-05	0	0	0	0	0	0	0	0	0	0	0	0	0	0	0	0	0	0	0	0.0002475	1	1	0	0	0	0	0	0	0	0	0	0	0	0	0	0	0	0	0	0	0	0	0	0	0	0	0	0	0	0	0	0	0	0	0	0	0	0.0002475	0	0	0	0	0	0	0	0	0	0	0	0	0	0	0	0	0	0	1	0.0530576	0.0516746	1	0	0	0	0.000284405	0	0.00116289	0	0	0	0	0	0.000677835	0	0	0	0	0	0	0	0	0	0	0	0	0	0	0	0	0	0	0	0	0	0	0	0.00546055	0	0.000358959	0	0	0	0.000997924	0	0	0	0	0	0	0	0	0	0.0327598	1	0.0113552	0	0.0883527	1	0	0.00178359	0	0.000663462	0	0	0	2.07732e-05	0	0.00111111	0	0	0	0.000195312	0	0	0	0	0	0	0	0.00455115	0	0.0015467	0	0.00328373	0	0	0	0	0	0	0	0.000119209	0	0.0318571	0	0.00452698	0	0.0002375	0	0.00553371	0	0	0	0	0	0	0	0.00186121	0	0.0310611	1	0.0522639	0.00131909	0.0221734	0	8.05115e-05	8.05082e-05	0.000933747	0	0.000211394	0.000211371	0.00199597	1	0.0520525	0.00130863	0.0151648	0	0.101233	0.096278	1	0.0551621	0.00146662	0.0253476	0	8.1655e-05	8.16517e-05	0.0010347	0	0.000253705	0.000253673	0.00247859	1	0.0549084	0.0014534	0.0180145	0	0.123905	0.116536	1	0.0336883	0.0331272	1	0	4.17718e-05	1	1	0	0.00016179	1	1	1	0.0335265	0.0329708	1	0	0.0765312	1
ENSG00000163608	C3orf17	NA	0.0518137	1	All	3	0.829874	0.0518137	1	0	0	0	0.00383552	0	0.00260332	0	0.00033237	0	0	0	0	0	0.00312193	0	0	0	0	0	0	0	0.00046829	0	0.000386675	0	0.000137638	0	0	0	0.000370679	0	0.000352309	0	0.000476604	0	0.0607425	0	0.00452599	0	0	0	0.00252264	0	0.0635557	3	0.235275	0	0	0	0.0100915	0	0.365375	0	0.0757005	1	0.0754982	0.0727186	1	0	0	0	0.00170576	0	0.000228138	0	0	0	0	0	0	0	0.000781247	0	0	0	0	0	0	0	0.000117112	0	0.000386675	0	0.000137638	0	0	0	0.000370679	0	0	0	0.000119209	0	0.0190181	0	0.00128417	0	0	0	0.000431	0	0	1	0.0246753	0	0	0	0	0	0.0228615	0	0.00338157	1	0.124211	0.116807	1	0	0	0	0.00340909	0	0.000639584	0	0	0	0	0	0	0	0.00234068	0	0	0	0	0	0	0	0.000351178	0	0.000386675	0	0.000137638	0	0	0	0.000370679	0	0	0	0.000357395	0	0.0444159	0	0.00283027	0	0	0	0.00150791	0	0	1	0.0303689	0	0	0	0	0	0.0294788	0	0.00761683	2	0.705663	0.157776	1	0	0	0	0.000426439	0	0.00196374	0	0.00033237	0	0	0	0	0	0.000781247	0	0	0	0	0	0	0	0.000117112	0	0	0	0	0	0	0	0	0	0.000352309	0	0.000119209	0	0.0163266	0	0.00169571	0	0	0	0.00101473	0	0.0635557	2	0.204906	0	0	0	0.0100915	0	0.335896	0	0.0680836	0	0.650439	1	0	0	0	0.00232172	0	0.00703627	0	0.00207732	0	0	0	0	0	0.00175781	0	0.000192901	0	0	0	0	0	0.00187379	0	0	0	0	0	0	0	0.000370679	0	0.00601888	0	0.00107288	0	0.373973	0	0.0677694	0	0	0	0.00742611	0	0	0	0.0902368	0	0	0	0.009248	0	0.0790629	3	0.797392	0.00898023	0.0562909	1	0.0704179	0.00236597	0.00649336	1	0.11185	0.00580775	0.0143196	2	0.685542	0.0324063	0.0811541	0	0.530535	0.41171	3	0.842263	0.0107959	0.0656668	1	0.0777603	0.00287108	0.00800674	1	0.130855	0.00785008	0.018973	2	0.711408	0.0355442	0.089179	0	0.705644	0.50621	2	0.517794	0.0956476	1	1	0.04753	0.0464181	1	1	0.078993	0.0759536	1	1	0.438801	0.355191	1	0	0.4257	1
ENSG00000157388	CACNA1D	Consensus	0.0534501	1	Functional/Functional	5	2.06583	0.0587877	1	0	0.000445898	0	0.0159084	0	0.0474811	0	0.00299133	0	0.00444444	0	0.0143124	0	0.0231751	0	0	0	0.0061849	0	0.0044	0	0.0129611	0	0.0015467	0	0.0111487	0	0.00422777	0	0	0	0.0117463	0	0.000476837	3	1.49616	0	0.0748068	0	0	0	0.0570929	0	0	0	0.105874	0	0.0127201	0	0.00128	1	0.121244	1	0.0351959	0	0.0135406	1	1	0	0	0	0.000284405	0	0	0	0	0	0	0	0	0	0	0	0	0	0	0	0	0	0	0	0	0	0	0	0	0	0	0	0	0	0	0	0.00168084	0	0	0	0	0	0	0	0	0	0	0	0	0	0	0	0.0115754	0	0	0	0.0570324	1	1	0	0	0	0.00170385	0	0	0	0	0	0	0	0	0	0	0	0	0	0	0	0	0	0	0	0	0	0	0	0	0	0	0	0	0	0	0	0.0424972	0	0	0	0	0	0	0	0	0	0	0	0	0	0	0	0.0128314	0	0	5	2.0088	0.0534501	1	0	0.000445898	0	0.0142045	0	0.0474811	0	0.00299133	0	0.00444444	0	0.0143124	0	0.0231751	0	0	0	0.0061849	0	0.0044	0	0.0129611	0	0.0015467	0	0.0111487	0	0.00422777	0	0	0	0.0117463	0	0.000476837	3	1.45367	0	0.0748068	0	0	0	0.0570929	0	0	0	0.105874	0	0.0127201	0	0.00128	1	0.108413	1	0.0351959	18	15.9915	0.339867	0	0.0285375	0	0.321852	0	0.780512	0	0.0402168	0	0.00444444	0	0.156468	0	0.158363	0	0.00945216	0	0.0143229	0	0.011264	0	0.232973	0	0.0247472	0	0.115754	0	0.0319725	0	0.0370679	0	0.118469	0	0.0171661	11	10.0391	3	0.738895	0	0.0152	3	0.888859	0	0.0804468	0	0.876101	0	0.098641	0	0.133079	1	1.01765	4	1.75775	0.0334309	0.0979894	0	0.0134145	0.0133249	0.0234782	0	0.0524777	0.0511245	0.0655541	4	1.70528	0.0299515	0.0778682	14	13.2583	0.351477	5	2.23587	0.0266561	0.094592	0	0.0137856	0.013691	0.0247057	0	0.0587731	0.0570793	0.0735766	5	2.1771	0.0238359	0.0744135	20	18.0896	0.276463	0	1.3415	1	1	0	0.00734426	1	1	0	0.0342615	1	1	0	1.30724	1	1	12	11.0654	0.428534
ENSG00000177679	SRRM3	NA	0.0518883	1	Functional/Functional	1	0.0968291	0.0922888	1	0	0	0	4.73821e-05	0	0.000228138	0	0	0	0	0	0.00235475	0	0	0	0	0	0	0	0	0	0.000117112	0	0	0	0.000550554	0	0	0	0	0	0	0	0	0	0.00165151	0	0.000153695	0	0	0	0.00282728	0	0	0	0.0117794	1	0.0716059	0	0	0	0	0	0.00551326	0	0.0364938	1	1	0	0	0	0	0	0	0	0	0	0	0	0.00235475	0	0	0	0	0	0	0	0	0	0	0	0	0	0	0	0	0	0	0	0	0	0	0	0.000275536	0	0	0	0	0	0.000983181	0	0	0	0	0	0.0328803	0	0	0	0	0	0	0	0.0435461	1	1	0	0	0	0	0	0	0	0	0	0	0	0.00235475	0	0	0	0	0	0	0	0	0	0	0	0	0	0	0	0	0	0	0	0	0	0	0	0.000621697	0	0	0	0	0	0.0018441	0	0	0	0	0	0.0387256	0	0	0	0	0	0	1	0.0532829	0.0518883	1	0	0	0	4.73821e-05	0	0.000228138	0	0	0	0	0	0	0	0	0	0	0	0	0	0	0	0.000117112	0	0	0	0.000550554	0	0	0	0	0	0	0	0	0	0.00102982	0	0.000153695	0	0	0	0.000983181	0	0	0	0.0117794	1	0.0328803	0	0	0	0	0	0.00551326	0	0.58612	1	0	0.0111474	0	0.0547737	0	0.0150718	0	0.00207732	0	0	0	0.00494472	0	0.00312499	0	0.000192901	0	0.00401476	0	0.000176	0	0.00105401	0	0.000386675	0	0.00880886	0	0	0	0.00926697	0	0	0	0	0	0.199348	0	0.0297317	0	0.0002375	0	0.0283702	0	0.00757849	0	0.0739704	0	0	0	0.000465303	0	0.131379	1	0.0915009	0.00393939	0.0365105	0	0.0357298	0.035099	0.0463294	0	0.0412796	0.0404392	0.0549097	1	0.0502213	0.00121965	0.0146207	0	0.536771	0.415367	1	0.0992492	0.00461113	0.0430032	0	0.0377664	0.0370621	0.0490825	0	0.0451343	0.0441309	0.0607478	1	0.0541149	0.00141244	0.0179308	0	0.69173	0.499291	1	0.0588835	0.0571834	1	0	0.0227296	1	1	0	0.0275213	1	1	1	0.0313622	0.0308755	1	0	0.43275	1
ENSG00000159596	TMEM69	NA	0.0521052	1	LoF/LoF	1	0.0618978	0.0600211	1	0	0	0	0.000426439	0	0.00140638	0	0	0	0	0	0	0	0	0	0	0	0	0	0.000176	0	0.000117112	0	0	0	0.000820232	0	0	0	0	1	0.00366318	0	0.000119209	0	0.00758019	0	0.000659585	0	0.0002375	0	0.000431	0	0	0	0	0	0	0	0	0	0.0306537	0	0.0156073	1	0.0535117	0.0521052	1	0	0	0	0.000426439	0	0	0	0	0	0	0	0	0	0	0	0	0	0	0	0.000176	0	0.000117112	0	0	0	0	0	0	0	0	1	0.00366318	0	0.000119209	0	0.00173031	0	0.000350024	0	0.0002375	0	0.000431	0	0	0	0	0	0	0	0	0	0.0306537	0	0.0156073	1	0.0543176	0.0528688	1	0	0	0	0.000426439	0	0	0	0	0	0	0	0	0	0	0	0	0	0	0	0.000176	0	0.000117112	0	0	0	0	0	0	0	0	1	0.00366318	0	0.000119209	0	0.00232981	0	0.000556381	0	0.0002375	0	0.000431	0	0	0	0	0	0	0	0	0	0.0306537	0	0.0156073	0	0.00758019	1	1	0	0	0	0	0	0.00140638	0	0	0	0	0	0	0	0	0	0	0	0	0	0	0	0	0	0	0	0.000820232	0	0	0	0	0	0	0	0	0	0.00525037	0	0.000103205	0	0	0	0	0	0	0	0	0	0	0	0	0	0	0	0	0	0.120397	1	0	0	0	0.00118455	0	0.000228138	0	0	0	0	0	0	0	0.00117283	0	0	0	0	0	0	0	0.000117112	0	0.000386675	0	0.00492699	0	0.000264236	0	0.000370679	0	0	0	0	0	0.00403894	0	0	0	0	0	0.000341293	0	0	0	0.0454099	0	0	0	0	0	0.0619562	1	0.0572493	0.00157752	0.0240369	1	0.050459	0.00123103	0.00418403	1	0.0509979	0.00125702	0.00529877	0	0.00625141	0.00623191	0.0357605	0	0.115671	0.109232	1	0.0644218	0.00198808	0.0291955	1	0.0559112	0.00150597	0.00521968	1	0.0567746	0.00155195	0.00665824	0	0.00764725	0.00761808	0.0430529	0	0.122481	0.115277	0	0.038851	1	1	0	0.0330165	1	1	0	0.0335879	1	1	0	0.00526309	1	1	0	0.079342	1
ENSG00000164181	ELOVL7	NA	0.0521894	1	Functional/Functional	1	0.103642	0.0984518	1	0	0.000445898	0	4.73821e-05	0	0.00484471	0	0.000186895	0	0	0	0.00776992	0	0	0	0	0	0	0	0.000703296	0	0.00180893	0	0.000386675	0	0.000550366	0	0	0	0	0	0	0	0.000119209	0	0.0331977	0	0.00215859	0	0	0	0.00421899	0	0	0	0.00908766	0	0	1	0.005264	0	0.0109748	0	0.0218768	0	0.0331587	1	1	0	0	0	0	0	0	0	8.30926e-05	0	0	0	0	0	0	0	0	0	0	0	0.000176	0	0	0	0	0	0.000137638	0	0	0	0	0	0	0	0	0	0.0114103	0	0.000615794	0	0	0	0.000673438	0	0	0	0.00908766	0	0	0	0	0	0.0109748	0	0	0	0.0500411	1	1	0	0	0	0	0	0	0	0.000166122	0	0	0	0	0	0	0	0	0	0	0	0.000527296	0	0	0	0	0	0.000412727	0	0	0	0	0	0	0	0	0	0.0250804	0	0.00123439	0	0	0	0.00255776	0	0	0	0.00908766	0	0	0	0	0	0.0109748	0	0	1	0.0536006	0.0521894	1	0	0.000445898	0	4.73821e-05	0	0.00484471	0	2.07732e-05	0	0	0	0.00776992	0	0	0	0	0	0	0	0.000176	0	0.00180893	0	0.000386675	0	0.000137638	0	0	0	0	0	0	0	0.000119209	0	0.00811729	0	0.000924198	0	0	0	0.00166123	0	0	0	0	0	0	1	0.005264	0	0	0	0.0218768	0	0.441605	1	0	0.000445898	0	0.00573324	0	0.00711693	0	0.00033237	0	0	0	0.00235475	0	0.000781247	0	0	0	0	0	0	0	0.000787802	0	0.000386675	0	0.00495499	0	0	0	0.00148272	0	0	0	0	0	0.00682736	0	0.000615794	0	0.0002375	0	0.000242438	0	0	0	0.0578559	0	0.0388325	0	0.0418834	0	0.270734	1	0.0929396	0.00406038	0.0370701	0	0.0303342	0.0298787	0.0413071	0	0.0434174	0.0424884	0.0569018	1	0.0495221	0.00118648	0.0144064	0	0.563181	0.430605	1	0.112091	0.00583192	0.0485196	0	0.0393317	0.0385683	0.0504955	0	0.0588517	0.0571534	0.0736469	1	0.0532395	0.00136791	0.0177031	0	0.609166	0.456196	0	0.0656215	1	1	0	0.0195118	1	1	0	0.0306113	1	1	0	0.0350102	1	1	0	0.335276	1
ENSG00000103657	HERC1	Consensus	0.0520371	1	LoF/LoF	2	0.739992	0.169819	1	0	0.00178359	0	0.00965963	0	0.0172993	0	0.00101779	0	0	0	0.00413355	0	0.00975123	0	0.000192901	0	0	0	0.0044	0	0.00105401	0	0.000386675	0	0.000550366	0	0.000264236	0	0.00942107	0	0.00559601	0	0.000119209	1	0.324589	0	0.0142686	0	0.00095	0	0.0173216	0	0.0243007	1	0.0736309	0	0	0	0.00597637	0	0.170992	0	0.0423327	1	0.0534399	0.0520371	1	0	0	0	0.000284405	0	0	0	2.07732e-05	0	0	0	0.000677835	0	0	0	0	0	0	0	0	0	0	0	0	0	0.000137638	0	0	0	0	0	0.000647382	0	0	0	0.00539235	0	0.000232211	0	0	0	0	0	0	1	0.0410245	0	0	0	0	0	0	0	0.00502282	1	0.107458	0.101886	1	0	0	0	0.00132533	0	0	0	0.000269957	0	0	0	0.00138874	0	0	0	0	0	0	0	0	0	0	0	0	0	0.000412727	0	0	0	0	0	0.00121784	0	0	0	0.050785	0	0.00286293	0	0	0	0	0	0	1	0.0430125	0	0	0	0	0	0	0	0.00618273	1	0.632534	0.468756	1	0	0.00178359	0	0.00833431	0	0.0172993	0	0.000747833	0	0	0	0.00274481	0	0.00975123	0	0.000192901	0	0	0	0.0044	0	0.00105401	0	0.000386675	0	0.000137638	0	0.000264236	0	0.00942107	0	0.00437817	0	0.000119209	1	0.273805	0	0.0114057	0	0.00095	0	0.0173216	0	0.0243007	0	0.0306184	0	0	0	0.00597637	0	0.170992	0	0.0361499	28	22.3534	0.139073	1	0.325059	3	4.92204	0	0.874065	0	0.054031	0	0.0263889	1	0.362651	0	0.555418	0	0.0378086	0	0.00100369	0	0.050864	0	0.160326	0	0.065348	0	0.0445949	0	0.0264236	0	0.0397834	0	0.0346316	0	0.0344515	20	9.17928	0	0.600225	0	0.0192375	1	0.986757	0	0.170127	1	1.27695	0	0.320126	0	0.233165	1	1.95269	2	0.657829	0.0292127	0.0928167	1	0.0523022	0.00132099	0.00437411	1	0.0966187	0.00437755	0.0117013	1	0.56121	0.109301	0.154546	26	19.6986	0.0680117	2	0.791835	0.0462559	0.116402	1	0.0544462	0.00142948	0.00506403	1	0.113335	0.0059572	0.0155987	1	0.6785	0.148367	0.194423	32	26.2904	0.115266	0	0.490631	1	1	0	0.0286849	1	1	0	0.065072	1	1	0	0.425559	1	1	16	15.5621	0.489294
ENSG00000174125	TLR1	NA	0.0583528	1	Functional/Functional	1	0.410481	0.336669	1	0	0	0	0.000189506	0	0.0115829	0	0.000186958	0	0.0066358	0	0	0	0.00702014	0	0	0	0	0	0.000704	0	0.00187379	0	0.00348007	1	0.0269681	0	0	0	0	0	0.0262197	0	0.00107195	0	0.0125892	0	0.00126402	0	0	0	0.0175694	0	0	0	0.0807999	0	0	0	0.0103477	0	0.14795	0	0.0540272	0	0.328386	1	1	0	0	0	4.73821e-05	0	0.0100563	0	0.000186958	0	0	0	0	0	0.00468461	0	0	0	0	0	0.000704	0	0.00187379	0	0	0	0.000550554	0	0	0	0	0	0.0215341	0	0.000476837	0	0.00937371	0	0.000928844	0	0	0	0.0110696	0	0	0	0.0685989	0	0	0	0.0103477	0	0.133926	0	0.0540272	0	0.350356	1	1	0	0	0	0.000142124	0	0.0107939	0	0.000186958	0	0	0	0	0	0.00584731	0	0	0	0	0	0.000704	0	0.00187379	0	0	0	0.00714818	0	0	0	0	0	0.0254008	0	0.000952743	0	0.0117761	0	0.00123822	0	0	0	0.0148256	0	0	0	0.0699177	0	0	0	0.0103477	0	0.135174	0	0.0540272	1	0.0601245	0.0583528	1	0	0	0	4.73821e-05	0	0.000788991	0	0	0	0.0066358	0	0	0	0.00117283	0	0	0	0	0	0	0	0	0	0.00348007	1	0.0198199	0	0	0	0	0	0.000818919	0	0.000119209	0	0.00081301	0	2.58012e-05	0	0	0	0.00274383	0	0	0	0.0108822	0	0	0	0	0	0.0127766	0	0	1	0.477994	0.379974	0	0.000445898	0	0.000758114	1	0.0955935	0	0.00101788	0	0.0154321	0	0	0	0.00702356	0	0	0	0.0061849	0	0.000704	0	0.00749516	0	0	0	0.000550554	0	0.000264236	0	0	0	0.00728559	0	0	0	0.0406294	0	0.00470265	0	0	0	0.0114109	0	0	0	0.0932283	0	0	0	0.020992	0	0.164276	1	0.387855	0.0583254	0.123136	0	0.319849	0.273742	0.277922	0	0.336397	0.285661	0.292847	1	0.0514572	0.00127937	0.0150538	1	0.479737	0.0841225	1	0.416785	0.0661083	0.136206	0	0.331571	0.282205	0.287188	0	0.357256	0.300406	0.309529	1	0.0595294	0.0017031	0.0195403	1	0.520397	0.0964514	0	0.268722	1	1	0	0.21517	1	1	0	0.230476	1	1	0	0.0382456	1	1	1	0.335502	0.285021
ENSG00000188938	FAM120AOS	NA	0.0521514	1	LoF/LoF	1	0.0601963	0.0584203	1	0	0	0	0	0	0.000912412	0	0	0	0.0066358	0	0.000677835	0	0	0	0	0	0	0	0	0	0	0	0.00348007	1	0.0172585	0	0.000264236	0	0.00148272	0	0	0	0.000119209	0	0.00224709	0	0.000246819	0	0	0	0.00132447	0	0	0	0	0	0	0	0	0	0.0219957	0	0.00355151	1	0.0535605	0.0521514	1	0	0	0	0	0	0.000912412	0	0	0	0	0	0.000677835	0	0	0	0	0	0	0	0	0	0	0	0.00348007	1	0.0172585	0	0.000264236	0	0.00148272	0	0	0	0.000119209	0	0.00224709	0	0.000246819	0	0	0	0.00132447	0	0	0	0	0	0	0	0	0	0.0219957	0	0.00355151	1	0.0535605	0.0521514	1	0	0	0	0	0	0.000912412	0	0	0	0	0	0.000677835	0	0	0	0	0	0	0	0	0	0	0	0.00348007	1	0.0172585	0	0.000264236	0	0.00148272	0	0	0	0.000119209	0	0.00224709	0	0.000246819	0	0	0	0.00132447	0	0	0	0	0	0	0	0	0	0.0219957	0	0.00355151	0	0.0066358	1	1	0	0	0	0	0	0	0	0	0	0.0066358	0	0	0	0	0	0	0	0	0	0	0	0	0	0	0	0	0	0	0	0	0	0	0	0	0	0	0	0	0	0	0	0	0	0	0	0	0	0	0	0	0	0	0	0	0	0.179932	1	0	0.00178359	0	0.0141526	0	0.00463255	0	8.30926e-05	0	0	0	0.00413395	0	0	0	0	0	0	0	0.004688	0	0.000117112	0	0.000386675	0	0	0	0	0	0.000370679	0	0.00559618	0	0.000119209	0	0.0202834	0	0.00151108	0	0.00095	0	0.00282775	0	0.0109229	0	0.0619129	0	0	0	0	0	0.0454606	0	0.0510509	0.0497697	0.114492	0	0.044446	0.0434728	0.0544961	0	0.044446	0.0434728	0.0579037	0	0.00660494	0.00658317	0.0368241	0	0.16618	0.153106	1	0.0597492	0.00171545	0.027351	1	0.0530208	0.00135689	0.00490087	1	0.0530208	0.00135689	0.00617142	0	0.0067284	0.00670581	0.0402815	0	0.191534	0.174308	1	0.0435142	0.042581	1	1	0.0371562	0.0364744	1	1	0.0371562	0.0364744	1	0	0.00635802	1	1	0	0.131428	1
ENSG00000082397	EPB41L3	NA	0.0528512	1	Functional/Functional	2	0.392023	0.059426	1	0	0	0	0.0110801	0	0.0199302	0	0.000332323	0	0.00111111	0	0.000475454	0	0.000781247	0	0	0	0.00100369	0	0.000176	0	0.00455115	0	0.000386675	0	0.00495499	0	0.00105694	0	0	0	0.00366318	0	0.000119209	1	0.110335	0	0.00658282	0	0.0002375	0	0.0138706	0	0	0	0.100188	0	0.00907168	0	0.0017453	1	0.0785498	0	0.02182	0	0.00776333	1	1	0	0	0	0	0	0.000658996	0	2.07732e-05	0	0	0	0	0	0	0	0	0	0	0	0	0	0	0	0	0	0	0	0	0	0	0	0	0	0	0	0.000976583	0	0.000153695	0	0	0	0.000383917	0	0	0	0	0	0	0	0	0	0.00556937	0	0	0	0.0253298	1	1	0	0	0	0	0	0.00658552	0	0.000145365	0	0	0	0	0	0	0	0	0	0	0	0	0	0	0	0	0	0	0	0	0	0	0	0	0	0	0	0.00934472	0	0.000720889	0	0	0	0.00232151	0	0	0	0	0	0	0	0	0	0.00621184	0	0	2	0.366693	0.0528512	1	0	0	0	0.0110801	0	0.0133447	0	0.000186958	0	0.00111111	0	0.000475454	0	0.000781247	0	0	0	0.00100369	0	0.000176	0	0.00455115	0	0.000386675	0	0.00495499	0	0.00105694	0	0	0	0.00366318	0	0.000119209	1	0.100991	0	0.00586193	0	0.0002375	0	0.0115491	0	0	0	0.100188	0	0.00907168	0	0.0017453	1	0.072338	0	0.02182	2	1.50973	0.445425	0	0.0361177	0	0.19662	1	0.0421757	0	0.00351066	0	0.00111111	0	0.0742897	0	0.0125	0	0.00694444	0	0.00100369	0	0.002816	0	0.0128355	0	0.0313206	0	0.132271	0	0.116528	0	0.00926697	0	0.0417259	0	0.00965595	0	0.146352	0	0.0235857	0	0.0002375	0	0.0381506	0	0.0478695	0	0.190092	0	0.00376493	1	0.0125648	0	0.316418	1	0.351951	0.0491531	0.113921	0	0.00679266	0.00676964	0.0143618	0	0.0202257	0.0200225	0.0337399	1	0.331725	0.0442414	0.0934711	2	1.36928	0.159129	2	0.405191	0.00820761	0.05713	0	0.00747153	0.00744369	0.0160789	0	0.0275029	0.0271281	0.0434447	2	0.377688	0.00678288	0.0404894	2	1.79871	0.269034	1	0.240577	0.213826	1	0	0.0042933	1	1	0	0.0164053	1	1	1	0.224171	0.200822	1	1	0.979523	0.62451
ENSG00000169991	IFFO2	NA	0.0523138	1	Functional/Functional	1	0.0559731	0.0544354	1	0	0	0	0.000663462	0	0.000164749	0	8.30926e-05	0	0	0	0	0	0	0	0	0	0	0	0	0	0	0	0.0015467	0	0.00344096	0	0.000264236	0	0	0	0	0	0	0	0.00911725	0	0.000924145	0	0	0	0.00214682	0	0	0	0	0	0	0	0.000465303	0	0.0228615	1	0.0142949	0	0.0012921	1	1	0	0	0	0	0	0	0	0	0	0	0	0	0	0	0	0	0	0	0	0	0	0	0	0	0	0	0	0	0	0	0	0	0	0	0	0.000906202	0	0.000358959	0	0	0	2.69375e-05	0	0	0	0	0	0	0	0	0	0	0	0	0	0.00224126	1	1	0	0	0	0	0	0	0	0	0	0	0	0	0	0	0	0	0	0	0	0	0	0	0	0	0	0	0	0	0	0	0	0	0	0	0	0.00159527	0	0.000565186	0	0	0	8.08051e-05	0	0	0	0	0	0	0	0	0	0	0	0	1	0.0537318	0.0523138	1	0	0	0	0.000663462	0	0.000164749	0	8.30926e-05	0	0	0	0	0	0	0	0	0	0	0	0	0	0	0	0.0015467	0	0.00344096	0	0.000264236	0	0	0	0	0	0	0	0.00752198	0	0.000358959	0	0	0	0.00206602	0	0	0	0	0	0	0	0.000465303	0	0.0228615	1	0.0142949	0	0.334225	1	0	0.00401308	0	0.012595	0	0.00498365	0	0.00207732	0	0	0	0.00962794	0	0	0	0.000192901	0	0	0	0.000176	0	0.00306338	0	0.00348007	0	0.000137638	0	0.000264236	0	0.00593086	0	0.00382836	0	0.00190735	0	0.0807098	0	0.0161353	0	0.0021375	0	0.0139185	0	0	0	0.0724143	0	0.0127201	0	0.0055853	0	0.0783262	1	0.0527676	0.00134419	0.0223437	0	0.00129082	0.00128999	0.00431651	0	0.0019666	0.00196467	0.00686505	1	0.050801	0.00124749	0.014846	0	0.326529	0.278577	1	0.0565875	0.00154193	0.0259992	0	0.00131944	0.00131857	0.00481647	0	0.00233875	0.00233602	0.00851408	1	0.0542487	0.00141931	0.0179718	0	0.406059	0.333729	1	0.0302455	0.0297927	1	0	0.00087206	1	1	0	0.0014987	1	1	1	0.0287468	0.0283375	1	0	0.234679	1
ENSG00000128915	NARG2	NA	0.052358	1	LoF/LoF	1	0.162131	0.14967	1	0	0.000445898	0	0.00113717	0	0.0153159	0	0.00051914	0	0	0	0	0	0.00117283	0	0	0	0	0	0.000176	0	0	0	0.000386675	0	0	0	0.000264236	0	0	0	0.000915796	0	0.000119209	0	0.0252776	0	0.00674268	0	0.0002375	0	0.000772271	0	0.0435566	0	0	0	0	0	0	1	0.055794	0	0.00929734	1	0.0537785	0.052358	1	0	0	0	0.00113717	0	0.00373454	0	8.30926e-05	0	0	0	0	0	0	0	0	0	0	0	0	0	0	0	0	0	0	0	0.000264236	0	0	0	0	0	0	0	0.00520468	0	0.000232211	0	0	0	2.69375e-05	0	0	0	0	0	0	0	0	1	0.0337983	0	0.00929734	1	0.0640734	0.0620639	1	0	0	0	0.00113717	0	0.00545463	0	0.000332182	0	0	0	0	0	0	0	0	0	0	0	0	0	0	0	0	0	0	0	0.000264236	0	0	0	0	0	0	0	0.0127498	0	0.000851203	0	0	0	0.00018854	0	0	0	0	0	0	0	0	1	0.0337983	0	0.00929734	0	0.0980574	1	1	0	0.000445898	0	0	0	0.0098613	0	0.000186958	0	0	0	0	0	0.00117283	0	0	0	0	0	0.000176	0	0	0	0.000386675	0	0	0	0	0	0	0	0.000915796	0	0.000119209	0	0.0125278	0	0.00589148	0	0.0002375	0	0.000583731	0	0.0435566	0	0	0	0	0	0	0	0.0219957	0	0	4	1.49443	0.0649449	0	0.000445898	0	0.0355057	0	0.143249	0	0.00351066	0	0.00444444	0	0.00576019	0	0.0128676	0	0.000771605	0	0	0	0.002816	0	0.0197919	0	0	0	0.0137638	0	0.000264236	0	0.00240733	1	0.321959	0	0.0268221	0	0.283161	0	0.0495694	0	0.00095	1	0.120411	2	0.0936895	0	0.129684	0	0	0	0.0116277	0	0.210954	1	0.152203	0.0104721	0.0603449	1	0.0492473	0.00117356	0.00406049	1	0.0575979	0.00159642	0.00606197	0	0.0946055	0.0902682	0.137661	3	1.26837	0.0400044	1	0.174399	0.0135498	0.0717529	1	0.0569851	0.00156327	0.00534198	1	0.0702581	0.00235549	0.00857362	0	0.10414	0.0989012	0.150422	4	1.75952	0.033552	1	0.119961	0.113045	1	1	0.0364039	0.0357492	1	1	0.0431954	0.0422758	1	0	0.0767661	1	1	4	1.04934	0.0221639
ENSG00000089053	ANAPC5	NA	0.0523752	1	LoF/LoF + LoF/Functional	1	0.223326	0.200146	1	0	0.00178359	0	0.00113713	0	0.000415089	0	0.000519329	0	0	0	0.000475454	0	0.00117283	0	0	0	0	0	0	0	0.00105369	0	0.000386675	0	0.000550554	0	0.00105618	0	0.000370679	0	0.00327428	0	0.000119209	1	0.0963162	0	0.0764244	0	0	0	0.00387892	0	0	0	0.0158171	0	0.00674997	0	0.00252715	0	0	0	0.00929723	0	0.0264772	1	1	0	0	0	0.000284405	0	0	0	0	0	0	0	0	0	0.00117283	0	0	0	0	0	0	0	0.000117112	0	0	0	0	0	0.000264236	0	0	0	0	0	0	0	0.00423633	0	2.58012e-05	0	0	0	2.69375e-05	0	0	0	0.0158171	0	0	0	0	0	0	0	0.00453238	1	0.0537967	0.0523752	1	0	0	0	0.000473664	0	0	0	0	0	0	0	0	0	0.00117283	0	0	0	0	0	0	0	0.000585245	0	0	0	0	0	0.000791948	0	0	0	0	0	0	1	0.0268627	0	0.00270879	0	0	0	0.000619481	0	0	0	0.0158171	0	0	0	0	0	0	0	0.00476485	0	0.169529	1	1	0	0.00178359	0	0.000663462	0	0.000415089	0	0.000519329	0	0	0	0.000475454	0	0	0	0	0	0	0	0	0	0.000468447	0	0.000386675	0	0.000550554	0	0.000264236	0	0.000370679	0	0.00327428	0	0.000119209	0	0.0694535	0	0.0737156	0	0	0	0.00325944	0	0	0	0	0	0.00674997	0	0.00252715	0	0	0	0.00453238	1	0.977949	0.623918	0	0.0285375	1	0.190562	0	0.066751	0	0.00351066	0	0.01	0	0.00190182	0	0.0202665	0	0.00173611	0	0.0061849	0	0.002816	0	0.0141705	0	0.00618679	0	0.00495499	0	0.00105694	0	0.000370679	0	0.00140889	0	0	0	0.197301	0	0.00967792	0	0.0002375	0	0.0224842	0	0	0	0.241092	0	0.0150238	0	0.00597637	0	0.125741	1	0.150934	0.0103068	0.0600668	0	0.0269347	0.0265752	0.0380377	1	0.0479307	0.00111262	0.00495058	0	0.103004	0.0978763	0.144565	0	0.935375	0.607561	1	0.256482	0.0277732	0.0961024	0	0.0266688	0.0263163	0.0387374	1	0.0554321	0.00148075	0.0064918	0	0.201049	0.182128	0.225266	1	1.1464	0.317919	1	0.149823	0.13914	1	0	0.0148892	1	1	1	0.0334721	0.0329181	1	0	0.116351	1	1	1	0.65004	0.477975
ENSG00000172428	MYEOV2	NA	0.0523925	1	LoF/LoF	1	0.060152	0.0583786	1	0	0.000445898	0	0.000284405	0	0	0	0	0	0	0	0	0	0	0	0	0	0	0	0	0	0	0	0	0	0	0	0	0	0	0	0.00139969	0	0.000476837	0	0.00550571	0	0.00114097	0	0.000948813	0	0.00148499	0	0	1	0.0400497	0	0	0	0	0	0	0	0.00841497	1	0.0538149	0.0523925	1	0	0.000445898	0	0.000284405	0	0	0	0	0	0	0	0	0	0	0	0	0	0	0	0	0	0	0	0	0	0	0	0	0	0	0	0.000818919	0	0.000476837	0	0.0040486	0	0.00114097	0	0.0002375	0	0.00093625	0	0	1	0.0400497	0	0	0	0	0	0	0	0.00537578	1	0.0559231	0.0543881	1	0	0.000445898	0	0.000284405	0	0	0	0	0	0	0	0	0	0	0	0	0	0	0	0	0	0	0	0	0	0	0	0	0	0	0	0.00104738	0	0.000476837	0	0.00487844	0	0.00114097	0	0.000711313	0	0.00104374	0	0	1	0.0400497	0	0	0	0	0	0	0	0.00584433	0	0.00422896	1	1	0	0	0	0	0	0	0	0	0	0	0	0	0	0	0	0	0	0	0	0	0	0	0	0	0	0	0	0	0	0	0	0.000352309	0	0	0	0.000627271	0	0	0	0.0002375	0	0.000441245	0	0	0	0	0	0	0	0	0	0	0	0.00257064	1	0.315253	0.270396	0	0.000445898	0	0.00312621	0	0.00711693	0	0.00527953	0	0.00111111	0	0.000677835	0	0.0163727	0	0.000192901	0	0	0	0	0	0.000468447	0	0.00348007	0	0.00191481	0	0	0	0.00333611	0	0.0370211	0	0.00107288	0	0.069165	0	0.00215883	0	0.0002375	0	0.00717297	0	0.0209563	1	0.0678105	0	0	0	0.00252715	0	0.0636081	1	0.055195	0.00146833	0.0232541	1	0.0498854	0.00120366	0.00411904	1	0.0514174	0.00127742	0.00535318	0	0.00377758	0.00377046	0.026413	2	0.300536	0.00361739	1	0.0634831	0.00193177	0.0287889	1	0.0561116	0.00151659	0.00524688	1	0.0588302	0.0016641	0.00691887	0	0.00465289	0.00464209	0.0327471	2	0.355521	0.00575032	1	0.0373667	0.0366772	1	1	0.0331285	0.0325858	1	1	0.0346819	0.0340873	1	0	0.00268482	1	1	0	0.219087	1
ENSG00000256061	DYX1C1	Consensus	0.0532771	1	Functional/Functional	2	0.436381	0.0715644	1	0	0	0	0.00397807	0	0.00663401	0	0.00132937	0	0.00111111	0	0.0120606	0	0.000780865	0	0	0	0.00100369	0	0.000176	0	0.00187332	0	0	0	0.00344096	0	0.00105694	0	0.00942107	0	0.000228949	0	0.00190735	1	0.31991	0	0.00679255	0	0	0	0.012139	0	0	0	0.0104061	0	0	0	0	1	0.0347944	0	0.00733656	0	0.0157282	1	1	0	0	0	0.000663462	0	0	0	2.07732e-05	0	0	0	0.000677835	0	0.000195312	0	0	0	0	0	0	0	0.000117112	0	0	0	0	0	0	0	0	0	0	0	0	0	0.00583947	0	0	0	0	0	0.000242438	0	0	0	0	0	0	0	0	0	0.00797177	0	0	0	0.0680145	1	1	0	0	0	0.00160953	0	0	0	0.000311487	0	0	0	0.00233662	0	0.000585553	0	0	0	0	0	0	0	0.000819311	0	0	0	0	0	0	0	0	0	0	0	0	0	0.0510729	0	0	0	0	0	0.00298893	0	0	0	0	0	0	0	0	0	0.00829012	0	0	2	0.368367	0.0532771	1	0	0	0	0.00236854	0	0.00663401	0	0.00101788	0	0.00111111	0	0.00972397	0	0.000195312	0	0	0	0.00100369	0	0.000176	0	0.00105401	0	0	0	0.00344096	0	0.00105694	0	0.00942107	0	0.000228949	0	0.00190735	1	0.268837	0	0.00679255	0	0	0	0.00915011	0	0	0	0.0104061	0	0	0	0	1	0.0265042	0	0.00733656	0	0.135828	1	0	0	0	0.012595	0	0.00820668	0	0.00033237	0	0.00111111	0	0.0174479	0	0.000195312	0	0.000192901	0	0	0	0.000176	0	0.000117112	0	0	0	0.00220222	0	0	0	0	0	0	0	0.000119209	0	0.0194402	0	0.00258012	0	0	0	0.00206529	0	0.0243007	0	0.0238949	0	0	0	0.004589	0	0.0162621	1	0.366535	0.0528111	0.117477	0	0.0144986	0.014394	0.0247169	0	0.0573079	0.0556967	0.0700227	1	0.309228	0.039009	0.0881503	0	0.149975	0.139271	2	0.492179	0.0138017	0.0722349	0	0.0163941	0.0162604	0.0276244	0	0.0743813	0.0716823	0.0877489	2	0.417798	0.00891488	0.0468359	0	0.172446	0.158396	2	0.289876	0.034713	1	0	0.0103423	1	1	0	0.0450622	1	1	2	0.244813	0.0254971	1	0	0.102613	1
ENSG00000126522	ASL	Consensus	0.054079	1	LoF/LoF + LoF/Functional	1	0.584306	0.442507	1	0	0	0	0.00383795	0	0.00411872	0	0.000747833	0	0.00444444	0	0.000118864	0	0.000195312	0	0.00481539	0	0	0	0.000704	0	0.000468447	0	0.0015467	0	0.00495198	0	0.00666989	0	0.000370679	0	0.00837458	0	0.000476837	1	0.423675	0	0.0158486	0	0	0	0.018587	0	0	0	0.0346524	0	0.0186902	0	0.0017453	0	0.00917297	0	0.020093	0	0.00471359	1	1	0	0	0	0	0	0	0	0	0	0	0	0	0	0	0	0.000192901	0	0	0	0	0	0	0	0	0	0.000550554	0	0	0	0	0	0	0	0	0	0.00255658	0	2.58012e-05	0	0	0	0.00010775	0	0	0	0	0	0	0	0.00128	0	0	0	0	1	0.0555963	0.054079	1	0	0	0	0	0	0	0	0	0	0	0	0	0	0	0	0.00172897	0	0	0	0	0	0	0	0	0	0.00274976	0	0	0	0	0	0	0	0	1	0.0461474	0	0.00121251	0	0	0	0.0024776	0	0	0	0	0	0	0	0.00128	0	0	0	0	0	0.528709	1	1	0	0	0	0.00383795	0	0.00411872	0	0.000747833	0	0.00444444	0	0.000118864	0	0.000195312	0	0.00308642	0	0	0	0.000704	0	0.000468447	0	0.0015467	0	0.00220222	0	0.00666989	0	0.000370679	0	0.00837458	0	0.000476837	0	0.377527	0	0.0146361	0	0	0	0.0161094	0	0	0	0.0346524	0	0.0186902	0	0.000465303	0	0.00917297	0	0.020093	0	0.500925	1	0	0.0111474	0	0.104667	0	0.00263598	0	0.000186958	0	0	0	0.0267443	0	0.0236327	0	0	0	0	0	0	0	0.00187379	0	0.00618679	0	0.0397775	0	0.0341669	0	0.00926697	0	0	0	0.000119209	0	0.0446814	0	0.00258012	0	0	0	0.00360073	0	0	0	0.0466432	0	0.0186902	0	0.0125648	0	0.111759	0	0.4898	0.387251	0.413459	0	0.00412599	0.00411749	0.00976484	0	0.0440806	0.0431232	0.0575435	0	0.44572	0.359637	0.381202	0	0.48699	0.385527	1	0.687316	0.151408	0.210477	0	0.00798405	0.00795227	0.0169369	1	0.0819172	0.00317749	0.0103497	0	0.605399	0.454143	0.473429	0	0.569944	0.434443	0	0.407165	1	1	0	0.00348931	1	1	0	0.0380606	1	1	0	0.369104	1	1	0	0.388873	1
ENSG00000163637	PRICKLE2	NA	0.0525235	1	Functional/Functional	1	0.0656133	0.063507	1	0	0	0	0.000426439	1	0.00593974	0	2.07732e-05	0	0	0	0.000118864	0	0	0	0	0	0	0	0	0	0.00145849	0	0	0	0	0	0	0	0	0	0	0	0	0	0.0125379	0	0.000358959	0	0	0	0.000242438	0	0	0	0	0	0	0	0.000465303	0	0.0236416	0	0.0204027	0	0.00911284	1	1	0	0	0	0	0	0	0	0	0	0	0	0	0	0	0	0	0	0	0	0	0	0	0	0	0	0	0	0	0	0	0	0	0	0	0	0.000397982	0	0	0	0	0	0	0	0	0	0	0	0	0	0	0	0	0	0.00871486	0	0.0116602	1	1	0	0	0	0	0	0	0	0	0	0	0	0	0	0	0	0	0	0	0	0	0	0	0	0	0	0	0	0	0	0	0	0	0	0	0	0.00156207	0	0	0	0	0	0	0	0	0	0	0	0	0	0	0	0	0	0.0100981	1	0.0539531	0.0525235	1	0	0	0	0.000426439	1	0.00593974	0	2.07732e-05	0	0	0	0.000118864	0	0	0	0	0	0	0	0	0	0.00145849	0	0	0	0	0	0	0	0	0	0	0	0	0	0.0109758	0	0.000358959	0	0	0	0.000242438	0	0	0	0	0	0	0	0.000465303	0	0.0236416	0	0.0103046	3	2.56337	0.472337	0	0.021849	1	0.303246	0	0.0322249	0	0.00351066	0	0.00111111	1	0.0684654	0	0.0728025	0	0.00173611	0	0	0	0.000704	0	0.0181758	0	0.00348007	0	0.00880886	0	0.00105694	0	0.00554769	0	0.000228949	0	0.00107288	1	0.868839	0	0.0485936	0	0.0021375	0	0.0705964	0	0.0243007	0	0.392282	0	0.00376493	0	0.0547998	0	0.554039	1	0.0630017	0.00190319	0.026112	0	0.00897445	0.0089343	0.0178632	0	0.0111888	0.0111264	0.0228567	1	0.051813	0.00129681	0.0151369	3	2.48615	0.239467	1	0.0636819	0.00194363	0.0288757	0	0.00913599	0.00909439	0.0186743	0	0.0117625	0.0116936	0.0248322	1	0.0519194	0.00130206	0.0171481	4	2.95194	0.176727	1	0.0342793	0.0336984	1	0	0.00331924	1	1	0	0.00486093	1	1	1	0.0294184	0.0289899	1	0	1.72079	1
ENSG00000176571	CNBD1	NA	0.0526796	1	LoF/LoF	1	0.0761668	0.0733384	1	0	0.00607345	0	0.000758114	0	0.0106775	0	8.30926e-05	0	0	0	0.000475454	0	0	0	0	0	0	0	0.000176	0	0.000787802	0	0.000386675	0	0.000137638	0	0	0	0	0	5.72372e-05	0	0	0	0.010069	0	0.00027262	0	0.0002375	0	0.000969512	1	0.0109229	0	0	0	0.00674997	0	0.0100896	0	0.0138611	0	0.00338157	1	0.0541179	0.0526796	1	0	0.00259643	0	0	0	0.00598508	0	0	0	0	0	0	0	0	0	0	0	0	0	0.000176	0	0.000787802	0	0.000386675	0	0.000137638	0	0	0	0	0	5.72372e-05	0	0	0	0.0069527	0	0.000246819	0	0.0002375	0	0.000431	1	0.0109229	0	0	0	0.00674997	0	0.004589	0	0.0138611	0	0	1	0.0613299	0.0594871	1	0	0.00347703	0	0	0	0.00927111	0	0	0	0	0	0	0	0	0	0	0	0	0	0.000176	0	0.000787802	0	0.000386675	0	0.000137638	0	0	0	0	0	5.72372e-05	0	0	0	0.00865564	0	0.000246819	0	0.0002375	0	0.000861762	1	0.0109229	0	0	0	0.00674997	0	0.00550064	0	0.0138611	0	0	0	0.0148369	1	1	0	0.00259643	0	0.000758114	0	0.00140638	0	8.30926e-05	0	0	0	0.000475454	0	0	0	0	0	0	0	0	0	0	0	0	0	0	0	0	0	0	0	0	0	0	0	0.00141336	0	2.58012e-05	0	0	0	0.00010775	0	0	0	0	0	0	0	0.004589	0	0	0	0.00338157	0	0.104164	1	0	0.00259643	0	0.00303246	0	0.000931328	0	8.30926e-05	0	0	0	0.00760726	0	0.00117283	0	0	0	0	0	0.000704	0	0.00180893	0	0.00348007	0	0.000550554	0	0	0	0	0	0	0	0.00242615	0	0.0194702	0	0.00041282	0	0	0	0.00203861	0	0	0	0.0292737	0	0	0	0.021805	0	0.00677057	1	0.0679457	0.00220636	0.0279161	1	0.0477414	0.00110399	0.00391933	1	0.0537114	0.00139183	0.00562452	0	0.0142343	0.0141334	0.0549769	0	0.10515	0.0998105	1	0.0801539	0.00304572	0.035329	1	0.0565781	0.00154143	0.00529822	1	0.0641662	0.00197267	0.0076716	0	0.0159877	0.0158606	0.0616581	0	0.120895	0.113873	0	0.0474002	1	1	0	0.0318631	1	1	0	0.0369056	1	1	0	0.0104946	1	1	0	0.0730018	1
ENSG00000173264	GPR137	NA	0.0527508	1	Functional/Functional	1	0.054572	0.0531097	1	0	0	0	0.000426349	0	0	0	0	0	0	0	0	0	0	0	0	0	0	0	0	0	0	0	0	0	0.000137638	0	0	0	0	0	0.00494871	0	0	1	0.00360637	0	0.000615794	0	0	0	0.000303142	0	0	0	0.044534	0	0	0	0	0	0	0	0	0	0.000189528	1	1	0	0	0	0.000189528	0	0	0	0	0	0	0	0	0	0	0	0	0	0	0	0	0	0	0	0	0	0	0	0	0	0	0	0	0	0	0	0	0	0	0	0	0	0	0	0	0	0	0	0	0	0	0	0	0	0	0	0.000378967	1	1	0	0	0	0.000378967	0	0	0	0	0	0	0	0	0	0	0	0	0	0	0	0	0	0	0	0	0	0	0	0	0	0	0	0	0	0	0	0	0	0	0	0	0	0	0	0	0	0	0	0	0	0	0	0	0	0	1	0.0541931	0.0527508	1	0	0	0	4.73821e-05	0	0	0	0	0	0	0	0	0	0	0	0	0	0	0	0	0	0	0	0	0	0.000137638	0	0	0	0	0	0.00494871	0	0	1	0.00360637	0	0.000615794	0	0	0	0.000303142	0	0	0	0.044534	0	0	0	0	0	0	0	0	1	1.36254	0.743991	0	0	0	0.00303246	0	0.144909	0	0.00751272	0	0	0	0.000677835	0	0.00175781	0	0	0	0	0	0.010752	0	0.00961668	0	0.000386675	0	0.00674429	0	0.00105694	0	0	0	0	0	0.00242615	1	0.368609	0	0.0108689	0	0.00095	0	0.0414811	0	0.0777668	0	0.401667	0	0	0	0	0	0.272328	0	0.0516231	0.0503133	0.115113	0	0.00018076	0.000180744	0.0014565	0	0.000361435	0.000361369	0.00265891	0	0.0512617	0.04997	0.0993652	0	1.2814	0.722352	1	0.0549486	0.00145549	0.0253213	0	0.000212461	0.000212438	0.00181807	0	0.000424821	0.00042473	0.00328275	1	0.0545237	0.00143348	0.0179869	1	1.47767	0.434674	1	0.0365303	0.0358711	1	0	0.000134221	1	1	0	0.000268379	1	1	1	0.0362619	0.0356123	1	1	0.912241	0.598377
ENSG00000173163	COMMD1	NA	0.0527915	1	LoF/LoF	1	0.0803927	0.0772461	1	0	0.000445898	0	0	0	0	0	0	0	0	0	0	0	0	0	0	0	0	0	0	0	0	0	0	0	0.000550366	0	0.00237812	0	0	0	0	0	0.000119209	0	0.00362594	0	2.58012e-05	0	0	0	0.000441245	0	0	0	0.0104061	0	0	0	0	1	0.0590184	0	0.00338157	1	0.0542361	0.0527915	1	0	0	0	0	0	0	0	0	0	0	0	0	0	0	0	0	0	0	0	0	0	0	0	0	0	0.000137638	0	0.00237812	0	0	0	0	0	0	0	0.00187486	0	0	0	0	0	0	0	0	0	0	0	0	0	0	1	0.0498455	0	0	1	0.0548576	0.0533801	1	0	0	0	0	0	0	0	0	0	0	0	0	0	0	0	0	0	0	0	0	0	0	0	0	0	0.000412727	0	0.00237812	0	0	0	0	0	0	0	0.00222132	0	0	0	0	0	0	0	0	0	0	0	0	0	0	1	0.0498455	0	0	0	0.025535	1	1	0	0.000445898	0	0	0	0	0	0	0	0	0	0	0	0	0	0	0	0	0	0	0	0	0	0	0	0.000137638	0	0	0	0	0	0	0	0.000119209	0	0.00140462	0	2.58012e-05	0	0	0	0.000441245	0	0	0	0.0104061	0	0	0	0	0	0.00917297	0	0.00338157	0	0.275086	1	0	0.00401308	0	0.0272921	0	0.0111685	0	0.00240825	0	0	0	0.00854879	0	0.00488279	0	0.000192901	0	0	0	0	0	0.0128355	0	0	0	0	0	0	0	0	0	0.00228452	0	0.000119209	0	0.053013	0	0.00674292	0	0.0002375	0	0.0175329	0	0	0	0.0476583	0	0	0	0.00252715	0	0.0736289	1	0.0790319	0.00296325	0.0319499	1	0.0534769	0.00137992	0.00449651	1	0.0540199	0.00140758	0.0056603	0	0.025012	0.0247018	0.0714977	0	0.248639	0.220139	1	0.0830121	0.00326063	0.0363302	1	0.056197	0.00152112	0.00525703	1	0.0568317	0.00155502	0.0066596	0	0.0261804	0.0258406	0.0770901	0	0.305487	0.263236	1	0.050264	0.0490217	1	1	0.0351995	0.0345872	1	1	0.035609	0.0349825	1	0	0.014655	1	1	0	0.184854	1
ENSG00000145863	GABRA6	NA	0.0538209	1	LoF/LoF + LoF/Functional	1	0.76542	0.534862	1	0	0.00401308	0	0.00573301	0	0.00703611	0	0.00531793	0	0	0	0.0146362	1	0.00974971	0	0.00308642	0	0.00100369	0	0.002816	0	0.00306338	0	0	0	0.00674429	0	0.00237812	0	0.0181633	0	0.00290455	0	0.00107288	0	0.27764	0	0.0136483	0	0.0002375	0	0.0265797	0	0.0109229	0	0.132728	0	0.0127201	0	0.0103477	0	0.174865	0	0.0180122	0	0.0168844	1	1	0	0	0	4.73821e-05	0	0.000228138	0	0	0	0	0	0	0	0.00117283	0	0	0	0.00100369	0	0	0	0	0	0	0	0	0	0	0	0	0	0	0	0	0	0.00340626	0	0.000103205	0	0	0	0	0	0.0109229	0	0	0	0	0	0	0	0	0	0	1	0.0553234	0.0538209	1	0	0	0	0.0009948	0	0.00105103	0	0	0	0	0	0	1	0.00272614	0	0	0	0.00100369	0	0	0	0	0	0	0	0	0	0	0	0	0	0	0	0	0	0.0363549	0	0.00226995	0	0	0	0	0	0.0109229	0	0	0	0	0	0	0	0	0	0	0	0.710097	1	1	0	0.00401308	0	0.00473821	0	0.00598508	0	0.00531793	0	0	0	0.0146362	0	0.00702356	0	0.00308642	0	0	0	0.002816	0	0.00306338	0	0	0	0.00674429	0	0.00237812	0	0.0181633	0	0.00290455	0	0.00107288	0	0.241285	0	0.0113783	0	0.0002375	0	0.0265797	0	0	0	0.132728	0	0.0127201	0	0.0103477	0	0.174865	0	0.0180122	0	0.599649	1	0	0.00713436	0	0.0136934	0	0.00816975	0	0.00132948	0	0	0	0.00274481	0	0.00117283	0	0	0	0.00401476	0	0.001584	0	0.00180893	0	0	0	0.000137638	0	0.000264236	0	0	0	0.0117715	0	0.000476837	0	0.0794898	0	0.0123656	0	0.0021375	0	0.0274984	0	0	0	0.118915	0	0.0269282	0	0.00597637	0	0.272036	1	0.67318	0.146538	0.200182	0	0.0161996	0.0160691	0.0265521	1	0.0478716	0.00110992	0.00494552	0	0.625308	0.464904	0.47875	0	0.558616	0.428	2	0.918366	0.0659148	0.135986	0	0.0173059	0.0171571	0.0286265	1	0.0578079	0.00160786	0.00678465	1	0.860558	0.213122	0.252787	0	0.671467	0.489042	1	0.492056	0.388632	1	0	0.00719482	1	1	1	0.032538	0.0320143	1	0	0.459518	1	1	0	0.394307	1
ENSG00000173442	EHBP1L1	NA	0.0560449	1	Functional/Functional	4	1.84106	0.115395	1	0	0.000445898	0	0.00965963	0	0.0363173	0	0.0251808	0	0	0	0.0146362	0	0.00488126	0	0.000192901	0	0	0	0.0107499	0	0.0128344	0	0.000386675	0	0.000137638	0	0.00105694	0	0	0	0.0806406	0	0.0183659	1	0.680499	0	0.039749	0	0.0002375	0	0.0429559	0	0.0568893	0	0.0948255	0	0	0	0.0111092	3	0.561752	0	0.137559	0	0.183786	1	1	0	0	0	0.000284405	0	0.00364853	0	0.0035896	0	0	0	0	0	0.000195312	0	0	0	0	0	0.002172	0	0.000787802	0	0	0	0	0	0	0	0	0	0.0360516	0	0.00109482	0	0.0318099	0	0.00143558	0	0	0	0.0020537	0	0	0	0.0158171	0	0	0	0	0	0.0653205	0	0.019525	0	0.42073	1	1	0	0	0	0.00132533	0	0.00955493	0	0.0052965	0	0	0	0	0	0.00175628	0	0	0	0	0	0.00320194	0	0.00241997	0	0	0	0	0	0	0	0	0	0.048431	0	0.00298506	0	0.209317	0	0.00679268	0	0	0	0.0101179	0	0	0	0.0166806	0	0	0	0	0	0.0768262	0	0.0260244	4	1.42033	0.0560449	1	0	0.000445898	0	0.00833431	0	0.0267623	0	0.0198843	0	0	0	0.0146362	0	0.00312499	0	0.000192901	0	0	0	0.007548	0	0.0104144	0	0.000386675	0	0.000137638	0	0.00105694	0	0	0	0.0322097	0	0.0153809	1	0.471182	0	0.0329563	0	0.0002375	0	0.032838	0	0.0568893	0	0.0781449	0	0	0	0.0111092	3	0.484926	0	0.111534	5	6.00772	0.715975	0	0.0539536	0	0.477752	1	0.192647	0	0.0118673	0	0	0	0.0534232	0	0.0125	0	0.000192901	0	0.00100369	0	0.027008	0	0.0406036	0	0.00618679	0	0.0309687	0	0.000264236	0	0.0322449	0	0.16213	0	0.0183678	0	0.758882	0	0.0719965	0	0.0021375	0	0.185273	0	0.227096	3	1.57494	0	0.00973502	0	0.423612	1	1.63293	4	1.64103	0.0260144	0.0890502	0	0.168407	0.15499	0.162076	0	0.358862	0.301529	0.308191	4	1.28217	0.0100954	0.0468316	5	6.32007	0.604269	4	1.95843	0.0489805	0.118903	0	0.186534	0.17017	0.177893	0	0.461956	0.36995	0.376939	4	1.49648	0.0184105	0.0662481	5	7.19596	0.723616	1	1.19122	0.69615	1	0	0.125083	1	1	0	0.286313	1	1	1	0.904909	0.595421	1	3	4.5282	0.829569
ENSG00000138160	KIF11	NA	0.052971	1	Functional/Functional	1	0.0565961	0.0550243	1	0	0.000445898	0	0.00383777	0	0.000912412	0	0	0	0	0	0	0	0.000195312	0	0	0	0	0	0	0	0.00180893	0	0	0	0.000550554	0	0	0	0	0	0	0	0	0	0.00317801	0	2.58012e-05	0	0	0	0.0020218	0	0	0	0.00953629	0	0	0	0.00186121	1	0.0258659	0	0.00635617	0	0.00141255	1	1	0	0	0	4.73821e-05	0	0	0	0	0	0	0	0	0	0	0	0	0	0	0	0	0	0	0	0	0	0	0	0	0	0	0	0	0	0	0	0	0	0	0	0	0	0.00136517	0	0	0	0	0	0	0	0	0	0	0	0	0	0.00217049	1	1	0	0	0	0.000805316	0	0	0	0	0	0	0	0	0	0	0	0	0	0	0	0	0	0	0	0	0	0	0	0	0	0	0	0	0	0	0	0	0	0	0	0	0	0.00136517	0	0	0	0	0	0	0	0	0	0	0	0	1	0.0544256	0.052971	1	0	0.000445898	0	0.00303246	0	0.000912412	0	0	0	0	0	0	0	0.000195312	0	0	0	0	0	0	0	0.00180893	0	0	0	0.000550554	0	0	0	0	0	0	0	0	0	0.00317801	0	2.58012e-05	0	0	0	0.000656631	0	0	0	0.00953629	0	0	0	0.00186121	1	0.0258659	0	0.00635617	0	0.712576	1	0	0.00401308	0	0.0320303	0	0.0132946	0	0.00251355	0	0	0	0.0267443	0	0.00703122	0	0.00173611	0	0.00100369	0	0.000176	0	0.0128355	0	0.0015467	0	0.000550554	0	0.00660589	0	0	0	0.0173178	0	0.00107288	0	0.141599	0	0.0264205	0	0.00095	0	0.0174324	0	0	0	0.181512	0	0.0150238	0	0.00712521	0	0.194042	1	0.0525233	0.00133199	0.0222583	0	0.000531099	0.000530958	0.00258394	0	0.00125397	0.00125318	0.00529483	1	0.0512693	0.0012702	0.0149968	0	0.696577	0.501712	1	0.0583291	0.00163641	0.0266003	0	0.00199675	0.00199476	0.00623167	0	0.00284639	0.00284234	0.00967056	1	0.0554827	0.0014834	0.0181805	0	0.87162	0.581727	1	0.0408549	0.0400316	1	0	0.000704572	1	1	0	0.00124133	1	1	1	0.0396135	0.0388392	1	0	0.582736	1
ENSG00000100890	KIAA0391	NA	0.0535185	1	LoF/LoF + LoF/Functional	1	0.096746	0.0922135	1	0	0	0	0.00113713	0	0.000538581	0	2.07732e-05	0	0.00111111	0	0.000475454	0	0.000195312	0	0	0	0	0	0.000703296	0	0	0	0	0	0.000137638	0	0	0	0	0	0	0	0.000476604	1	0.0106886	0	0.00121947	0	0	0	0.000431	0	0.0142674	0	0.0258429	0	0	0	0.000465303	0	0.0316991	0	0.00733645	0	0.0507544	1	1	0	0	0	0.000284405	0	0	0	0	0	0	0	0	0	0	0	0	0	0	0	0.000176	0	0	0	0	0	0.000137638	0	0	0	0	0	0	0	0.000119209	0	0.0046858	0	0.00101308	0	0	0	0	0	0	0	0.00908766	0	0	0	0	0	0.0316991	0	0.00355151	1	0.0550039	0.0535185	1	0	0	0	0.000473664	0	0	0	0	0	0	0	0	0	0	0	0	0	0	0	0.000527296	0	0	0	0	0	0.000137638	0	0	0	0	0	0	0	0.000357395	1	0.00781997	0	0.00111627	0	0	0	0	0	0	0	0.00908766	0	0	0	0	0	0.0316991	0	0.00378494	0	0.0417421	1	1	0	0	0	0.000663462	0	0.000538581	0	2.07732e-05	0	0.00111111	0	0.000475454	0	0.000195312	0	0	0	0	0	0.000176	0	0	0	0	0	0	0	0	0	0	0	0	0	0.000119209	0	0.0028686	0	0.000103205	0	0	0	0.000431	0	0.0142674	0	0.0167552	0	0	0	0.000465303	0	0	0	0.00355151	0	0.2063	1	0	0	0	0.0110801	0	0.00332536	0	0.000519329	0	0.00444444	0	0.000475454	0	0.00175781	0	0	0	0	0	0	0	0.00306338	0	0	0	0.00674429	0	0.00666989	0	0.000370679	0	0.0305095	0	0.00107288	0	0.0158875	0	0.00191612	0	0.0002375	0	0.00206529	0	0.0302239	0	0.0789173	0	0.0070189	0	0	0	0	1	0.0923745	0.00401266	0.0368778	0	0.0492627	0.048069	0.0588298	1	0.0524108	0.00132639	0.00546768	0	0.0399638	0.0391757	0.088334	0	0.198074	0.179691	1	0.0990827	0.00459618	0.0429613	0	0.0504025	0.0491534	0.0608507	1	0.0563035	0.00152679	0.006602	0	0.0427792	0.041877	0.0957731	0	0.222974	0.199865	1	0.0607907	0.0589798	1	0	0.0300405	1	1	1	0.0329998	0.0324613	1	0	0.0277908	1	1	0	0.146452	1
ENSG00000138162	TACC2	NA	0.0535312	1	All	2	0.369363	0.0535312	1	0	0	0	0.00383575	0	0.0106792	0	0.00074744	0	0	0	0.000118864	0	0.0128581	0	0	0	0.00100369	0	0.000176	0	0.0104144	0	0.000386675	0	0.000137638	0	0.00105694	0	0	0	0.0602899	0	0.00107288	0	0.04796	1	0.00604986	0	0.0002375	0	0.00527761	0	0	0	0.0448511	0	0.020976	0	0.009248	1	0.125629	0	0.00635617	1	0.28491	0.247918	1	0	0	0	0.00232172	0	0.00816975	0	0.000519329	0	0	0	0.000118864	0	0.00975123	0	0	0	0	0	0	0	0.0104144	0	0.000386675	0	0	0	0.00105694	0	0	0	0.0602899	0	0.00107288	0	0.0332043	1	0.00460723	0	0.0002375	0	0.003879	0	0	0	0.0448511	0	0.020976	0	0.009248	0	0.0674493	0	0.00635617	1	0.307267	0.264546	1	0	0	0	0.00364622	0	0.0101406	0	0.000726667	0	0	0	0.000118864	0	0.0116853	0	0	0	0	0	0	0	0.0104144	0	0.000386675	0	0	0	0.00105694	0	0	0	0.0602899	0	0.00107288	0	0.0443415	1	0.00594666	0	0.0002375	0	0.00516986	0	0	0	0.0448511	0	0.020976	0	0.009248	0	0.070602	0	0.00635617	1	0.0620958	0.0602072	1	0	0	0	0.000189528	0	0.000538581	0	2.07732e-05	0	0	0	0	0	0.00117283	0	0	0	0.00100369	0	0.000176	0	0	0	0	0	0.000137638	0	0	0	0	0	0	0	0	0	0.00361848	0	0.000103205	0	0	0	0.00010775	0	0	0	0	0	0	0	0	1	0.0550273	0	0	13	16.9205	0.860927	0	0.11415	1	0.542478	1	0.365515	1	0.0772969	0	0.0277778	0	0.145608	0	0.024549	0	0.0123457	0	0.0090332	0	0.006336	0	0.117575	0	0.0189471	0	0.291243	0	0.105694	0	0.148272	0	0.169882	0	0.0430346	6	9.54438	1	1.22555	0	0.0152	0	0.808939	0	0.0176118	1	1.09918	0	0.020976	0	0.173091	2	1.79585	2	0.333562	0.00482674	0.0403818	1	0.258028	0.0280807	0.0395074	1	0.275907	0.0317352	0.0462701	1	0.0576555	0.00159955	0.0165951	12	14.1392	0.655102	2	0.384496	0.00712056	0.0534221	1	0.30044	0.0370342	0.0490732	1	0.327579	0.0432585	0.0598059	1	0.0569164	0.00155957	0.0186275	15	19.6609	0.825222	1	0.253164	0.22366	1	0	0.195969	1	1	0	0.210668	1	1	1	0.0424958	0.0416055	1	12	11.7321	0.507444
ENSG00000161671	EMC10	Consensus	0.0530639	1	LoF/LoF	1	0.091521	0.0874579	1	0	0	0	0.000189528	0	0.000931297	0	8.30769e-05	0	0	0	0.00576019	0	0.00468748	0	0	0	0	0	0.000176	0	0	0	0.000386675	0	0.000820232	0	0	0	0	0	0	0	0.000476604	0	0.0107909	0	0.00282688	0	0.00213512	0	0.00421754	0	0	1	0.0338469	0	0	0	0.000465303	0	0.0237273	0	0	1	0.0545237	0.0530639	1	0	0	0	0.000189528	0	0.000228138	0	2.07732e-05	0	0	0	0	0	0	0	0	0	0	0	0	0	0	0	0.000386675	0	0.000820232	0	0	0	0	0	0	0	0.000119209	0	0.00460402	0	0.00027262	0	0.0002375	0	0.00093625	0	0	1	0.0225161	0	0	0	0.000465303	0	0.0237273	0	0	1	0.0600449	0.0582778	1	0	0	0	0.000189528	0	0.000392716	0	6.23037e-05	0	0	0	0	0	0	0	0	0	0	0	0	0	0	0	0.000386675	0	0.000820232	0	0	0	0	0	0	0	0.000357395	0	0.00773157	0	0.000736983	0	0.00118512	0	0.00147371	0	0	1	0.0225161	0	0	0	0.000465303	0	0.0237273	0	0	0	0.0314761	1	1	0	0	0	0	0	0.000538581	0	2.07732e-05	0	0	0	0.00576019	0	0.00468748	0	0	0	0	0	0.000176	0	0	0	0	0	0	0	0	0	0	0	0	0	0.000119209	0	0.00305929	0	0.0020899	0	0.00095	0	0.00274383	0	0	0	0.0113308	0	0	0	0	0	0	0	0	0	0.693595	1	0	0.000445898	0	0.00573324	0	0.00196374	0	0.00033237	0	0	0	0.000677835	0	0.00761141	0	0.000192901	0	0	0	0.000176	0	0.00180893	0	0	0	0.00328373	0	0.000264236	0	0.00554769	0	0	0	0	0	0.0159033	0	0.00117566	0	0	0	0.00590658	0	0	0	0.186976	0	0.0388325	0	0.00546773	0	0.411295	1	0.0779937	0.0028879	0.0316397	1	0.051082	0.0012611	0.00424551	1	0.0545994	0.00143739	0.00571578	0	0.0233944	0.0231228	0.0694108	0	0.736431	0.52118	1	0.0978765	0.00448854	0.0426593	1	0.0550304	0.00145975	0.00511379	1	0.0631162	0.00190996	0.00753117	0	0.0347604	0.0341632	0.0872624	0	0.7639	0.534154	1	0.0575345	0.0559107	1	1	0.0339667	0.0333963	1	1	0.0378918	0.0371829	1	0	0.0196427	1	1	0	0.428081	1
ENSG00000170873	MTSS1	NA	0.0538562	1	Functional/Functional	1	0.0600901	0.0583203	1	0	0	0	4.73821e-05	0	0.00128624	0	0.00184396	0	0	0	0	0	0.000781247	0	0	0	0	0	0	0	0	0	0	0	0.00123875	0	0	0	0	0	0.000352309	0	0.00109482	0	0.0144197	0	0.00041282	0	0.0002375	0	0.000673408	0	0	1	0.0117794	0	0	0	0	0	0.0228615	0	0.00306107	0	0.00401492	1	1	0	0	0	0	0	0	0	0.000839522	0	0	0	0	0	0	0	0	0	0	0	0	0	0	0	0	0	0	0	0	0	0	0	0	0	0	0	8.7382e-05	0	0	0	0	0	2.69375e-05	0	0	0	0	0	0	0	0	0	0	0	0.00306107	0	0.00472941	1	1	0	0	0	0	0	0	0	0.00100444	0	0	0	0	0	0	0	0	0	0	0	0	0	0	0	0	0	0	0	0	0	0	0	0	0	0	0	0.000421488	0	0	0	0	0	0.000242408	0	0	0	0	0	0	0	0	0	0	0	0.00306107	1	0.0553607	0.0538562	1	0	0	0	4.73821e-05	0	0.00128624	0	0.000839522	0	0	0	0	0	0.000781247	0	0	0	0	0	0	0	0	0	0	0	0.00123875	0	0	0	0	0	0.000352309	0	0.00109482	0	0.0139982	0	0.00041282	0	0.0002375	0	0.000431	0	0	1	0.0117794	0	0	0	0	0	0.0228615	0	0	2	4.19791	0.921891	0	0.0367076	0	0.104667	0	0.0142354	0	0.005848	0	0	0	0.0118864	0	0.0195312	0	0	0	0.00100369	0	0.000176	0	0.00961668	0	0.000386675	0	0.00123875	0	0.00422777	0	0.000370679	0	0.0262392	0	0.0126305	1	2.85699	0	0.0181997	0	0	0	0.0483792	0	0	0	0.178856	0	0	0	0.074093	1	0.772625	1	0.0545989	0.00143736	0.0230774	0	0.00317945	0.0031744	0.00802418	0	0.00363878	0.00363217	0.0102829	1	0.0509602	0.00125519	0.0148837	2	4.10752	0.777231	1	0.0638245	0.00195216	0.0288757	0	0.00516209	0.00514879	0.0121387	0	0.00766221	0.00763293	0.0186043	1	0.0561623	0.00151928	0.0183446	2	4.73095	0.850781	1	0.0400534	0.0392619	1	0	0.00171981	1	1	0	0.00218884	1	1	1	0.0378646	0.0371567	1	0	2.53656	1
ENSG00000164344	KLKB1	NA	0.0532683	1	Functional/Functional	2	0.467159	0.0804133	1	0	0	0	0.00383674	0	0.00372381	0	0.000747409	0	0	0	0.000475454	0	0.00488279	0	0	0	0	0	0.000176	0	0.00421524	0	0.000386675	0	0.00220071	0	0.00392225	0	0	0	0.000818919	0	0.000119209	0	0.118007	0	0.0113053	0	0.0002375	0	0.0122187	0	0	0	0.0494704	0	0	0	0	2	0.238617	0	0.0117968	0	0.0481289	1	1	0	0	0	0.000426439	0	0.000912412	0	0.000186958	0	0	0	0	0	0	0	0	0	0	0	0	0	0.000117112	0	0	0	0.000550554	0	0	0	0	0	0	0	0	0	0.0102099	0	0.000645031	0	0	0	0.000431	0	0	0	0.0175005	0	0	0	0	0	0.0145784	0	0.00257064	0	0.0988266	1	1	0	0	0	0.00213098	0	0.00157004	0	0.00056045	0	0	0	0	0	0	0	0	0	0	0	0	0	0.00128744	0	0	0	0.00165016	0	0	0	0	0	0	0	0	0	0.0457736	0	0.00451274	0	0	0	0.00409248	0	0	0	0.0183893	0	0	0	0	0	0.01582	0	0.00303942	2	0.368332	0.0532683	1	0	0	0	0.00170576	0	0.00215376	0	0.000186958	0	0	0	0.000475454	0	0.00488279	0	0	0	0	0	0.000176	0	0.0029278	0	0.000386675	0	0.000550554	0	0.00392225	0	0	0	0.000818919	0	0.000119209	0	0.0722337	0	0.00679255	0	0.0002375	0	0.00812624	0	0	0	0.0310811	0	0	0	0	2	0.222797	0	0.00875735	0	0.63446	1	0	0.00178359	0	0.0876095	0	0.00669625	0	0.00207732	0	0	0	0.00760726	0	0.00703122	0	0.000192901	0	0	0	0.000704	0	0.000117112	0	0.000386675	0	0.000137638	0	0	0	0	0	0.00139983	0	0.000476837	0	0.071107	0	0.00460723	0	0.00095	0	0.00872013	0	0.0176118	0	0.150182	0	0.020976	0	0.00546773	0	0.238618	2	0.425067	0.00933844	0.0576995	0	0.0457776	0.0447456	0.0556794	0	0.0852208	0.0816905	0.0949069	2	0.339846	0.00508113	0.0317256	0	0.639443	0.472414	2	0.48963	0.0136137	0.071917	0	0.0522014	0.0508623	0.0624702	0	0.11025	0.104389	0.118964	2	0.37938	0.00686589	0.0407283	0	0.739642	0.522715	1	0.328025	0.279655	1	0	0.0369781	1	1	0	0.0706481	1	1	1	0.257377	0.226923	1	0	0.485933	1
ENSG00000124155	PIGT	Consensus	0.0555767	1	LoF/LoF + LoF/Functional	3	1.30939	0.145055	1	0	0.00178359	0	0.00303246	0	0.0219485	0	0.00531491	0	0	0	0.0310659	0	0.00117283	0	0.000192901	0	0.0061849	0	0.010752	0	0.0248529	1	0.0139109	0	0.00495499	0	0.00422777	0	0.00148272	0	0.0291141	0	0.00762939	1	0.409327	1	0.0325909	0	0.00095	0	0.022484	0	0.0176118	0	0.120314	0	0.0127201	0	0.0100915	0	0.305721	0	0.209956	0	0.00495468	1	1	0	0	0	0	0	0.000415089	0	0.00033237	0	0	0	0	0	0	0	0	0	0	0	0	0	0	0	0.000386675	0	0	0	0	0	0	0	0	0	0	0	0.00379361	0	0	0	0	0	2.69375e-05	0	0	0	0	0	0	0	0	0	0	0	0	1	0.0571808	0.0555767	1	0	0	0	0	0	0.00189503	0	0.00232357	0	0	0	0	0	0	0	0	0	0	0	0	0	0	1	0.00424399	0	0	0	0	0	0	0	0	0	0	0	0.0472369	0	0	0	0	0	0.00148136	0	0	0	0	0	0	0	0	0	0	0	0	2	1.25221	0.356154	1	0	0.00178359	0	0.00303246	0	0.0200535	0	0.00299133	0	0	0	0.0310659	0	0.00117283	0	0.000192901	0	0.0061849	0	0.010752	0	0.0248529	0	0.00966686	0	0.00495499	0	0.00422777	0	0.00148272	0	0.0291141	0	0.00762939	1	0.36209	1	0.0325909	0	0.00095	0	0.0210026	0	0.0176118	0	0.120314	0	0.0127201	0	0.0100915	0	0.305721	0	0.209956	0	1.86926	1	0	0.00178359	0	0.0345416	0	0.014861	0	0.00467396	0	0.00444444	0	0.00576019	0	0.00468461	0	0.000192901	0	0	0	0.010752	0	0.0214986	0	0.0015467	0	0.00674429	0	0.00105694	0	0.00333611	0	0.0318158	0	0.00298023	0	1.03222	0	0.0802701	0	0.00095	0	0.0413133	0	0.158281	0	0.19019	0	0.0426243	0	0.0100915	0	0.162647	3	1.15034	0.0296215	0.0932426	0	0.00454353	0.00453322	0.0105104	1	0.0482463	0.00112708	0.00498271	2	1.1021	0.100006	0.146493	0	1.64901	0.80776	3	1.44843	0.0593379	0.129699	0	0.00847256	0.00843677	0.0176957	1	0.0832596	0.00327957	0.0105505	2	1.36517	0.15815	0.203262	0	2.06622	0.873336	2	0.817486	0.197507	1	0	0.00280622	1	1	1	0.0375337	0.0368381	1	1	0.779952	0.541572	1	0	1.30997	1
ENSG00000033122	LRRC7	NA	0.0545062	1	Functional/Functional	1	0.0723633	0.0698071	1	0	0	0	0.000426439	0	0.000538581	0	0	0	0.00111111	0	0.000677835	0	0	0	0	0	0	0	0	0	0	0	0	0	0	0	0.000264236	0	0	0	0.000942454	0	0.000476837	0	0.0179414	0	0.000350017	0	0	0	0.000983181	0	0	0	0.0386865	0	0	0	0.004589	0	0	1	0.00537578	0	0.0128984	1	1	0	0	0	0	0	0	0	0	0	0	0	0	0	0	0	0	0	0	0	0	0	0	0	0	0	0	0	0	0	0	0	0.000942454	0	0.000476837	0	0.0104701	0	2.58012e-05	0	0	0	0.000983181	0	0	0	0	0	0	0	0	0	0	0	0	0	0.0163154	1	1	0	0	0	0	0	0	0	0	0	0	0	0	0	0	0	0	0	0	0	0	0	0	0	0	0	0	0	0	0	0	0	0.000942454	0	0.000476837	0	0.0138355	0	7.73971e-05	0	0	0	0.000983181	0	0	0	0	0	0	0	0	0	0	0	0	1	0.0560479	0.0545062	1	0	0	0	0.000426439	0	0.000538581	0	0	0	0.00111111	0	0.000677835	0	0	0	0	0	0	0	0	0	0	0	0	0	0	0	0.000264236	0	0	0	0	0	0	0	0.00410586	0	0.00027262	0	0	0	0	0	0	0	0.0386865	0	0	0	0.004589	0	0	1	0.00537578	9	9.81441	0.6459	0	0.0218072	0	0.273679	1	0.306077	0	0.022622	0	0	0	0.147558	0	0.045566	0	0.0123457	0	0.0090332	0	0.006336	0	0.0363159	0	0.0015467	0	0.0137638	0	0.00951249	0	0.0237234	0	0.0188303	0	0.00429153	5	6.91156	0	0.400969	0	0.00855	0	0.279792	0	0.0368902	0	0.245836	1	0.0515257	0	0.0465009	2	0.879773	1	0.0677952	0.00219682	0.0278813	0	0.0106847	0.0106278	0.020248	0	0.013473	0.0133827	0.0256786	1	0.0543222	0.00142309	0.0157595	9	8.29398	0.320456	1	0.0764671	0.00277876	0.034014	0	0.0151538	0.0150396	0.0262655	0	0.0186895	0.018516	0.0335971	1	0.0577776	0.00160621	0.0189738	10	10.7911	0.514955	1	0.0441806	0.0432189	1	0	0.00895116	1	1	0	0.0113004	1	1	1	0.0328802	0.0323455	1	8	6.52887	0.331469
ENSG00000186862	PDZD7	NA	0.0540143	1	LoF/LoF + LoF/Functional	2	0.891137	0.224276	1	0	0	0	0.000758114	1	0.0185158	0	0.0016825	0	0.0154321	0	0.000118864	0	0.00215034	0	0.000192901	0	0.00100369	0	0.000176	0	0.00822666	0	0.000386675	0	0.00328373	0	0.000264236	0	0.000370679	0	0	0	0.000476604	0	0.0938198	0	0.00470258	0	0.0002375	0	0.019096	0	0	0	0.181231	0	0	0	0.0246639	1	0.414205	0	0.100143	0	0.0275562	1	1	0	0	0	0	0	0.00166008	0	2.07732e-05	0	0	0	0.000118864	0	0.00215034	0	0.000192901	0	0	0	0	0	0	0	0	0	0	0	0	0	0	0	0	0	0.000119209	0	0.00428944	0	2.58012e-05	0	0.0002375	0	0.000660084	0	0	0	0.013574	0	0	0	0.000465303	0	0	0	0.00404195	1	0.0555279	0.0540143	1	0	0	0	0	1	0.00362961	0	0.000353018	0	0	0	0.000118864	0	0.00215034	0	0.000192901	0	0	0	0	0	0	0	0	0	0	0	0	0	0	0	0	0	0.000357395	0	0.0199378	0	0.000593356	0	0.0002375	0	0.00281144	0	0	0	0.0157527	0	0	0	0.00232267	0	0	0	0.00707024	1	0.835609	0.56639	1	0	0	0	0.000758114	0	0.0148861	0	0.00132948	0	0.0154321	0	0	0	0	0	0	0	0.00100369	0	0.000176	0	0.00822666	0	0.000386675	0	0.00328373	0	0.000264236	0	0.000370679	0	0	0	0.000119209	0	0.0738819	0	0.00410922	0	0	0	0.0162846	0	0	0	0.165478	0	0	0	0.0223412	1	0.414205	0	0.0930723	2	1.54248	0.456291	0	0.021849	1	0.143331	0	0.029029	0	0.000747833	0	0	0	0.0118864	0	0.028033	0	0	0	0	0	0	0	0.00627224	0	0.00966686	0	0.0320618	0	0.00422777	0	0.00148272	0	0.000942454	0	0.00107288	0	0.671415	0	0.00975437	0	0.0002375	0	0.0167594	0	0	0	0.21959	0	0	0	0.0119853	1	0.322136	2	0.824938	0.051075	0.11593	0	0.0257124	0.0253846	0.0368605	1	0.0482616	0.00112779	0.00498271	1	0.776676	0.182849	0.220623	2	1.46542	0.182525	2	0.926339	0.0672632	0.137208	0	0.0312558	0.0307724	0.0431263	1	0.0651074	0.0020297	0.00779555	1	0.861231	0.213367	0.253005	2	1.66773	0.234282	0	0.604216	1	1	0	0.0191722	1	1	0	0.0380766	1	1	0	0.566139	1	1	2	1.04782	0.281828
ENSG00000050393	MCUR1	NA	0.0535953	1	Functional/Functional	1	0.120664	0.113668	1	0	0	0	0.00170504	0	0.00498063	0	0.000186927	0	0	0	0	0	0.000195312	0	0	0	0	0	0	0	0.000787802	0	0	0	0.000820232	0	0	0	0.000370679	0	0.000515135	0	0.000476837	1	0.0069853	0	0.000891823	0	0	0	0.00387718	0	0.0279379	0	0.0342223	0	0.0127201	0	0.017821	0	0.00616997	0	0	0	0.056966	1	1	0	0	0	0.000758114	0	0.00201817	0	2.07732e-05	0	0	0	0	0	0.000195312	0	0	0	0	0	0	0	0.000787802	0	0	0	0	0	0	0	0	0	0.000515135	0	0.000476837	0	0.00347726	0	0.00027262	0	0	0	0.00131994	0	0.0279379	0	0.0130162	0	0	0	0	0	0.00616997	0	0	0	0.0655792	1	1	0	0	0	0.00151551	0	0.00432164	0	0.000103834	0	0	0	0	0	0.000195312	0	0	0	0	0	0	0	0.000787802	0	0	0	0	0	0	0	0	0	0.000515135	0	0.000476837	0	0.00551101	0	0.000479003	0	0	0	0.00320374	0	0.0279379	0	0.0143614	0	0	0	0	0	0.00616997	0	0	1	0.055085	0.0535953	1	0	0	0	0.000189528	0	0.000658996	0	8.30926e-05	0	0	0	0	0	0	0	0	0	0	0	0	0	0	0	0	0	0.000820232	0	0	0	0.000370679	0	0	0	0	1	0.00147429	0	0.00041282	0	0	0	0.000673438	0	0	0	0.0198609	0	0.0127201	0	0.017821	0	0	0	0	0	0.151945	1	0	0	0	0.00232172	0	0.00411872	0	0.000186958	0	0	0	0.000677835	0	0.000781247	0	0.000192901	0	0.00100369	0	0	0	0	0	0	0	0.0068446	0	0.000264236	0	0.00593086	0	0.000228949	0	0	0	0.0158133	0	0.00041282	0	0	0	0.00678063	0	0.00757849	0	0.0130162	0	0	0	0.0297396	0	0.0560526	0	0.11385	0.107608	0.166768	0	0.0542915	0.052844	0.0633797	0	0.060754	0.0589453	0.0730552	0	0.0530956	0.0517107	0.101293	0	0.208976	0.188585	1	0.126654	0.00737454	0.0541888	0	0.0596393	0.0578957	0.069206	0	0.0699847	0.0675919	0.083734	1	0.0566697	0.00154633	0.0185233	0	0.240391	0.213679	1	0.0779852	0.0750219	1	0	0.035097	1	1	0	0.0410088	1	1	1	0.0369764	0.0363012	1	0	0.149502	1
ENSG00000139914	FITM1	NA	0.0538527	1	LoF/LoF + LoF/Functional	1	0.274297	0.239894	1	0	0	0	0.00066344	0	0.00476584	0	0.00051914	0	0	0	0	0	0.000195312	0	0	0	0	0	0	0	0	0	0	0	0.000550554	0	0	0	0	0	0.000647382	0	0	1	0.0317627	0	0.00233636	0	0.0002375	0	0.00262584	0	0	0	0.108187	0	0	0	0	0	0.118255	0	0.00355151	0	0.0418709	1	1	0	0	0	0.000284405	0	0.000788991	0	8.30926e-05	0	0	0	0	0	0	0	0	0	0	0	0	0	0	0	0	0	0	0	0	0	0	0	0	0	0	0	0.00645092	0	0.000232211	0	0	0	0	0	0	0	0	0	0	0	0	0	0.0340313	0	0	1	0.055357	0.0538527	1	0	0	0	0.000379034	0	0.00111731	0	0.000332182	0	0	0	0	0	0	0	0	0	0	0	0	0	0	0	0	0	0	0	0	0	0	0	0	0	0	1	0.0157736	0	0.0011607	0	0	0	0	0	0	0	0	0	0	0	0	0	0.0365942	0	0	0	0.21894	1	1	0	0	0	0.000284405	0	0.00364853	0	0.000186958	0	0	0	0	0	0.000195312	0	0	0	0	0	0	0	0	0	0	0	0.000550554	0	0	0	0	0	0.000647382	0	0	0	0.0159891	0	0.00117566	0	0.0002375	0	0.00262584	0	0	0	0.108187	0	0	0	0	0	0.0816603	0	0.00355151	0	0.335937	1	0	0.000445898	0	0.0159087	0	0.0224752	0	0.000519329	0	0	0	0.00609488	0	0.0281249	0	0.000192901	0	0	0	0	0	0.00455115	0	0.00348007	0	0.000550554	0	0.00392225	0	0.00240733	0	0.000647382	0	0.000476837	0	0.142398	0	0.00371538	0	0	0	0.0153006	0	0	0	0.0386865	0	0	0	0	0	0.04604	0	0.253978	0.224291	0.269028	0	0.0402548	0.0394553	0.0504651	0	0.0511573	0.0498708	0.0643384	0	0.202821	0.183576	0.221253	0	0.321025	0.274595	1	0.283166	0.0332695	0.10314	0	0.0420709	0.0411982	0.0531541	1	0.0591613	0.00168251	0.00696754	0	0.224004	0.200688	0.241777	0	0.393924	0.325595	0	0.178002	1	1	0	0.0256351	1	1	0	0.0346264	1	1	0	0.143375	1	1	0	0.23968	1
ENSG00000139116	KIF21A	NA	0.0599046	1	LoF/LoF	1	1.31666	0.731971	1	0	0	0	0.00232159	0	0.00711682	0	0.0016825	0	0.0066358	0	0.00190075	0	0.000781247	0	0	0	0.00100369	0	0.000704	0	0.00145849	0	0	0	0.00123837	0	0.00237812	0	0	0	0.0400023	0	0.00190549	1	0.850312	0	0.0501636	0	0.0002375	0	0.0297156	0	0	0	0.089748	0	0.0127201	0	0.0196018	0	0.113591	0	0.0814411	1	0.0617739	0.0599046	1	0	0	0	4.73821e-05	0	0.00060204	0	2.07732e-05	0	0.0066358	0	0.000475454	0	0	0	0	0	0	0	0	0	0	0	0	0	0.000137638	0	0	0	0	0	0	0	0.000476837	1	0.00237888	0	0.00041282	0	0	0	0	0	0	0	0.0104061	0	0	0	0	0	0.0289221	0	0.0112581	1	0.125275	0.117745	1	0	0	0	0.000615833	0	0.00117708	0	0.000353018	0	0.0066358	0	0.0014253	0	0	0	0	0	0	0	0	0	0	0	0	0	0.000687816	0	0	0	0	0	0	0	0.00142865	1	0.0485948	0	0.00783977	0	0	0	0	0	0	0	0.0104061	0	0	0	0	0	0.0302245	0	0.0158859	0	1.19139	1	1	0	0	0	0.00170576	0	0.00593974	0	0.00132948	0	0	0	0.000475454	0	0.000781247	0	0	0	0.00100369	0	0.000704	0	0.00145849	0	0	0	0.000550554	0	0.00237812	0	0	0	0.0400023	0	0.000476837	0	0.801717	0	0.0423239	0	0.0002375	0	0.0297156	0	0	0	0.0793419	0	0.0127201	0	0.0196018	0	0.0833669	0	0.0655552	0	1.08339	1	0	0.00401308	0	0.0272921	0	0.0159055	0	0.00299133	0	0.0066358	0	0.0143825	0	0.0158203	0	0.000192901	0	0.00100369	0	0.002816	0	0.0181758	0	0.00618679	0	0.0352355	0	0.000264236	0	0.0237234	0	0.0430978	0	0.00429153	0	0.216285	0	0.0114057	0	0.00095	0	0.0340746	0	0.0777668	0	0.192268	0	0.0269282	0	0.0453495	0	0.256337	1	1.12378	0.309667	0.343766	1	0.0554894	0.00148375	0.00469603	1	0.103758	0.00502465	0.0128978	0	1.02002	0.639412	0.645465	0	1.14815	0.682776	1	1.39142	0.405202	0.436169	1	0.0629416	0.00189963	0.0060367	1	0.136034	0.00845486	0.019979	0	1.25539	0.715034	0.720739	0	1.3553	0.74213	1	0.870611	0.581304	1	1	0.0358004	0.0351672	1	1	0.0793325	0.0762673	1	0	0.791279	1	1	0	0.772388	1
ENSG00000108641	B9D1	Consensus	0.0604157	1	Functional/Functional	1	0.0749693	0.072228	1	0	0	0	0.0011374	0	0.00562328	0	0	0	0.0066358	0	0.00106977	0	0	0	0.000192901	0	0	0	0.000176	0	0	0	0	0	0.00123875	0	0	0	0.00148272	0	0	0	0	0	0.00690654	0	0.000615794	1	0.00095	0	0.00262584	0	0	0	0.0333075	0	0	0	0.00665084	0	0	0	0.00635617	0	0.0113125	1	1	0	0	0	0	0	0	0	0	0	0	0	0	0	0	0	0	0	0	0	0	0	0	0	0	0	0	0	0	0	0	0	0	0	0	0	0.000430269	0	0	0	0	0	0	0	0	0	0.0108822	0	0	0	0	0	0	0	0	0	0.0126516	1	1	0	0	0	0	0	0	0	0	0	0	0	0	0	0	0	0	0	0	0	0	0	0	0	0	0	0	0	0	0	0	0	0	0	0	0	0.00132887	0	0	0	0	0	0	0	0	0	0.0113228	0	0	0	0	0	0	0	0	1	0.0623177	0.0604157	1	0	0	0	0.0011374	0	0.00562328	0	0	0	0.0066358	0	0.00106977	0	0	0	0.000192901	0	0	0	0.000176	0	0	0	0	0	0.00123875	0	0	0	0.00148272	0	0	0	0	0	0.00557767	0	0.000615794	1	0.00095	0	0.00262584	0	0	0	0.0219848	0	0	0	0.00665084	0	0	0	0.00635617	0	0.251647	1	0	0.00713436	0	0.00946855	0	0.0326589	0	0.00033237	0	0.0263889	0	0.000118864	0	0.000195312	0	0	0	0.00100369	0	0	0	0.00187379	0	0	0	0	0	0	0	0	0	0	0	0	0	0.00563167	0	0.00117102	0	0.0002375	0	0.00579366	0	0.0176118	0	0.105874	0	0.0186902	0	0	0	0.0174626	0	0.0736212	0.0709765	0.134772	0	0.0112944	0.0112308	0.0209452	0	0.0124807	0.0124032	0.0244535	0	0.0611405	0.0593089	0.108852	0	0.243446	0.216078	1	0.0800643	0.0030391	0.035329	0	0.0113258	0.0112619	0.0216726	0	0.0127347	0.012654	0.0261725	1	0.0673296	0.00216742	0.0217609	0	0.259243	0.228364	1	0.0405048	0.0396955	1	0	0.00440186	1	1	0	0.00529623	1	1	1	0.0352086	0.034596	1	0	0.16222	1
ENSG00000135299	ANKRD6	NA	0.0538806	1	LoF/LoF + LoF/Functional	1	0.522887	0.407193	1	0	0.000445898	0	0.0121255	0	0.00463224	0	0.000519329	0	0.0121605	0	0.000677835	0	0	0	0	0	0	0	0	0	0.00306338	0	0	0	0.000137638	0	0.000264236	0	0	0	0.000818885	0	0.000119209	1	0.0800095	0	0.0105672	0	0.0002375	0	0.0304898	0	0.0568893	0	0.175413	0	0	0	0.00252715	0	0.116181	0	0.0156073	0	0.0261269	1	1	0	0	0	0.000758114	0	0.000912412	0	0	0	0	0	0	0	0	0	0	0	0	0	0	0	0	0	0	0	0	0	0	0	0	0	0.000352309	0	0	0	0.00312901	0	2.58012e-05	0	0.0002375	0	0.000656631	0	0	0	0.0108822	0	0	0	0	0	0.00917297	0	0	1	0.0553865	0.0538806	1	0	0	0	0.00530248	0	0.00173445	0	0	0	0	0	0	0	0	0	0	0	0	0	0	0	0	0	0	0	0	0	0	0	0	0	0.000466576	0	0	1	0.0174961	0	0.00100612	0	0.0002375	0	0.00517705	0	0	0	0.0135256	0	0	0	0	0	0.0104406	0	0	0	0.4675	1	1	0	0.000445898	0	0.00682302	0	0.00289779	0	0.000519329	0	0.0121605	0	0.000677835	0	0	0	0	0	0	0	0	0	0.00306338	0	0	0	0.000137638	0	0.000264236	0	0	0	0.000352309	0	0.000119209	0	0.0625134	0	0.00956106	0	0	0	0.0253128	0	0.0568893	0	0.161887	0	0	0	0.00252715	0	0.105741	0	0.0156073	0	1.29749	1	0	0.0160523	0	0.128121	0	0.00669625	0	0.00351066	0	0	0	0.0174479	0	0.045566	0	0.00173611	0	0.00100369	0	0.000704	0	0.0248529	0	0	0	0.00880886	0	0.00422777	0	0.00148272	0	0.00139983	0	0.000476837	0	0.551751	0	0.0336805	0	0.0021375	0	0.0412238	0	0.0276452	0	0.115977	0	0.00907168	0	0.0103477	0	0.243568	1	0.467667	0.0805622	0.143511	0	0.0248478	0.0245417	0.0360186	1	0.0478027	0.00110678	0.00493663	0	0.419864	0.342864	0.36602	0	1.18419	0.694005	1	0.53107	0.0997682	0.167442	0	0.0242394	0.023948	0.0362854	1	0.0564594	0.00153509	0.00662693	0	0.47461	0.377872	0.402739	0	1.50973	0.779031	1	0.342024	0.289669	1	0	0.0182953	1	1	1	0.038037	0.0373227	1	0	0.303987	1	1	0	0.908178	1
ENSG00000114770	ABCC5	NA	0.054554	1	All	2	0.373355	0.054554	1	0	0	0	0.00118455	0	0.00372405	0	0.00101788	0	0.00111111	0	0.0385118	0	0.0109221	0	0.000192901	0	0	0	0	0	0.00314941	0	0.000386675	0	0.0068446	0	0.0023766	0	0	0	0.000942454	0	0.000476604	1	0.0689196	0	0.0139585	0	0.0002375	0	0.00972431	0	0	0	0.113859	0	0	0	0.00597637	1	0.0498455	0	0.039994	1	0.0620862	0.0601982	1	0	0	0	0	0	0	0	0	0	0	0	0	0	0	0	0	0	0	0	0	0	0	0	0.000386675	0	0	0	0.000264236	0	0	0	0	0	0.000119209	0	0.000853019	0	0.000605778	0	0	0	2.69375e-05	0	0	0	0.00998492	0	0	0	0	1	0.0498455	0	0	1	0.0729485	0.0703513	1	0	0	0	0	0	0	0	0	0	0	0	0	0	0	0	0	0	0	0	0	0	0	0	0.000386675	0	0	0	0.00131966	0	0	0	0	0	0.000357395	0	0.00472313	0	0.0033449	0	0	0	0.000996554	0	0	0	0.0119748	0	0	0	0	1	0.0498455	0	0	1	0.300407	0.259483	1	0	0	0	0.00118455	0	0.00372405	0	0.00101788	0	0.00111111	0	0.0385118	0	0.0109221	0	0.000192901	0	0	0	0	0	0.00314941	0	0	0	0.0068446	0	0.00105694	0	0	0	0.000942454	0	0.000119209	1	0.0641965	0	0.0106136	0	0.0002375	0	0.00872776	0	0	0	0.101884	0	0	0	0.00597637	0	0	0	0.039994	7	6.35089	0.449871	0	0.0160523	0	0.473821	0	0.117047	0	0.0174702	0	0	0	0.0267443	0	0.0653031	0	0.00694444	0	0.0143229	0	0.011264	0	0.0674555	0	0	0	0.0115028	0	0.00105694	0	0.00942107	0	0.00199886	0	0.00584126	2	3.55972	0	0.245051	0	0.00855	1	0.365549	0	0.050223	2	0.598058	0	0.0127201	0	0.0234037	2	0.641365	2	0.317899	0.00422677	0.037706	1	0.0608476	0.0017778	0.00527305	1	0.0681941	0.00222216	0.00740104	1	0.249705	0.0264417	0.073777	7	5.4612	0.185751	2	0.401294	0.00799591	0.0564317	1	0.0579617	0.00161626	0.0054572	1	0.0705527	0.00237482	0.00860394	1	0.330741	0.0440074	0.0975934	8	7.30347	0.311244	2	0.255221	0.0275235	1	1	0.0399766	0.039188	1	1	0.0473383	0.0462353	1	1	0.207883	0.187698	1	4	4.33493	0.629094
ENSG00000157119	KLHL40	Consensus	0.0540198	1	LoF/LoF	2	0.72395	0.164172	1	0	0.000445898	0	0.0355051	0	0.00971781	0	0.00033237	0	0	0	0.0484775	0	0.00175781	0	0.00308642	0	0.00401476	0	0.000176	0	0.00421603	0	0.00618679	0	0.00495499	0	0.00237812	0	0.00926092	0	0.00317877	0	0	0	0.0966267	0	0.0108685	0	0.0002375	0	0.011306	0	0.0243007	0	0.149869	0	0	0	0.0226638	1	0.220831	1	0.0535577	1	0.0555337	0.0540198	1	0	0	0	0.000284405	0	0	0	0	0	0	0	0	0	0	0	0	0	0	0	0	0	0	0	0	0	0	0	0	0	0.000370679	0	0.0015326	0	0	0	0.00138867	0	0.000358959	0	0	0	0.000303142	0	0	0	0	0	0	0	0.00665084	1	0.0343667	0	0.0102777	1	0.0832425	0.079872	1	0	0	0	0.00255551	0	0	0	0	0	0	0	0	0	0	0	0	0	0	0	0	0	0	0	0	0	0	0	0	0	0.00333006	0	0.00164617	0	0	0	0.011576	0	0.00180254	0	0	0	0.00111001	0	0	0	0	0	0	0	0.00845709	1	0.0392412	0	0.0135239	1	0.640708	0.473081	1	0	0.000445898	0	0.0329496	0	0.00971781	0	0.00033237	0	0	0	0.0484775	0	0.00175781	0	0.00308642	0	0.00401476	0	0.000176	0	0.00421603	0	0.00618679	0	0.00495499	0	0.00237812	0	0.00593086	0	0.0015326	0	0	0	0.0850507	0	0.00906594	0	0.0002375	0	0.010196	0	0.0243007	0	0.149869	0	0	0	0.0142067	0	0.18159	1	0.0400338	2	1.80221	0.53782	0	0.021849	0	0.0977	1	0.050818	0	0.00600344	0	0	0	0.0204968	0	0.0158203	0	0	0	0	0	0.001584	0	0.00573848	0	0.00348007	0	0.00674429	0	0.00237812	1	0.0181633	0	0	0	0.000119209	0	0.130419	0	0.0155407	0	0	0	0.0394564	0	0.0243007	0	0.36815	0	0.0157051	0	0.0525133	0	0.905229	2	0.656206	0.0290311	0.092641	1	0.0527938	0.0013455	0.0044212	1	0.075862	0.00273605	0.00847814	1	0.580344	0.115472	0.159876	1	2.08133	0.615561	2	0.79979	0.0473923	0.117465	1	0.0566311	0.00154427	0.00530464	1	0.0867754	0.00355411	0.0110506	1	0.713014	0.160341	0.205452	2	2.42369	0.436468	0	0.435451	1	1	0	0.0307884	1	1	0	0.0495407	1	1	0	0.38591	1	1	1	1.30411	0.728586
ENSG00000153902	LGI4	Consensus	0.0544901	1	Functional/Functional	2	0.407457	0.0635625	1	0	0	0	0.000758114	0	0.0176571	0	0.00033237	0	0	0	0	0	0.00703122	0	0.000192901	0	0.00100369	0	0.000176	0	0	0	0.000386675	0	0.000820232	0	0.000264236	0	0	0	0.00559618	0	0	0	0.229007	0	0.0224504	0	0	0	0.0118789	0	0	1	0.0228816	0	0	0	0	0	0.0537564	1	0.033264	0	0.0070329	1	1	0	0	0	0	0	0.00128624	0	0	0	0	0	0	0	0	0	0	0	0	0	0	0	0	0	0	0	0	0	0	0	0	0	0	0	0	0	0.00225734	0	0	0	0	0	0.00010775	0	0	0	0	0	0	0	0	0	0	0	0.00338157	0	0.0343501	1	1	0	0	0	0	0	0.00342173	0	0	0	0	0	0	0	0	0	0	0	0	0	0	0	0	0	0	0	0	0	0	0	0	0	0	0	0	0	0.0253923	0	0	0	0	0	0.00215444	0	0	0	0	0	0	0	0	0	0	0	0.00338157	2	0.373107	0.0544901	1	0	0	0	0.000758114	0	0.0142354	0	0.00033237	0	0	0	0	0	0.00703122	0	0.000192901	0	0.00100369	0	0.000176	0	0	0	0.000386675	0	0.000820232	0	0.000264236	0	0	0	0.00559618	0	0	0	0.203615	0	0.0224504	0	0	0	0.00972444	0	0	1	0.0228816	0	0	0	0	0	0.0537564	1	0.0298824	1	0.749748	0.527515	0	0.00713436	1	0.0547737	0	0.0126473	0	0.000747833	0	0.0121605	0	0.00636608	0	0.000195312	0	0	0	0	0	0.000704	0	0.0197662	0	0	0	0.0142435	0	0.00237812	0	0.00333611	0	0	0	0.00107288	0	0.273674	0	0.0270273	0	0.0002375	0	0.0133791	0	0	0	0.0968061	0	0.0361433	0	0.00597637	0	0.160979	2	0.341782	0.00516109	0.0420298	0	0.00382335	0.00381605	0.00920819	0	0.0252102	0.0248951	0.0392486	2	0.316572	0.00417814	0.028028	1	0.687104	0.151335	2	0.487864	0.0134843	0.0716231	0	0.00738899	0.00736176	0.0159607	0	0.0360757	0.0354328	0.0520003	2	0.451788	0.0109951	0.0520287	1	0.82909	0.2017	1	0.282089	0.245794	1	0	0.00338516	1	1	0	0.0224234	1	1	1	0.259666	0.228691	1	0	0.541296	1
ENSG00000108433	GOSR2	Discordant	0.0541179	1	Functional/Functional	1	0.0590981	0.0573857	1	0	0	0	0	0	0.00060204	0	2.07732e-05	0	0	0	0	0	0	0	0	0	0	0	0	0	0.000117112	0	0	0	0.000550554	0	0	0	0	0	0.007364	0	0.000119209	1	0.00749974	0	0.000246819	0	0.0002375	0	0.000383917	0	0	0	0.0081904	0	0	0	0	0	0.0337661	0	0	0	0.002062	1	1	0	0	0	0	0	0	0	0	0	0	0	0	0	0	0	0	0	0	0	0	0	0	0	0	0	0	0	0	0	0	0	0	0	0	0	0.002062	0	0	0	0	0	0	0	0	0	0	0	0	0	0	0	0	0	0	0	0.00346079	1	1	0	0	0	0	0	0	0	0	0	0	0	0	0	0	0	0	0	0	0	0	0	0	0	0	0	0	0	0	0	0	0	0	0	0	0	0.00346079	0	0	0	0	0	0	0	0	0	0	0	0	0	0	0	0	0	0	1	0.0556373	0.0541179	1	0	0	0	0	0	0.00060204	0	2.07732e-05	0	0	0	0	0	0	0	0	0	0	0	0	0	0.000117112	0	0	0	0.000550554	0	0	0	0	0	0.007364	0	0.000119209	1	0.00403895	0	0.000246819	0	0.0002375	0	0.000383917	0	0	0	0.0081904	0	0	0	0	0	0.0337661	0	0	0	0.113679	1	0	0.00401308	0	0.00682302	0	0.00205261	0	0	0	0	0	0.00441985	0	0.00761141	0	0.000192901	0	0	0	0	0	0	0	0.000386675	0	0.000137638	0	0.000264236	0	0	0	0	0	0	0	0.00359492	0	0.00128417	0	0.00095	0	0.00136357	0	0	0	0.0340984	0	0.0127201	0	0	0	0.0337661	1	0.0570465	0.00156657	0.0240199	0	0.00173495	0.00173344	0.00520322	0	0.00288663	0.00288247	0.00876914	1	0.0541598	0.00141475	0.0157228	0	0.109034	0.1033	1	0.0596941	0.00171235	0.027351	0	0.00207753	0.00207538	0.00639233	0	0.00352199	0.0035158	0.0109813	1	0.0561721	0.0015198	0.0183446	0	0.11908	0.112263	0	0.0411275	1	1	0	0.00140447	1	1	0	0.00236695	1	1	0	0.0387605	1	1	0	0.0814644	1
ENSG00000143375	CGN	NA	0.0550855	1	All	7	3.36076	0.0550855	1	0	0.00178359	0	0.0215787	0	0.0594695	0	0.0119551	0	0	0	0.0437818	0	0.024549	0	0.000192901	0	0	0	0.001584	0	0.0128254	0	0.00964423	0	0.0269348	0	0.0023766	0	0.00148272	0	0.0194366	0	0.00583287	4	1.94395	0	0.10217	0	0.0002375	1	0.113616	0	0.121222	1	0.224438	0	0.0633583	0	0.0193395	1	0.461832	0	0.0671703	1	0.252593	0.223216	1	0	0	0	0.00312621	0	0.000370685	0	0.000747833	0	0	0	0	0	0	0	0	0	0	0	0	0	0.00455115	0	0.0015467	0	0.00344096	0	0.000264236	0	0	0	0.0133981	0	0.00107288	0	0.117044	0	0.00582981	0	0.0002375	0	0.00640223	0	0	1	0.0228816	0	0	0	0	0	0.0671464	0	0.00453238	2	0.861166	0.213343	1	0	0	0	0.0104985	0	0.00901515	0	0.00522464	0	0	0	0	0	0	0	0	0	0	0	0	0	0.00827429	0	0.00616416	0	0.0157861	0	0.00131966	0	0	0	0.0171521	0	0.00392552	1	0.600413	0	0.0280151	0	0.0002375	0	0.0467811	0	0	1	0.0281565	0	0	0	0	0	0.0735781	0	0.00662456	5	2.49959	0.108768	1	0	0.00178359	0	0.0110801	0	0.0504543	0	0.0067305	0	0	0	0.0437818	0	0.024549	0	0.000192901	0	0	0	0.001584	0	0.00455115	0	0.00348007	0	0.0111487	0	0.00105694	0	0.00148272	0	0.00228452	0	0.00190735	3	1.34353	0	0.0741553	0	0	1	0.066835	0	0.121222	0	0.196282	0	0.0633583	0	0.0193395	1	0.388253	0	0.0605458	1	2.65897	0.929979	0	0.0285375	0	0.202773	0	0.0199346	0	0.00600344	0	0	0	0.0388396	0	0.024549	0	0	0	0	0	0.0044	0	0.00455115	0	0.00348007	0	0.0269771	0	0.00237812	0	0.0370679	0	0.109815	0	0.0144243	0	1.18828	0	0.0711922	0	0.0021375	0	0.0576117	0	0.0435566	0	0.136738	0	0.00674997	0	0.0684756	1	0.560494	6	3.00262	0.0336409	0.0981423	1	0.231312	0.0229639	0.034382	2	0.732921	0.0382688	0.0527034	4	2.2697	0.0802485	0.128165	1	2.42547	0.697062	7	3.59748	0.0306823	0.100298	1	0.268631	0.0302264	0.0425867	2	0.963179	0.0736547	0.0894698	5	2.6343	0.0515996	0.105769	1	2.95308	0.793733	4	2.09381	0.160189	1	1	0.165363	0.152414	1	2	0.554303	0.107095	1	2	1.53951	0.45531	1	1	1.80548	0.835605
ENSG00000151704	KCNJ1	Discordant	0.0541595	1	Functional/Functional	2	0.414445	0.0654666	1	0	0	0	0.000757912	0	0.0233956	0	0.000186927	0	0	0	0.00427909	0	0.000780865	0	0	0	0	0	0	0	0.000468447	0	0.000386675	0	0.00327906	0	0	0	0	1	0.00327428	0	0	0	0.0256733	0	0.00410862	0	0.0002375	0	0.00303498	0	0	0	0.104037	0	0.00973502	0	0.000465303	1	0.203742	0	0.0266028	0	0.0243999	1	1	0	0	0	0.000426439	0	0.00971781	0	2.07732e-05	0	0	0	0	0	0.000195312	0	0	0	0	0	0	0	0	0	0	0	0	0	0	0	0	0	0	0	0	0	0.00240919	0	0.00027262	0	0	0	2.69375e-05	0	0	0	0.0113308	0	0	0	0	0	0	0	0	0	0.0426268	1	1	0	0	0	0.000710529	0	0.0162787	0	0.000103834	0	0	0	0	0	0.000585553	0	0	0	0	0	0	0	0	0	0	0	0	0	0	0	0	0	0	0	0	0	0.0102848	0	0.00128168	0	0	0	0.000511746	0	0	0	0.01287	0	0	0	0	0	0	0	0	2	0.371819	0.0541595	1	0	0	0	4.73821e-05	0	0.00711693	0	8.30926e-05	0	0	0	0.00427909	0	0.000195312	0	0	0	0	0	0	0	0.000468447	0	0.000386675	0	0.00327906	0	0	0	0	1	0.00327428	0	0	0	0.0153886	0	0.00282694	0	0.0002375	0	0.00252323	0	0	0	0.0911669	0	0.00973502	0	0.000465303	1	0.203742	0	0.0266028	0	0.366612	1	0	0	0	0.00473821	0	0.0194924	0	0.00132948	0	0	0	0.00297159	0	0.000195312	0	0.00173611	0	0	0	0	0	0.00749516	0	0	0	0.00327906	0	0	0	0.000370679	0	0.00140889	0	0.00107288	0	0.0716905	0	0.096709	0	0.00095	0	0.00913258	0	0	0	0.0466432	0	0.00973502	0	0.0116326	0	0.0760293	2	0.399549	0.00790214	0.0525413	0	0.0234116	0.0231397	0.0345602	0	0.0384168	0.0376882	0.0521837	2	0.361132	0.00600207	0.0350357	0	0.295726	0.256009	2	0.395664	0.00769583	0.0551645	0	0.0249067	0.0245991	0.03699	0	0.0449607	0.0439649	0.0605786	2	0.350703	0.00553934	0.036054	0	0.446171	0.359925	2	0.267501	0.0299948	1	0	0.0174918	1	1	0	0.0297429	1	1	2	0.237758	0.0241597	1	0	0.26438	1
ENSG00000126838	PZP	NA	0.0542812	1	Functional/Functional	1	0.477799	0.379853	1	0	0.0111474	0	0.0648111	0	0.0400316	0	0.00074733	0	0	0	0.043769	0	0.0109221	0	0	0	0	0	0	0	0.00212918	0	0.00616982	0	0.0111367	0	0.0228767	0	0.00924882	0	0.0173178	0	0.00107288	0	0.0637971	0	0.00410796	0	0.0002375	0	0.0209857	0	0	0	0.0937977	0	0	0	0.0153555	0	0.0162619	1	0.0218749	0	0.368253	1	1	0	0.0111474	0	0.0580431	0	0.0400316	0	0.00033237	0	0	0	0.043769	0	0.0109221	0	0	0	0	0	0	0	0.00212918	0	0.00348007	0	0.00880886	0	0.0180589	0	0.00148272	0	0.0173178	0	0.00107288	0	0.0275127	0	0.00263855	0	0	0	0.0145912	0	0	0	0.082495	0	0	0	0.0100915	0	0.00797177	0	0.00635617	0	0.421989	1	1	0	0.0111474	0	0.0646215	0	0.0400316	0	0.000664238	0	0	0	0.043769	0	0.0109221	0	0	0	0	0	0	0	0.00212918	0	0.00578314	0	0.010999	0	0.0211778	0	0.00591271	0	0.0173178	0	0.00107288	0	0.0514816	0	0.00387574	0	0	0	0.0202134	0	0	0	0.0842614	0	0	0	0.0100915	0	0.00829012	0	0.00822651	1	0.05581	0.0542812	1	0	0	0	0.000189528	0	0	0	8.30926e-05	0	0	0	0	0	0	0	0	0	0	0	0	0	0	0	0.000386675	0	0.000137638	0	0.00169895	0	0.00333611	0	0	0	0	0	0.0123155	0	0.000232211	0	0.0002375	0	0.000772293	0	0	0	0.00953629	0	0	0	0.005264	0	0.00797177	1	0.0136484	2	2.01257	0.597386	0	0.000445898	0	0.0153518	0	0.13477	0	0.00207732	0	0.00111111	0	0.0273058	0	0.0109221	0	0.000192901	0	0.00100369	0	0.007548	0	0.0235161	0	0.0015467	0	0.00674429	0	0.0137382	0	0.00333611	0	0.184995	0	0.023365	1	0.813319	0	0.0295357	0	0.0002375	0	0.0478631	0	0.0243007	1	0.381004	0	0	0	0.009853	0	0.248489	1	0.417636	0.0663423	0.130201	0	0.321746	0.275118	0.279267	0	0.364752	0.305631	0.312247	1	0.0528847	0.00135006	0.0153932	4	1.87138	0.0417936	1	0.514111	0.0945131	0.162927	0	0.394728	0.326137	0.330178	0	0.456191	0.366307	0.373448	1	0.0579195	0.00161395	0.0190256	4	2.21203	0.0738037	0	0.30177	1	1	0	0.230217	1	1	0	0.266869	1	1	0	0.0349003	1	1	3	1.32037	0.147604
ENSG00000163138	PACRGL	NA	0.054474	1	Functional/Functional	1	0.0916119	0.0875408	1	0	0	0	0	0	0.000370685	0	8.30769e-05	0	0	0	0	0	0.000780865	0	0.000192901	0	0	0	0	0	0.000787802	0	0.00348007	0	0.00344096	0	0.000264236	0	0.00333611	0	0	0	0.000119209	0	0.0112199	0	0.000644912	0	0	0	0.000656601	0	0	1	0.032306	0	0	0	0	0	0.0339286	0	0	0	0.0304185	1	1	0	0	0	0	0	0	0	2.07732e-05	0	0	0	0	0	0.000195312	0	0.000192901	0	0	0	0	0	0	0	0.00348007	0	0.00344096	0	0.000264236	0	0.00333611	0	0	0	0.000119209	0	0.00303925	0	0.000232211	0	0	0	0.000383917	0	0	0	0.00774177	0	0	0	0	0	0.00797177	0	0	0	0.035598	1	1	0	0	0	0	0	0	0	6.23037e-05	0	0	0	0	0	0.000585553	0	0.000192901	0	0	0	0	0	0	0	0.00348007	0	0.00344096	0	0.000264236	0	0.00333611	0	0	0	0.000119209	0	0.00638222	0	0.000541707	0	0	0	0.000491561	0	0	0	0.00841109	0	0	0	0	0	0.00829012	0	0	1	0.0560139	0.054474	1	0	0	0	0	0	0.000370685	0	2.07732e-05	0	0	0	0	0	0.000195312	0	0	0	0	0	0	0	0.000787802	0	0	0	0	0	0	0	0	0	0	0	0	0	0.00483771	0	0.000103205	0	0	0	0.00016504	0	0	1	0.0238949	0	0	0	0	0	0.0256384	0	0	1	0.0914335	0.087378	0	0	0	0.000426439	0	0.000164749	0	0	0	0	0	0.00972397	0	0.000195312	0	0.000192901	0	0	0	0	0	0.00306338	0	0	0	0	0	0	0	0.000370679	0	0	0	0.000119209	0	0.0127081	0	2.58012e-05	0	0	0	0.000383917	0	0	1	0.045887	0	0.00973502	0	0.000465303	0	0.00797177	1	0.0875857	0.00361885	0.0350463	0	0.0284726	0.0280711	0.039507	0	0.0325903	0.0320649	0.0466052	1	0.0549955	0.00145793	0.0159518	1	0.0952736	0.0042603	1	0.0971008	0.00441994	0.0423267	0	0.0344108	0.0338255	0.046025	0	0.0405051	0.0396957	0.0561979	1	0.0565957	0.00154237	0.0185028	1	0.108165	0.00544466	1	0.0606816	0.0588772	1	0	0.0204176	1	1	0	0.0239523	1	1	1	0.0367293	0.036063	1	1	0.0690316	0.0667028
ENSG00000131844	MCCC2	Consensus	0.0546279	1	LoF/LoF	2	1.29336	0.370821	1	0	0.000445898	0	0.0329491	0	0.0771237	0	0.00207732	0	0	0	0.0466033	0	0.00175781	0	0.000192901	0	0.0061849	0	0.00158259	0	0.0183776	0	0.000386675	0	0.00344096	0	0	0	0.00926092	0	0.000515135	0	0.00298023	1	0.681003	0	0.0239187	0	0.00095	0	0.0771101	0	0	0	0.0645108	0	0	0	0.0257267	0	0.0903386	1	0.12592	1	0.0561767	0.0546279	1	0	0	0	0.000284405	0	0.000415089	0	0	0	0	0	0	0	0	0	0	0	0	0	0.000176	0	0	0	0	0	0	0	0	0	0.000370679	0	0	0	0	0	0.00281942	0	0.000232211	0	0	0	0.00016504	0	0	0	0.0081904	0	0	0	0	0	0.0385007	1	0.00502282	1	0.127885	0.120046	1	0	0	0	0.00246088	0	0.00353942	0	0	0	0	0	0	0	0	0	0	0	0	0	0.000878592	0	0	0	0	0	0	0	0	0	0.00333006	0	0	0	0	0	0.0541233	0	0.00425566	0	0	0	0.00194141	0	0	0	0.00863581	0	0	0	0	0	0.0397538	1	0.00896652	1	1.16547	0.688224	1	0	0.000445898	0	0.0304882	0	0.0735843	0	0.00207732	0	0	0	0.0466033	0	0.00175781	0	0.000192901	0	0.0061849	0	0.000704	0	0.0183776	0	0.000386675	0	0.00344096	0	0	0	0.00593086	0	0.000515135	0	0.00298023	1	0.62688	0	0.019663	0	0.00095	0	0.0751686	0	0	0	0.055875	0	0	0	0.0257267	0	0.0505848	0	0.116953	0	0.526484	1	0	0.00713436	0	0.111047	0	0.00669625	0	0.000519329	0	0.00111111	0	0.0371154	0	0.00312499	0	0.000771605	0	0	0	0.000176	0	0.00455115	0	0	0	0	0	0.000264236	0	0.00333611	0	0.000515135	0	0.000476837	0	0.0210664	0	0.0103205	0	0.00855	0	0.0248597	0	0	0	0.0414269	0	0.0157051	0	0.0117708	0	0.215944	2	1.0793	0.0954515	0.157256	1	0.0538457	0.00139867	0.00452977	1	0.110434	0.00566699	0.0140673	1	0.96887	0.252791	0.283037	0	0.564851	0.431555	2	1.38717	0.163409	0.221224	1	0.0549487	0.0014555	0.00510434	1	0.132094	0.00799287	0.0192057	1	1.25507	0.357179	0.383923	0	0.685926	0.496376	2	0.8432	0.206813	1	1	0.0347823	0.0341843	1	1	0.0843245	0.080867	1	1	0.758875	0.531807	1	0	0.381371	1
ENSG00000196335	STK31	NA	0.0548444	1	Functional/Functional	2	0.414344	0.0654389	1	0	0	0	0.00118446	0	0.0115837	0	0.000332323	0	0	0	0.000677835	0	0.00273436	0	0	0	0.00100369	0	0.000176	0	0.00306338	0	0	0	0.00123837	0	0	0	0.000370679	0	0.000942454	0	0	1	0.21553	0	0.0148614	0	0	0	0.0186598	0	0	0	0.0292735	0	0	0	0.0111092	1	0.0972077	0	0.00439539	0	0.0153165	1	1	0	0	0	4.73821e-05	0	0.00166008	0	2.07732e-05	0	0	0	0.000677835	0	0	0	0	0	0	0	0	0	0	0	0	0	0.000137638	0	0	0	0.000370679	0	0.000942454	0	0	0	0.00189757	0	2.58012e-05	0	0	0	0	0	0	0	0.00953629	0	0	0	0	0	0	0	0	0	0.03986	1	1	0	0	0	0.000426349	0	0.0029731	0	0.000145365	0	0	0	0.000677835	0	0	0	0	0	0	0	0	0	0	0	0	0	0.000687816	0	0	0	0.000370679	0	0.000942454	0	0	0	0.0224446	0	0.00121251	0	0	0	0	0	0	0	0.00997929	0	0	0	0	0	0	0	0	2	0.374484	0.0548444	1	0	0	0	0.000758114	0	0.00861058	0	0.000186958	0	0	0	0	0	0.00273436	0	0	0	0.00100369	0	0.000176	0	0.00306338	0	0	0	0.000550554	0	0	0	0	0	0	0	0	1	0.193086	0	0.0136488	0	0	0	0.0186598	0	0	0	0.0192942	0	0	0	0.0111092	1	0.0972077	0	0.00439539	0	1.30504	1	0	0.000445898	0	0.0455342	0	0.280123	0	0.00467396	0	0.00111111	0	0.00762353	0	0.00117283	0	0	0	0	0	0.001584	0	0.00627224	0	0	0	0.00674429	0	0.00951249	0	0.00148272	0	0	0	0.000476837	0	0.321826	0	0.0174416	0	0.00095	0	0.0338722	0	0.0777668	0	0.228584	0	0	0	0.0097133	0	0.248132	2	0.362232	0.0060522	0.045741	0	0.015037	0.0149245	0.0252942	0	0.0350703	0.0344624	0.0490618	2	0.327162	0.00457574	0.0297849	0	1.24127	0.710983	2	0.426988	0.00945231	0.0616362	0	0.0156253	0.0155039	0.0267655	0	0.0424284	0.041541	0.0580569	2	0.38456	0.0071238	0.0414579	0	1.43859	0.762738	1	0.279683	0.243977	1	0	0.00877572	1	1	0	0.0253594	1	1	1	0.254324	0.224559	1	0	0.924311	1
ENSG00000166377	ATP9B	NA	0.054773	1	Functional/Functional	3	0.98088	0.0768184	1	0	0.00178359	0	0.0359012	0	0.0166956	0	0.00132937	0	0	0	0.0534208	0	0.00703122	0	0.000192901	0	0.00100369	0	0.000176	0	0.00573282	1	0.00618679	0	0.0309687	0	0.00951249	0	0.000370679	0	0.00280395	0	0.00107242	2	0.355145	0	0.0239151	0	0	0	0.027248	0	0	0	0.152161	0	0	0	0.009248	0	0.192911	0	0.0460699	0	0.0396422	1	1	0	0	0	0.00355253	0	0.00140638	0	2.07732e-05	0	0	0	0.000677835	0	0	0	0	0	0.00100369	0	0	0	0.00105401	0	0	0	0	0	0	0	0	0	0.000228949	0	0.000119209	0	0.00595371	0	0.000924198	0	0	0	0.000383917	0	0	0	0.0192942	0	0	0	0	0	0	0	0.00502282	0	0.131565	1	1	0	0	0	0.012051	0	0.00601198	0	0.000311487	0	0	0	0.00494327	0	0	0	0	0	0.00100369	0	0	0	0.00385903	0	0	0	0	0	0	0	0	0	0.00137302	0	0.000595581	0	0.06378	0	0.00546001	0	0	0	0.00296737	0	0	0	0.0237221	0	0	0	0	0	0	0	0.00548678	3	0.849315	0.054773	1	0	0.00178359	0	0.0238502	0	0.0106836	0	0.00101788	0	0	0	0.0484775	0	0.00703122	0	0.000192901	0	0	0	0.000176	0	0.00187379	1	0.00618679	0	0.0309687	0	0.00951249	0	0.000370679	0	0.00143093	0	0.000476837	2	0.291365	0	0.0184551	0	0	0	0.0242806	0	0	0	0.128439	0	0	0	0.009248	0	0.192911	0	0.0405831	8	3.11221	0.014515	0	0.0111474	0	0.186516	0	0.0878981	0	0.00600344	0	0	0	0.058606	0	0.00488279	0	0.000771605	0	0.0090332	0	0.0044	0	0.00573848	0	0.00618679	0	0.0269771	0	0.0264236	0	0.0370679	0	0.0386924	0	0.00584126	3	1.05126	0	0.165	0	0.00095	0	0.113994	1	0.088228	0	0.462905	0	0.0248216	0	0.0758052	4	0.613058	3	0.874798	0.0122502	0.0647698	0	0.0395992	0.0388254	0.0498616	0	0.112224	0.106156	0.118293	3	0.762574	0.00771772	0.0400848	8	2.79583	0.00240913	3	1.01829	0.0201298	0.0847903	0	0.0388692	0.0381235	0.0501034	0	0.141087	0.131586	0.145299	3	0.877198	0.0123622	0.0551395	9	3.4215	0.00283091	2	0.637041	0.134243	1	0	0.0280616	1	1	0	0.0916099	1	1	2	0.545431	0.104281	1	3	2.10151	0.350775
ENSG00000106025	TSPAN12	NA	0.0620768	1	Functional/Functional	1	0.0667508	0.0645717	1	0	0	0	0.000189528	1	0.00484471	0	0.00033237	0	0.0066358	0	0.00235475	0	0	0	0	0	0.00100369	0	0	0	0.00105401	0	0	0	0	0	0.00169895	0	0	0	0	0	0.000119209	0	0.00257594	0	0.000358953	0	0	0	0.000242438	0	0	0	0.0104061	0	0	0	0	0	0.0315195	0	0.00341488	0	0.00200138	1	1	0	0	0	0	0	0	0	0	0	0	0	0	0	0	0	0	0	0	0	0	0	0	0	0	0	0	0	0	0	0	0	0	0	0	0	0.000257915	0	0.000153695	0	0	0	0	0	0	0	0	0	0	0	0	0	0	0	0.00158977	0	0.00266363	1	1	0	0	0	0	0	0	0	0	0	0	0	0	0	0	0	0	0	0	0	0	0	0	0	0	0	0	0	0	0	0	0	0	0	0	0	0.00063326	0	0.000205258	0	0	0	0	0	0	0	0	0	0	0	0	0	0	0	0.00182512	1	0.0640872	0.0620768	1	0	0	0	0.000189528	1	0.00484471	0	0.00033237	0	0.0066358	0	0.00235475	0	0	0	0	0	0.00100369	0	0	0	0.00105401	0	0	0	0	0	0.00169895	0	0	0	0	0	0.000119209	0	0.00194268	0	0.000153695	0	0	0	0.000242438	0	0	0	0.0104061	0	0	0	0	0	0.0315195	0	0.00158977	1	0.0715214	0.0690236	0	0.00178359	0	0.00232172	0	0.00837629	0	0.00033237	0	0	0	0.00235475	0	0.00702356	0	0	0	0	0	0.004688	0	0.00105401	0	0	0	0	0	0.00169895	0	0	0	0	0	0	1	0.00531415	0	0.00169571	0	0.0002375	0	0.000431	0	0.0142674	0	0.0199424	0	0	0	0	0	0	1	0.0578957	0.00161265	0.0242533	0	0.00127175	0.00127094	0.00426738	0	0.00184097	0.00183928	0.00659357	1	0.0560547	0.00151357	0.0161885	1	0.0658387	0.00207455	1	0.0693856	0.00229868	0.0311323	0	0.00200913	0.00200711	0.00625718	0	0.00269346	0.00268984	0.00929417	1	0.0666922	0.00212747	0.0215277	1	0.0844734	0.00337317	1	0.0391317	0.038376	1	0	0.000785391	1	1	0	0.0012116	1	1	1	0.0379201	0.0372102	1	1	0.0556451	0.0541252
ENSG00000136379	ABHD17C	NA	0.0545767	1	Functional/Functional	1	0.0575984	0.055971	1	0	0	0	0.000521428	0	0.00153679	0	0	0	0	0	0	0	0.00117283	0	0	0	0	0	0	0	0	0	0	0	0	0	0	0	0	0	0.000352309	0	0	0	0.000406281	0	0	0	0	0	0.000303142	0	0	0	0	0	0	0	0	1	0.0533057	0	0	0	0.00147597	1	1	0	0	0	0	0	0	0	0	0	0	0	0	0	0.00117283	0	0	0	0	0	0	0	0	0	0	0	0	0	0	0	0	0	0	0	0	0	0	0	0	0	0	0	0.000303142	0	0	0	0	0	0	0	0	0	0	0	0	0	0.00147597	1	1	0	0	0	0	0	0	0	0	0	0	0	0	0	0.00117283	0	0	0	0	0	0	0	0	0	0	0	0	0	0	0	0	0	0	0	0	0	0	0	0	0	0	0	0.000303142	0	0	0	0	0	0	0	0	0	0	0	0	1	0.0561225	0.0545767	1	0	0	0	0.000521428	0	0.00153679	0	0	0	0	0	0	0	0	0	0	0	0	0	0	0	0	0	0	0	0	0	0	0	0	0	0.000352309	0	0	0	0.000406281	0	0	0	0	0	0	0	0	0	0	0	0	0	0	1	0.0533057	0	0	0	0.306799	1	0	0.021849	0	0.0707652	0	0.0344065	0	0.00101788	0	0.00111111	0	0.0175233	0	0.0292202	0	0.000192901	0	0	0	0.004688	0	0.00187379	0	0	0	0.000550554	0	0.000264236	0	0.000370679	0	0	0	0	0	0.0435754	0	0.0020899	0	0.0002375	0	0.00752972	0	0	0	0.0412669	0	0	0	0	0	0.0282669	1	0.0569934	0.00156371	0.0240199	0	0.00112416	0.00112353	0.0039545	0	0.00112416	0.00112353	0.00497618	1	0.0558692	0.00150376	0.0161606	0	0.319497	0.273486	1	0.0564982	0.00153716	0.025972	0	0.00169701	0.00169558	0.0056254	0	0.00169701	0.00169558	0.00699308	1	0.0548012	0.00144784	0.0180145	0	0.4039	0.332289	0	0.0290863	1	1	0	0.000436594	1	1	0	0.000436594	1	1	0	0.0286497	1	1	0	0.233227	1
ENSG00000119888	EPCAM	Consensus	0.0546828	1	LoF/LoF	1	0.114834	0.108486	1	0	0	0	0.000189506	0	0	0	0.000399131	0	0	0	0.00270996	0	0	0	0	0	0.00100369	0	0	0	0	0	0	0	0.00220222	0	0	0	0	0	0.000352309	0	0.000476837	0	0.0164916	0	0.00041282	0	0	0	0.00141212	0	0.0176118	0	0.0279286	1	0.0157051	0	0.00252715	0	0.00977357	0	0.0156379	1	0.0562347	0.0546828	1	0	0	0	4.73821e-05	0	0	0	0	0	0	0	0.00123681	0	0	0	0	0	0	0	0	0	0	0	0	0	0	0	0	0	0	0	0	0	0	0	0.00323629	0	0	0	0	0	0	0	0.0176118	0	0.0183973	1	0.0157051	0	0	0	0	0	0	1	0.0595216	0.0577848	1	0	0	0	0.000142124	0	0	0	0	0	0	0	0.00147315	0	0	0	0	0	0	0	0	0	0	0	0	0	0	0	0	0	0	0	0	0	0	0	0.00574843	0	0	0	0	0	0	0	0.0176118	0	0.0188409	1	0.0157051	0	0	0	0	0	0	0	0.0553128	1	1	0	0	0	4.73821e-05	0	0	0	0.000399131	0	0	0	0.00123681	0	0	0	0	0	0.00100369	0	0	0	0	0	0	0	0.00220222	0	0	0	0	0	0.000352309	0	0.000476837	0	0.0107432	0	0.00041282	0	0	0	0.00141212	0	0	0	0.00908766	0	0	0	0.00252715	0	0.00977357	0	0.0156379	1	0.24203	0.214968	0	0	0	4.73821e-05	0	0.00569995	0	0.000399131	0	0	0	0.00271009	0	0	0	0	0	0	0	0	0	0.00306338	0	0	0	0.00123875	0	0	0	0.00148272	0	0	0	0	0	0.0178781	0	0.00117566	0	0.00095	0	0.00663479	0	0.0176118	0	0.0701744	0	0	1	0.0702391	0	0.042725	1	0.108286	0.00545638	0.043249	1	0.0551407	0.0014655	0.00465432	1	0.0579587	0.0016161	0.00609778	0	0.0503272	0.0490818	0.0984837	1	0.265546	0.0295956	1	0.122138	0.00687846	0.0523864	1	0.0563175	0.00152753	0.00526698	1	0.0597605	0.00171609	0.00704256	0	0.0623777	0.060472	0.114601	1	0.285694	0.0338105	0	0.0621476	1	1	0	0.0299931	1	1	0	0.0321876	1	1	0	0.0299601	1	1	0	0.147764	1
ENSG00000144452	ABCA12	Discordant	0.0561046	1	All	6	2.69217	0.0561046	1	0	0.00400924	0	0.100257	0	0.0996639	0	0.00840697	0	0.0066358	0	0.0120615	0	0.0397135	0	0	0	0	0	0.002816	0	0.0229539	0	0.00348007	0	0.0309484	0	0.0594424	0	0.00592632	0	0.00463594	0	0.000119209	3	0.57958	0	0.0607647	0	0.00095	0	0.104572	0	0.236701	2	0.415511	0	0.033723	0	0.0693978	1	0.591643	0	0.198259	0	0.157676	1	1	0	0.000445898	0	0.000189528	0	0.00166008	0	0	0	0	0	0	0	0.00273436	0	0	0	0	0	0	0	0	0	0	0	0.00123875	0	0.000264236	0	0.000370679	0	5.72372e-05	0	0.000119209	0	0.00818494	0	0.000103205	0	0	0	0.0020537	0	0	0	0.00953629	0	0	0	0.00252715	0	0.094572	0	0.0336184	1	0.344288	0.291275	1	0	0.00222564	0	0.00852483	0	0.00806107	0	0	0	0	0	0	0	0.0104933	0	0	0	0	0	0	0	0	0	0	0	0.0111284	0	0.00765221	0	0.00259021	0	0.000972763	0	0.000119209	1	0.0688559	0	0.00464306	0	0	0	0.0157629	0	0	0	0.0146307	0	0	0	0.00896829	0	0.126602	0	0.0530571	5	2.34788	0.0894469	1	0	0.00178359	0	0.0917318	0	0.0916028	0	0.00840697	0	0.0066358	0	0.0120615	0	0.0292202	0	0	0	0	0	0.002816	0	0.0229539	0	0.00348007	0	0.0198199	0	0.0517902	0	0.00333611	0	0.00366318	0	0	2	0.510724	0	0.0561216	0	0.00095	0	0.0888086	0	0.236701	2	0.40088	0	0.033723	0	0.0604295	1	0.465041	0	0.145202	2	6.59919	0.989654	0	0.0642093	0	0.605022	0	0.210037	0	0.0299219	0	0.0154321	0	0.0204968	0	0.0292202	0	0.00308642	0	0.00100369	0	0.002816	0	0.0299806	0	0.0015467	0	0.0269771	0	0.192628	0	0.0237234	0	0.256938	0	0.023365	2	2.52537	0	0.319768	0	0.0116375	0	0.137492	0	0.186388	0	0.383276	0	0.033723	0	0.107539	0	1.35759	5	2.38253	0.0346309	0.0988947	0	0.149448	0.138817	0.14645	1	0.303605	0.0377409	0.0522157	4	2.07893	0.0600549	0.109514	2	6.48492	0.956483	6	2.78851	0.0239462	0.0906358	0	0.146039	0.135876	0.144433	1	0.351807	0.0491174	0.0656137	5	2.43671	0.0379263	0.0915033	2	7.92478	0.985415	4	1.79682	0.108198	1	0	0.102917	1	1	0	0.227122	1	1	4	1.5697	0.0746924	1	2	4.80558	0.952488
ENSG00000187021	PNLIPRP1	NA	0.0551427	1	All	3	0.851708	0.0551427	1	0	0.0218072	0	0.206015	0	0.0182358	0	0.00101779	0	0	0	0.0171163	1	0.00974971	0	0.00173611	0	0	0	0.000176	0	0.00314941	0	0.000386675	0	0.00343871	0	0.00950869	0	0.00593086	0	0	0	0.000119209	0	0.144898	0	0.0176779	0	0.0002375	0	0.0133683	0	0.0176118	2	0.175726	0	0.0150193	0	0.0097133	0	0.129503	0	0.0295648	1	0.106468	0.100996	1	0	0	0	0.0171049	0	0.00289779	0	2.07732e-05	0	0	0	0	0	0.00117283	0	0	0	0	0	0	0	0	0	0	0	0.000550554	0	0.000264236	0	0	0	0	0	0	0	0.0171671	0	0.00282694	0	0	0	0.0042203	0	0	1	0.0342557	0	0.00674997	0	0	0	0.00977357	0	0.00946321	1	0.285208	0.248142	1	0	0	0	0.101348	0	0.00782725	0	0.000269957	0	0	0	0	0	0.00272614	0	0	0	0	0	0	0	0	0	0	0	0.00219996	0	0.0029028	0	0	0	0	0	0	0	0.0704272	0	0.0110728	0	0	0	0.0106746	0	0	1	0.0435544	0	0.00826931	0	0	0	0.0107221	0	0.0132131	2	0.5665	0.110998	1	0	0.0218072	0	0.104667	0	0.0104085	0	0.000747833	0	0	0	0.0171163	1	0.00702356	0	0.00173611	0	0	0	0.000176	0	0.00314941	0	0.000386675	0	0.00123875	0	0.00660589	0	0.00593086	0	0	0	0.000119209	0	0.074471	0	0.00660511	0	0.0002375	0	0.00269375	0	0.0176118	1	0.132171	0	0.00674997	0	0.0097133	0	0.118781	0	0.0163517	1	0.788137	0.545309	0	0.0288161	0	0.0547737	0	0.0132946	0	0.000186958	0	0	0	0.000475454	0	0.00702356	0	0.000192901	0	0	0	0.001584	0	0.00314941	0	0.000386675	0	0.00220222	0	0.000264236	0	0.00148272	0	0.000915796	0	0.000119209	0	0.20719	0	0.00707105	0	0	0	0.0108566	0	0.104725	1	0.132171	0	0	0	0.0111092	0	0.200146	3	0.755493	0.00747612	0.0511197	1	0.0916685	0.00395341	0.00947007	1	0.24477	0.0254887	0.0399391	2	0.510723	0.0152138	0.0569018	1	0.762242	0.177704	3	0.93665	0.0153473	0.0752384	1	0.111084	0.00573139	0.0131443	1	0.309318	0.0390296	0.0555677	2	0.627332	0.0259014	0.0770951	1	0.882207	0.221014	2	0.613856	0.126485	1	1	0.0798857	0.0767782	1	1	0.20328	0.18395	1	1	0.410576	0.336732	1	1	0.555949	0.426472
ENSG00000112249	ASCC3	NA	0.0549889	1	LoF/LoF + LoF/Functional	3	0.908302	0.0642309	1	0	0.00713436	0	0.137948	0	0.00908833	0	0.000519266	0	0	0	0.0533299	0	0.00487821	0	0.00173254	0	0.00401476	0	0.002816	0	0.00187253	0	0.00966686	0	0.00220222	0	0.00105694	0	0.0014812	0	0.00728532	0	0.000119209	2	0.199645	0	0.0119689	0	0	0	0.0174302	0	0.154119	1	0.0934508	0	0.0127201	0	0.0226675	0	0.0876259	0	0.0635286	1	0.207805	0.187635	1	0	0	0	0.0121298	0	0.000912412	0	2.07732e-05	0	0	0	0.0120615	0	0.000781247	0	0.000192901	0	0	0	0	0	0.000468447	0	0	0	0	0	0	0	0.000370679	0	0.000352309	0	0.000119209	0	0.0127114	0	0.00109048	0	0	0	0.000983181	0	0.0877325	1	0.0548806	0	0.0127201	0	0	0	0	0	0.0102777	2	0.375045	0.0549889	1	0	0	0	0.0695279	0	0.00239208	0	0.000186895	0	0	0	0.0328331	0	0.0031204	0	0.000960934	0	0	0	0	0	0.00140408	0	0	0	0	0	0	0	0.00111052	0	0.00126644	0	0.000119209	1	0.0721732	0	0.00538717	0	0	0	0.00485729	0	0.0972301	1	0.0557682	0	0.0127201	0	0	0	0	0	0.0139876	1	0.533257	0.413309	1	0	0.00713436	0	0.0684198	0	0.00669625	0	0.00033237	0	0	0	0.0204968	0	0.00175781	0	0.000771605	0	0.00401476	0	0.002816	0	0.000468447	0	0.00966686	0	0.00220222	0	0.00105694	0	0.000370679	0	0.00601888	0	0	1	0.127472	0	0.00658178	0	0	0	0.0125729	0	0.0568893	0	0.0376826	0	0	0	0.0226675	0	0.0876259	0	0.0495409	3	2.20483	0.37858	0	0.0285375	1	0.483345	0	0.0701265	0	0.00600344	0	0.0066358	0	0.0755769	0	0.0281249	0	0.000771605	0	0.0090332	0	0.000704	0	0.0197919	0	0.00618679	0	0.0166543	0	0.00105694	0	0.00148272	0	0.0086666	0	0.00190735	0	0.495951	0	0.0363092	0	0.0002375	0	0.0412238	0	0.265934	1	0.329606	0	0	0	0.0239475	1	0.247013	2	0.799343	0.0473281	0.111842	1	0.1827	0.0147895	0.0251412	2	0.323433	0.00443322	0.0118059	0	0.47591	0.378681	0.398556	3	2.02498	0.147412	3	0.974274	0.0174512	0.0798332	1	0.215826	0.0201955	0.0320641	2	0.409208	0.00842923	0.0199385	1	0.565066	0.110538	0.160481	3	2.44977	0.231743	2	0.639863	0.135194	1	0	0.159587	1	1	1	0.27611	0.241271	1	1	0.363753	0.304937	1	1	1.50915	0.778903
ENSG00000100147	CCDC134	Discordant	0.0548213	1	Functional/Functional	1	0.072845	0.0702551	1	0	0	0	0.000284405	0	0	0	2.07732e-05	0	0	0	0.000677835	0	0.000781247	0	0	0	0	0	0	0	0	0	0.000386675	0	0.00220071	0	0.00422777	0	0.000370679	0	0.00241782	0	0	1	0.0101439	0	0.000412767	0	0.0021375	0	0.00189919	0	0	0	0.0081904	0	0	0	0.0057293	0	0.0289221	0	0.00404195	0	0.0131143	1	1	0	0	0	0	0	0	0	2.07732e-05	0	0	0	0	0	0.000781247	0	0	0	0	0	0	0	0	0	0	0	0.000550554	0	0	0	0.000370679	0	0	0	0	0	0.00251811	0	0.000103205	0	0	0	0.000579347	0	0	0	0.0081904	0	0	0	0	0	0	0	0	0	0.0164637	1	1	0	0	0	0	0	0	0	2.07732e-05	0	0	0	0	0	0.000781247	0	0	0	0	0	0	0	0	0	0	0	0.00165016	0	0	0	0.000370679	0	0	0	0	0	0.00445413	0	0.000309562	0	0	0	0.000686777	0	0	0	0.0081904	0	0	0	0	0	0	0	0	1	0.0563813	0.0548213	1	0	0	0	0.000284405	0	0	0	0	0	0	0	0.000677835	0	0	0	0	0	0	0	0	0	0	0	0.000386675	0	0.000550554	0	0.00422777	0	0	0	0.00241782	0	0	1	0.0056898	0	0.000103205	0	0.0021375	0	0.00121242	0	0	0	0	0	0	0	0.0057293	0	0.0289221	0	0.00404195	2	0.208529	0.0189433	0	0	0	0.00170553	0	0.00134984	0	8.30926e-05	0	0.0066358	0	0	0	0	0	0	0	0	0	0	0	0.000117112	0	0.000386675	0	0.000550554	0	0	0	0	0	0.0132199	0	0.000476837	0	0.0109016	0	0.000232211	0	0.00095	0	0.006321	0	0.0302239	1	0.04318	1	0.0507368	0	0.000465303	0	0.0409925	1	0.0675197	0.0021794	0.0278106	0	0.0114755	0.0114099	0.0211758	0	0.0140844	0.0139857	0.0264677	1	0.0534353	0.00137781	0.0155517	2	0.203853	0.00121267	1	0.0767891	0.00280161	0.0341042	0	0.0141187	0.0140195	0.025089	0	0.0176161	0.0174618	0.0323018	1	0.059173	0.00168317	0.0194781	2	0.220449	0.00151484	1	0.0519798	0.0506519	1	0	0.00742186	1	1	0	0.00977105	1	1	1	0.0422087	0.0413304	1	1	0.143886	0.134014
ENSG00000165629	ATP5C1	NA	0.0548975	1	Functional/Functional	1	0.0593805	0.0576519	1	0	0.000445898	0	0.000758046	0	0	0	2.07732e-05	0	0	0	0.000677835	0	0	0	0	0	0	0	0	0	0	0	0	0	0.00123875	0	0	0	0	0	5.72372e-05	0	0	0	0.00403249	1	0.0019425	0	0	0	0.000969632	0	0	0	0.0237785	0	0	0	0	0	0.0254589	0	0	0	0.000824209	1	1	0	0	0	4.73821e-05	0	0	0	0	0	0	0	0	0	0	0	0	0	0	0	0	0	0	0	0	0	0	0	0	0	0	0	0	0	0	0	0.000515382	0	0.000153695	0	0	0	0.00010775	0	0	0	0	0	0	0	0	0	0	0	0	0	0.00291857	1	1	0	0	0	0.000331607	0	0	0	0	0	0	0	0	0	0	0	0	0	0	0	0	0	0	0	0	0	0	0	0	0	0	0	0	0	0	0	0.00163682	0	0.00041151	0	0	0	0.000538631	0	0	0	0	0	0	0	0	0	0	0	0	1	0.0564619	0.0548975	1	0	0.000445898	0	0.000426439	0	0	0	2.07732e-05	0	0	0	0.000677835	0	0	0	0	0	0	0	0	0	0	0	0	0	0.00123875	0	0	0	0	0	5.72372e-05	0	0	0	0.00239566	1	0.00153099	0	0	0	0.000431	0	0	0	0.0237785	0	0	0	0	0	0.0254589	0	0	0	0.226966	1	0	0	0	0.00473821	0	0.00816975	0	0.000186958	0	0	0	0.000677835	0	0.00273436	0	0	0	0	0	0.000176	0	0.0029278	0	0	0	0.00220222	0	0.00237812	0	0	0	0	0	0	0	0.00798116	0	0.00323976	0	0	0	0.00218194	0	0.00757849	0	0.0610931	0	0.00376493	0	0.0119148	0	0.105021	1	0.055303	0.00147398	0.0232904	0	0.000693128	0.000692888	0.002968	0	0.00207497	0.00207282	0.00709798	1	0.0532281	0.00136733	0.015476	0	0.228235	0.204063	1	0.0594515	0.00169873	0.0272178	0	0.00114679	0.00114614	0.00443103	0	0.00347712	0.00347108	0.0108914	1	0.0559744	0.00150931	0.018332	0	0.24648	0.218453	1	0.0350318	0.0344253	1	0	0.000517622	1	1	0	0.00201268	1	1	1	0.0330191	0.0324799	1	0	0.154005	1
ENSG00000113296	THBS4	NA	0.0586164	1	LoF/LoF + LoF/Functional	3	2.11705	0.354971	1	0	0.00178359	0	0.0229265	0	0.0214045	0	0.00407133	0	0.00444444	0	0.014357	0	0.0332474	0	0.000192901	0	0.0113661	0	0.00633248	0	0.00948606	0	0.00348007	0	0.0137622	0	0.00237812	0	0.00333611	0	0.0086663	0	0.00190665	1	1.08558	0	0.0877611	0	0.00213512	0	0.0952048	1	0.0309896	1	0.164061	0	0.0426243	0	0.0174964	0	0.316298	0	0.11176	1	0.132873	0.124424	1	0	0	0	0.000758114	0	0.00383185	0	2.07732e-05	0	0	0	0.00760726	0	0.0109221	0	0	0	0.0113661	0	0.000176	0	0	0	0	0	0.000137638	0	0	0	0	0	0.000352309	0	0.000119209	0	0.0183782	0	0.00126426	0	0.0002375	0	0.00228585	1	0.0309896	0	0.0346524	0	0	0	0	0	0.00977357	0	0	2	0.38896	0.0586164	1	0	0	0	0.00757467	0	0.00875712	0	0.000560671	0	0	0	0.0132872	0	0.0186277	0	0	0	0.0113661	0	0.00193248	0	0	0	0	0	0.00261344	0	0	0	0	0	0.00138071	0	0.000833767	1	0.195972	0	0.0193089	0	0.00118512	0	0.0207341	1	0.0309896	0	0.040584	0	0	0	0	0	0.0132516	0	0	1	1.72809	0.822377	1	0	0.00178359	0	0.0153518	0	0.0126473	0	0.00351066	0	0.00444444	0	0.00106977	0	0.0146197	0	0.000192901	0	0	0	0.0044	0	0.00948606	0	0.00348007	0	0.0111487	0	0.00237812	0	0.00333611	0	0.00728559	0	0.00107288	0	0.889608	0	0.0684522	0	0.00095	0	0.0744708	0	0	1	0.123477	0	0.0426243	0	0.0174964	0	0.303047	0	0.11176	3	2.32195	0.409775	0	0.021849	0	0.273679	0	0.0699594	0	0.00207732	0	0.00444444	0	0.00962794	0	0.0513325	0	0.00173611	0	0	0	0.000176	0	0.0468447	0	0.00966686	0	0.0111487	0	0.00237812	0	0.00148272	0	0.00486647	0	0.00429153	1	0.612912	1	0.0633642	0	0.00095	0	0.0692576	0	0.0309896	0	0.221906	0	0.0127201	0	0.110512	1	0.683782	2	1.76875	0.261025	0.301468	0	0.120371	0.113408	0.121613	1	0.315945	0.0405451	0.0550216	1	1.4528	0.426256	0.442671	3	2.23736	0.188044	3	2.31208	0.203114	0.256299	1	0.148096	0.00994134	0.0198839	2	0.444463	0.0105253	0.023168	1	1.86762	0.556978	0.569851	3	2.72416	0.291241	1	1.43444	0.761751	1	1	0.0929191	0.0887327	1	1	0.266117	0.23365	1	0	1.16832	1	1	2	1.69571	0.50542
ENSG00000174776	WDR49	NA	0.055753	1	LoF/LoF	1	0.234883	0.209336	1	0	0	0	0.00383674	0	0.0219398	0	0.0010171	0	0	0	0.00441958	0	0	0	0	0	0	0	0.000703296	0	0.000787802	0	0.000386675	1	0.0142343	0	0	0	0.0014812	0	0	0	0.000119209	0	0.0320004	0	0.00292028	0	0	0	0.00613914	0	0.0176118	0	0.0502274	0	0.0157051	0	0.00779115	0	0.0491662	0	0.00439539	1	0.0573675	0.055753	1	0	0	0	0.000426439	0	0.00463255	0	0.000519329	0	0	0	0.00123681	0	0	0	0	0	0	0	0.000176	0	0.000787802	0	0.000386675	1	0.0115028	0	0	0	0.000370679	0	0	0	0	0	0.00679976	0	0.000153695	0	0	0	0.00213909	0	0	0	0	0	0	0	0	0	0.0282358	0	0	1	0.0844224	0.080957	1	0	0	0	0.00213098	0	0.0115312	0	0.000934006	0	0	0	0.00170949	0	0	0	0	0	0	0	0.000527296	0	0.000787802	0	0.000386675	1	0.0134141	0	0	0	0.00111052	0	0	0	0	0	0.0180393	0	0.000514637	0	0	0	0.00443428	0	0	0	0	0	0	0	0	0	0.0289021	0	0	0	0.15046	1	1	0	0	0	0.00170576	0	0.0104085	0	8.30926e-05	0	0	0	0.00271009	0	0	0	0	0	0	0	0.000176	0	0	0	0	0	0.000820232	0	0	0	0.000370679	0	0	0	0.000119209	0	0.0139611	0	0.00240565	0	0	0	0.00170486	0	0.0176118	0	0.0502274	0	0.0157051	0	0.00779115	0	0.0202641	0	0.00439539	0	0.242696	1	0	0.00401308	0	0.0121298	0	0.0132946	0	0.000519329	0	0.00111111	0	0.00854879	0	0.00312499	0	0.000771605	0	0	0	0.000704	0	0.000787802	0	0	0	0.0068446	0	0.00105694	0	0.00148272	0	5.72372e-05	0	0.00107288	0	0.0402906	0	0.00169571	0	0.0002375	0	0.00376478	0	0	0	0.0373418	0	0	0	0.00252715	0	0.101319	1	0.210952	0.0193554	0.0784583	1	0.0482251	0.00112611	0.00396189	1	0.0699866	0.00233774	0.00764489	0	0.140966	0.131481	0.174082	0	0.229438	0.20502	1	0.251404	0.0267729	0.0948019	1	0.0639776	0.00196133	0.00616124	1	0.0977806	0.00448003	0.0128646	0	0.153623	0.142405	0.188941	0	0.296398	0.256508	0	0.158154	1	1	0	0.0387636	1	1	0	0.056831	1	1	0	0.101323	1	1	0	0.172728	1
ENSG00000151025	GPR158	NA	0.0552213	1	LoF/LoF + LoF/Functional	1	1.13638	0.679021	1	0	0.000445898	0	0.0171049	0	0.027651	0	0.00251355	0	0.0066358	0	0.00413395	0	0.00312499	0	0	0	0	0	0.000176	0	0.00187379	0	0.000386675	0	0.0111487	0	0.0169058	0	0	0	0.00139983	0	0.000476604	0	0.303891	0	0.0369801	0	0.000948813	1	0.0471902	0	0.110941	0	0.218185	0	0.0248216	0	0.0206768	0	0.226212	0	0.0525563	0	0.0127824	1	1	0	0	0	0	0	0.00128624	0	0	0	0	0	0	0	0	0	0	0	0	0	0	0	0	0	0	0	0	0	0.000264236	0	0	0	0	0	0.000119209	0	0.00179852	0	0.00027262	0	0.0002375	0	0.00016504	0	0	0	0.00863903	0	0	0	0	0	0	0	0	1	0.0568046	0.0552213	1	0	0	0	0	0	0.00424307	0	0	0	0	0	0	0	0	0	0	0	0	0	0	0	0	0	0	0	0	0	0.00395822	0	0	0	0	0	0.000357395	0	0.0294597	0	0.00438919	0	0.000711313	1	0.00215673	0	0	0	0.011529	0	0	0	0	0	0	0	0	0	1.07958	1	1	0	0.000445898	0	0.0171049	0	0.0234079	0	0.00251355	0	0.0066358	0	0.00413395	0	0.00312499	0	0	0	0	0	0.000176	0	0.00187379	0	0.000386675	0	0.0111487	0	0.0129475	0	0	0	0.00139983	0	0.000119209	0	0.274431	0	0.0325909	0	0.0002375	0	0.0450335	0	0.110941	0	0.206656	0	0.0248216	0	0.0206768	0	0.226212	0	0.0525563	3	2.43591	0.439644	0	0.0361177	0	0.182137	0	0.0322249	0	0.00251355	0	0	0	0.043769	1	0.00957028	0	0.000771605	0	0.00401476	0	0.002816	0	0.00948606	0	0.00618679	0	0.0606986	0	0.00237812	0	0.0133444	0	0	0	0	0	0.858234	0	0.0715401	0	0.0002375	0	0.12946	0	0.0302239	1	0.463534	0	0	0	0.0638389	1	0.41281	0	1.00277	0.633139	0.641854	0	0.0112448	0.0111819	0.0208847	0	0.0444309	0.0434583	0.0578939	0	0.958341	0.616471	0.62338	2	2.41541	0.434313	1	1.22147	0.345118	0.383009	0	0.0135018	0.0134111	0.0243694	1	0.061234	0.00179999	0.00725667	0	1.16023	0.686587	0.693385	3	2.96612	0.345177	1	0.789168	0.545778	1	0	0.00797664	1	1	1	0.0386291	0.0378925	1	0	0.750539	1	1	3	1.8659	0.287082
ENSG00000196099	OR6M1	NA	0.0553779	1	LoF/LoF	2	0.516798	0.0953403	1	0	0	0	0	0	0.00060204	0	8.30769e-05	0	0	0	0	0	0.00468461	0	0	0	0	0	0	0	0.00314925	0	0	0	0.000550366	0	0.00237812	0	0.00148272	0	0	0	0	0	0.00350643	0	0.000103198	0	0	0	0.000969565	0	0	0	0.0897625	0	0	0	0.00779115	2	0.345949	0	0.0557862	2	0.376553	0.0553779	1	0	0	0	0	0	0.00060204	0	2.07732e-05	0	0	0	0	0	0.00468461	0	0	0	0	0	0	0	0.00145849	0	0	0	0.000137638	0	0	0	0	0	0	0	0	0	0.00202676	0	2.58012e-05	0	0	0	0.000673438	0	0	0	0.0797834	0	0	0	0.005264	2	0.272578	0	0.00929734	2	0.385522	0.0577126	1	0	0	0	0	0	0.00060204	0	6.23037e-05	0	0	0	0	0	0.00468461	0	0	0	0	0	0	0	0.00169076	0	0	0	0.000412727	0	0	0	0	0	0	0	0	0	0.00275331	0	7.73971e-05	0	0	0	0.000942627	0	0	0	0.0802262	0	0	0	0.005264	2	0.275791	0	0.0130149	0	0.131276	1	1	0	0	0	0	0	0	0	2.07732e-05	0	0	0	0	0	0	0	0	0	0	0	0	0	0.00145849	0	0	0	0.000137638	0	0.00237812	0	0.00148272	0	0	0	0	0	0.000753122	0	2.58012e-05	0	0	0	2.69375e-05	0	0	0	0.00953629	0	0	0	0.00252715	0	0.0701579	0	0.0427713	0	0.220125	1	0	0.000445898	0	0.00118455	0	0.00711693	0	0.000186958	0	0.00111111	0	0	0	0.00702356	0	0	0	0	0	0	0	0.00314941	0	0	0	0.000137638	0	0.00660589	0	0	0	0.000228949	0	0	0	0.00681152	0	0.00041282	0	0	0	0.000673438	0	0	0	0.0192942	0	0.0186902	0	0.0103477	0	0.136705	2	0.507562	0.0149675	0.0702518	2	0.37309	0.00656027	0.0140414	2	0.380771	0.00693459	0.0162695	0	0.126791	0.119082	0.163069	0	0.281633	0.24545	2	0.528387	0.0166318	0.0781752	2	0.382084	0.0069998	0.0153605	2	0.392522	0.00753131	0.0184034	0	0.135865	0.12704	0.175384	0	0.29941	0.258744	2	0.401359	0.0619166	1	2	0.309512	0.0390736	1	2	0.315608	0.0404676	1	0	0.0857504	1	1	0	0.22189	1
ENSG00000131143	COX4I1	NA	0.0553803	1	Functional/Functional	1	0.0780269	0.0750605	1	0	0	0	0.000189528	0	0.00060204	0	0	0	0	0	0	0	0	0	0	0	0	0	0	0	0	0	0	0	0.000820232	0	0	0	0	0	0.00140889	0	0	0	0.00308878	0	0.000479016	0	0	0	0.00247008	0	0	1	0.00729313	0	0.0157051	0	0.00128	0	0.0435908	0	0.00109933	0	0.0208679	1	1	0	0	0	0	0	0	0	0	0	0	0	0	0	0	0	0	0	0	0	0	0	0	0	0	0	0.000820232	0	0	0	0	0	0	0	0	0	0.000158362	0	2.58012e-05	0	0	0	0	0	0	0	0	0	0	0	0	0	0.0198635	0	0	0	0.0210541	1	1	0	0	0	0	0	0	0	0	0	0	0	0	0	0	0	0	0	0	0	0	0	0	0	0	0	0.000820232	0	0	0	0	0	0	0	0	0	0.000241341	0	0.000128993	0	0	0	0	0	0	0	0	0	0	0	0	0	0.0198635	0	0	1	0.0569729	0.0553803	1	0	0	0	0.000189528	0	0.00060204	0	0	0	0	0	0	0	0	0	0	0	0	0	0	0	0	0	0	0	0	0	0	0	0	0	0.00140889	0	0	0	0.00284743	0	0.000350024	0	0	0	0.00247008	0	0	1	0.00729313	0	0.0157051	0	0.00128	0	0.0237273	0	0.00109933	0	0.105768	1	0	0	0	0.000426439	0	0	0	2.07732e-05	0	0	0	0	0	0	0	0	0	0	0	0	0	0	0	0.000386675	0	0.000820232	0	0	0	0	0	0	0	0	0	0.00699196	0	0.00027262	0	0	0	0.00247008	0	0	0	0.0305142	0	0	0	0.00597637	0	0.0578889	1	0.0764552	0.00277791	0.0310679	0	0.0207359	0.0205224	0.0316469	0	0.0208275	0.0206121	0.0344227	1	0.0556276	0.00149102	0.0161242	0	0.106555	0.101074	1	0.0783739	0.00291538	0.0345699	0	0.019959	0.0197611	0.0315981	0	0.0201667	0.0199647	0.0353015	1	0.0582071	0.00162971	0.0190957	0	0.109558	0.10377	1	0.0479764	0.0468437	1	0	0.0133782	1	1	0	0.0135141	1	1	1	0.0344623	0.0338752	1	0	0.0678413	1
ENSG00000187773	FAM69C	NA	0.0554285	1	Functional/Functional	2	0.386133	0.057873	1	0	0	0	0.000521428	0	0.0142354	0	2.07732e-05	0	0	0	0	0	0	0	0	0	0	0	0	0	0.000468447	0	0	0	0.00123837	0	0	0	0	0	0	0	0	0	0.0425893	0	0.0022638	0	0	0	0.00689589	0	0.0142674	0	0.00953629	0	0	0	0.009853	2	0.161698	0	0.122545	0	0.00170892	1	1	0	0	0	0	0	0	0	0	0	0	0	0	0	0	0	0	0	0	0	0	0	0	0	0	0	0.000137638	0	0	0	0	0	0	0	0	0	0.00154435	0	0	0	0	0	2.69375e-05	0	0	0	0	0	0	0	0	0	0	0	0	0	0.00938484	1	1	0	0	0	0	0	0	0	0	0	0	0	0	0	0	0	0	0	0	0	0	0	0	0	0	0	0.000687816	0	0	0	0	0	0	0	0	0	0.00786207	0	0	0	0	0	0.000834951	0	0	0	0	0	0	0	0	0	0	0	0	2	0.376748	0.0554285	1	0	0	0	0.000521428	0	0.0142354	0	2.07732e-05	0	0	0	0	0	0	0	0	0	0	0	0	0	0.000468447	0	0	0	0.000550554	0	0	0	0	0	0	0	0	0	0.0347272	0	0.0022638	0	0	0	0.00606094	0	0.0142674	0	0.00953629	0	0	0	0.009853	2	0.161698	0	0.122545	1	1.02488	0.641161	0	0.00401308	0	0.0671239	0	0.0234079	1	0.00168263	0	0.00111111	0	0.00762353	0	0.0125	0	0	0	0	0	0.001584	0	0.00105401	0	0.000386675	0	0.00123875	0	0.00237812	0	0	0	0.0329686	0	0.000476837	0	0.0742272	0	0.0559939	0	0.0002375	0	0.0202488	0	0	0	0.177448	0	0.00376493	0	0.0451363	0	0.490275	2	0.366808	0.00626336	0.0465406	0	0.0017564	0.00175486	0.00523327	0	0.0077771	0.00774693	0.017624	2	0.359031	0.00590708	0.0347464	1	1.07879	0.293197	2	0.376462	0.00672307	0.0518911	0	0.00173069	0.0017292	0.00570551	0	0.0098314	0.00978323	0.0221095	2	0.36663	0.00625506	0.0385467	2	1.2249	0.125956	1	0.222233	0.199271	1	0	0.00134108	1	1	0	0.00657907	1	1	1	0.215654	0.193986	1	1	0.728325	0.517283
ENSG00000158528	PPP1R9A	NA	0.0555016	1	LoF/LoF	2	0.583624	0.116539	1	0	0.00178359	0	0.00473821	0	0.00205261	0	0.000186958	0	0	0	0.0510551	0	0.00702052	0	0	0	0.00100369	0	0.000703296	0	0	0	0.000386675	0	0.000820232	0	0	0	0	0	0	0	0.000119209	0	0.0102594	0	0.00225915	0	0	0	0.00524241	0	0.0302239	0	0.0543741	0	0.0361433	0	0	2	0.286163	0	0.0890886	2	0.377031	0.0555016	1	0	0	0	0	0	0	0	0	0	0	0	0.0452557	0	0.00273436	0	0	0	0	0	0.000176	0	0	0	0	0	0	0	0	0	0	0	0	0	0	0	0.000685347	0	0	0	0	0	0.000583731	0	0.0302239	0	0.043059	0	0.0361433	0	0	2	0.213147	0	0.00502282	2	0.395142	0.0602541	1	0	0	0	0	0	0	0	0	0	0	0	0.0475824	0	0.00428616	0	0	0	0	0	0.000527296	0	0	0	0	0	0	0	0	0	0	0	0	0	0	0	0.00323723	0	0	0	0	0	0.00271918	0	0.0302239	0	0.0439405	0	0.0361433	0	0	2	0.218907	0	0.00757463	0	0.188483	1	1	0	0.00178359	0	0.00473821	0	0.00205261	0	0.000186958	0	0	0	0.00347269	0	0.00273436	0	0	0	0.00100369	0	0.000176	0	0	0	0.000386675	0	0.000820232	0	0	0	0	0	0	0	0.000119209	0	0.00702215	0	0.00225915	0	0	0	0.00252323	0	0	0	0.0104336	0	0	0	0	0	0.0672562	0	0.081514	3	2.02755	0.330781	0	0.0160523	0	0.113764	0	0.0397004	0	0.00600344	0	0	0	0.0292223	0	0.0202665	0	0.000771605	0	0	0	0	0	0.00822666	0	0.00348007	0	0.00328373	0	0.00660589	0	0.00926697	0	0.0252416	0	0.00107288	3	0.926837	0	0.0411831	0	0	0	0.0265797	0	0.0672042	0	0.112845	0	0	0	0.0111092	0	0.558834	2	0.553714	0.0187899	0.0773492	2	0.368758	0.00635464	0.0136922	2	0.383103	0.00705069	0.0164409	0	0.170611	0.156851	0.197322	3	1.90677	0.126457	2	0.598308	0.0229485	0.0889085	2	0.3816	0.00697575	0.0153241	2	0.403195	0.00809875	0.0193999	0	0.195113	0.177259	0.221025	3	2.30335	0.201334	1	0.382338	0.317736	1	1	0.252857	0.223421	1	1	0.264723	0.232582	1	0	0.117615	1	1	0	1.42342	1
ENSG00000167123	CERCAM	NA	0.0566137	1	All	4	1.42525	0.0566137	1	0	0.00607536	0	0.0153518	0	0.0371215	0	0.00407154	0	0	0	0.00274481	0	0.00761141	0	0	0	0.00401476	0	0.000176	0	0.00421603	0	0.0015467	0	0.00220222	0	0	1	0.0140155	0	0.0204381	0	0.00107288	0	0.386952	0	0.0261299	0	0.0021375	1	0.0624592	0	0.0243007	0	0.183984	0	0.0216752	0	0.0760819	1	0.267876	1	0.252993	1	0.062327	0.0604244	1	0	0	0	0	0	0.00290115	0	0	0	0	0	0	0	0	0	0	0	0	0	0	0	0	0	0	0	0	0	0	1	0.00554769	0	0	0	0	0	0.00331699	0	0	0	0	0	0.00010775	0	0.0243007	0	0	0	0	0	0	0	0.0211299	0	0.00502282	1	0.125511	0.117954	1	0	0	0	0	0	0.0094694	0	0	0	0	0	0	0	0	0	0	0	0	0	0	0	0	0	0	0	0	0	0	1	0.00846783	0	0	0	0	0	0.0434126	0	0	0	0	0	0.00484744	0	0.0243007	0	0	0	0	0	0	0	0.0251183	0	0.00989446	3	1.29974	0.142827	1	0	0.00607536	0	0.0153518	0	0.0276521	0	0.00407154	0	0	0	0.00274481	0	0.00761141	0	0	0	0.00401476	0	0.000176	0	0.00421603	0	0.0015467	0	0.00220222	0	0	0	0.00554769	0	0.0204381	0	0.00107288	0	0.34354	0	0.0261299	0	0.0021375	1	0.0576117	0	0	0	0.183984	0	0.0216752	0	0.0760819	1	0.242758	1	0.243098	0	0.762739	1	0	0.0367076	0	0.176309	0	0.0322249	0	0.00168263	0	0	0	0.00762353	0	0.0109221	0	0.000771605	0	0	0	0.000704	0	0.00187379	0	0.0015467	0	0.00674429	0	0.000264236	0	0.0140275	0	0	0	0.000476837	0	0.138187	0	0.00660511	0	0.0002375	0	0.00640223	0	0.0243007	0	0.132907	0	0.0447847	0	0.0235797	0	0.0938558	4	1.28384	0.0101478	0.0597981	1	0.0618017	0.00183284	0.00539342	1	0.112781	0.00590118	0.0144866	3	1.17106	0.0313133	0.0797794	0	0.8141	0.556962	4	1.53036	0.0200412	0.0845674	1	0.0625882	0.0018788	0.0059937	1	0.129325	0.00767532	0.0186909	3	1.40103	0.0538418	0.108056	0	0.932816	0.606556	3	0.947712	0.0709393	1	1	0.0400997	0.0393063	1	1	0.0833442	0.0799656	1	2	0.864368	0.214509	1	0	0.58635	1
ENSG00000124743	KLHL31	NA	0.0561658	1	Functional/Functional	2	0.44926	0.0752268	1	0	0	0	0.00573243	0	0.00215372	0	8.30926e-05	0	0.00111111	0	0.000475454	0	0.00468461	0	0.000192901	0	0	0	0	0	0	0	0	0	0.00344021	0	0.00105694	0	0.000370679	0	0	0	0	1	0.0893228	0	0.00126422	0	0	0	0.00813706	0	0	0	0.0358897	0	0	0	0.00597637	1	0.181531	0	0.107838	0	0.0516341	1	1	0	0	0	0.000189528	0	0.000415089	0	0	0	0	0	0	0	0	0	0.000192901	0	0	0	0	0	0	0	0	0	0.000137638	0	0	0	0	0	0	0	0	0	0.00135002	0	2.58012e-05	0	0	0	0.000303142	0	0	0	0.0175005	0	0	0	0	0	0.0315195	0	0	0	0.0696655	1	1	0	0	0	0.00189448	0	0.000661747	0	0	0	0	0	0	0	0	0	0.000192901	0	0	0	0	0	0	0	0	0	0.00123799	0	0	0	0	0	0	0	0	0	0.0118988	0	0.000335376	0	0	0	0.000948638	0	0	0	0.0183893	0	0	0	0	0	0.0341064	0	0	2	0.379594	0.0561658	1	0	0	0	0.00383795	0	0.00149197	0	8.30926e-05	0	0.00111111	0	0.000475454	0	0.00468461	0	0	0	0	0	0	0	0	0	0	0	0.00220222	0	0.00105694	0	0.000370679	0	0	0	0	1	0.077424	0	0.000928844	0	0	0	0.00718843	0	0	0	0.0175005	0	0	0	0.00597637	1	0.147424	0	0.107838	4	2.78579	0.304902	0	0.0111474	0	0.0614072	0	0.0634577	0	0.0100542	0	0.00444444	1	0.0628788	0	0.0202665	0	0.000771605	0	0	0	0.000176	0	0.00627224	0	0.0158477	0	0.0111487	0	0	0	0.00926697	0	0.0146527	0	0.00190735	2	1.25691	0	0.115181	0	0.0038	0	0.064687	0	0.135343	1	0.304153	0	0.14183	0	0.0269764	0	0.443208	2	0.414743	0.00874033	0.0553577	0	0.0502026	0.0489633	0.0596487	0	0.0659903	0.0638601	0.0777446	2	0.348752	0.00545524	0.0329865	4	2.41153	0.0973205	2	0.465566	0.0119113	0.0684717	0	0.0543794	0.0529273	0.0644348	0	0.0735519	0.0709121	0.0870246	2	0.392014	0.00750488	0.042648	4	3.07193	0.196964	2	0.259838	0.0284426	1	0	0.029312	1	1	0	0.0408773	1	1	2	0.218961	0.0207439	1	3	1.8944	0.294768
ENSG00000104450	SPAG1	Consensus	0.056167	1	LoF/LoF	1	0.437036	0.354052	1	0	0.00607536	0	0.00928689	0	0.00372381	0	0.000519046	0	0	0	0	0	0	0	0	0	0.0061849	0	0	0	0.0128355	0	0.000386675	0	0.00123875	0	0.00422549	0	0	0	0.0086666	0	0.00437546	1	0.0607983	0	0.00934348	0	0	0	0.00405752	0	0.0035584	0	0.0520195	0	0.0784808	0	0.0183218	0	0.133551	0	0.019387	1	0.057806	0.056167	1	0	0	0	0	0	0.000912412	0	0.000186958	0	0	0	0	0	0	0	0	0	0	0	0	0	0	0	0	0	0	0	0.000264236	0	0	0	0	0	0	1	0.0111706	0	0.00117566	0	0	0	0.000449043	0	0	0	0	0	0	0	0.0183218	0	0.0198635	0	0.00546177	1	0.089654	0.0857525	1	0	0	0	0	0	0.00157004	0	0.000435953	0	0	0	0	0	0	0	0	0	0	0	0	0	0	0	0	0	0	0	0.00184737	0	0	0	0	0	0	1	0.0304457	0	0.00538129	0	0	0	0.00199223	0	0	0	0	0	0	0	0.0183218	0	0.0230234	0	0.00663612	0	0.347382	1	1	0	0.00607536	0	0.00928689	0	0.00215376	0	8.30926e-05	0	0	0	0	0	0	0	0	0	0.0061849	0	0	0	0.0128355	0	0.000386675	0	0.00123875	0	0.00237812	0	0	0	0.0086666	0	0.00437546	0	0.0303526	0	0.0039622	0	0	0	0.00206529	0	0.0035584	0	0.0520195	0	0.0784808	0	0	0	0.110528	0	0.0127509	2	1.79288	0.535042	0	0.00607536	1	0.0876095	0	0.0350476	0	0.00101788	0	0.0154321	0	0.00962794	0	0.00957028	0	0.00173611	0	0	0	0.000704	0	0.00306338	0	0.0015467	0	0.00880886	0	0.000264236	0	0.00240733	0	0.00486647	0	0.00968933	0	0.904006	1	0.0565919	0	0.00095	0	0.0378424	0	0.0035584	0	0.183964	0	0.0269282	0	0.0534615	0	0.328115	1	0.40273	0.0622855	0.126481	1	0.0539312	0.00140304	0.00453585	1	0.0769464	0.00281281	0.0086297	0	0.325784	0.278039	0.305658	2	1.65831	0.231815	1	0.448223	0.07493	0.143977	1	0.059041	0.00167581	0.00558429	1	0.0962395	0.00434435	0.0125789	0	0.351984	0.296709	0.328447	2	1.98382	0.318945	0	0.290638	1	1	0	0.0369343	1	1	0	0.0590989	1	1	0	0.231539	1	1	2	1.15853	0.322336
ENSG00000177917	ARL6IP6	NA	0.0560138	1	Functional/Functional	1	0.119931	0.113018	1	0	0.000445898	0	0.000189528	0	0.00261326	0	0	0	0	0	0	0	0	0	0	0	0	0	0	0	0	0	0	0	0	0	0	0	0	0	0.000352309	0	0	0	0.00255464	0	0.000103205	0	0	0	0.000383909	0	0	0	0.0167552	0	0	0	0.000465303	0	0.0784219	1	0.0176456	0	0.0601405	1	1	0	0	0	0	0	0	0	0	0	0	0	0	0	0	0	0	0	0	0	0	0	0	0	0	0	0	0	0	0	0	0	0.000352309	0	0	0	0.000567299	0	0	0	0	0	0.00016504	0	0	0	0	0	0	0	0	0	0.0590558	0	0	0	0.0622871	1	1	0	0	0	0	0	0	0	0	0	0	0	0	0	0	0	0	0	0	0	0	0	0	0	0	0	0	0	0	0	0	0	0.000352309	0	0	0	0.000756573	0	0	0	0	0	0.000218869	0	0	0	0	0	0	0	0	0	0.0609593	0	0	1	0.0576437	0.0560138	1	0	0.000445898	0	0.000189528	0	0.00261326	0	0	0	0	0	0	0	0	0	0	0	0	0	0	0	0	0	0	0	0	0	0	0	0	0	0	0	0	0	0.00179806	0	0.000103205	0	0	0	0.00016504	0	0	0	0.0167552	0	0	0	0.000465303	0	0.0174626	1	0.0176456	0	0.18413	1	0	0.000445898	0	0.00303246	0	0.0166603	0	0.00184408	0	0	0	0.000475454	0	0.000195312	0	0	0	0	0	0	0	0	0	0	0	0.00191481	0	0.000264236	0	0	0	0.0430978	0	0.00965595	0	0.00799586	0	0.00163231	0	0	0	0.00179779	0	0	0	0.0719254	0	0	0	0.0057293	0	0.0174626	1	0.115401	0.0061679	0.0461268	0	0.0579828	0.0563338	0.0667318	0	0.0598264	0.0580719	0.0722731	1	0.0555745	0.00148822	0.0161221	0	0.167364	0.154109	1	0.115794	0.00620834	0.0498824	0	0.0587454	0.0570532	0.068423	0	0.0613886	0.0595423	0.0760569	1	0.0544049	0.00142735	0.0179869	0	0.224121	0.200781	1	0.0715839	0.0690818	1	0	0.0379536	1	1	0	0.0393557	1	1	1	0.0322282	0.0317144	1	0	0.116708	1
ENSG00000151502	VPS26B	NA	0.0572893	1	Functional/Functional	1	0.0593063	0.057582	1	0	0	0	0.000663462	0	0.00290115	0	0	0	0.00111111	0	0	0	0	0	0.000192901	0	0	0	0	0	0.000468447	0	0	0	0.000137638	0	0.00237812	0	0	0	0	0	0	0	0.00288	0	2.58012e-05	0	0	0	0.000242438	0	0	1	0.0346524	0	0	0	0	0	0.00376757	0	0.00988529	0	0.00016432	1	1	0	0	0	0	0	0	0	0	0	0	0	0	0	0	0	0	0	0	0	0	0	0	0	0	0	0	0	0	0	0	0	0	0	0	0	0.00016432	0	0	0	0	0	0	0	0	0	0	0	0	0	0	0	0	0	0	0	0.00031045	1	1	0	0	0	0	0	0	0	0	0	0	0	0	0	0	0	0	0	0	0	0	0	0	0	0	0	0	0	0	0	0	0	0	0	0	0	0.00031045	0	0	0	0	0	0	0	0	0	0	0	0	0	0	0	0	0	0	1	0.0589959	0.0572893	1	0	0	0	0.000663462	0	0.00290115	0	0	0	0.00111111	0	0	0	0	0	0.000192901	0	0	0	0	0	0.000468447	0	0	0	0.000137638	0	0.00237812	0	0	0	0	0	0	0	0.00256955	0	2.58012e-05	0	0	0	0.000242438	0	0	1	0.0346524	0	0	0	0	0	0.00376757	0	0.00988529	0	0.338281	1	0	0.00401308	0	0.00312621	0	0.0126473	0	0.00033237	0	0	0	0.000677835	0	0.00468461	0	0.000192901	0	0.00401476	0	0.000176	0	0.00105401	0	0.00966686	0	0.0198199	0	0.0319725	0	0.00926697	0	0.00572372	0	0.000119209	0	0.0408008	0	0.00225153	0	0	0	0.00591761	0	0	0	0.0785162	0	0	0	0.00597637	0	0.0973307	1	0.0579992	0.00161831	0.0242717	0	0.000125388	0.00012538	0.00119055	0	0.000265053	0.000265018	0.00225549	1	0.0577341	0.00160384	0.0165972	0	0.423634	0.345336	1	0.0603543	0.00174967	0.0274575	0	0.000164514	0.0001645	0.00156161	0	0.000313358	0.000313309	0.00279354	1	0.060041	0.00173191	0.0196879	0	0.463812	0.371118	1	0.0390852	0.0383312	1	0	0.000121219	1	1	0	0.000202519	1	1	1	0.0388827	0.0381364	1	0	0.265551	1
ENSG00000124003	MOGAT1	NA	0.056552	1	LoF/LoF + LoF/Functional	1	0.145921	0.135774	1	0	0	0	0.0047368	0	0.00166006	0	0.000839506	0	0	0	0.000118864	0	0	0	0	0	0	0	0.000176	0	0	0	0	0	0	0	0	0	0	0	0	0	0	1	0.0281264	0	0.00165078	0	0.0002375	0	0.00629323	0	0	0	0.0746483	0	0	0	0	0	0	0	0.0274332	0	0.0446273	1	1	0	0	0	0.000426439	0	0.000788991	0	0.000399131	0	0	0	0	0	0	0	0	0	0	0	0	0	0	0	0	0	0	0	0	0	0	0	0	0	0	0	0.0106875	0	0.000645031	0	0	0	0.000660084	0	0	0	0.00953629	0	0	0	0	0	0	0	0.0214839	1	0.058214	0.056552	1	0	0	0	0.00241507	0	0.00087107	0	0.000440375	0	0	0	0	0	0	0	0	0	0	0	0	0	0	0	0	0	0	0	0	0	0	0	0	0	0	1	0.0188295	0	0.00141857	0	0	0	0.00162819	0	0	0	0.0102008	0	0	0	0	0	0	0	0.0224104	0	0.0877066	1	1	0	0	0	0.00232172	0	0.000788991	0	0.000399131	0	0	0	0.000118864	0	0	0	0	0	0	0	0.000176	0	0	0	0	0	0	0	0	0	0	0	0	0	0	0	0.00929686	0	0.000232211	0	0.0002375	0	0.00466504	0	0	0	0.0644475	0	0	0	0	0	0	0	0.00502282	1	0.30287	0.261305	0	0.00607536	0	0.0136934	0	0.0166603	0	0.000839522	0	0	0	0	0	0.00175781	0	0	0	0	0	0.000704	0	0.000117112	0	0	0	0	0	0.000264236	0	0.000370679	0	0	0	0.000119209	0	0.0359332	1	0.00258012	0	0.0002375	0	0.0113061	0	0	0	0.00953629	0	0	0	0.0150932	0	0.187582	1	0.131117	0.00788016	0.0524801	0	0.039591	0.0388175	0.0498592	1	0.0503531	0.00122595	0.00524866	0	0.080764	0.0775887	0.125789	1	0.431083	0.0700753	1	0.154245	0.0107404	0.0654264	0	0.045215	0.044208	0.056012	1	0.0602143	0.00174173	0.00710279	0	0.0940302	0.0897448	0.141896	1	0.486866	0.0862473	0	0.0828637	1	1	0	0.027166	1	1	0	0.0365459	1	1	0	0.0463178	1	1	1	0.29046	0.25208
ENSG00000187790	FANCM	Discordant	0.0563174	1	LoF/LoF	2	1.00208	0.265005	1	0	0.000445898	0	0.0795797	0	0.0259675	0	0.00298858	0	0	0	0.0237813	0	0.00312499	0	0	0	0.016059	0	0.000176	0	0.0117013	0	0.0015467	0	0.00220071	0	0.00169895	0	0.00333308	0	0.00140889	0	0.00190525	1	0.404911	0	0.0263761	0	0.0002375	0	0.0289158	0	0	0	0.02255	0	0.00973502	0	0.00186121	1	0.317481	0	0.0140906	2	0.380178	0.0563174	1	0	0	0	0.00473821	0	0.00908888	0	0.000519329	0	0	0	0.000677835	0	0	0	0	0	0	0	0	0	0.00105401	0	0	0	0.000550554	0	0.00169895	0	0.000370679	0	0	0	0.00107288	1	0.12677	0	0.0116252	0	0.0002375	0	0.00812624	0	0	0	0.00729313	0	0.00973502	0	0	1	0.182529	0	0.0140906	2	0.659409	0.141825	1	0	0	0	0.0340455	0	0.0181161	0	0.0019707	0	0	0	0.00328449	0	0	0	0	0	0	0	0	0	0.0059628	0	0	0	0.00165016	0	0.00169895	0	0.00185037	0	0	0	0.00178604	1	0.316205	0	0.0211627	0	0.0002375	0	0.0225135	0	0	0	0.00774015	0	0.00973502	0	0	1	0.197359	0	0.0140906	0	0.342667	1	1	0	0.000445898	0	0.0455342	0	0.00785145	0	0.00101788	0	0	0	0.0204968	0	0.00312499	0	0	0	0.016059	0	0.000176	0	0.00573848	0	0.0015467	0	0.000550554	0	0	0	0.00148272	0	0.00140889	0	0.000119209	0	0.0887058	0	0.00521336	0	0	0	0.00640223	0	0	0	0.0148099	0	0	0	0.00186121	0	0.120122	0	0	1	1.92715	0.854438	0	0.0753567	0	0.375314	0	0.0634577	0	0.00600344	0	0.00111111	0	0.0174479	0	0.0195312	0	0.00308642	0	0.00401476	0	0.000704	0	0.0379442	0	0.000386675	0	0.0137638	0	0.0341669	0	0.00333611	0	0.021694	0	0.00190735	0	0.577933	0	0.0494625	0	0.0021375	0	0.0362762	0	0.0435566	0	0.174324	0	0	0	0.0125648	1	0.351672	1	0.880619	0.220434	0.265519	1	0.346721	0.0478648	0.0586454	1	0.574243	0.113495	0.125431	0	0.306377	0.263891	0.292889	1	1.86598	0.556505	2	1.05861	0.0913919	0.159995	2	0.384091	0.00710021	0.0155227	2	0.699059	0.0340272	0.050614	0	0.359552	0.302011	0.33324	1	2.25273	0.6581	1	0.627847	0.46626	1	1	0.226392	0.202594	1	1	0.412977	0.338322	1	0	0.21487	1	1	1	1.36675	0.745066
ENSG00000110514	MADD	Consensus	0.0574227	1	LoF/LoF	2	0.663938	0.143372	1	0	0.0242215	0	0.00809448	0	0.015904	0	0.00630277	0	0.00444444	0	0.00760633	0	0.00175781	0	0.000769819	0	0.00100369	0	0	0	0.000787802	0	0.000386675	0	0.00344096	0	0.00237812	0	0	0	0.00209504	0	0.000119209	0	0.131701	1	0.0128655	0	0	0	0.00723587	0	0.0276452	0	0.170634	0	0	0	0.000465303	1	0.210635	0	0.0234427	1	0.0591374	0.0574227	1	0	0.00474695	0	0.00265295	0	0.00205261	0	0.000777489	0	0	0	0.000118864	0	0	0	0.000192901	0	0	0	0	0	0	0	0	0	0	0	0	0	0	0	0	0	0.000119209	0	0.00722229	1	0.00385759	0	0	0	0.000431	0	0	0	0.0231044	0	0	0	0	0	0.0138611	0	0	1	0.116915	0.11034	1	0	0.00736096	0	0.00454194	0	0.00476253	0	0.00102324	0	0	0	0.00178202	0	0	0	0.000576918	0	0	0	0	0	0	0	0	0	0	0	0	0	0	0	0	0	0.000119209	0	0.04005	1	0.00900796	0	0	0	0.00301557	0	0	0	0.0263396	0	0	0	0	0	0.0183355	0	0	1	0.547023	0.42133	1	0	0.0168605	0	0.00355253	0	0.0111415	0	0.00527953	0	0.00444444	0	0.00582431	0	0.00175781	0	0.000192901	0	0.00100369	0	0	0	0.000787802	0	0.000386675	0	0.00344096	0	0.00237812	0	0	0	0.00209504	0	0	0	0.0916509	0	0.00385759	0	0	0	0.0042203	0	0.0276452	0	0.144295	0	0	0	0.000465303	1	0.1923	0	0.0234427	1	3.3803	0.965963	0	0.0741584	0	0.591926	0	0.24057	0	0.0120341	0	0.0277778	0	0.0524188	0	0.0705075	0	0.00173611	0	0.0090332	0	0.0044	0	0.0833044	0	0.00348007	0	0.00495499	0	0.00237812	0	0.0133444	0	0.000352309	0	0.00298023	0	1.21852	0	0.0720321	0	0	0	0.0704058	0	0	1	0.267641	0	0.00973502	0	0.0729215	0	0.473692	2	0.626382	0.0258016	0.0889387	1	0.0567835	0.00155243	0.00483636	1	0.101285	0.00479581	0.012486	1	0.525096	0.097908	0.144586	1	3.1343	0.820033	2	0.67931	0.0316729	0.101339	1	0.0614263	0.00181109	0.00587362	1	0.131506	0.0079249	0.0190893	1	0.547805	0.105032	0.155644	1	3.74775	0.888092	2	0.459446	0.078165	1	1	0.0444801	0.0435053	1	1	0.0840028	0.0805713	1	1	0.375443	0.313015	1	0	2.41338	1
ENSG00000175662	TOM1L2	NA	0.0566954	1	Functional/Functional	1	0.0716412	0.0691351	1	0	0.00178359	0	0.0018479	0	0.000912397	0	0.000186958	0	0	0	0.00297159	0	0	0	0	0	0	0	0	0	0.000117112	0	0	0	0	0	0	0	0	0	0.000942454	0	0	0	0.00731424	0	0.000924178	0	0	0	0.00153536	1	0.0302239	0	0.0228815	0	0	0	0	0	0	0	0	0	0.0122537	1	1	0	0	0	0	0	0.000415089	0	0	0	0	0	0	0	0	0	0	0	0	0	0	0	0	0	0	0	0	0	0	0	0	0	0	0	0	0	0.000354069	0	0.000153695	0	0	0	0	0	0	0	0.0113308	0	0	0	0	0	0	0	0	0	0.0132751	1	1	0	0	0	0	0	0.000497308	0	0	0	0	0	0	0	0	0	0	0	0	0	0	0	0	0	0	0	0	0	0	0	0	0	0	0	0	0	0.000918688	0	0.000308384	0	0	0	0	0	0	0	0.0115507	0	0	0	0	0	0	0	0	1	0.0583661	0.0566954	1	0	0.00178359	0	0.0018479	0	0.000415089	0	0.000186958	0	0	0	0.00297159	0	0	0	0	0	0	0	0	0	0.000117112	0	0	0	0	0	0	0	0	0	0.000942454	0	0	0	0.00639555	0	0.000615794	0	0	0	0.00153536	1	0.0302239	0	0.0113308	0	0	0	0	0	0	0	0	3	2.05732	0.338835	0	0.00713436	0	0.0601251	0	0.0511068	0	0.00531793	0	0.0066358	0	0.0429097	0	0.0499998	0	0.00308642	0	0	0	0.006336	0	0.00948606	0	0.0015467	0	0.000137638	0	0	0	0.00148272	0	0.0505062	0	0.00190735	0	0.600444	0	0.0504891	0	0.0021375	1	0.0956328	0	0.0302239	0	0.317327	0	0.0186902	0	0.0748787	2	0.56978	1	0.0694958	0.00230582	0.0285154	0	0.0122237	0.0121493	0.0220985	0	0.0130502	0.0129654	0.0251462	1	0.0564456	0.00153436	0.0163416	2	1.96807	0.314683	1	0.075498	0.00271051	0.0337233	0	0.0122706	0.0121956	0.0228614	0	0.0133571	0.0132683	0.0269884	1	0.062141	0.0018526	0.0203712	3	2.34491	0.209845	1	0.0437284	0.0427861	1	0	0.00432273	1	1	0	0.00499108	1	1	1	0.0387373	0.0379966	1	1	1.3692	0.74569
ENSG00000064655	EYA2	NA	0.058128	1	Functional/Functional	3	0.880415	0.0596709	1	0	0	0	0.00118455	0	0.00703627	0	0.00168263	0	0.0066358	0	0.0165158	0	0.00273436	0	0.000192901	0	0	0	0.001584	0	0.00306338	0	0.000386675	0	0.00123875	0	0.0023766	0	0	0	0.0153009	0	0.000476604	1	0.38694	1	0.0658978	0	0.00095	0	0.0195747	0	0.0142674	0	0.145919	0	0	0	0.00725637	1	0.135247	0	0.0439538	0	0.000708496	1	1	0	0	0	0	0	0	0	0	0	0	0	0	0	0	0	0	0	0	0	0	0	0	0	0	0	0	0	0.000264236	0	0	0	0	0	0.000119209	0	0.000298114	0	0	0	0	0	2.69375e-05	0	0	0	0	0	0	0	0	0	0	0	0	0	0.0096613	1	1	0	0	0	0	0	0	0	0	0	0	0	0	0	0	0	0	0	0	0	0	0	0	0	0	0	0	0	0.00131966	0	0	0	0	0	0.000357395	0	0.00661062	0	0	0	0	0	0.00137363	0	0	0	0	0	0	0	0	0	0	0	0	3	0.870754	0.058128	1	0	0	0	0.00118455	0	0.00703627	0	0.00168263	0	0.0066358	0	0.0165158	0	0.00273436	0	0.000192901	0	0	0	0.001584	0	0.00306338	0	0.000386675	0	0.00123875	0	0.00105694	0	0	0	0.0153009	0	0.000119209	1	0.380329	1	0.0658978	0	0.00095	0	0.0182011	0	0.0142674	0	0.145919	0	0	0	0.00725637	1	0.135247	0	0.0439538	1	2.46067	0.914623	0	0.00401308	0	0.159393	0	0.0878981	0	0.0119653	0	0	0	0.0304491	0	0.024549	0	0	0	0	0	0.002816	0	0.00306338	0	0.00966686	0	0.0445949	0	0.00237812	0	0.00593086	0	0.00559618	0	0.00190735	0	0.870511	0	0.105929	0	0.0038	0	0.159796	0	0.0478695	0	0.556455	0	0.020976	0	0.00597637	1	0.295139	2	0.737242	0.0388286	0.103135	0	0.000527391	0.000527252	0.00257398	0	0.00710928	0.00708407	0.0165024	2	0.730133	0.0379099	0.0869542	1	2.12264	0.626173	3	0.942834	0.0156814	0.0760473	0	0.00108716	0.00108657	0.00429607	0	0.0113558	0.0112916	0.0242789	3	0.931478	0.0150712	0.0601908	1	2.76874	0.763546	1	0.578066	0.439018	1	0	0.000411849	1	1	0	0.00653178	1	1	1	0.571534	0.435341	1	0	1.66782	1
ENSG00000136492	BRIP1	Consensus	0.05665	1	All	3	0.861384	0.05665	1	0	0.00178359	0	0.00303192	0	0.0159048	0	0.000519266	0	0	0	0.00274428	0	0.00117283	0	0	0	0	0	0.000176	0	0.0150872	0	0.0034763	1	0.0550518	0	0.00105694	0	0.0140155	0	0.0194484	0	0.00190735	0	0.231497	0	0.035302	0	0.00095	0	0.033169	1	0.0804468	1	0.189276	0	0.0159203	0	0.0103477	0	0.115852	0	0.0132472	1	0.193463	0.1759	1	0	0	0	0.000189528	0	0.00128624	0	2.07732e-05	0	0	0	0.00159277	0	0	0	0	0	0	0	0	0	0.00314941	0	0.000386675	0	0.000137638	0	0	0	0.00554769	0	0.000647382	0	0	0	0.0279625	0	0.00258012	0	0	0	0.00131994	0	0	1	0.0594758	0	0	0	0	0	0.0804519	0	0.00871486	1	0.32885	0.280249	1	0	0	0	0.00132616	0	0.00325746	0	0.000186895	0	0	0	0.00206644	0	0	0	0	0	0	0	0	0	0.00547051	0	0.0019296	0	0.00536433	0	0	0	0.00846783	0	0.00213058	0	0	0	0.117117	0	0.0128874	0	0	0	0.0114925	0	0	1	0.0667028	0	0	0	0	0	0.0817353	0	0.00871486	2	0.532534	0.100226	1	0	0.00178359	0	0.00170576	0	0.0126473	0	0.00033237	0	0	0	0.000677835	0	0.00117283	0	0	0	0	0	0.000176	0	0.00961668	0	0.0015467	1	0.0496875	0	0.00105694	0	0.00554769	0	0.0173178	0	0.00190735	0	0.11438	0	0.0224146	0	0.00095	0	0.0216765	1	0.0804468	0	0.122573	0	0.0159203	0	0.0103477	0	0.0341169	0	0.00453238	1	1.0854	0.662234	0	0.0111474	0	0.123241	0	0.0734372	0	0.00251355	0	0	0	0.000677835	0	0.0202665	0	0.00173611	0	0.00100369	0	0.000176	0	0.0214936	0	0	0	0.00674429	0	0.00422777	0	0.0570596	0	0	0	0.00429153	0	0.11339	0	0.00605209	0	0.0002375	0	0.0249836	0	0	0	0.157983	0	0.00376493	0	0.039017	1	0.411959	3	0.765947	0.00783457	0.0523037	1	0.184703	0.0150958	0.0254641	1	0.28958	0.0346489	0.0492759	2	0.476367	0.0126593	0.0522532	1	1.12398	0.309739	3	0.912174	0.0140687	0.0729554	1	0.198701	0.017311	0.0288042	1	0.344789	0.047392	0.0639644	2	0.567386	0.020016	0.0686701	1	1.31852	0.379723	2	0.558157	0.108325	1	0	0.121471	1	1	0	0.212602	1	1	2	0.345555	0.0475793	1	1	0.761989	0.533263
ENSG00000178904	DPY19L3	NA	0.0567781	1	Functional/Functional	1	0.0957465	0.0913056	1	0	0	0	0.00170553	0	0.00148249	0	0.000332323	0	0	0	0.000118864	0	0.000195312	0	0	0	0	0	0	0	0	0	0	0	0.000550366	0	0	0	0.000370679	0	0	0	0	0	0.0585182	0	0.000862586	0	0	0	0.00131104	0	0	0	0.0185623	0	0.00376493	1	0	0	0.00797177	0	0	0	0.0154512	1	1	0	0	0	0	0	0.000164749	0	2.07732e-05	0	0	0	0.000118864	0	0	0	0	0	0	0	0	0	0	0	0	0	0.000137638	0	0	0	0	0	0	0	0	0	0.00741864	0	0.000358959	0	0	0	0	0	0	0	0.00723153	0	0	0	0	0	0	0	0	0	0.0372927	1	1	0	0	0	0	0	0.000823498	0	0.000145365	0	0	0	0.000118864	0	0	0	0	0	0	0	0	0	0	0	0	0	0.000412727	0	0	0	0	0	0	0	0	0	0.0280987	0	0.000462072	0	0	0	0	0	0	0	0.00723153	0	0	0	0	0	0	0	0	1	0.0584537	0.0567781	1	0	0	0	0.00170553	0	0.000658996	0	0.000186958	0	0	0	0	0	0.000195312	0	0	0	0	0	0	0	0	0	0	0	0.000137638	0	0	0	0.000370679	0	0	0	0	0	0.0304195	0	0.000400513	0	0	0	0.00131104	0	0	0	0.0113308	0	0.00376493	1	0	0	0.00797177	0	0	0	0.350157	1	0	0.0111474	0	0.0355057	0	0.00411872	0	0.000519329	0	0	0	0.00582431	0	0.00175781	0	0.000192901	0	0	0	0	0	0.00961668	0	0.000386675	0	0.00674429	0	0.0319725	0	0.00593086	0	0.000228949	0	0	0	0.122731	0	0.00422704	0	0	0	0.0100929	0	0	0	0.0839354	0	0	0	0.0152244	0	0	1	0.0845583	0.00337977	0.0340946	0	0.0135148	0.0134239	0.0236013	0	0.0318121	0.0313115	0.0458789	1	0.0527462	0.00134312	0.0153822	0	0.348608	0.294331	1	0.101133	0.00478191	0.0437864	0	0.0159304	0.0158042	0.0271481	0	0.0397332	0.0389542	0.0555045	1	0.0614001	0.00180958	0.0201118	0	0.414655	0.339432	0	0.0619018	1	1	0	0.0099114	1	1	0	0.0245693	1	1	0	0.0373326	1	1	0	0.2425	1
ENSG00000031698	SARS	Discordant	0.056639	1	Functional/Functional	1	0.059327	0.0576015	1	0	0	0	0.00113717	0	0.000164749	0	2.07732e-05	0	0	0	0.00179578	0	0.00215034	0	0	0	0	0	0	0	0.0129611	0	0	0	0.000550554	0	0	0	0.000370679	0	0	0	0	0	0.0204788	0	0.00174772	0	0	0	0.000656631	0	0	0	0.0117794	0	0	0	0	0	0	1	0.00551326	0	0.000480643	1	1	0	0	0	0	0	0	0	2.07732e-05	0	0	0	0	0	0	0	0	0	0	0	0	0	0	0	0	0	0	0	0	0	0	0	0	0	0	0	0.000356665	0	0.000103205	0	0	0	0	0	0	0	0	0	0	0	0	0	0	0	0	0	0.00102077	1	1	0	0	0	0	0	0	0	2.07732e-05	0	0	0	0	0	0	0	0	0	0	0	0	0	0	0	0	0	0	0	0	0	0	0	0	0	0	0	0.000690439	0	0.000309562	0	0	0	0	0	0	0	0	0	0	0	0	0	0	0	0	1	0.0583062	0.056639	1	0	0	0	0.00113717	0	0.000164749	0	0	0	0	0	0.00179578	0	0.00215034	0	0	0	0	0	0	0	0.0129611	0	0	0	0.000550554	0	0	0	0.000370679	0	0	0	0	0	0.0197883	0	0.00143816	0	0	0	0.000656631	0	0	0	0.0117794	0	0	0	0	0	0	1	0.00551326	0	0.989837	1	0	0.000445898	0	0.0142045	0	0.0080727	0	0.000747833	0	0	0	0.00382741	0	0.00761141	0	0.000192901	0	0	0	0	0	0.0162479	0	0	0	0.00123875	0	0	0	0.000370679	0	0.00486647	0	0.000476837	0	0.155021	0	0.0348085	0	0	0	0.0114927	0	0	0	0.284488	0	0	0	0.0172437	0	0.42848	1	0.0538886	0.00140087	0.0228315	0	0.000391118	0.000391041	0.0022107	0	0.000762411	0.000762121	0.00397343	1	0.0531262	0.0013622	0.0154285	0	1.15102	0.683686	1	0.0609478	0.00178355	0.0276537	0	0.000714747	0.000714492	0.00344154	0	0.00129824	0.0012974	0.00603776	1	0.0596495	0.00170984	0.0195419	0	1.26318	0.717247	0	0.034155	1	1	0	0.000405237	1	1	0	0.000742621	1	1	0	0.0334124	1	1	0	0.680991	1
ENSG00000111325	OGFOD2	NA	0.0569456	1	LoF/LoF	1	0.554128	0.425427	1	0	0.000445898	0	0.0229234	0	0.0200532	0	8.30769e-05	0	0	0	0.00274481	0	0.00117283	0	0.000769819	0	0.0061849	0	0.000704	0	0.0029278	0	0.0015467	0	0.000137638	0	0	0	0.00333611	0	0.000647382	0	0.000119209	0	0.0982754	0	0.00700775	0	0.0002375	0	0.00972444	0	0.0368902	1	0.13583	0	0.0150238	0	0.0197431	0	0.124143	0	0.043456	1	0.0586313	0.0569456	1	0	0	0	0.00118455	0	0.000415089	0	2.07732e-05	0	0	0	0	0	0	0	0.000192901	0	0	0	0	0	0	0	0	0	0.000137638	0	0	0	0	0	0	0	0	0	0.00323	0	0	0	0	0	0	0	0	1	0.0454099	0	0	0	0.00252715	0	0	0	0.00551326	1	0.0913082	0.0872636	1	0	0	0	0.00922996	0	0.00181282	0	6.23037e-05	0	0	0	0	0	0	0	0.000576918	0	0	0	0	0	0	0	0	0	0.000137638	0	0	0	0	0	0	0	0	0	0.0214022	0	0	0	0	0	0	0	0	1	0.0486569	0	0	0	0.00252715	0	0	0	0.00690226	0	0.46282	1	1	0	0.000445898	0	0.0136934	0	0.0182404	0	2.07732e-05	0	0	0	0.00274481	0	0.00117283	0	0.000192901	0	0.0061849	0	0.000704	0	0.0029278	0	0.0015467	0	0	0	0	0	0.00333611	0	0.000647382	0	0.000119209	0	0.0768732	0	0.00700775	0	0.0002375	0	0.00972444	0	0.0368902	0	0.0871731	0	0.0150238	0	0.017216	0	0.124143	0	0.0365538	0	0.607824	1	0	0.021849	0	0.0398484	0	0.0200535	0	0.00132948	0	0	0	0.000677835	0	0.00975123	0	0.000192901	0	0.0061849	0	0.001584	0	0.00421603	0	0.00348007	0	0.000550554	0	0.000264236	0	0	0	0.0952051	0	0.00298023	0	0.0907711	0	0.0088943	0	0.0038	0	0.00524417	0	0.0368902	0	0.103177	0	0	0	0.0428404	0	0.10804	1	0.535096	0.101028	0.161587	1	0.0596457	0.00170963	0.00515085	1	0.0891253	0.00374338	0.0104767	0	0.44597	0.359797	0.381321	0	0.634698	0.469905	1	0.589126	0.118334	0.182564	1	0.0625567	0.00187695	0.00599012	1	0.102685	0.00492468	0.0136919	0	0.486442	0.38519	0.409554	0	0.72778	0.51702	1	0.352574	0.297124	1	1	0.0332873	0.0327394	1	1	0.0547618	0.0532894	1	0	0.297812	1	1	0	0.433352	1
ENSG00000075702	WDR62	Consensus	0.0581012	1	All	3	0.870585	0.0581012	1	0	0.0111474	0	0.0141972	0	0.00971732	0	0.00665973	0	0	0	0.0165148	0	0.0163727	0	0.000192901	0	0.00100369	0	0.000703296	0	0.0070818	0	0	0	0.00191481	0	0.00951249	0	0	0	0.00445353	0	0.000119209	2	0.154281	0	0.024865	0	0.0002375	0	0.0311323	0	0.0274762	0	0.305458	0	0.0150238	0	0.015641	1	0.117417	0	0.0794623	0	0.0735294	1	1	0	0	0	0.00312621	0	0.00128624	0	0	0	0	0	0.00123681	0	0	0	0	0	0	0	0.000176	0	0.00212918	0	0	0	0	0	0	0	0	0	0	0	0	0	0.00552329	0	0.00261913	0	0	0	0.000969751	0	0	0	0.0477479	0	0	0	0	0	0	0	0.00871486	1	0.144386	0.134446	1	0	0	0	0.00823014	0	0.00260039	0	0	0	0	0	0.00289121	0	0	0	0	0	0	0	0.000527296	0	0.00259191	0	0	0	0	0	0	0	0	0	0	0	0	1	0.0346273	0	0.00872962	0	0	0	0.0100133	0	0	0	0.0626931	0	0	0	0	0	0	0	0.0114813	2	0.7262	0.164962	1	0	0.0111474	0	0.00596711	0	0.00711693	0	0.00665973	0	0	0	0.0136236	0	0.0163727	0	0.000192901	0	0.00100369	0	0.000176	0	0.00448989	0	0	0	0.00191481	0	0.00951249	0	0	0	0.00445353	0	0.000119209	1	0.119654	0	0.0161353	0	0.0002375	0	0.021119	0	0.0274762	0	0.242765	0	0.0150238	0	0.015641	1	0.117417	0	0.0679809	3	3.08783	0.596197	0	0.178359	3	0.769102	0	0.130754	0	0.0103192	0	0.0427778	0	0.048166	0	0.0397287	0	0.00308642	0	0.016059	0	0.000704	0	0.0562475	0	0.00618679	0	0.0882743	0	0.00951249	0	0.0181633	0	0.00585179	0	0.00190735	0	0.543217	0	0.0610262	0	0.0002375	0	0.0596262	0	0.00423404	0	0.322536	0	0.0150238	0	0.0420499	0	0.614683	2	0.784773	0.0452583	0.10941	0	0.0687309	0.0664221	0.0763099	0	0.123227	0.115937	0.127891	2	0.661546	0.0296309	0.0776245	3	2.92482	0.335929	3	0.924059	0.0146808	0.0740886	0	0.0749543	0.0722141	0.0827961	1	0.153158	0.0105972	0.0232734	2	0.770901	0.0433304	0.0970435	4	3.53438	0.281062	0	0.559036	1	1	0	0.0430525	1	1	0	0.0904256	1	1	0	0.468611	1	1	2	2.19255	0.643609
ENSG00000173226	IQCB1	Discordant	0.0572154	1	LoF/LoF	1	0.119293	0.112453	1	0	0.000445898	1	0.00355218	0	0.00196367	0	0.000519046	0	0	0	0.00106977	0	0	0	0	0	0	0	0	0	0	0	0.000386675	0	0	0	0	0	0	0	0.00837458	0	0.000119209	0	0.040008	0	0.00194237	0	0	0	0.00553211	0	0	0	0.00998492	0	0	0	0.00871269	0	0.0266702	0	0.0100121	1	0.0589175	0.0572154	1	0	0.000445898	1	0.00265295	0	0.000228138	0	0.000186958	0	0	0	0.00106977	0	0	0	0	0	0	0	0	0	0	0	0.000386675	0	0	0	0	0	0	0	0.00837458	0	0.000119209	0	0.0290197	0	0.00153099	0	0	0	0.00179779	0	0	0	0	0	0	0	0	0	0.00857237	0	0.00453238	1	0.0709553	0.0684964	1	0	0.000445898	1	0.00303075	0	0.000557295	0	0.000435953	0	0	0	0.00106977	0	0	0	0	0	0	0	0	0	0	0	0.000386675	0	0	0	0	0	0	0	0.00837458	0	0.000119209	0	0.0370397	0	0.00178867	0	0	0	0.00373431	0	0	0	0	0	0	0	0	0	0.00920762	0	0.00476485	0	0.0483381	1	1	0	0	0	0.000521428	0	0.00140638	0	8.30926e-05	0	0	0	0	0	0	0	0	0	0	0	0	0	0	0	0	0	0	0	0	0	0	0	0	0	0	0	0.00296828	0	0.000153695	0	0	0	0.00179779	0	0	0	0.00998492	0	0	0	0.00871269	0	0.0174626	0	0.0052473	0	0.274111	1	0	0	0	0.000521428	0	0.000931328	0	8.30926e-05	0	0	0	0.000475454	0	0.000781247	0	0	0	0	0	0.001584	0	0.00187379	0	0.00618679	0	0.00880886	0	0	0	0.00148272	0	0.00437817	0	0.000119209	0	0.0204363	0	0.00215883	0	0	0	0.00770997	0	0	0	0.137099	0	0	0	0.00871269	0	0.0707682	1	0.105593	0.00519763	0.0421477	1	0.0499733	0.00120784	0.0041274	1	0.058722	0.00165811	0.00619354	0	0.0468712	0.0457897	0.0950584	0	0.276321	0.241431	1	0.129034	0.00764222	0.0549751	1	0.0635884	0.00193804	0.00611616	1	0.0792618	0.00298006	0.00993736	0	0.049772	0.0485536	0.102348	0	0.299979	0.259166	0	0.0813778	1	1	0	0.0408718	1	1	0	0.0493124	1	1	0	0.0320654	1	1	0	0.199163	1
ENSG00000105371	ICAM4	NA	0.0570879	1	Functional/Functional	1	0.261847	0.230371	1	0	0	0	0	0	0.00149194	0	2.07732e-05	0	0	0	0	0	0	0	0	0	0	0	0	0	0.000117112	0	0.000386675	0	0.000137638	0	0.00237812	0	0	0	0	0	0	1	0.0423225	0	0.00709074	0	0	0	0.0133452	0	0	0	0.0183972	0	0	0	0.00252715	0	0.147551	0	0.0260809	0	0.195251	1	1	0	0	0	0	0	0.000415089	0	0	0	0	0	0	0	0	0	0	0	0	0	0	0	0	0	0	0	0	0	0	0	0	0	0	0	0	0	0.00668813	0	0.000862612	0	0	0	0.00203908	0	0	0	0.00908766	0	0	0	0.00252715	0	0.147551	0	0.0260809	0	0.203064	1	1	0	0	0	0	0	0.000579527	0	0	0	0	0	0	0	0	0	0	0	0	0	0	0	0	0	0	0	0	0	0	0	0	0	0	0	0	0	0.0124138	0	0.00256376	0	0	0	0.00203908	0	0	0	0.00930956	0	0	0	0.00252715	0	0.147551	0	0.0260809	1	0.0587822	0.0570879	1	0	0	0	0	0	0.000912412	0	2.07732e-05	0	0	0	0	0	0	0	0	0	0	0	0	0	0.000117112	0	0.000386675	0	0.000137638	0	0.00237812	0	0	0	0	0	0	1	0.0299087	0	0.00452698	0	0	0	0.0113061	0	0	0	0.00908766	0	0	0	0	0	0	0	0	0	0.0764833	1	0	0	0	0.00303246	0	0.00562328	0	0.00033237	0	0	0	0.00106977	0	0	0	0	0	0	0	0.000176	0	0	0	0	0	0	0	0.00105694	0	0	0	0	0	0	0	0.0219279	0	0.00240565	0	0	0	0.0020537	0	0	0	0.00908766	0	0	0	0.00252715	0	0.0271905	1	0.24005	0.0245908	0.0870102	0	0.187804	0.171223	0.177783	0	0.193109	0.175608	0.185767	1	0.0469406	0.00106783	0.0137115	0	0.0932438	0.0890286	1	0.263452	0.0291705	0.0983887	0	0.190556	0.173501	0.181075	0	0.198909	0.180375	0.192833	1	0.0645438	0.00199546	0.0211232	0	0.105909	0.100493	1	0.14985	0.139163	1	0	0.105508	1	1	0	0.111157	1	1	1	0.0386925	0.0379535	1	0	0.0630009	1
ENSG00000167700	MFSD3	NA	0.0616303	1	LoF/LoF	1	0.408679	0.335472	1	0	0.015675	0	0.0248351	0	0.0050162	0	0.00168218	0	0.00444444	0	0.00413395	0	0.0202494	0	0	0	0	0	0.0107465	0	0.00961606	0	0.00154481	0	0.00343758	0	0.00422549	0	0.000370679	1	0.0153009	0	0.00399306	0	0.173476	0	0.00919516	0	0.0002375	0	0.00972394	0	0	0	0.0394744	0	0	0	0.005264	0	0.0337977	0	0.0122384	1	0.0636112	0.0616303	1	0	0.00259643	0	0	0	0	0	8.30926e-05	0	0	0	0	0	0.00468461	0	0	0	0	0	0.004688	0	0.00145849	0	0.000386675	0	0.00123875	0	0.000264236	0	0	1	0.0153009	0	0.00242615	0	0.00602113	0	0.000605778	0	0.0002375	0	0.00010775	0	0	0	0.00953629	0	0	0	0	0	0.00797177	0	0.00600369	1	0.11382	0.107582	1	0	0.00523824	0	0	0	0	0	0.000664301	0	0	0	0	0	0.0104981	0	0	0	0	0	0.0060585	0	0.00238756	0	0.00115814	0	0.00288702	0	0.00184737	0	0	1	0.0153009	0	0.00289825	0	0.0342269	0	0.00311621	0	0.0002375	0	0.001939	0	0	0	0.0102008	0	0	0	0	0	0.00892681	0	0.00623471	0	0.294858	1	1	0	0.0104368	0	0.0248351	0	0.0050162	0	0.00101788	0	0.00444444	0	0.00413395	0	0.00975123	0	0	0	0	0	0.004688	0	0.0072285	0	0.000386675	0	0.000550554	0	0.00237812	0	0.000370679	0	0	0	0.00109482	0	0.139249	0	0.00607895	0	0	0	0.00778494	0	0	0	0.0292737	0	0	0	0.005264	0	0.0248709	0	0.00600369	6	2.98331	0.0822446	0	0.00607536	0	0.138168	0	0.0426466	0	0.00916096	0	0	0	0.0146362	0	0.0202665	0	0.00308642	0	0	0	0.004688	0	0.0122373	0	0.00618679	0	0.0352355	0	0.00660589	0	0.00333611	0	0.0346316	0	0.0215912	5	1.98939	0	0.17842	0	0.0038	0	0.0416324	0	0	0	0.157444	0	0	0	0.0291012	1	0.224969	1	0.34694	0.0479185	0.112432	1	0.0554129	0.00147974	0.00468965	1	0.0937299	0.00412757	0.011223	0	0.25321	0.223695	0.257301	6	2.65113	0.0188544	1	0.465272	0.0798614	0.149041	1	0.0695646	0.00231028	0.00686727	1	0.134867	0.00831671	0.0197577	0	0.330405	0.281367	0.314423	6	3.43451	0.0603571	0	0.27177	1	1	0	0.0385963	1	1	0	0.0731563	1	1	0	0.198614	1	1	4	1.9928	0.141579
ENSG00000148297	MED22	NA	0.0634843	1	Functional/Functional	1	0.0755224	0.0727411	1	0	0	0	4.73821e-05	0	0.000228138	0	8.30769e-05	0	0.0066358	0	0	0	0	0	0	0	0	0	0	0	0.000468447	0	0	0	0.00191462	0	0.000264236	0	0	0	0.00563277	0	0	0	0.00658399	0	0.000103205	0	0	0	0.00131979	0	0	1	0.0477086	0	0	0	0	0	0	0	0.00453238	0	0.00749876	1	1	0	0	0	4.73821e-05	0	0	0	2.07732e-05	0	0	0	0	0	0	0	0	0	0	0	0	0	0	0	0	0	0.000820232	0	0	0	0	0	0	0	0	0	0.00186704	0	0.000103205	0	0	0	0.00010775	0	0	0	0	0	0	0	0	0	0	0	0.00453238	0	0.00993343	1	1	0	0	0	4.73821e-05	0	0	0	6.23037e-05	0	0	0	0	0	0	0	0	0	0	0	0	0	0	0	0	0	0.00109439	0	0	0	0	0	0	0	0	0	0.00344742	0	0.000103205	0	0	0	0.000646352	0	0	0	0	0	0	0	0	0	0	0	0.00453238	1	0.065589	0.0634843	1	0	0	0	0	0	0.000228138	0	2.07732e-05	0	0.0066358	0	0	0	0	0	0	0	0	0	0	0	0.000468447	0	0	0	0.000820232	0	0.000264236	0	0	0	0.00563277	0	0	0	0.00313657	0	0	0	0	0	0.000673438	0	0	1	0.0477086	0	0	0	0	0	0	0	0	1	0.37747	0.314406	0	0	0	0.000426439	0	0.00598508	0	0.00033237	0	0.0066358	0	0.000677835	0	0	0	0	0	0.00100369	0	0.000176	0	0.000117112	0	0	0	0.000820232	0	0.000264236	0	0.000370679	0	0.00258883	0	0.000476837	0	0.0114904	0	0.000103205	0	0	0	0.000969751	0	0	0	0.0635098	0	0	0	0.039017	1	0.242505	1	0.0706051	0.00237827	0.0288893	0	0.00636753	0.0063473	0.01368	0	0.00815322	0.00812007	0.0182804	1	0.0624519	0.0018708	0.0179884	1	0.449035	0.0751624	1	0.0771598	0.00282803	0.0341664	0	0.00778789	0.00775764	0.0166237	0	0.010849	0.0107904	0.0235714	1	0.0663108	0.00210374	0.0214632	1	0.484023	0.085398	1	0.0464098	0.0453493	1	0	0.00521087	1	1	0	0.00685948	1	1	1	0.0395503	0.0387784	1	1	0.297065	0.257004
ENSG00000147434	CHRNA6	NA	0.0583415	1	Functional/Functional	2	0.528124	0.0988498	1	0	0.00607536	0	0.000189528	0	0.00816851	0	0.00207535	0	0.00111111	0	0.00274481	0	0.000195312	0	0.000769819	0	0	0	0.002172	0	0.00627036	0	0.000386675	0	0.00328373	0	0	0	0	1	0.0262392	0	0.00399353	0	0.129059	0	0.0054936	0	0	0	0.00664341	0	0.0368846	0	0.107416	0	0.0186902	1	0.0632887	0	0.0774778	0	0.0194961	0	0.073152	1	1	0	0	0	0	0	0.000931328	0	0.000519329	0	0	0	0	0	0	0	0.000192901	0	0	0	0	0	0.00180893	0	0	0	0	0	0	0	0	0	0	0	0.00109482	0	0.042362	0	0.00153099	0	0	0	0.000449043	0	0.0176118	0	0	0	0	0	0.00665084	0	0	0	0	0	0.140208	1	1	0	0	0	0	0	0.0031523	0	0.00155602	0	0	0	0	0	0	0	0.000576918	0	0	0	0	0	0.00320699	0	0	0	0	0	0	0	0	0	0	0	0.00156738	0	0.0948548	0	0.00333478	0	0	0	0.00242311	0	0.0192728	0	0	0	0	0	0.0102633	0	0	0	0	2	0.387916	0.0583415	1	0	0.00607536	0	0.000189528	0	0.0050162	0	0.000519329	0	0.00111111	0	0.00274481	0	0.000195312	0	0.000192901	0	0	0	0.002172	0	0.00306338	0	0.000386675	0	0.00328373	0	0	0	0	1	0.0262392	0	0.00242615	0	0.034204	0	0.00215883	0	0	0	0.0042203	0	0.0176118	0	0.107416	0	0.0186902	1	0.0530253	0	0.0774778	0	0.0194961	0	0.400879	1	0	0.0367076	0	0.14859	0	0.00332536	0	0.00132948	0	0	0	0.00576019	0	0.0195312	0	0	0	0	0	0	0	0.00455115	0	0	0	0.00903655	0	0.00105694	0	0	0	0.00209504	0	0	0	0.0315783	0	0.00292033	0	0	0	0.00303504	0	0	0	0.085843	0	0	0	0	0	0.0455188	2	0.485826	0.0133359	0.0668869	0	0.0679846	0.0657251	0.0756195	0	0.122907	0.115654	0.127621	2	0.362919	0.00608361	0.0353043	0	0.372074	0.310697	2	0.574985	0.0207163	0.0855216	0	0.0868039	0.0831432	0.0934095	0	0.174425	0.16006	0.173189	2	0.400561	0.00795643	0.0439979	0	0.441586	0.356984	2	0.340441	0.0463345	1	0	0.0480882	1	1	0	0.0921323	1	1	2	0.248308	0.0261705	1	0	0.279657	1
ENSG00000068305	MEF2A	NA	0.0573593	1	Functional/Functional	1	0.0606897	0.0588848	1	0	0	0	0.000663462	0	0.000370685	0	2.07732e-05	0	0	0	0.000118864	0	0	0	0	0	0	0	0	0	0	0	0.0015467	0	0.000550554	0	0.000264236	0	0	0	0	0	0.000119209	0	0.00987954	0	0.000232211	0	0.0002375	0	0.000583731	0	0	0	0.0104336	0	0	0	0	1	0.0356687	0	0	0	0.000717796	1	1	0	0	0	0	0	0	0	0	0	0	0	0	0	0	0	0	0	0	0	0	0	0	0	0	0	0	0	0	0	0	0	0	0	0.000119209	0	0.000598587	0	0	0	0	0	0	0	0	0	0	0	0	0	0	0	0	0	0	0	0.00161967	1	1	0	0	0	0	0	0	0	0	0	0	0	0	0	0	0	0	0	0	0	0	0	0	0	0	0	0	0	0	0	0	0	0	0	0.000119209	0	0.00150046	0	0	0	0	0	0	0	0	0	0	0	0	0	0	0	0	0	0	1	0.0590701	0.0573593	1	0	0	0	0.000663462	0	0.000370685	0	2.07732e-05	0	0	0	0.000118864	0	0	0	0	0	0	0	0	0	0	0	0.0015467	0	0.000550554	0	0.000264236	0	0	0	0	0	0	0	0.00837908	0	0.000232211	0	0.0002375	0	0.000583731	0	0	0	0.0104336	0	0	0	0	1	0.0356687	0	0	1	0.576276	0.438013	0	0.000445898	1	0.0627694	0	0.00411872	0	0.000747833	0	0.00111111	0	0.00297159	0	0.0281249	0	0	0	0	0	0	0	0.00306338	0	0	0	0.00220222	0	0.00105694	0	0	0	0.000228949	0	0	0	0.0463487	0	0.0018981	0	0.0021375	0	0.00591761	0	0	0	0.0104336	0	0	0	0.00252715	0	0.400173	1	0.0537256	0.00139255	0.0227763	0	0.000530263	0.000530122	0.00258289	0	0.00131814	0.00131727	0.00545064	1	0.0524074	0.00132622	0.0152739	1	0.528132	0.0988522	1	0.0614089	0.00181008	0.0277822	0	0.00108355	0.00108296	0.00428614	0	0.00201004	0.00200802	0.00775036	1	0.0593988	0.00169579	0.0194891	1	0.621393	0.128995	1	0.0349168	0.0343142	1	0	0.00042431	1	1	0	0.000999854	1	1	1	0.033917	0.0333482	1	1	0.358147	0.30103
ENSG00000149809	TM7SF2	NA	0.0585175	1	LoF/LoF + LoF/Functional	2	0.813857	0.196197	1	0	0.00401308	0	0.00833431	0	0.0047659	0	0.00736705	0	0	0	0.000677835	0	0	0	0	0	0.00100369	0	0	0	0.00180877	0	0	0	0.00123875	0	0.00422777	0	0	0	0.0400065	0	0.00399353	0	0.151478	0	0.129131	0	0.00592325	1	0.0270666	0	0.0276452	0	0.0645643	0	0	0	0.000465303	1	0.218339	0	0.111807	0	0.0255933	1	1	0	0	0	0	0	0	0	0.000777489	0	0	0	0.000677835	0	0	0	0	0	0	0	0	0	0.000787802	0	0	0	0	0	0	0	0	0	0	0	0.00109482	0	0.0040391	0	0.000281588	0	0.00095	0	0.00107082	0	0	0	0	0	0	0	0	0	0	0	0.0159139	1	0.0602995	0.0585175	1	0	0	0	0	0	0	0	0.00106419	0	0	0	0.000677835	0	0	0	0	0	0	0	0	0	0.00102097	0	0	0	0	0	0	0	0	0	0	0	0.00156738	0	0.0242087	0	0.00363107	0	0.00378575	1	0.00494273	0	0	0	0	0	0	0	0	0	0	0	0.0194009	1	0.753558	0.529311	1	0	0.00401308	0	0.00833431	0	0.0047659	0	0.00630286	0	0	0	0	0	0	0	0	0	0.00100369	0	0	0	0.000787802	0	0	0	0.00123875	0	0.00422777	0	0	0	0.0400065	0	0.00242615	0	0.127269	0	0.1255	0	0.0021375	0	0.0221239	0	0.0276452	0	0.0645643	0	0	0	0.000465303	1	0.218339	0	0.0924064	0	0.179485	1	0	0.00178359	0	0.00312621	0	0.00861058	0	0.00429718	0	0	0	0	0	0.000195312	0	0	0	0	0	0	0	0.00627224	0	0.0015467	0	0.000550554	0	0.00105694	0	0	0	0.0213612	0	0	0	0.0708005	0	0.00702732	0	0.0002375	0	0.00718843	0	0	0	0.0454309	0	0	0	0	0	0	2	0.667048	0.0302556	0.0941432	0	0.0264212	0.0260752	0.0375225	1	0.0502219	0.00121968	0.00523409	1	0.616826	0.127472	0.17057	0	0.156864	0.14518	2	0.872852	0.0584615	0.12861	0	0.0276682	0.0272889	0.0396541	1	0.0724288	0.00249969	0.00887811	1	0.800424	0.19136	0.23364	0	0.195306	0.177417	2	0.556205	0.107702	1	0	0.0189394	1	1	1	0.0431794	0.0422604	1	1	0.513026	0.401319	1	0	0.125025	1
ENSG00000109929	SC5D	Consensus	0.0592026	1	Functional/Functional	1	0.0751676	0.072412	1	0	0	0	0.000758114	0	0.00332527	0	0.00132114	0	0	0	0	0	0.000195312	0	0.000192901	0	0	0	0.000704	0	0	0	0	0	0.000137638	0	0	0	0	0	0.000352309	0	0	0	0.0110035	0	0.000928811	0	0	0	0.000772271	0	0	0	0.0401209	0	0	1	0.0153555	0	0	0	0	0	0.00924241	1	1	0	0	0	0	0	0.000228138	0	0.000399131	0	0	0	0	0	0	0	0	0	0	0	0	0	0	0	0	0	0.000137638	0	0	0	0	0	0	0	0	0	0.00316077	0	2.58012e-05	0	0	0	2.69375e-05	0	0	0	0	0	0	0	0.005264	0	0	0	0	0	0.0141401	1	1	0	0	0	0	0	0.000721873	0	0.000481619	0	0	0	0	0	0	0	0	0	0	0	0	0	0	0	0	0	0.000137638	0	0	0	0	0	0	0	0	0	0.00706266	0	0.00028378	0	0	0	0.00018854	0	0	0	0	0	0	0	0.005264	0	0	0	0	1	0.0610275	0.0592026	1	0	0	0	0.000758114	0	0.0026034	0	0.000839522	0	0	0	0	0	0.000195312	0	0.000192901	0	0	0	0.000704	0	0	0	0	0	0	0	0	0	0	0	0.000352309	0	0	0	0.00394081	0	0.000645031	0	0	0	0.000583731	0	0	0	0.0401209	0	0	1	0.0100915	0	0	0	0	0	0.0935181	1	0	0	0	0.000189528	0	0.000931328	0	0.000839522	0	0	0	0.0267443	0	0.000195312	0	0	0	0	0	0	0	0.000787802	0	0	0	0.00495499	0	0	0	0.00333611	0	0	0	0	0	0.00297083	0	0.000103205	0	0.0002375	0	0.000673438	0	0	0	0.020191	0	0	0	0.0100915	0	0.0212717	1	0.0698464	0.0023286	0.0287157	0	0.00844007	0.00840455	0.0170363	0	0.0121345	0.0120612	0.0240389	1	0.0577119	0.00160262	0.0165951	0	0.0822318	0.0789416	1	0.0834618	0.00329508	0.0365871	0	0.00954536	0.00949995	0.0192638	0	0.0155418	0.0154217	0.0297475	1	0.06792	0.00220474	0.0218578	0	0.10639	0.100926	0	0.0520251	1	1	0	0.00785484	1	1	0	0.0113434	1	1	0	0.0406817	1	1	0	0.0639235	1
ENSG00000145725	PPIP5K2	NA	0.0577519	1	LoF/LoF	1	0.20884	0.188475	1	0	0	0	0.00118455	0	0.00148232	0	0.000332229	0	0	0	0.000118864	0	0	0	0	0	0	0	0	0	0.000117112	0	0.000386675	0	0.00328335	0	0.00105694	0	0.000370679	0	5.72372e-05	0	0.000119209	0	0.0277065	0	0.00189794	0	0	0	0.00443279	0	0	0	0.0938033	0	0	0	0	1	0.0661341	0	0.00635606	1	0.0594867	0.0577519	1	0	0	0	0	0	0.000370685	0	0.000186958	0	0	0	0.000118864	0	0	0	0	0	0	0	0	0	0.000117112	0	0	0	0.000820232	0	0	0	0	0	0	0	0.000119209	0	0.00746698	0	0.000103205	0	0	0	0.00072521	0	0	0	0.00953629	0	0	0	0	1	0.0368608	0	0.00306107	1	0.0770033	0.0741132	1	0	0	0	0	0	0.00111164	0	0.000311456	0	0	0	0.000118864	0	0	0	0	0	0	0	0	0	0.000117112	0	0	0	0.00136854	0	0	0	0	0	0	0	0.000119209	0	0.0179565	0	0.000722276	0	0	0	0.00241099	0	0	0	0.0113083	0	0	0	0	1	0.0381634	0	0.00329498	0	0.131837	1	1	0	0	0	0.00118455	0	0.000370685	0	2.07732e-05	0	0	0	0	0	0	0	0	0	0	0	0	0	0	0	0.000386675	0	0.00191481	0	0.00105694	0	0.000370679	0	5.72372e-05	0	0	0	0.00974994	0	0.00117566	0	0	0	0.0020218	0	0	0	0.082495	0	0	0	0	0	0.0279706	0	0.00306107	0	0.69718	1	0	0	0	0.00303246	0	0.00696064	0	0.00033237	0	0	0	0.00106977	0	0.00273436	0	0	0	0	0	0	0	0.000468447	0	0.0015467	0	0.00328373	0	0.00237812	0	0.00926697	0	0.0185449	0	0.00298023	0	0.188896	0	0.023747	0	0.00958125	0	0.0280091	0	0.0477118	0	0.153673	0	0	0	0.0103477	0	0.182616	1	0.198878	0.0173398	0.0749006	1	0.0567349	0.00154983	0.00483158	1	0.070799	0.00239104	0.00776969	0	0.128079	0.120216	0.163953	0	0.652922	0.479477	1	0.221808	0.0212473	0.0861972	1	0.0626264	0.00188105	0.00599854	1	0.0829463	0.00325561	0.0105043	0	0.138862	0.129652	0.177663	0	0.764646	0.534501	0	0.13153	1	1	0	0.0345571	1	1	0	0.0458696	1	1	0	0.0856606	1	1	0	0.465645	1
ENSG00000036054	TBC1D23	Consensus	0.0576393	1	LoF/LoF	1	0.297648	0.257437	1	0	0	0	0.000189528	0	0.00289751	0	8.30926e-05	0	0	0	0.00271009	0	0.000195312	0	0	0	0	0	0	0	0.00187332	0	0	0	0.000137638	0	0	0	0	0	0	0	0.000119209	0	0.0391615	0	0.00194253	0	0.00213512	0	0.00681754	0	0	0	0.106335	1	0.0716059	0	0	0	0.0588742	0	0.00257064	1	0.0593671	0.0576393	1	0	0	0	0	0	0.00149197	0	0	0	0	0	0	0	0	0	0	0	0	0	0	0	0.000117112	0	0	0	0.000137638	0	0	0	0	0	0	0	0	0	0.00228684	0	0.000246819	0	0.0002375	0	0	0	0	0	0	1	0.0328803	0	0	0	0.0193983	0	0.00257064	1	0.0770525	0.0741587	1	0	0	0	0	0	0.0019851	0	0	0	0	0	0	0	0	0	0	0	0	0	0	0	0.000819311	0	0	0	0.000137638	0	0	0	0	0	0	0	0	0	0.0113162	0	0.000246819	0	0.00118512	0	0	0	0	0	0	1	0.0387256	0	0	0	0.020066	0	0.00257064	0	0.220595	1	1	0	0	0	0.000189528	0	0.000912412	0	8.30926e-05	0	0	0	0.00271009	0	0.000195312	0	0	0	0	0	0	0	0.00105401	0	0	0	0	0	0	0	0	0	0	0	0.000119209	0	0.0278453	0	0.00169571	0	0.00095	0	0.00681754	0	0	0	0.106335	0	0.0328803	0	0	0	0.0388082	0	0	0	1.07419	1	0	0.021849	0	0.182137	0	0.00908888	0	0.00132948	0	0	0	0.026611	0	0.0439451	0	0.000192901	0	0	0	0	0	0.00187379	0	0.000386675	0	0.000137638	0	0.000264236	0	0	0	0.000942454	0	0.00107288	0	0.385611	0	0.0205312	0	0	0	0.0501179	0	0	0	0.082495	0	0.0515257	0	0.00186121	0	0.192222	1	0.280714	0.0327481	0.0972169	1	0.0575191	0.00159214	0.00491405	1	0.0726634	0.00251552	0.00803212	0	0.208051	0.187834	0.225004	0	1.00657	0.634529	1	0.308358	0.0388118	0.109449	1	0.0599008	0.00172399	0.00569338	1	0.0791293	0.00297037	0.0099211	0	0.229229	0.204853	0.245409	0	1.25071	0.713699	1	0.190335	0.173318	1	1	0.047589	0.0464744	1	1	0.0588183	0.0571219	1	0	0.131517	1	1	0	0.763858	1
ENSG00000119965	C10orf88	NA	0.0576622	1	LoF/LoF	1	0.0645014	0.0624652	1	0	0	0	0	0	0	0	0	0	0	0	0.000118864	0	0	0	0	0	0.00100369	0	0.000176	0	0	0	0	0	0	0	0	0	0	0	0	0	0	0	0.00289869	0	0.00027262	0	0	0	0.000383917	0	0	0	0.00723153	0	0	0	0	1	0.0498455	0	0.00257064	1	0.0593915	0.0576622	1	0	0	0	0	0	0	0	0	0	0	0	0.000118864	0	0	0	0	0	0	0	0	0	0	0	0	0	0	0	0	0	0	0	0	0	0	0	0.00194882	0	0.000246819	0	0	0	0	0	0	0	0.00723153	0	0	0	0	1	0.0498455	0	0	1	0.0597958	0.0580432	1	0	0	0	0	0	0	0	0	0	0	0	0.000118864	0	0	0	0	0	0	0	0	0	0	0	0	0	0	0	0	0	0	0	0	0	0	0	0.00235315	0	0.000246819	0	0	0	0	0	0	0	0.00723153	0	0	0	0	1	0.0498455	0	0	0	0.00470558	1	1	0	0	0	0	0	0	0	0	0	0	0	0	0	0	0	0	0	0.00100369	0	0.000176	0	0	0	0	0	0	0	0	0	0	0	0	0	0	0	0.00054554	0	2.58012e-05	0	0	0	0.000383917	0	0	0	0	0	0	0	0	0	0	0	0.00257064	0	0.403785	1	0	0.00401308	0	0.0272921	0	0.00332536	0	0.00033237	0	0	0	0.0118864	0	0.00117283	0	0	0	0	0	0.001584	0	0.00180893	0	0	0	0.00123875	0	0	0	0	0	0.0679668	0	0.00762939	0	0.0613793	0	0.0515988	0	0	0	0.0361551	0	0	0	0.0391946	0	0.0426243	0	0.00252715	0	0.0420556	1	0.0594765	0.00170014	0.0246478	1	0.0558018	0.0015002	0.00472984	1	0.0561451	0.00151836	0.00590449	0	0.00333146	0.00332591	0.024703	0	0.311567	0.267702	1	0.070699	0.00238445	0.0316355	1	0.063127	0.0019106	0.00605984	1	0.0635434	0.00193536	0.00759584	0	0.00715563	0.00713009	0.0414674	0	0.465249	0.372022	1	0.0527706	0.0514024	1	1	0.0492665	0.0480726	1	1	0.0495345	0.0483276	1	0	0.00323612	1	1	0	0.283418	1
ENSG00000187650	VMAC	NA	0.0577594	1	LoF/LoF	1	0.0613587	0.0595141	1	0	0	0	0	0	0	0	0	0	0	0	0	0	0	0	0	0	0	0	0	0	0	0	0	0	0	0	0	0	0	0	0	0	0	0	0.00340928	0	2.58012e-05	0	0	0	0	0	0	1	0.0199298	0	0.00907168	0	0	0	0.0289221	0	0	1	0.0594946	0.0577594	1	0	0	0	0	0	0	0	0	0	0	0	0	0	0	0	0	0	0	0	0	0	0	0	0	0	0	0	0	0	0	0	0	0	0	0	0.00157104	0	0	0	0	0	0	0	0	1	0.0199298	0	0.00907168	0	0	0	0.0289221	0	0	1	0.0600087	0.0582436	1	0	0	0	0	0	0	0	0	0	0	0	0	0	0	0	0	0	0	0	0	0	0	0	0	0	0	0	0	0	0	0	0	0	0	0	0.00208508	0	0	0	0	0	0	0	0	1	0.0199298	0	0.00907168	0	0	0	0.0289221	0	0	0	0.00135	1	1	0	0	0	0	0	0	0	0	0	0	0	0	0	0	0	0	0	0	0	0	0	0	0	0	0	0	0	0	0	0	0	0	0	0	0	0.0013242	0	2.58012e-05	0	0	0	0	0	0	0	0	0	0	0	0	0	0	0	0	1	0.343875	0.290982	0	0.000445898	0	0.0934402	0	0.00289779	0	0.00033237	0	0	0	0	0	0.000195312	0	0.000771605	0	0	0	0	0	0.000117112	0	0.0015467	0	0.00220222	0	0.00237812	0	0.000370679	0	0.021694	0	0	0	0.00741374	0	0.00041282	0	0	0	0.00325177	0	0.0302239	1	0.0446052	0	0	0	0.00186121	0	0.129714	1	0.0594018	0.00169595	0.0246478	1	0.057843	0.00160977	0.00494895	1	0.0583111	0.00163543	0.00614473	0	0.0010907	0.0010901	0.0137968	1	0.337226	0.0455584	1	0.0606612	0.00176715	0.027568	1	0.0587746	0.00166102	0.00555812	1	0.0593006	0.00169029	0.00698708	0	0.00136059	0.00135966	0.0176241	1	0.377631	0.0556567	1	0.0393513	0.0385871	1	1	0.0381763	0.0374568	1	1	0.0384854	0.0377542	1	0	0.000865875	1	1	1	0.253075	0.22359
ENSG00000196189	SEMA4A	NA	0.0581074	1	LoF/LoF	1	0.148446	0.137953	1	0	0	0	0.00066344	0	0.000931328	0	2.07732e-05	0	0	0	0.00123681	0	0	0	0	0	0	0	0	0	0.000117112	0	0.0015467	0	0	0	0.000264236	0	0	0	0	0	0.000119209	0	0.0283077	0	0.00169561	0	0	0	0.000242423	0	0	0	0.0210878	0	0	0	0	1	0.0876801	0	0.00453238	1	0.0598641	0.0581074	1	0	0	0	0.000284405	0	0	0	0	0	0	0	0.00123681	0	0	0	0	0	0	0	0	0	0	0	0	0	0	0	0.000264236	0	0	0	0	0	0.000119209	0	0.00377989	0	0.000358959	0	0	0	2.69375e-05	0	0	0	0.0104336	0	0	0	0	1	0.0433601	0	0	1	0.0666773	0.064503	1	0	0	0	0.000379034	0	0	0	0	0	0	0	0.00123681	0	0	0	0	0	0	0	0	0	0	0	0	0	0	0	0.000264236	0	0	0	0	0	0.000119209	0	0.0087977	0	0.000771412	0	0	0	0.000134673	0	0	0	0.0106542	0	0	0	0	1	0.04432	0	0	0	0.0817683	1	1	0	0	0	0.000284405	0	0.000931328	0	2.07732e-05	0	0	0	0	0	0	0	0	0	0	0	0	0	0.000117112	0	0.0015467	0	0	0	0	0	0	0	0	0	0	0	0.01951	0	0.000924198	0	0	0	0.00010775	0	0	0	0.0104336	0	0	0	0	0	0.0433601	0	0.00453238	1	1.0779	0.65969	0	0.00713436	0	0.0258494	0	0.0426466	0	0.00299133	0	0.00111111	0	0.00636608	0	0.00761141	0	0.000192901	0	0	0	0.007548	0	0.0117112	0	0.0015467	0	0.0111487	0	0	0	0.000370679	0	0.000647382	0	0	1	0.315877	0	0.0165821	0	0.00855	0	0.0464327	0	0.0568893	0	0.15653	0	0.0127201	0	0.0659815	0	0.271459	1	0.14363	0.00937833	0.0577337	1	0.0591174	0.00168007	0.00508511	1	0.0649516	0.0020202	0.00697946	0	0.0786784	0.0756628	0.124087	1	1.16685	0.325359	1	0.150232	0.0102158	0.0636478	1	0.0604229	0.00175357	0.00575484	1	0.0676583	0.00218815	0.00820458	0	0.0825736	0.0792563	0.132145	1	1.41055	0.411805	0	0.0914662	1	1	0	0.035719	1	1	0	0.0399906	1	1	0	0.0514757	1	1	0	0.883125	1
ENSG00000180773	SLC36A4	NA	0.0583999	1	Functional/Functional	2	0.543122	0.103551	1	0	0	0	0.00232127	0	0.0118103	0	0.0013291	0	0	0	0.0237595	0	0.0163727	0	0	0	0	0	0.000176	0	0.000117112	0	0.000386675	0	0.00880886	0	0.00949198	0	0.00148272	0	0.0101619	0	0.00297744	1	0.263586	0	0.0202229	0	0	1	0.0422948	0	0	0	0.0890929	0	0	0	0	0	0.0356684	0	0.00306107	0	0.0651662	1	1	0	0	0	0.000189528	0	0.000415089	0	8.30926e-05	0	0	0	0.00576019	0	0	0	0	0	0	0	0	0	0	0	0	0	0	0	0.00237812	0	0	0	0	0	0.000476837	0	0.00847205	0	0.000928844	0	0	0	0.00179779	0	0	0	0.0330893	0	0	0	0	0	0.0115754	0	0	0	0.154985	1	1	0	0	0	0.00113672	0	0.00140172	0	0.000581271	0	0	0	0.0140355	0	0	0	0	0	0	0	0	0	0	0	0	0	0	0	0.00711386	0	0	0	0	0	0.00190455	0	0.061699	0	0.00773514	0	0	0	0.0118032	0	0	0	0.0353702	0	0	0	0	0	0.0122034	0	0	2	0.388138	0.0583999	1	0	0	0	0.00118455	0	0.0104085	0	0.000747833	0	0	0	0.00972397	0	0.0163727	0	0	0	0	0	0.000176	0	0.000117112	0	0.000386675	0	0.00880886	0	0.00237812	0	0.00148272	0	0.0101619	0	0.00107288	1	0.201887	0	0.0124878	0	0	1	0.0304917	0	0	0	0.0537227	0	0	0	0	0	0.0234649	0	0.00306107	2	1.23006	0.348209	0	0.0156807	0	0.143331	0	0.0118105	0	0.00132948	0	0	0	0.0237827	0	0.024549	0	0.000771605	0	0	0	0.001584	0	0.00187379	0	0.000386675	0	0.00220222	0	0.000264236	0	0	0	0.00382836	0	0.00190735	1	0.479815	0	0.0286418	0	0.0021375	0	0.0718453	0	0	1	0.315907	0	0	0	0.00597637	0	0.0924346	1	0.444741	0.073935	0.137576	0	0.060793	0.058982	0.069195	0	0.125171	0.117654	0.129525	1	0.31957	0.0413834	0.0904104	2	1.10095	0.0997761	2	0.596621	0.0227828	0.0886638	0	0.068182	0.0659096	0.0767302	0	0.17461	0.160216	0.173335	2	0.42201	0.00915893	0.0475017	2	1.37747	0.161083	2	0.364129	0.052201	1	0	0.0444041	1	1	0	0.105806	1	1	2	0.258322	0.0281395	1	2	0.834072	0.203504
ENSG00000169903	TM4SF4	NA	0.059224	1	Functional/Functional	1	0.0742206	0.0715332	1	0	0.000445898	0	0.000189506	0	0.00149197	0	8.30926e-05	0	0	0	0	0	0	0	0	0	0.00100369	0	0	0	0.00314941	0	0	0	0.00684385	0	0.000264236	0	0	0	0	0	0.000119209	0	0.0117	0	0.00422699	0	0.0002375	0	0.00553211	0	0	1	0.0291596	0	0	0	0	0	0.00977357	0	0	0	0.00624763	1	1	0	0	0	4.73821e-05	0	0	0	0	0	0	0	0	0	0	0	0	0	0	0	0	0	0	0	0	0	0.000820232	0	0	0	0	0	0	0	0	0	0.00342852	0	0.000153695	0	0	0	0.00179779	0	0	0	0	0	0	0	0	0	0	0	0	0	0.0131704	1	1	0	0	0	0.000142124	0	0	0	0	0	0	0	0	0	0	0	0	0	0	0	0	0	0	0	0	0	0.00191686	0	0	0	0	0	0	0	0	0	0.00681091	0	0.0005662	0	0	0	0.00373431	0	0	0	0	0	0	0	0	0	0	0	0	1	0.0610502	0.059224	1	0	0.000445898	0	4.73821e-05	0	0.00149197	0	8.30926e-05	0	0	0	0	0	0	0	0	0	0.00100369	0	0	0	0.00314941	0	0	0	0.00492699	0	0.000264236	0	0	0	0	0	0.000119209	0	0.00488905	0	0.00366079	0	0.0002375	0	0.00179779	0	0	1	0.0291596	0	0	0	0	0	0.00977357	0	0	1	0.264662	0.232535	0	0.000445898	0	4.73821e-05	0	0.0132946	0	0.00168263	0	0	0	0.00271009	0	0	0	0	0	0	0	0.007548	0	0.00507274	0	0.000386675	0	0.00191481	0	0	0	0.000370679	0	0.000818919	0	0.000119209	0	0.0240019	0	0.00348658	0	0	0	0.00179779	0	0.0243007	0	0.0440652	0	0	0	0	1	0.132598	1	0.060899	0.00178075	0.0251432	0	0.00416167	0.00415302	0.00983198	0	0.00885899	0.00881987	0.0193987	1	0.05204	0.00130801	0.0151648	1	0.249604	0.026422	1	0.0810052	0.00310901	0.0356215	0	0.00821821	0.00818453	0.0173059	0	0.0158616	0.0157365	0.0301634	1	0.0651436	0.00203191	0.0212278	1	0.299848	0.0369025	1	0.0504193	0.0491694	1	0	0.00387515	1	1	0	0.00861197	1	1	1	0.0418073	0.0409455	1	1	0.195765	0.177795
ENSG00000143207	RFWD2	NA	0.0584501	1	Functional/Functional	1	0.0630613	0.0611141	1	0	0	0	0	0	0.00261323	0	2.07732e-05	0	0	0	0.00123681	0	0	0	0	0	0	0	0	0	0	0	0	0	0.000137638	0	0	0	0	0	0.0223596	0	0.000476837	1	0.00624639	0	0.00314555	0	0	0	0.000242438	0	0	0	0	0	0	0	0	0	0.0109748	0	0.0156073	0	0.00237629	1	1	0	0	0	0	0	0.000788991	0	0	0	0	0	0.00123681	0	0	0	0	0	0	0	0	0	0	0	0	0	0	0	0	0	0	0	0	0	0	0	0.000196799	0	0.000153695	0	0	0	0	0	0	0	0	0	0	0	0	0	0	0	0	0	0.00283342	1	1	0	0	0	0	0	0.000953149	0	0	0	0	0	0.00123681	0	0	0	0	0	0	0	0	0	0	0	0	0	0	0	0	0	0	0	0	0	0	0	0.000335076	0	0.000308384	0	0	0	0	0	0	0	0	0	0	0	0	0	0	0	0	1	0.0602279	0.0584501	1	0	0	0	0	0	0.00166008	0	2.07732e-05	0	0	0	0	0	0	0	0	0	0	0	0	0	0	0	0	0	0.000137638	0	0	0	0	0	0.0223596	0	0.000476837	1	0.00591132	0	0.00283716	0	0	0	0.000242438	0	0	0	0	0	0	0	0	0	0.0109748	0	0.0156073	1	1.23865	0.710224	0	0.0111474	0	0.010661	0	0.0313778	0	0.00351066	0	0.0066358	0	0.00636608	0	0.00468461	0	0	0	0.00100369	0	0.000704	0	0.0122373	0	0	0	0.0111487	0	0.00422777	0	0	0	0	0	0.00190735	1	0.71083	0	0.0853794	0	0.00095	0	0.0196375	0	0	0	0.103737	0	0	0	0.0155831	0	0.196917	1	0.0591607	0.00168248	0.0245657	0	0.00227922	0.00227662	0.00630901	0	0.00256807	0.00256478	0.00813153	1	0.0565926	0.00154221	0.0163484	1	1.07512	0.29185	1	0.0654381	0.00204992	0.0293907	0	0.00239508	0.00239222	0.0070341	0	0.00288847	0.0028843	0.00974267	1	0.0625496	0.00187653	0.0204581	1	1.37965	0.40112	1	0.03349	0.0329354	1	0	0.00147581	1	1	0	0.00180253	1	1	1	0.0316875	0.0311907	1	1	0.818807	0.559042
ENSG00000119703	ZC2HC1C	NA	0.0588708	1	LoF/LoF	2	0.473744	0.0823488	1	0	0.00400539	0	0.00383795	0	0	0	0	0	0	0	0	0	0	0	0	0	0	0	0.001584	0	0.000787802	0	0.00154481	0	0.0309356	0	0.00994187	0	0.00148272	0	0	0	0	0	0.209115	0	0.00108994	0	0	1	0.00951544	0	0	1	0.0690803	0	0	0	0.00252715	0	0.12096	0	0.00733645	2	0.389924	0.0588708	1	0	0.00178359	0	0.00383795	0	0	0	0	0	0	0	0	0	0	0	0	0	0	0	0.001584	0	0	0	0.000386675	0	0.00220222	0	0	0	0	0	0	0	0	0	0.205632	0	0.000350024	0	0	1	0.00918896	0	0	1	0.0541604	0	0	0	0	0	0.107246	0	0.00355151	2	0.409267	0.0640539	1	0	0.00355949	0	0.00383795	0	0	0	0	0	0	0	0	0	0	0	0	0	0	0	0.001584	0	0	0	0.00115814	0	0.0142813	0	0	0	0	0	0	0	0	0	0.208525	0	0.000843123	0	0	1	0.0093504	0	0	1	0.0541604	0	0	0	0	0	0.108183	0	0.00378494	0	0.0644765	1	1	0	0.000445898	0	0	0	0	0	0	0	0	0	0	0	0	0	0	0	0	0	0	0	0.000787802	0	0.000386675	0	0.0166543	0	0.00994187	0	0.00148272	0	0	0	0	0	0.000590327	0	0.000246819	0	0	0	0.00016504	0	0	0	0.0149199	0	0	0	0.00252715	0	0.0127766	0	0.00355151	0	0.275339	1	0	0.0111474	0	0.0272921	0	0.00203391	0	0.000747833	0	0	0	0.0165158	0	0.00488279	0	0.000192901	0	0.0061849	0	0.000176	0	0.000787802	0	0	0	0.000550554	0	0	0	0.000370679	0	5.72372e-05	0	0	0	0.0178273	0	0.00336877	0	0	0	0.00316297	0	0.0142674	0	0.076767	0	0	0	0	0	0.0890061	2	0.445047	0.0105623	0.0606229	2	0.367175	0.00628044	0.0135715	2	0.384594	0.00712551	0.0165703	0	0.0604536	0.0586625	0.108079	0	0.275569	0.24086	2	0.487264	0.0134405	0.071597	2	0.40214	0.00804156	0.0170805	2	0.422057	0.00916168	0.0211769	0	0.0652065	0.063126	0.117051	0	0.31225	0.268201	2	0.289444	0.0346195	1	2	0.234114	0.0234807	1	2	0.24668	0.0258558	1	0	0.0427644	1	1	0	0.185884	1
ENSG00000198894	CIPC	NA	0.0586735	1	Functional/Functional	1	0.0633738	0.0614074	1	0	0	0	0	0	0.00149197	0	2.07732e-05	0	0	0	0	0	0.00312499	0	0	0	0	0	0.000176	0	0.00180877	0	0	0	0	0	0	0	0	0	0	0	0	0	0.00387037	0	2.58012e-05	0	0	0	0	0	0	0	0.0140226	1	0.0388325	0	0	0	0	0	0	0	0.00209253	1	1	0	0	0	0	0	0	0	0	0	0	0	0	0	0	0	0	0	0	0	0	0	0.000787802	0	0	0	0	0	0	0	0	0	0	0	0	0	0.00130473	0	0	0	0	0	0	0	0	0	0	0	0	0	0	0	0	0	0	0	0.00290861	1	1	0	0	0	0	0	0	0	0	0	0	0	0	0	0	0	0	0	0	0	0	0	0.00102097	0	0	0	0	0	0	0	0	0	0	0	0	0	0.00188764	0	0	0	0	0	0	0	0	0	0	0	0	0	0	0	0	0	0	1	0.0604652	0.0586735	1	0	0	0	0	0	0.00149197	0	2.07732e-05	0	0	0	0	0	0.00312499	0	0	0	0	0	0.000176	0	0.000787802	0	0	0	0	0	0	0	0	0	0	0	0	0	0.00198273	0	2.58012e-05	0	0	0	0	0	0	0	0.0140226	1	0.0388325	0	0	0	0	0	0	0	0.282034	1	0	0	0	0.0189528	0	0.0104085	0	0.000747833	0	0	0	0.00609488	0	0.000781247	0	0	0	0	0	0	0	0	0	0.00348007	0	0.0232609	0	0.00169895	0	0.00148272	0	0.000647382	0	0	0	0.0202562	0	0.00041282	0	0.0002375	0	0.00342349	0	0	0	0.0573958	0	0	0	0.005264	0	0.127489	1	0.0594815	0.00170041	0.0246478	0	0.00130926	0.0013084	0.00434978	0	0.00198132	0.00197935	0.00689437	1	0.0575002	0.00159111	0.0165699	0	0.272847	0.238791	1	0.0653436	0.00204413	0.0293708	0	0.00211246	0.00211023	0.00646024	0	0.0029744	0.00296998	0.0099211	1	0.0623692	0.00186595	0.0204569	0	0.293556	0.254392	1	0.0407302	0.0399119	1	0	0.00078096	1	1	0	0.00130884	1	1	1	0.0394213	0.0386544	1	0	0.163835	1
ENSG00000159082	SYNJ1	Discordant	0.0584888	1	LoF/LoF	3	1.1254	0.104752	1	0	0.0111474	0	0.0426346	0	0.0531176	0	0.000747833	0	0	0	0.00636568	0	0.0128657	0	0.000771605	0	0	0	0.000176	0	0.0104144	0	0.0015467	0	0.00123875	0	0.00105618	0	0	0	0.0166343	0	0.00429153	2	0.361318	0	0.0290848	0	0	0	0.027579	1	0.0478581	0	0.16862	0	0.0127201	0	0.0428408	0	0.209412	0	0.0629619	1	0.060269	0.0584888	1	0	0	0	0.000758114	0	0.00364853	0	0	0	0	0	0.00123681	0	0.00117283	0	0	0	0	0	0	0	0	0	0	0	0	0	0.000264236	0	0	0	0	0	0	0	0.000394879	0	0	0	0	0	0.000673438	1	0.0142674	0	0	0	0	0	0.00252715	0	0.0353257	0	0	1	0.11548	0.109062	1	0	0	0	0.0106042	0	0.0115237	0	0	0	0	0	0.00194584	0	0.00311447	0	0	0	0	0	0	0	0	0	0	0	0	0	0.000791948	0	0	0	0	0	0	0	0.0125952	0	0	0	0	0	0.00794154	1	0.0176343	0	0	0	0	0	0.0062078	0	0.0431211	0	0	2	1.00992	0.267891	1	0	0.0111474	0	0.0320303	0	0.0415939	0	0.000747833	0	0	0	0.00441985	0	0.00975123	0	0.000771605	0	0	0	0.000176	0	0.0104144	0	0.0015467	0	0.00123875	0	0.000264236	0	0	0	0.0166343	0	0.00429153	2	0.348722	0	0.0290848	0	0	0	0.0196375	0	0.0302239	0	0.16862	0	0.0127201	0	0.036633	0	0.166291	0	0.0629619	3	4.90346	0.866978	0	0.00713436	0	0.0959488	0	0.0916028	0	0.010989	0	0.00444444	0	0.010968	0	0.045566	0	0.00173611	0	0	0	0.002816	0	0.0363159	0	0.00618679	0	0.0606986	0	0.0169111	0	0.00942107	0	0.0437214	0	0	2	2.81939	0	0.117566	0	0.0021375	0	0.109009	0	0.0302239	0	0.222277	0	0.0127201	0	0.294947	1	0.850735	3	1.00067	0.0190294	0.077838	1	0.0593149	0.00169109	0.00511093	1	0.103617	0.00501142	0.0128747	2	0.897055	0.0623729	0.111743	2	4.73721	0.851398	3	1.1957	0.0333971	0.103234	1	0.0600525	0.00173256	0.00571133	1	0.121863	0.00684879	0.0172169	2	1.07384	0.0943716	0.146283	3	5.69872	0.81982	1	0.70949	0.508105	1	0	0.031361	1	1	0	0.0698354	1	1	1	0.639655	0.472526	1	3	3.26057	0.632593
ENSG00000090932	DLL3	Consensus	0.0588137	1	LoF/LoF	1	0.506303	0.39728	1	0	0	0	0.00118428	0	0.00711624	0	0.000519266	0	0	0	0	0	0.00117283	0	0.000192901	0	0	0	0	0	0.00212918	0	0.000386675	0	0.0068446	0	0.000264236	0	0.00333611	0	0.0116092	0	0.00107195	0	0.0686211	0	0.00713907	0	0	0	0.0177884	0	0	0	0.139021	0	0	0	0.0149071	1	0.179545	0	0.0434544	1	0.0606141	0.0588137	1	0	0	0	0.000189528	0	0.00205261	0	2.07732e-05	0	0	0	0	0	0	0	0	0	0	0	0	0	0	0	0	0	0	0	0	0	0	0	0.000647382	0	0.000476837	0	0.0036402	0	0.00174778	0	0	0	0.000969751	0	0	0	0.0108822	0	0	0	0.005264	1	0.0234649	0	0.0112581	1	0.0943429	0.0900293	1	0	0	0	0.000757844	0	0.00328439	0	0.000186895	0	0	0	0	0	0	0	0	0	0	0	0	0	0	0	0	0	0	0	0	0	0	0	0.00167421	0	0.000952743	0	0.0163232	0	0.00401712	0	0	0	0.00613747	0	0	0	0.0124242	0	0	0	0.00778189	1	0.0272309	0	0.013572	0	0.41196	1	1	0	0	0	0.000426439	0	0.00383185	0	0.00033237	0	0	0	0	0	0.00117283	0	0.000192901	0	0	0	0	0	0.00212918	0	0.000386675	0	0.0068446	0	0.000264236	0	0.00333611	0	0.00993497	0	0.000119209	0	0.0522978	0	0.00312195	0	0	0	0.011651	0	0	0	0.126596	0	0	0	0.00712521	0	0.152314	0	0.0298824	2	2.90186	0.785705	0	0.0160523	0	0.138166	0	0.0665637	0	0.00916096	0	0.0066358	0	0.0744502	0	0.0292202	0	0.000192901	0	0.00100369	0	0.006336	0	0.0618495	0	0.000386675	0	0.0411096	0	0.00660589	0	0.0133444	0	0.0265266	0	0.00429153	1	0.931847	0	0.0729277	0	0.0021375	1	0.325056	0	0.0279379	0	0.595027	0	0.0479759	0	0.00712521	0	0.389925	1	0.46752	0.0805193	0.143497	1	0.0580222	0.00161957	0.00496421	1	0.0822262	0.00320085	0.00942717	0	0.385294	0.319749	0.344434	2	2.4546	0.444489	1	0.533208	0.100436	0.168101	1	0.063741	0.00194716	0.00613	1	0.104202	0.0050662	0.0139437	0	0.429006	0.348844	0.376194	3	3.30583	0.42095	0	0.313695	1	1	0	0.0352236	1	1	0	0.0589032	1	1	0	0.254791	1	1	2	1.91095	0.569354
ENSG00000166435	XRRA1	NA	0.0589349	1	LoF/LoF	1	0.11509	0.108714	1	0	0	0	0.000663462	0	0.00932733	0	0.000186895	0	0	0	0	0	0	0	0	0	0	0	0	0	0	0	0	0	0.000820232	0	0.00105618	0	0	0	0.00199883	0	0	0	0.0214689	0	0.00468252	0	0	0	0.0054519	0	0	1	0.0237784	0	0.000779877	0	0	0	0.0365585	0	0.00831684	1	0.060743	0.0589349	1	0	0	0	0	0	0	0	8.30926e-05	0	0	0	0	0	0	0	0	0	0	0	0	0	0	0	0	0	0	0	0.000264236	0	0	0	0.000942454	0	0	0	0.00329932	0	0.00192331	0	0	0	0.00107082	0	0	1	0.0117794	0	0.000779877	0	0	0	0.0365585	0	0.00404195	1	0.0702906	0.0678771	1	0	0	0	0	0	0	0	0.000166122	0	0	0	0	0	0	0	0	0	0	0	0	0	0	0	0	0	0	0	0.000791948	0	0	0	0.00105637	0	0	0	0.00976804	0	0.00269587	0	0	0	0.00220013	0	0	1	0.0119989	0	0.000779877	0	0	0	0.0365585	0	0.00427489	0	0.0447992	1	1	0	0	0	0.000663462	0	0.00932733	0	2.07732e-05	0	0	0	0	0	0	0	0	0	0	0	0	0	0	0	0	0	0.000820232	0	0.000264236	0	0	0	0.000942454	0	0	0	0.0117009	0	0.00198665	0	0	0	0.00325177	0	0	0	0.0117794	0	0	0	0	0	0	0	0.00404195	2	1.39467	0.406326	0	0.000445898	0	0.00965988	0	0.0368256	0	0.00132948	0	0	0	0.00576019	0	0.00175781	0	0.000192901	0	0	0	0.001584	0	0.00627224	0	0.00618679	0	0.0205478	0	0.00422777	0	0.00333611	0	0.200108	0	0.00107288	1	0.153535	0	0.0387253	0	0.00095	0	0.0205834	0	0.0176118	0	0.384814	0	0	0	0.0392757	1	0.439869	1	0.10672	0.00530523	0.0426261	1	0.0587556	0.00165996	0.00504097	1	0.0657876	0.0020714	0.00709459	0	0.0409328	0.0401063	0.0890221	2	1.50367	0.192076	1	0.122199	0.00688508	0.0523974	1	0.06277	0.00188951	0.00601034	1	0.0738569	0.00259677	0.00907186	0	0.0483426	0.0471927	0.101003	2	1.70722	0.244684	0	0.0718814	1	1	0	0.0385251	1	1	0	0.0450143	1	1	0	0.0268671	1	1	1	1.05028	0.650159
ENSG00000163362	C1orf106	NA	0.0590698	1	Functional/Functional	1	0.065965	0.0638364	1	0	0.000445898	0	0.00928689	0	0.00166008	0	2.07732e-05	0	0	0	0.00296999	0	0.00215034	0	0	0	0	0	0	0	0.00180893	0	0	0	0	0	0.000264236	0	0.000370679	0	0	0	0	0	0.016608	0	0.000103205	0	0	0	0.000969751	0	0	0	0	0	0	0	0	1	0.012176	0	0.0171303	0	0.00299018	1	1	0	0	0	0	0	0	0	0	0	0	0	0.000475454	0	0.00215034	0	0	0	0	0	0	0	0	0	0	0	0	0	0	0	0	0	0	0	0	0	0.00036438	0	0	0	0	0	0	0	0	0	0	0	0	0	0	0	0	0	0	0	0.00507872	1	1	0	0	0	0	0	0	0	0	0	0	0	0.00190022	0	0.00215034	0	0	0	0	0	0	0	0	0	0	0	0	0	0	0	0	0	0	0	0	0	0.00102815	0	0	0	0	0	0	0	0	0	0	0	0	0	0	0	0	0	0	1	0.0608863	0.0590698	1	0	0.000445898	0	0.00928689	0	0.00166008	0	2.07732e-05	0	0	0	0.00106977	0	0	0	0	0	0	0	0	0	0.00180893	0	0	0	0	0	0.000264236	0	0.000370679	0	0	0	0	0	0.0155798	0	0.000103205	0	0	0	0.000969751	0	0	0	0	0	0	0	0	1	0.012176	0	0.0171303	2	0.894667	0.225567	0	0.0111474	1	0.0580431	0	0.029029	0	0.00101788	0	0	0	0.00760726	0	0.00215034	0	0	0	0	0	0.000704	0	0.0183776	0	0.000386675	0	0.00123875	0	0.000264236	0	0.00148272	0	0.0566229	0	0.00762939	0	0.0849766	0	0.0113783	0	0	0	0.0132446	0	0	1	0.316454	0	0.020976	0	0.015641	0	0.236295	1	0.0576973	0.00160183	0.0242013	0	0.00174432	0.0017428	0.00521632	0	0.00330251	0.00329706	0.00962453	1	0.0543947	0.00142683	0.0157796	2	0.897848	0.0625031	1	0.0728711	0.00252957	0.032634	0	0.00311903	0.00311418	0.0084519	0	0.00538919	0.0053747	0.0145083	1	0.0674819	0.00217701	0.0217874	2	1.04192	0.0881723	1	0.0419064	0.0410404	1	0	0.0026266	1	1	0	0.00408135	1	1	1	0.037825	0.0371186	1	2	0.650753	0.13888
ENSG00000111696	NT5DC3	NA	0.0599202	1	LoF/LoF + LoF/Functional	1	0.0978992	0.0932597	1	0	0	0	0.00118455	0	0.00463181	0	0.000332323	0	0	0	0	0	0.00215034	0	0.000192901	0	0	0	0.000703296	0	0	0	0.000386675	0	0.000550366	0	0	0	0	0	0.000647382	0	0	1	0.0451765	0	0.00870475	0	0	0	0.00206496	0	0	0	0.0212883	0	0	0	0	0	0	0	0.00988506	0	0.0400164	1	1	0	0	0	0	0	0.00215376	0	2.07732e-05	0	0	0	0	0	0	0	0.000192901	0	0	0	0.000176	0	0	0	0	0	0.000137638	0	0	0	0	0	0.000647382	0	0	0	0.0163698	0	0.00626729	0	0	0	0.000583731	0	0	0	0.0104061	0	0	0	0	0	0	0	0.00306107	1	0.0617905	0.0599202	1	0	0	0	0	0	0.00313984	0	0.000145365	0	0	0	0	0	0	0	0.000192901	0	0	0	0.000527296	0	0	0	0	0	0.000412727	0	0	0	0	0	0.000647382	0	0	1	0.0332995	0	0.00809897	0	0	0	0.00139152	0	0	0	0.0104061	0	0	0	0	0	0	0	0.00352889	0	0.0361087	1	1	0	0	0	0.00118455	0	0.00149197	0	0.000186958	0	0	0	0	0	0.00215034	0	0	0	0	0	0.000176	0	0	0	0.000386675	0	0.000137638	0	0	0	0	0	0	0	0	0	0.011877	0	0.000605778	0	0	0	0.000673438	0	0	0	0.0108822	0	0	0	0	0	0	0	0.00635617	4	2.83621	0.316128	0	0.00401308	0	0.0547737	0	0.0511068	0	0.00830926	0	0.00111111	0	0.00760726	0	0.0513325	0	0.000192901	0	0.00100369	0	0.0044	0	0.00822666	0	0	0	0.000137638	0	0.00237812	0	0.000370679	0	0.0153009	0	0.00107288	3	1.48123	0	0.0802294	0	0.0002375	0	0.0816214	0	0.0379037	0	0.194922	0	0.00674997	0	0.0836803	1	0.658299	1	0.0795966	0.00300462	0.0319724	0	0.031263	0.0307793	0.0421942	1	0.0484015	0.00113423	0.00499798	0	0.0311951	0.0307135	0.0789495	4	2.66733	0.132269	1	0.11267	0.00589008	0.0487081	0	0.0446162	0.0436356	0.0554837	1	0.0694784	0.00230468	0.00845537	0	0.0431919	0.0422724	0.0960803	4	3.23273	0.22524	1	0.0665788	0.0644108	1	0	0.0282779	1	1	1	0.0427061	0.0418071	1	0	0.0238726	1	1	2	1.98908	0.59103
ENSG00000163803	PLB1	NA	0.0610304	1	Functional/Functional	3	1.47253	0.184289	1	0	0.021849	1	0.176277	1	0.0569484	0	0.0108029	0	0.00111111	0	0.0265856	0	0.0157996	0	0.000192901	0	0.0061849	0	0.000704	0	0.018358	0	0.0015467	0	0.0114935	0	0.000264236	0	0.00591725	0	0.00913098	0	0.00242592	0	0.429767	0	0.0819271	0	0.000948813	0	0.0405747	0	0.0302239	0	0.284463	0	0	0	0.0372003	0	0.132929	1	0.0689024	0	0.301254	1	1	0	0	0	0.00118455	0	0.00140638	0	0.00630286	0	0	0	0.0165158	0	0.00175781	0	0	0	0	0	0	0	0.00627224	0	0	0	0.0068446	0	0	0	0.00333611	0	0.00732541	0	0.00109482	0	0.0563373	0	0.00882648	0	0.0002375	0	0.00342349	0	0	0	0.15262	0	0	0	0	0	0.0237273	0	0.00404195	0	0.583698	1	1	0	0	0	0.0276871	0	0.0116045	0	0.00744707	0	0	0	0.0221658	0	0.00876839	0	0	0	0	0	0	0	0.0120857	0	0	0	0.00957867	0	0	0	0.00554657	0	0.00789345	0	0.0013311	0	0.213172	0	0.0424366	0	0.000711313	0	0.013586	0	0	0	0.16807	0	0	0	0	0	0.025708	0	0.00590551	3	0.888831	0.0610304	1	0	0.021849	1	0.14859	1	0.0453439	0	0.0033558	0	0.00111111	0	0.00441985	0	0.00703122	0	0.000192901	0	0.0061849	0	0.000704	0	0.00627224	0	0.0015467	0	0.00191481	0	0.000264236	0	0.000370679	0	0.00123753	0	0.00109482	0	0.216595	0	0.0394905	0	0.0002375	0	0.0269887	0	0.0302239	0	0.116393	0	0	0	0.0372003	0	0.107221	1	0.0629969	1	3.21011	0.959648	0	0.0753567	0	0.522388	0	0.0539295	0	0.0146134	0	0.01	0	0.139971	0	0.0125	0	0.000192901	0	0.0061849	0	0.000704	0	0.0128355	0	0.00348007	0	0.0142435	0	0.000264236	0	0.000370679	0	0.428202	0	0.0287476	0	0.250311	0	0.0516556	0	0.0038	0	0.0488738	0	0.0302239	0	0.509725	0	0.133924	0	0.0973871	1	0.760225	3	1.25513	0.0387489	0.102985	0	0.26724	0.234511	0.239498	0	0.484036	0.383709	0.388631	3	0.771091	0.00801502	0.0409697	1	3.12922	0.819339	3	1.58551	0.0768291	0.145667	0	0.317561	0.272078	0.277295	0	0.636103	0.470648	0.475601	3	0.949408	0.0160417	0.0621021	1	3.7284	0.886371	1	0.968093	0.620194	1	0	0.196758	1	1	0	0.388758	1	1	1	0.579335	0.439729	1	1	2.2526	0.894874
ENSG00000151553	FAM160B1	NA	0.0593642	1	Functional/Functional	1	0.0765128	0.0736589	1	0	0	0	0.000189528	0	0.00562328	0	0	0	0	0	0	0	0	0	0	0	0	0	0.000176	0	0	0	0	0	0.000137638	0	0	0	0.000370679	0	0	0	0.000476837	0	0.0121339	0	0.000645004	0	0	0	0.000969632	0	0	0	0.0104336	0	0	0	0.013232	1	0.018663	0	0.0134617	0	0.0128694	1	1	0	0	0	0	0	0	0	0	0	0	0	0	0	0	0	0	0	0	0	0	0	0	0	0	0	0	0	0	0	0.000370679	0	0	0	0	0	0.000983616	0	2.58012e-05	0	0	0	0.00010775	0	0	0	0	0	0	0	0	0	0	0	0.0113815	0	0.0153135	1	1	0	0	0	0	0	0	0	0	0	0	0	0	0	0	0	0	0	0	0	0	0	0	0	0	0	0	0	0	0	0.000370679	0	0	0	0	0	0.00279054	0	0.000232185	0	0	0	0.000538631	0	0	0	0	0	0	0	0	0	0	0	0.0113815	1	0.0611992	0.0593642	1	0	0	0	0.000189528	0	0.00562328	0	0	0	0	0	0	0	0	0	0	0	0	0	0.000176	0	0	0	0	0	0.000137638	0	0	0	0	0	0	0	0.000476837	0	0.00934333	0	0.00041282	0	0	0	0.000431	0	0	0	0.0104336	0	0	0	0.013232	1	0.018663	0	0.0020802	2	1.12697	0.310833	0	0.0156807	0	0.164937	0	0.0303524	0	0.00251355	0	0	0	0.00962794	0	0.045566	0	0.000192901	0	0	0	0.000704	0	0.0122373	0	0.000386675	0	0.00123875	0	0.00105694	0	0.000370679	0	0.0112185	0	0.00762939	0	0.154836	0	0.0176884	0	0.0038	0	0.0240196	0	0.120175	0	0.261027	0	0.0248216	0	0.0136973	2	0.203193	1	0.0712492	0.00242082	0.0291417	0	0.0123773	0.012301	0.0222553	0	0.0140471	0.0139489	0.0264225	1	0.057202	0.00157497	0.0165381	2	1.07959	0.0955083	1	0.0754606	0.00270789	0.0337162	0	0.00763093	0.00760189	0.0163582	0	0.0102893	0.0102366	0.0227632	1	0.0651713	0.0020336	0.0212319	2	1.29459	0.141643	1	0.0468871	0.0458048	1	0	0.00678168	1	1	0	0.00850186	1	1	1	0.0383852	0.0376578	1	0	0.787683	1
ENSG00000128683	GAD1	Discordant	0.0595881	1	Functional/Functional	1	0.0633781	0.0614114	1	0	0	0	0.000663462	0	0.00364853	0	0.000399131	0	0	0	0.00106977	0	0.00215034	0	0.000192901	0	0	0	0	0	0	0	0	0	0	0	0	0	0	0	0.000647382	0	0	1	0.0104609	0	0.000232211	0	0.0002375	0	0.00475496	0	0	0	0.0183973	0	0	0	0	0	0.0174626	0	0.00306107	0	0.00109929	1	1	0	0	0	0	0	0	0	0	0	0	0	0	0	0	0	0.000192901	0	0	0	0	0	0	0	0	0	0	0	0	0	0	0	0	0	0	0	0.000906389	0	0	0	0	0	0	0	0	0	0	0	0	0	0	0	0	0	0	0	0.00194074	1	1	0	0	0	0	0	0	0	0	0	0	0	0	0	0	0	0.000192901	0	0	0	0	0	0	0	0	0	0	0	0	0	0	0	0	0	0	0	0.00174784	0	0	0	0	0	0	0	0	0	0	0	0	0	0	0	0	0	0	1	0.0614373	0.0595881	1	0	0	0	0.000663462	0	0.00364853	0	0.000399131	0	0	0	0.00106977	0	0.00215034	0	0	0	0	0	0	0	0	0	0	0	0	0	0	0	0	0	0.000647382	0	0	1	0.00871308	0	0.000232211	0	0.0002375	0	0.00475496	0	0	0	0.0183973	0	0	0	0	0	0.0174626	0	0.00306107	1	0.964518	0.618833	0	0.00178359	0	0.0159087	0	0.00724692	0	0.00665973	0	0	0	0.00190182	0	0	0	0.000192901	0	0.016059	0	0	0	0.00948606	0	0	0	0.00220222	0	0.000264236	0	0.00593086	0	0	0	0.00298023	0	0.347233	1	0.1312	0	0.00095	0	0.0301213	0	0	0	0.175048	0	0	0	0.0097133	0	0.199635	1	0.0585465	0.0016484	0.0245133	0	0.000866564	0.000866189	0.00339515	0	0.00159977	0.00159849	0.00606833	1	0.0569467	0.0015612	0.0164356	0	0.816844	0.558176	1	0.0715334	0.00243971	0.0320027	0	0.00375406	0.00374702	0.00962874	0	0.00461865	0.004608	0.0131043	1	0.0669147	0.00214138	0.0216019	1	1.09058	0.297519	1	0.0396544	0.0388785	1	0	0.000840474	1	1	0	0.00137919	1	1	1	0.0382752	0.037552	1	0	0.686077	1
ENSG00000078487	ZCWPW1	NA	0.0593296	1	LoF/LoF	1	0.153997	0.142726	1	0	0	0	0.0018479	0	0.00703454	0	0.000186895	0	0	0	0	1	0.0076099	0	0	0	0	0	0.000176	0	0.000468447	0	0.000386675	0	0.000550366	0	0.00456839	0	0	0	5.72372e-05	0	0	0	0.00838384	0	0.00169554	0	0.0002375	0	0.0010146	0	0	0	0.0413756	0	0	0	0	0	0.0671459	0	0.011258	1	0.0611624	0.0593296	1	0	0	0	0	0	0.00140638	0	8.30926e-05	0	0	0	0	1	0.00468748	0	0	0	0	0	0	0	0	0	0	0	0.000137638	0	0	0	0	0	0	0	0	0	0.00131001	0	0.000615794	0	0	0	0.000583731	0	0	0	0.013574	0	0	0	0	0	0.0332511	0	0.00551326	1	0.0698216	0.0674398	1	0	0	0	0	0	0.00370918	0	0.000166122	0	0	0	0	1	0.00545956	0	0	0	0	0	0	0	0	0	0	0	0.000412727	0	0	0	0	0	0	0	0	0	0.0044381	0	0.00107974	0	0	0	0.000906847	0	0	0	0.0140097	0	0	0	0	0	0.0338948	0	0.00574476	0	0.0841758	1	1	0	0	0	0.0018479	0	0.00332536	0	2.07732e-05	0	0	0	0	0	0.00215034	0	0	0	0	0	0.000176	0	0.000468447	0	0.000386675	0	0.000137638	0	0.00456839	0	0	0	5.72372e-05	0	0	0	0.00394573	0	0.000615794	0	0.0002375	0	0.00010775	0	0	0	0.0273659	0	0	0	0	0	0.0332511	0	0.00551326	1	0.986406	0.627085	0	0.00178359	1	0.0308033	0	0.0026034	0	0.000186958	0	0	0	0.00606204	0	0.00468748	0	0	0	0	0	0.000176	0	0.000117112	0	0	0	0.00495499	0	0.00965286	0	0	0	0.00143093	0	0.000119209	0	0.653549	0	0.0249092	0	0.0021375	0	0.0149803	0	0	0	0.104643	0	0	0	0.0103477	0	0.113261	1	0.150836	0.010294	0.0600668	1	0.06121	0.00179862	0.00532324	1	0.0681825	0.00222142	0.00740008	0	0.0826534	0.0793298	0.12723	1	1.00364	0.26558	1	0.156187	0.0109985	0.0661263	1	0.061243	0.00180052	0.00585366	1	0.0715048	0.00243781	0.00874724	0	0.084682	0.0811956	0.13381	1	1.07875	0.293184	1	0.104633	0.0993446	1	1	0.0418381	0.040975	1	1	0.047653	0.0465354	1	0	0.0569795	1	1	0	0.632388	1
ENSG00000170262	MRAP	Discordant	0.0592745	1	Functional/Functional	1	0.0618435	0.05997	1	0	0	0	0	0	0.000975941	0	0	0	0	0	0	0	0	0	0	0	0	0	0	0	0	0	0	0	0	0	0.00105694	0	0	0	0	0	0	0	0.00489149	0	2.58012e-05	0	0.0002375	0	0.000242438	0	0	0	0.0104336	0	0	0	0.00252715	0	0.0370573	1	0.00439539	0	0.000182707	1	1	0	0	0	0	0	0	0	0	0	0	0	0	0	0	0	0	0	0	0	0	0	0	0	0	0	0	0	0	0	0	0	0	0	0	0	0.000182707	0	0	0	0	0	0	0	0	0	0	0	0	0	0	0	0	0	0	0	0.000739611	1	1	0	0	0	0	0	0	0	0	0	0	0	0	0	0	0	0	0	0	0	0	0	0	0	0	0	0	0	0	0	0	0	0	0	0	0	0.000739611	0	0	0	0	0	0	0	0	0	0	0	0	0	0	0	0	0	0	1	0.0611039	0.0592745	1	0	0	0	0	0	0.000975941	0	0	0	0	0	0	0	0	0	0	0	0	0	0	0	0	0	0	0	0	0	0.00105694	0	0	0	0	0	0	0	0.00415188	0	2.58012e-05	0	0.0002375	0	0.000242438	0	0	0	0.0104336	0	0	0	0.00252715	0	0.0370573	1	0.00439539	1	0.300404	0.259481	0	0	0	0.0320303	0	0.00569995	0	8.30926e-05	0	0	0	0.00762353	0	0.00273436	0	0	0	0	0	0	0	0.000787802	0	0.000386675	0	0.000137638	0	0.000264236	0	0	0	0.0539229	0	0.00298023	0	0.00942221	0	0.00041282	0	0	0	0.000673438	1	0.0109229	0	0.0776715	0	0.0426243	0	0	0	0.0520263	1	0.0601506	0.00173811	0.024952	0	0.00017834	0.000178324	0.00143983	0	0.00064884	0.000648629	0.0036535	1	0.0595018	0.00170155	0.0171229	1	0.28542	0.0337517	1	0.0621384	0.00185245	0.0281692	0	0.000183572	0.000183555	0.00167009	0	0.00075738	0.000757093	0.00455793	1	0.061381	0.00180847	0.0201118	1	0.322529	0.0420724	0	0.0356057	1	1	0	0.000134492	1	1	0	0.000505778	1	1	0	0.0350999	1	1	1	0.208728	0.188384
ENSG00000131482	G6PC	Discordant	0.0600593	1	LoF/LoF + LoF/Functional	1	0.291077	0.252542	1	0	0	0	0.00118455	0	0.00938247	0	0.0013291	0	0	0	0.00274481	0	0.00215034	0	0.000192901	0	0	0	0.000704	0	0.000468447	0	0	0	0.00344096	0	0.00105694	0	0	0	0.0317943	0	0.00429153	1	0.156857	0	0.0151077	0	0.00095	0	0.0110693	0	0	0	0.0081904	0	0	0	0	0	0.0401621	0	0	0	0.0140386	1	1	0	0	0	0	0	0.00196374	0	8.30926e-05	0	0	0	0	0	0	0	0.000192901	0	0	0	0	0	0	0	0	0	0	0	0	0	0	0	0	0	0	0	0.0107594	0	0.000103205	0	0	0	0.00093625	0	0	0	0	0	0	0	0	0	0	0	0	1	0.0619385	0.0600593	1	0	0	0	0	0	0.00525284	0	0.000581271	0	0	0	0	0	0	0	0.000192901	0	0	0	0	0	0	0	0	0	0	0	0	0	0	0	0	0	0	1	0.0513122	0	0.00237313	0	0	0	0.00222615	0	0	0	0	0	0	0	0	0	0	0	0	0	0.229138	1	1	0	0	0	0.00118455	0	0.00412963	0	0.000747833	0	0	0	0.00274481	0	0.00215034	0	0	0	0	0	0.000704	0	0.000468447	0	0	0	0.00344096	0	0.00105694	0	0	0	0.0317943	0	0.00429153	0	0.105545	0	0.0127346	0	0.00095	0	0.00884314	0	0	0	0.0081904	0	0	0	0	0	0.0401621	0	0	1	0.398062	0.32838	0	0	0	0.00303246	0	0.0050162	0	0.000186958	0	0	0	0.00762353	0	0.018704	0	0.000192901	0	0	0	0.000176	0	0.00105401	0	0	0	0.000137638	0	0.00660589	1	0.00593086	0	0	0	0.000119209	0	0.0584777	0	0.00534768	0	0.0002375	0	0.00624788	0	0	0	0.0445045	0	0	0	0.0469555	0	0.187512	1	0.243851	0.0253129	0.0882246	0	0.0124645	0.0123872	0.0223488	1	0.0494417	0.00118269	0.00513009	0	0.194409	0.176679	0.21546	1	0.428478	0.0693466	2	0.335301	0.00489634	0.0443812	0	0.0180493	0.0178874	0.0294472	1	0.073309	0.00255932	0.00900234	1	0.261992	0.0288755	0.0809944	1	0.479321	0.0839989	0	0.197411	1	1	0	0.0100342	1	1	0	0.043622	1	1	0	0.153789	1	1	1	0.303197	0.261546
ENSG00000188266	HYKK	NA	0.0593886	1	Functional/Functional	2	0.641911	0.135886	1	0	0.00713436	0	0.0258332	0	0.0048558	0	8.30926e-05	0	0	0	0.0143089	0	0.00117283	0	0	0	0.00100369	0	0	0	0.000787802	0	0.0015467	0	0.000137638	0	0	0	0.000370679	0	0	0	0	1	0.187654	0	0.0090036	0	0	0	0.00296693	0	0	0	0.0574852	0	0	0	0.023376	1	0.242717	0	0.0614731	0	0.183469	1	1	0	0.00713436	0	0.0215892	0	0.00153679	0	8.30926e-05	0	0	0	0.00609488	0	0	0	0	0	0.00100369	0	0	0	0	0	0	0	0	0	0	0	0	0	0	0	0	0	0.0137025	0	0.00165128	0	0	0	0.00107082	0	0	0	0.020191	0	0	0	0	0	0.0861287	0	0.0232828	0	0.250029	1	1	0	0.00713436	0	0.0251697	0	0.00170039	0	8.30926e-05	0	0	0	0.00821397	0	0	0	0	0	0.00100369	0	0	0	0	0	0	0	0	0	0	0	0	0	0	0	0	0	0.0556347	0	0.00412566	0	0	0	0.00155481	0	0	0	0.020633	0	0	0	0	0	0.0959026	0	0.0288728	2	0.391882	0.0593886	1	0	0	0	0.000663462	0	0.0031554	0	0	0	0	0	0.00609488	0	0.00117283	0	0	0	0	0	0	0	0.000787802	0	0.0015467	0	0.000137638	0	0	0	0.000370679	0	0	0	0	1	0.13202	0	0.00487794	0	0	0	0.00141212	0	0	0	0.0368521	0	0	0	0.023376	1	0.146814	0	0.0326003	0	1.61035	1	0	0.00178359	0	0.0593615	0	0.00850212	0	0.00351066	0	0	0	0.00179578	0	0.00702356	0	0.000192901	0	0	0	0.004688	0	0.00180893	0	0.000386675	0	0.000550554	0	0	0	0.000370679	0	0.00837458	0	0.00298023	0	1.16115	0	0.0210305	0	0	0	0.0355684	0	0.0435566	0	0.0521365	0	0	0	0.005264	0	0.190313	2	0.614212	0.0245425	0.0869605	0	0.175943	0.161334	0.168249	0	0.234898	0.209348	0.218502	2	0.379314	0.00686266	0.0376312	0	1.43515	0.761919	2	0.666603	0.0302049	0.0996097	0	0.198159	0.17976	0.187145	0	0.268369	0.235375	0.245901	2	0.398234	0.00783196	0.0436755	0	1.76292	0.828457	1	0.386685	0.320695	1	0	0.115874	1	1	0	0.156404	1	1	1	0.230282	0.20569	1	0	1.04041	1
ENSG00000074803	SLC12A1	Discordant	0.060541	1	LoF/LoF	2	1.36517	0.396085	1	0	0.000445898	0	0.0142033	0	0.036107	0	0.00168263	0	0.0399383	0	0.000677835	0	0.00702511	0	0	0	0	0	0.002816	1	0.0498438	0	0.0015467	0	0.00880435	0	0.00422777	0	0.00240733	0	0.000818919	0	0.00429153	0	0.392554	0	0.021029	0	0.0021375	0	0.0288119	0	0	0	0.112206	0	0	0	0.0834361	1	0.380354	0	0.169808	1	0.0624511	0.060541	1	0	0	0	0.000663462	0	0.00373454	0	0	0	0.00111111	0	0	0	0.000781247	0	0	0	0	0	0	0	0.00455115	0	0	0	0.000550554	0	0	0	0	0	0	0	0	0	0.00468031	0	0.000232211	0	0	0	0.000656631	0	0	0	0.0081904	0	0	0	0	1	0.0372995	0	0	1	0.154647	0.143282	1	0	0	0	0.00312324	0	0.00766617	0	0	0	0.0121605	0	0	0	0.00390012	0	0	0	0	0	0	0	0.0175821	0	0	0	0.00384936	0	0	0	0	0	0	0	0	0	0.0421452	0	0.00394616	0	0	0	0.00453128	0	0	0	0.0104174	0	0	0	0	1	0.0453254	0	0	1	1.21053	0.70196	1	0	0.000445898	0	0.0110801	0	0.0284409	0	0.00168263	0	0.0277778	0	0.000677835	0	0.00312499	0	0	0	0	0	0.002816	1	0.0322616	0	0.0015467	0	0.00495499	0	0.00422777	0	0.00240733	0	0.000818919	0	0.00429153	0	0.350409	0	0.0170829	0	0.0021375	0	0.0242806	0	0	0	0.101789	0	0	0	0.0834361	0	0.335029	0	0.169808	5	2.85415	0.160854	0	0.0361177	0	0.22833	1	0.0601643	0	0.00531793	0	0.00111111	0	0.123474	0	0.0236327	0	0.000771605	0	0.00401476	0	0.000176	0	0.0214986	0	0.00348007	0	0.00495499	0	0.00951249	0	0.0254394	1	0.0530701	0	0.023365	2	1.3484	0	0.146418	0	0.00095	0	0.0999299	0	0.120175	0	0.161584	0	0	0	0.0605551	1	0.291712	1	1.22819	0.347536	0.378111	1	0.0599555	0.00172708	0.00519104	1	0.135383	0.00837764	0.0186795	0	1.09281	0.664726	0.67003	5	2.41255	0.0364332	2	1.45528	0.180014	0.23583	1	0.061623	0.00182247	0.00589412	1	0.162489	0.0118548	0.0250536	1	1.29279	0.37062	0.396269	5	3.19689	0.105054	0	0.893307	1	1	0	0.0391775	1	1	0	0.100651	1	1	0	0.792656	1	1	3	1.9378	0.306492
ENSG00000256500	NA	NA	0.0603336	1	Functional/Functional	1	0.100137	0.095287	1	0	0	0	4.73821e-05	0	0.00476584	0	0.000839522	0	0.0066358	0	0.00582431	0	0.00312384	0	0	0	0	0	0	0	0.00105401	0	0	0	0.000137638	0	0.0137382	0	0.00148272	0	0	0	0	0	0.0120762	1	0.00169571	0	0.0002375	0	0.00252323	0	0	0	0.00774177	0	0	0	0.004589	0	0.0245931	0	0.00903176	0	0.0335119	1	1	0	0	0	0	0	0.000788991	0	0	0	0.0066358	0	0	0	0.000195312	0	0	0	0	0	0	0	0	0	0	0	0	0	0.0137382	0	0.00148272	0	0	0	0	0	0.00203998	0	0	0	0	0	0	0	0	0	0	0	0	0	0.004589	0	0	0	0.00404195	0	0.0379072	1	1	0	0	0	0	0	0.00111731	0	0	0	0.0066358	0	0	0	0.00136604	0	0	0	0	0	0	0	0	0	0	0	0	0	0.0137382	0	0.00148272	0	0	0	0	0	0.00470322	0	0	0	0	0	0	0	0	0	0	0	0	0	0.004589	0	0	0	0.00427489	1	0.0622303	0.0603336	1	0	0	0	4.73821e-05	0	0.00364853	0	0.000839522	0	0	0	0.00582431	0	0.00175781	0	0	0	0	0	0	0	0.00105401	0	0	0	0.000137638	0	0	0	0	0	0	0	0	0	0.00737297	1	0.00169571	0	0.0002375	0	0.00252323	0	0	0	0.00774177	0	0	0	0	0	0.0245931	0	0.00475687	0	1.03495	1	0	0.00713436	0	0.0121298	0	0.0338087	0	0.00434832	0	0	0	0.00297159	0	0.0195312	0	0	0	0.00100369	0	0.004688	0	0.0168641	0	0.00348007	0	0.000550554	0	0.0549941	0	0.00333611	0	0.00280462	0	0.00429153	0	0.180367	0	0.0203006	0	0.0002375	0	0.0245851	0	0	0	0.168408	0	0.00973502	0	0.032	0	0.427378	1	0.092179	0.00399621	0.036788	0	0.0311814	0.0307002	0.0421106	0	0.0348071	0.0342083	0.0488245	1	0.0573719	0.00158416	0.0165699	0	1.00312	0.633265	1	0.101014	0.00477104	0.0437864	0	0.0335616	0.0330046	0.0452306	0	0.0384962	0.0377647	0.0542853	1	0.062518	0.00187468	0.0204581	0	1.15601	0.685259	1	0.0583527	0.0566829	1	0	0.0195334	1	1	0	0.0224844	1	1	1	0.0358683	0.0352327	1	0	0.681802	1
ENSG00000185467	KPNA7	NA	0.0597537	1	LoF/LoF	1	0.296054	0.256252	1	0	0.00178167	0	0.00833408	0	0.00703454	0	0.000186958	0	0	0	0.00291372	0	0.0046871	0	0.000769819	0	0	0	0	0	0	0	0.00966686	0	0.0232609	0	0.00456839	0	0	0	0.000915694	0	0.000119209	0	0.0614963	0	0.023323	0	0.0002375	0	0.00325832	0	0.0302239	0	0.0700492	0	0	0	0.00252715	0	0.0234648	1	0.0172346	1	0.0616134	0.0597537	1	0	0.000445898	0	0.000284405	0	0.00140638	0	0	0	0	0	0.00291372	0	0.00215034	0	0.000192901	0	0	0	0	0	0	0	0	0	0	0	0	0	0	0	5.72372e-05	0	0	0	0.00915435	0	0.00195075	0	0	0	0.000673438	0	0	0	0.013574	0	0	0	0	0	0.0115754	1	0.0172346	1	0.101331	0.0963659	1	0	0.00133577	0	0.0012307	0	0.00370918	0	0	0	0	0	0.00291372	0	0.00253676	0	0.000576918	0	0	0	0	0	0	0	0	0	0	0	0	0	0	0	0.000400559	0	0	0	0.036381	0	0.00638806	0	0	0	0.00228857	0	0	0	0.0144455	0	0	0	0	0	0.0118894	1	0.0172346	0	0.194723	1	1	0	0.000445898	0	0.00710338	0	0.00332536	0	0.000186958	0	0	0	0	0	0.00215034	0	0.000192901	0	0	0	0	0	0	0	0.00966686	0	0.0232609	0	0.00456839	0	0	0	0.000515135	0	0.000119209	0	0.0251153	0	0.0169349	0	0.0002375	0	0.000969751	0	0.0302239	0	0.0556037	0	0	0	0.00252715	0	0.0115754	0	0	0	0.723863	1	0	0.00713436	0	0.0977	0	0.0050162	0	0.000519329	0	0	0	0.0130625	0	0.028033	0	0.00308642	0	0.00100369	0	0	0	0.00105401	0	0.000386675	0	0.00123875	0	0.00456839	0	0.0237234	0	0.0112185	0	0.00190735	0	0.130002	0	0.0127875	0	0.00095	0	0.0306557	0	0.0302239	0	0.177274	0	0	0	0.036633	0	0.105685	1	0.26629	0.0297473	0.0934106	1	0.0583427	0.00163716	0.00500226	1	0.0886871	0.00370773	0.0104098	0	0.177603	0.162726	0.202765	0	0.716547	0.511564	1	0.316969	0.0407812	0.111503	1	0.0645401	0.00199523	0.00623197	1	0.111885	0.00581127	0.0153197	0	0.205084	0.185421	0.228205	0	0.876407	0.583724	1	0.205922	0.186103	1	1	0.043129	0.0422122	1	1	0.0702837	0.0678706	1	0	0.135638	1	1	0	0.549995	1
ENSG00000084072	PPIE	NA	0.0657914	1	Functional/Functional	1	0.08535	0.0818092	1	0	0.000445898	0	0.000284405	0	0.000538581	0	0.000399131	0	0	0	0.00123681	0	0.00117283	0	0	0	0.0061849	0	0	0	0	0	0	0	0	0	0	0	0	0	0	0	0	0	0.00909954	0	0	0	0.0002375	0	0.00213909	0	0	0	0	0	0	0	0	1	0.0482658	0	0.0153456	0	0.0163714	1	1	0	0	0	0	0	0	0	0	0	0	0	0	0	0	0	0	0	0	0	0	0	0	0	0	0	0	0	0	0	0	0	0	0	0	0	0.000591869	0	0	0	0	0	0	0	0	0	0	0	0	0	0	0	0.0157796	0	0	0	0.0172945	1	1	0	0	0	0	0	0	0	0	0	0	0	0	0	0	0	0	0	0	0	0	0	0	0	0	0	0	0	0	0	0	0	0	0	0	0	0.000897013	0	0	0	0	0	0	0	0	0	0	0	0	0	0	0	0.0163975	0	0	1	0.0680555	0.0657914	1	0	0.000445898	0	0.000284405	0	0.000538581	0	0.000399131	0	0	0	0.00123681	0	0.00117283	0	0	0	0.0061849	0	0	0	0	0	0	0	0	0	0	0	0	0	0	0	0	0	0.00820252	0	0	0	0.0002375	0	0.00213909	0	0	0	0	0	0	0	0	1	0.0318683	0	0.0153456	0	1.60203	1	0	0.000445898	0	0.0142045	0	0.00816975	0	0.0134971	0	0	0	0.0136236	0	0.00273436	0	0	0	0	0	0	0	0.00573848	0	0	0	0.00492699	0	0	0	0.000370679	0	0.0125843	0	0.00107288	0	1.12197	0	0.0576075	0	0	0	0.0280431	0	0	0	0.114695	0	0	0	0.00186121	0	0.200485	1	0.0806578	0.00308311	0.0324507	0	0.0163309	0.0161983	0.0267182	0	0.0171379	0.0169919	0.0301001	1	0.0635199	0.00193396	0.0182441	0	1.39612	0.752444	1	0.086436	0.00352715	0.0377656	0	0.0164112	0.0162772	0.0276372	0	0.0174997	0.0173475	0.0321664	1	0.0689362	0.00226967	0.0222006	0	1.74652	0.825621	1	0.0534925	0.052087	1	0	0.00883136	1	1	0	0.00942845	1	1	1	0.0440641	0.0431074	1	0	1.05104	1
ENSG00000127511	SIN3B	NA	0.0599618	1	Functional/Functional	1	0.312002	0.26802	1	0	0	0	0.00492381	0	0.00263561	0	0.000186958	0	0	0	0.000475454	0	0.000195312	0	0	0	0	0	0.000176	0	0.00105338	0	0.0015467	0	0	0	0	0	0	0	0.031388	0	0.00190735	0	0.111383	0	0.00226377	0	0	0	0.00160645	0	0.0109229	0	0.0238949	0	0	0	0.0314551	1	0.0706002	0	0.0153871	0	0.225829	1	1	0	0	0	0.00236854	0	0.000164749	0	0	0	0	0	0	0	0	0	0	0	0	0	0.000176	0	0.000468447	0	0	0	0	0	0	0	0	0	0.0287632	0	0.00190735	0	0.0886439	0	0.00136076	0	0	0	0.000341293	0	0	0	0	0	0	0	0.028928	0	0.0602261	0	0.0124808	0	0.250167	1	1	0	0	0	0.00378664	0	0.00115287	0	0	0	0	0	0	0	0	0	0	0	0	0	0.000176	0	0.000936266	0	0	0	0	0	0	0	0	0	0.0310357	0	0.00190735	0	0.106425	0	0.00161874	0	0	0	0.00102272	0	0	0	0	0	0	0	0.028928	0	0.0602261	0	0.0129525	1	0.0618348	0.0599618	1	0	0	0	0.00113717	0	0.00148274	0	0.000186958	0	0	0	0.000475454	0	0.000195312	0	0	0	0	0	0	0	0.000117112	0	0.0015467	0	0	0	0	0	0	0	0.000352309	0	0	0	0.00495846	0	0.000645031	0	0	0	0.000583731	0	0.0109229	0	0.0238949	0	0	0	0.00252715	1	0.0103742	0	0.00243461	10	10.2283	0.570292	0	0.0285375	2	0.5265	0	0.263598	0	0.0698809	0	0.0395062	0	0.0575299	0	0.0781247	0	0.00173611	0	0.0143229	0	0.011264	0	0.151777	0	0.00618679	0	0.0445949	0	0.00660589	0	0.0237234	0	0.113209	0	0.0268221	5	6.29911	1	0.592995	0	0.0038	0	0.489373	0	0.0235575	1	0.632813	0	0.0269282	0	0.0502855	1	0.64555	1	0.294775	0.0357821	0.099842	0	0.213714	0.192421	0.198413	0	0.235773	0.21004	0.219154	1	0.0590016	0.00167362	0.0169666	9	8.43256	0.338286	1	0.336664	0.0454231	0.115621	0	0.246266	0.218286	0.224646	0	0.271608	0.237847	0.248389	1	0.0650565	0.00202659	0.0211992	11	12.1135	0.551325	1	0.185538	0.169343	1	0	0.131734	1	1	0	0.146357	1	1	1	0.0391812	0.0384236	1	5	7.14912	0.840182
ENSG00000164116	GUCY1A3	Discordant	0.06392	1	LoF/LoF	1	0.454472	0.365217	1	0	0	0	0.0136931	0	0.0239206	0	0.000519329	0	0	0	0.0246394	0	0.0202638	0	0.00173611	0	0	0	0.0135107	0	0.00180893	0	0.000386675	0	0.00123875	0	0	0	0.000370679	0	0.00139976	0	0.000119209	0	0.113554	0	0.00117566	0	0	0	0.0161088	0	0.0109229	1	0.125978	0	0	0	0.013056	0	0.0426347	0	0.0274346	1	0.0660543	0.06392	1	0	0	0	4.73821e-05	0	0.00289779	0	0	0	0	0	0.0113374	0	0.00117283	0	0	0	0	0	0.004168	0	0	0	0	0	0	0	0	0	0	0	0.000352309	0	0	0	0.00309816	0	0	0	0	0	0.00010775	0	0	1	0.0378499	0	0	0	0	0	0	0	0.00502282	1	0.111333	0.105359	1	0	0	0	0.00156325	0	0.00905962	0	0	0	0	0	0.0160412	0	0.00389113	0	0	0	0	0	0.00483866	0	0	0	0	0	0	0	0	0	0	0	0.000580842	0	0	0	0.0229379	0	0	0	0	0	0.00226216	0	0	1	0.0442074	0	0	0	0	0	0	0	0.00595075	0	0.343139	1	1	0	0	0	0.0121298	0	0.014861	0	0.000519329	0	0	0	0.00859821	0	0.0163727	0	0.00173611	0	0	0	0.008672	0	0.00180893	0	0.000386675	0	0.00123875	0	0	0	0.000370679	0	0.000818919	0	0.000119209	0	0.0906163	0	0.00117566	0	0	0	0.0138466	0	0.0109229	0	0.0817711	0	0	0	0.013056	0	0.0426347	0	0.0214839	0	0.75215	1	0	0.000445898	0	0.010661	0	0.00785145	0	0.000519329	0	0.00444444	0	0.0113374	0	0.00273436	0	0.000192901	0	0	0	0.008672	0	0.00306338	0	0	0	0.0137638	0	0.00422777	0	0.00333611	0	0	0	0	0	0.153417	0	0.0105673	0	0.0002375	0	0.0158573	0	0	0	0.070459	0	0	0	0.0452324	0	0.385129	1	0.39918	0.0613323	0.125876	1	0.0601116	0.00173591	0.00520423	1	0.0971746	0.00442645	0.0117923	0	0.302006	0.260666	0.290133	0	0.80845	0.554452	1	0.503332	0.091216	0.159844	1	0.067099	0.00215293	0.00655075	1	0.117583	0.00639414	0.0163696	0	0.385749	0.320059	0.349769	0	0.90315	0.594709	0	0.310701	1	1	0	0.0484495	1	1	0	0.0790754	1	1	0	0.231625	1	1	0	0.571689	1
ENSG00000183605	SFXN4	Discordant	0.0612549	1	Functional/Functional	1	0.0776297	0.074693	1	0	0	0	0	0	0.000931328	0	0.000186927	0	0	0	0	0	0	0	0	0	0.00100369	0	0	0	0	0	0	0	0	0	0	0	0	0	0	0	0	0	0.0152804	0	0.000659638	0	0	0	0.00218134	0	0	0	0.020191	0	0	0	0	1	0.0371953	0	0	0	0.0107399	1	1	0	0	0	0	0	0	0	2.07732e-05	0	0	0	0	0	0	0	0	0	0	0	0	0	0	0	0	0	0	0	0	0	0	0	0	0	0	0	0.000868316	0	0.000246819	0	0	0	0.000431	0	0	0	0	0	0	0	0	0	0.00917297	0	0	0	0.0144184	1	1	0	0	0	0	0	0	0	0.000103834	0	0	0	0	0	0	0	0	0	0	0	0	0	0	0	0	0	0	0	0	0	0	0	0	0	0	0	0.00306996	0	0.000246819	0	0	0	0.00150791	0	0	0	0	0	0	0	0	0	0.00948987	0	0	1	0.0632113	0.0612549	1	0	0	0	0	0	0.000931328	0	8.30926e-05	0	0	0	0	0	0	0	0	0	0.00100369	0	0	0	0	0	0	0	0	0	0	0	0	0	0	0	0	0	0.0122104	0	0.00041282	0	0	0	0.000673438	0	0	0	0.020191	0	0	0	0	1	0.0277054	0	0	0	0.835976	1	0	0.00178359	0	0.0153518	0	0.00332536	0	0.00132948	0	0.00111111	0	0.00106977	0	0.00488279	0	0	0	0	0	0.002816	0	0	0	0.00348007	0	0.00674429	0	0.00237812	0	0.00333611	0	0.00463622	0	0.00190735	0	0.256884	0	0.114612	0	0.0002375	0	0.0240196	0	0	0	0.134418	0	0	0	0.00186121	0	0.249792	1	0.0718932	0.00246373	0.029251	0	0.0101644	0.010113	0.0195348	0	0.0126261	0.0125468	0.0246478	1	0.0592671	0.00168842	0.0170325	1	0.714049	0.160703	1	0.0817201	0.00316263	0.0358353	0	0.0111391	0.0110773	0.0214429	0	0.0161227	0.0159934	0.0304675	1	0.0655973	0.00205969	0.0213955	1	0.962898	0.250595	1	0.0559342	0.0543987	1	0	0.00836588	1	1	0	0.010947	1	1	1	0.0449872	0.0439903	1	0	0.616419	1
ENSG00000092020	PPP2R3C	NA	0.0605971	1	Functional/Functional	1	0.107988	0.102361	1	0	0	0	0.00066344	0	0.000931328	0	0	0	0	0	0	0	0.000195312	0	0.000192901	0	0	0	0	0	0.000787802	0	0	0	0	0	0	0	0	0	0.0025888	0	0.000119209	0	0.0233005	0	0.000350024	0	0	0	0.00218188	0	0	1	0.0351526	0	0	0	0.0017453	0	0.0237273	0	0.0160513	0	0.0369163	1	1	0	0	0	0.000284405	0	0	0	0	0	0	0	0	0	0	0	0	0	0	0	0	0	0.000787802	0	0	0	0	0	0	0	0	0	0.00123753	0	0	0	0.00673233	0	0.000103205	0	0	0	2.69375e-05	0	0	0	0	0	0	0	0.000465303	0	0.0237273	0	0.00355151	0	0.0454769	1	1	0	0	0	0.000379034	0	0	0	0	0	0	0	0	0	0	0	0	0	0	0	0	0	0.000787802	0	0	0	0	0	0	0	0	0	0.00135127	0	0	0	0.0144202	0	0.000103205	0	0	0	0.000457878	0	0	0	0	0	0	0	0.000465303	0	0.0237273	0	0.00378494	1	0.0625108	0.0605971	1	0	0	0	0.000284405	0	0.000931328	0	0	0	0	0	0	0	0.000195312	0	0.000192901	0	0	0	0	0	0	0	0	0	0	0	0	0	0	0	0.00123753	0	0.000119209	0	0.00888036	0	0.000246819	0	0	0	0.001724	0	0	1	0.0351526	0	0	0	0.00128	0	0	0	0.0122664	1	0.194624	0.176856	0	0.000445898	0	0.0258494	0	0.00938555	0	0.000747833	0	0	0	0.000475454	0	0.000781247	0	0.000192901	0	0	0	0.000176	0	0.00180893	0	0	0	0.000550554	0	0.00169895	0	0	0	0	0	0.000119209	0	0.0102831	0	0.000232211	0	0.0002375	0	0.00218194	0	0	1	0.0578559	0	0	0	0.000465303	0	0.081136	1	0.101814	0.00484435	0.040425	0	0.0357963	0.0351632	0.0463918	0	0.0427383	0.0418379	0.0563141	1	0.0590761	0.00167776	0.016967	1	0.194296	0.0165999	1	0.110672	0.00569055	0.047828	0	0.0358077	0.0351741	0.0472605	0	0.0447477	0.0437613	0.0603537	1	0.0659248	0.00207985	0.0214498	1	0.218647	0.0206888	0	0.0696636	1	1	0	0.0209223	1	1	0	0.0267709	1	1	0	0.0428928	1	1	1	0.129372	0.121353
ENSG00000168061	SAC3D1	NA	0.0636042	1	Functional/Functional	1	0.0874366	0.0837231	1	0	0	0	0.00236854	0	0.000788991	0	0.0033558	0	0	0	0	0	0	0	0	0	0	0	0	0	0.000787802	0	0	0	0.000137638	0	0.00105618	0	0	0	0	0	0	0	0.00712413	0	0.000614707	0	0	0	0.00296693	0	0	0	0.0480991	0	0	0	0.000465303	1	0.0103742	0	0.00929734	0	0.0192133	1	1	0	0	0	0	0	0	0	0	0	0	0	0	0	0	0	0	0	0	0	0	0	0	0	0	0	0	0	0.000264236	0	0	0	0	0	0	0	0.00143819	0	0.000281588	0	0	0	0.00141212	0	0	0	0.0158171	0	0	0	0	0	0	0	0	0	0.0217195	1	1	0	0	0	0	0	0	0	0	0	0	0	0	0	0	0	0	0	0	0	0	0	0	0	0	0	0	0	0.000791948	0	0	0	0	0	0	0	0.00244952	0	0.000333119	0	0	0	0.0018961	0	0	0	0.0162489	0	0	0	0	0	0	0	0	1	0.0657171	0.0636042	1	0	0	0	0.00236854	0	0.000788991	0	0.0033558	0	0	0	0	0	0	0	0	0	0	0	0	0	0.000787802	0	0	0	0.000137638	0	0.000264236	0	0	0	0	0	0	0	0.00467461	0	0.000281588	0	0	0	0.00107082	0	0	0	0.0318502	0	0	0	0.000465303	1	0.0103742	0	0.00929734	1	0.879299	0.584926	0	0.000445898	0	0.00236854	0	0.00364853	0	0.00527953	0	0	0	0.00274481	0	0.000781247	0	0	0	0	0	0.004688	0	0.00455115	0	0.000386675	0	0.0550554	0	0	0	0.00240733	0	0.0962714	0	0.00399399	0	0.172807	0	0.0190873	0	0	0	0.0309747	0	0.0276452	0	0.278989	0	0	0	0.0356973	1	0.131477	1	0.080451	0.00306774	0.0323971	0	0.0185213	0.0183508	0.0290959	0	0.0203828	0.0201765	0.0339295	1	0.0600682	0.00173345	0.0172702	1	0.805536	0.193199	1	0.0920392	0.00398447	0.0401697	0	0.0199429	0.0197454	0.0315814	0	0.0226754	0.0224202	0.0381998	1	0.0693639	0.00229727	0.0223905	1	0.945131	0.244066	1	0.0598317	0.058077	1	0	0.015324	1	1	0	0.0170301	1	1	1	0.0428016	0.0418986	1	1	0.625861	0.465199
ENSG00000134330	IAH1	NA	0.0605108	1	LoF/LoF	1	0.196316	0.178247	1	0	0	0	0.000663462	0	0.00484463	0	0.00301368	0	0	0	0.000475454	0	0	0	0	0	0	0	0	0	0.00105401	0	0	0	0.000137638	0	0.000264236	0	0	0	0	0	0.00107195	0	0.0374181	0	0.00929235	0	0	0	0.0123401	1	0.0578352	0	0.0454192	0	0.00973502	0	0	0	0	0	0.0127509	1	0.0624189	0.0605108	1	0	0	0	0.000663462	0	0.00060204	0	0	0	0	0	0	0	0	0	0	0	0	0	0	0	0	0	0	0	0	0	0	0	0	0	0	0	0.000476837	0	0.00183239	0	2.58012e-05	0	0	0	0.000983181	1	0.0578352	0	0	0	0	0	0	0	0	0	0	1	0.0738607	0.0711989	1	0	0	0	0.000663462	0	0.00101279	0	0	0	0	0	0	0	0	0	0	0	0	0	0	0	0	0	0	0	0	0	0	0	0	0	0	0	0.000952743	0	0.00864312	0	0.00054176	0	0	0	0.00421161	1	0.0578352	0	0	0	0	0	0	0	0	0	0	0	0.122455	1	1	0	0	0	0	0	0.00383185	0	0.00301368	0	0	0	0.000475454	0	0	0	0	0	0	0	0	0	0.00105401	0	0	0	0.000137638	0	0.000264236	0	0	0	0	0	0.000119209	0	0.028775	0	0.00875059	0	0	0	0.00812847	0	0	0	0.0454192	0	0.00973502	0	0	0	0	0	0.0127509	1	0.251771	0.222577	0	0.000445898	0	0.00596711	0	0.00290115	0	0.00240825	0	0	0	0	0	0.00117283	0	0.000771605	0	0	0	0.000176	0	0.00187379	0	0	0	0.000137638	0	0	0	0	0	0.000647382	0	0	0	0.102868	0	0.00436041	0	0	0	0.00553371	0	0.0176118	0	0.0454192	0	0	0	0	1	0.0594756	1	0.166853	0.0124643	0.0651294	1	0.0505857	0.00123711	0.00419429	1	0.0580713	0.00162226	0.00611064	0	0.108782	0.103074	0.148993	1	0.245808	0.025688	1	0.216575	0.020326	0.0849831	1	0.0640367	0.00196488	0.00616768	1	0.0781024	0.00289574	0.00976023	0	0.138472	0.129313	0.177359	1	0.290402	0.0348273	1	0.147213	0.13689	1	1	0.0592624	0.0575406	1	1	0.067001	0.0648058	1	0	0.0802121	1	1	0	0.177712	1
ENSG00000164778	EN2	NA	0.0620331	1	Functional/Functional	1	0.0660524	0.0639182	1	0	0	0	0.000663462	0	0.000164749	0	2.07732e-05	0	0.00111111	0	0.00270996	0	0	0	0.000192901	0	0	0	0.000176	0	0.000117112	0	0	0	0.000137638	0	0	0	0	0	0	0	0	0	0.00303357	0	0.000400513	0	0	0	0.000969632	0	0.0109229	0	0.0081904	0	0.00973502	0	0	1	0.021064	0	0.00644264	0	0.00134456	1	1	0	0	0	0	0	0	0	0	0	0	0	0.00123681	0	0	0	0	0	0	0	0	0	0	0	0	0	0	0	0	0	0	0	0	0	0	0	0	0	0	0	0	0	0.00010775	0	0	0	0	0	0	0	0	0	0	0	0	0	0.00201178	1	1	0	0	0	0	0	0	0	0	0	0	0	0.00147315	0	0	0	0	0	0	0	0	0	0	0	0	0	0	0	0	0	0	0	0	0	0	0	0	0	0	0	0	0	0.000538631	0	0	0	0	0	0	0	0	0	0	0	0	1	0.0640406	0.0620331	1	0	0	0	0.000663462	0	0.000164749	0	2.07732e-05	0	0.00111111	0	0.00123681	0	0	0	0.000192901	0	0	0	0.000176	0	0.000117112	0	0	0	0.000137638	0	0	0	0	0	0	0	0	0	0.00303357	0	0.000400513	0	0	0	0.000431	0	0.0109229	0	0.0081904	0	0.00973502	0	0	1	0.021064	0	0.00644264	0	1.81531	1	0	0.0285375	0	0.22833	0	0.0322908	0	0.00407154	0	0.00111111	0	0.0639367	0	0.024549	0	0.00482253	0	0	0	0.0044	0	0.00573848	0	0.00618679	0	0.0606986	0	0.00660589	0	0.000370679	0	0.00228452	0	0.000119209	0	0.527276	0	0.076241	0	0.00095	0	0.0905916	0	0.0109229	0	0.213039	0	0	0	0.0545328	0	0.367702	1	0.0617625	0.00183056	0.0256302	0	0.000680406	0.000680175	0.00293565	0	0.000992722	0.000992229	0.00462266	1	0.0607698	0.00177336	0.0175184	1	1.62976	0.484627	1	0.0707036	0.00238475	0.0316355	0	0.00138692	0.00138596	0.00496653	0	0.00219728	0.00219487	0.00820964	1	0.0685063	0.00224209	0.022049	1	2.15402	0.63408	1	0.044136	0.0431762	1	0	0.00127787	1	1	0	0.0017535	1	1	1	0.0423825	0.0414969	1	0	1.26712	1
ENSG00000067369	TP53BP1	NA	0.0608015	1	Functional/Functional	1	0.111625	0.10562	1	0	0	0	0.0011374	0	0.00589068	0	2.07732e-05	0	0	0	0	0	0	0	0	0	0	0	0.000176	0	0.000787802	0	0.000386675	0	0.000137638	0	0	0	0	0	0	0	0	0	0.0198018	0	0.0004128	0	0	0	0.00242884	0	0	0	0.0183972	0	0	0	0	1	0.0584954	0	0.00355151	0	0.0432197	1	1	0	0	0	0	0	0	0	2.07732e-05	0	0	0	0	0	0	0	0	0	0	0	0	0	0	0	0	0	0	0	0	0	0	0	0	0	0	0	0.00516335	0	2.58012e-05	0	0	0	0	0	0	0	0.00908766	0	0	0	0	0	0.0289221	0	0	0	0.0488961	1	1	0	0	0	0	0	0	0	2.07732e-05	0	0	0	0	0	0	0	0	0	0	0	0	0	0	0	0	0	0	0	0	0	0	0	0	0	0	0	0.00981187	0	0.000180589	0	0	0	0	0	0	0	0.00930956	0	0	0	0	0	0.0295733	0	0	1	0.0627285	0.0608015	1	0	0	0	0.0011374	0	0.00589068	0	0	0	0	0	0	0	0	0	0	0	0	0	0.000176	0	0.000787802	0	0.000386675	0	0.000137638	0	0	0	0	0	0	0	0	0	0.00998996	0	0.000232211	0	0	0	0.00242884	0	0	0	0.00908766	0	0	0	0	1	0.0289221	0	0.00355151	1	3.09722	0.954825	0	0.00401308	1	0.237201	0	0.117864	0	0.0151436	0	0.00111111	0	0.129436	0	0.0195312	0	0	0	0.0244141	0	0.008624	0	0.00627224	0	0.00348007	0	0.0269771	0	0.0169111	0	0.00942107	0	0.0463683	0	0.0119209	0	1.38047	0	0.16128	0	0.0038	0	0.131182	0	0.0568893	0	0.221012	0	0.0157051	0	0.0590692	0	0.389124	1	0.104942	0.0051359	0.0419111	0	0.0416431	0.040788	0.0518147	0	0.0462791	0.0452246	0.0596086	1	0.0586627	0.00165482	0.0168335	1	2.66184	0.744332	1	0.115667	0.00619531	0.0498478	0	0.0451693	0.0441643	0.0559766	0	0.0511342	0.0498489	0.0663695	1	0.0645329	0.00199479	0.0211232	1	3.62524	0.876771	0	0.0752593	1	1	0	0.0300238	1	1	0	0.0339371	1	1	0	0.0413222	1	1	1	2.12276	0.880299
ENSG00000119041	GTF3C3	NA	0.0611021	1	Functional/Functional	1	0.143269	0.133479	1	0	0	0	0.000189528	0	0.00205255	0	0.000399131	0	0	0	0	0	0	0	0	0	0	0	0	0	0.00046829	0	0	0	0	0	0	0	0	0	0.000942454	0	0	0	0.0284538	0	0.000928666	0	0	0	0.000983122	0	0	0	0.0252392	0	0.00973502	0	0	1	0.058113	0	0.0157647	0	0.0713528	1	1	0	0	0	0	0	0.00128624	0	0	0	0	0	0	0	0	0	0	0	0	0	0	0	0.000117112	0	0	0	0	0	0	0	0	0	0	0	0	0	0.00714625	0	0.000232211	0	0	0	0.000383917	0	0	0	0.0166036	0	0.00973502	0	0	0	0.0358485	0	0	0	0.0802209	1	1	0	0	0	0	0	0.00145051	0	0	0	0	0	0	0	0	0	0	0	0	0	0	0	0.000351178	0	0	0	0	0	0	0	0	0	0	0	0	0	0.0144912	0	0.000696455	0	0	0	0.000599205	0	0	0	0.0170488	0	0.00973502	0	0	0	0.0358485	0	0	1	0.0630486	0.0611021	1	0	0	0	0.000189528	0	0.00060204	0	0.000399131	0	0	0	0	0	0	0	0	0	0	0	0	0	0.000117112	0	0	0	0	0	0	0	0	0	0.000942454	0	0	0	0.0139626	0	0.000232211	0	0	0	0.000383917	0	0	0	0.0081904	0	0	0	0	1	0.0222645	0	0.0157647	1	0.609796	0.456538	0	0.000445898	0	0.0153518	0	0.00484471	0	0.00240825	0	0	0	0.131269	0	0.000781247	0	0	0	0.00100369	0	0.000704	0	0.000117112	0	0.00348007	0	0.00344096	0	0.000264236	0	0.00148272	0	0.000942454	0	0	0	0.0477423	0	0.00604432	0	0	0	0.0112078	0	0	0	0.174842	0	0.020976	0	0	1	0.182447	1	0.13595	0.00844485	0.0543029	0	0.0678208	0.0655721	0.0754865	0	0.0750229	0.0722777	0.0858602	1	0.0609272	0.00178237	0.017528	1	0.563023	0.109882	1	0.147832	0.00990765	0.0627994	0	0.0747789	0.0720514	0.0826385	0	0.08408	0.0806423	0.0962422	1	0.063752	0.00194782	0.0208533	1	0.641239	0.135659	1	0.0892861	0.0854161	1	0	0.0430117	1	1	0	0.0488985	1	1	1	0.0403876	0.0395829	1	1	0.391552	0.323993
ENSG00000162702	ZNF281	NA	0.0607588	1	All	1	0.0626829	0.0607588	1	0	0	0	0	0	0.00128624	0	2.07732e-05	0	0	0	0	0	0.00468748	0	0	0	0	0	0	0	0	0	0	0	0	0	0	0	0	0	0.000818919	0	0.000119209	0	0.0136314	0	0.00047903	0	0	0	0.000969751	0	0	0	0.0108822	0	0	0	0	1	0.0297879	0	0	0	0	1	1	0	0	0	0	0	0	0	0	0	0	0	0	0	0	0	0	0	0	0	0	0	0	0	0	0	0	0	0	0	0	0	0	0	0	0	0	0	0	0	0	0	0	0	0	0	0	0	0	0	0	0	0	0	0	0	0	1	1	0	0	0	0	0	0	0	0	0	0	0	0	0	0	0	0	0	0	0	0	0	0	0	0	0	0	0	0	0	0	0	0	0	0	0	0	0	0	0	0	0	0	0	0	0	0	0	0	0	0	0	0	0	0	1	0.0626829	0.0607588	1	0	0	0	0	0	0.00128624	0	2.07732e-05	0	0	0	0	0	0.00468748	0	0	0	0	0	0	0	0	0	0	0	0	0	0	0	0	0	0.000818919	0	0.000119209	0	0.0136314	0	0.00047903	0	0	0	0.000969751	0	0	0	0.0108822	0	0	0	0	1	0.0297879	0	0	0	1.37795	1	0	0.000445898	0	0.0320303	0	0.0568698	0	0.00168263	0	0	0	0.00297159	0	0.018704	0	0	0	0.00401476	0	0.000176	0	0.00180893	0	0.000386675	0	0.0309687	0	0.0264236	0	0.00593086	0	0	0	0.00107288	0	0.23853	0	0.0123656	0	0.0002375	0	0.0324066	0	0.0168911	0	0.0808034	0	0	0	0.0805939	0	0.732637	1	0.0568236	0.00155459	0.0240199	0	0	0	0	0	0	0	0	1	0.0568236	0.00155459	0.0163975	0	1.52304	0.781953	1	0.0636436	0.00194134	0.0288757	0	0	0	0	0	0	0	0	1	0.0636436	0.00194134	0.0207975	0	1.72504	0.821835	1	0.0400893	0.0392964	1	0	0	1	1	0	0	1	1	1	0.0400893	0.0392964	1	0	1.04223	1
ENSG00000162599	NFIA	NA	0.0609479	1	Functional/Functional	1	0.0630296	0.0610844	1	0	0	0	4.73821e-05	0	0.000228138	0	0.000332323	0	0	0	0	0	0	0	0	0	0	0	0	0	0	0	0	0	0.00123875	0	0	0	0	0	0	0	0	1	0.011962	0	0.000928844	0	0	0	0.000242438	0	0	0	0.0122281	0	0	0	0	0	0.0332511	0	0.00257064	0	2.07732e-05	1	1	0	0	0	0	0	0	0	2.07732e-05	0	0	0	0	0	0	0	0	0	0	0	0	0	0	0	0	0	0	0	0	0	0	0	0	0	0	0	0	0	0	0	0	0	0	0	0	0	0	0	0	0	0	0	0	0	0	0	0.000145365	1	1	0	0	0	0	0	0	0	0.000145365	0	0	0	0	0	0	0	0	0	0	0	0	0	0	0	0	0	0	0	0	0	0	0	0	0	0	0	0	0	0	0	0	0	0	0	0	0	0	0	0	0	0	0	0	0	0	1	0.0628843	0.0609479	1	0	0	0	4.73821e-05	0	0.000228138	0	0.000186958	0	0	0	0	0	0	0	0	0	0	0	0	0	0	0	0	0	0.00123875	0	0	0	0	0	0	0	0	1	0.011962	0	0.000928844	0	0	0	0.000242438	0	0	0	0.0122281	0	0	0	0	0	0.0332511	0	0.00257064	0	0.378722	1	0	0.00259643	0	0.00928689	0	0.0150718	0	0.000747833	0	0.0066358	0	0.00382741	0	0	0	0.000192901	0	0.00100369	0	0.000176	0	0.00187379	0	0.000386675	0	0.000550554	0	0.00105694	0	0	0	0	0	0.000476837	0	0.0464194	0	0.000659638	0	0.0002375	0	0.0042203	0	0	0	0.0598492	0	0	0	0.0368932	0	0.186559	1	0.0596225	0.00170833	0.0247406	0	8.73905e-06	8.73901e-06	0.000138446	0	6.11535e-05	6.11516e-05	0.000860674	1	0.0595614	0.00170489	0.0171378	0	0.436858	0.353937	1	0.0686496	0.00225127	0.0308239	0	0.000236098	0.00023607	0.00194921	0	0.00165215	0.00165078	0.00688931	1	0.0669975	0.00214656	0.0216409	0	0.493337	0.389415	1	0.0426062	0.0417113	1	0	1.57589e-05	1	1	0	0.000110277	1	1	1	0.0424959	0.0416056	1	0	0.33174	1
ENSG00000137601	NEK1	Consensus	0.0609636	1	Functional/Functional	2	0.528702	0.0990296	1	0	0.000445898	0	0.00303192	0	0.0132931	0	0.00101732	0	0	0	0.00274454	0	0.00117283	0	0.000192901	0	0	0	0.000176	0	0.00627036	0	0	0	0.00880755	0	0.0042217	0	0.0014812	0	0.0152923	0	0.000476604	1	0.131448	0	0.0112196	0	0.0002375	0	0.00723525	0	0.0142674	0	0.0857549	0	0	0	0.00186121	0	0.148583	1	0.0694705	0	0.0549076	1	1	0	0	0	0.000189528	0	0.00149197	0	0.000186958	0	0	0	0.000677835	0	0.00117283	0	0.000192901	0	0	0	0	0	0.00180893	0	0	0	0.000137638	0	0.00105694	0	0.000370679	0	0.00837458	0	0.000119209	0	0.0193214	0	0.00163231	0	0	0	0.000673438	0	0	0	0.0175005	0	0	0	0	0	0	0	0	0	0.1309	1	1	0	0	0	0.00132616	0	0.00420419	0	0.000684948	0	0	0	0.00115177	0	0.00117283	0	0.000192901	0	0	0	0	0	0.00320699	0	0	0	0.00206326	0	0.00316475	0	0.00111052	0	0.012018	0	0.000357395	0	0.0690917	0	0.0069083	0	0	0	0.00363452	0	0	0	0.0206113	0	0	0	0	0	0	0	0	2	0.397802	0.0609636	1	0	0.000445898	0	0.00170576	0	0.00908888	0	0.00033237	0	0	0	0.00159277	0	0	0	0	0	0	0	0.000176	0	0.00306338	0	0	0	0.00674429	0	0.00105694	0	0.000370679	0	0.00327428	0	0.000119209	1	0.0623566	0	0.00431127	0	0.0002375	0	0.00360073	0	0.0142674	0	0.0651436	0	0	0	0.00186121	0	0.148583	1	0.0694705	1	1.52918	0.783286	0	0.0445898	1	0.310874	0	0.0375186	0	0.00299133	0	0.0121605	0	0.043769	0	0.045566	0	0.000192901	0	0.00100369	0	0.006336	0	0.0248529	0	0.000386675	0	0.0111487	0	0.000264236	0	0.00148272	0	0.00437817	0	0.00298023	0	0.436017	0	0.0388014	0	0.00095	0	0.0560501	0	0.0478695	0	0.19444	0	0.0637348	0	0.00418773	0	0.13663	2	0.479681	0.012894	0.0661208	0	0.0486201	0.047457	0.0582414	0	0.108139	0.102497	0.1148	2	0.371542	0.00648637	0.0366319	1	1.36132	0.394741	2	0.547207	0.0182213	0.0814083	0	0.0610553	0.0592288	0.0704304	0	0.14699	0.136697	0.150266	2	0.400217	0.00793797	0.0439829	2	1.70071	0.242964	2	0.33654	0.0453933	1	0	0.0384693	1	1	0	0.0905898	1	1	2	0.24595	0.0257153	1	1	1.04486	0.64826
ENSG00000166508	MCM7	NA	0.0623305	1	Functional/Functional	2	0.514067	0.0944998	1	0	0.00713436	0	0.0671239	0	0.0150718	0	0.000332323	0	0.00111111	0	0.02532	0	0.0231728	0	0.000769819	0	0.00401476	0	0	0	0.00749139	0	0	0	0.000137638	0	0	0	0	0	0.000228949	0	0.000476837	1	0.0538599	0	0.00519191	0	0.0002375	0	0.0182411	0	0.0176118	0	0.126216	0	0	0	0.00597637	1	0.101084	0	0.0332635	0	0.0768507	1	1	0	0	0	0	0	0	0	2.07732e-05	0	0	0	0.00606204	0	0.00215034	0	0.000192901	0	0	0	0	0	0.000468447	0	0	0	0	0	0	0	0	0	0	0	0	0	0.00218792	0	0.000924198	0	0	0	0.00179617	0	0	0	0.013574	0	0	0	0	0	0.0439607	0	0.00551326	0	0.11117	1	1	0	0	0	0	0	0	0	0.000145365	0	0	0	0.00840541	0	0.00446884	0	0.000576918	0	0	0	0	0	0.00327536	0	0	0	0	0	0	0	0	0	0	0	0	0	0.0166918	0	0.00216124	0	0	0	0.00910847	0	0	0	0.0146633	0	0	0	0	0	0.0452339	0	0.00643926	2	0.402898	0.0623305	1	0	0.00713436	0	0.0671239	0	0.0150718	0	0.000186958	0	0.00111111	0	0.0169146	0	0.018704	0	0.000192901	0	0.00401476	0	0	0	0.00421603	0	0	0	0.000137638	0	0	0	0	0	0.000228949	0	0.000476837	1	0.0371681	0	0.00303067	0	0.0002375	0	0.00913258	0	0.0176118	0	0.111552	0	0	0	0.00597637	1	0.0558502	0	0.0268243	1	0.950973	0.613635	0	0.00178359	0	0.00681853	0	0.00703627	0	0.00101788	0	0	0	0	0	0.00215034	0	0	0	0.00100369	0	0.000176	0	0.00187379	0	0.00966686	0	0.00344096	0	0.00456839	0	0	0	0.0128784	0	0.000476837	0	0.130055	0	0.0211596	0	0.0021375	0	0.0347956	0	0	0	0.26327	0	0	0	0.024889	1	0.421775	1	0.484808	0.0856322	0.147958	0	0.0750761	0.0723271	0.0819418	0	0.0989073	0.0941733	0.106758	1	0.3859	0.0578119	0.107332	1	1.18557	0.332149	2	0.549612	0.0184303	0.0818278	0	0.0779468	0.0749864	0.085515	0	0.123898	0.11653	0.13069	2	0.425714	0.00937669	0.0480779	1	1.24526	0.353666	1	0.365673	0.30627	1	0	0.0521607	1	1	0	0.0744854	1	1	1	0.291187	0.252624	1	0	0.825163	1
ENSG00000153093	ACOXL	NA	0.0619376	1	Functional/Functional	2	0.56937	0.111922	1	0	0	0	0.00800659	0	0.0734326	0	0.00240819	0	0	0	0.000118864	0	0.00273436	0	0	0	0	0	0.002172	0	0.00314925	0	0	0	0.0111386	0	0	0	0.000370679	0	0.00899016	0	0	0	0.0337396	0	0.00143815	0	0.0002375	0	0.00393133	0	0.0109229	1	0.132402	0	0	0	0.00418773	1	0.218087	0	0.0519031	0	0.126011	1	1	0	0	0	0.000189528	0	0.00205261	0	0.000399131	0	0	0	0	0	0	0	0	0	0	0	0	0	0.00145849	0	0	0	0.00123875	0	0	0	0	0	0	0	0	0	0.0124858	0	0.00136076	0	0.0002375	0	0.000660084	0	0.0109229	0	0.020191	0	0	0	0	0	0.0634594	0	0.0113552	0	0.167934	1	1	0	0	0	0.00227335	0	0.0101824	0	0.000564108	0	0	0	0	0	0	0	0	0	0	0	0	0	0.00169076	0	0	0	0.00618358	0	0	0	0	0	0	0	0	0	0.0201832	0	0.00141235	0	0.0002375	0	0.00130549	0	0.0109229	0	0.0241689	0	0	0	0	0	0.071857	0	0.0169519	2	0.401437	0.0619376	1	0	0	0	0.00573324	0	0.0632503	0	0.00184408	0	0	0	0.000118864	0	0.00273436	0	0	0	0	0	0.002172	0	0.00145849	0	0	0	0.00495499	0	0	0	0.000370679	0	0.00899016	0	0	0	0.0135564	0	2.58012e-05	0	0	0	0.00262584	0	0	1	0.108233	0	0	0	0.00418773	1	0.14623	0	0.0349512	0	0.82468	1	0	0.00401308	0	0.083582	0	0.00593974	0	0.00434832	0	0	0	0.00427909	0	0.00468461	0	0.000192901	0	0	0	0.010752	0	0.0150903	0	0.000386675	0	0.000137638	0	0	0	0.00593086	0	0.0822036	0	0.00107288	0	0.194416	0	0.0528981	0	0.0021375	0	0.0105373	0	0.0109229	0	0.0521365	0	0	0	0.013056	0	0.265962	2	0.541067	0.0176938	0.075477	0	0.12004	0.113115	0.121314	0	0.157348	0.145594	0.156741	2	0.383719	0.00708155	0.038241	0	0.776117	0.53981	2	0.589795	0.0221192	0.0873651	0	0.128822	0.12087	0.129818	0	0.175411	0.160888	0.173993	2	0.414385	0.00872001	0.0463462	0	0.919872	0.60143	1	0.344122	0.291157	1	0	0.071733	1	1	0	0.0994312	1	1	1	0.24469	0.217053	1	0	0.520655	1
ENSG00000144741	SLC25A26	Discordant	0.0611338	1	Functional/Functional	1	0.0798472	0.0767426	1	0	0.000445898	0	0	0	0.00290102	0	0.000186895	0	0	0	0	0	0.00273398	0	0	0	0	0	0.000176	0	0.00314941	0	0.000386675	0	0.000550554	0	0	0	0	0	5.72372e-05	0	0.000476604	0	0.0464169	0	0.000924178	0	0	0	0.00131989	0	0	0	0.00998492	0	0	0	0.000465303	1	0.00857237	0	0.00109933	0	0.00612762	1	1	0	0.000445898	0	0	0	0.00128624	0	8.30926e-05	0	0	0	0	0	0.00117283	0	0	0	0	0	0	0	0	0	0.000386675	0	0	0	0	0	0	0	0	0	0.000119209	0	0.00245304	0	0.000153695	0	0	0	2.69375e-05	0	0	0	0	0	0	0	0	0	0	0	0	0	0.0167649	1	1	0	0.000445898	0	0	0	0.00161478	0	0.000166122	0	0	0	0	0	0.00156116	0	0	0	0	0	0	0	0	0	0.000386675	0	0	0	0	0	0	0	0	0	0.000357395	0	0.0115743	0	0.000308384	0	0	0	0.000350143	0	0	0	0	0	0	0	0	0	0	0	0	1	0.0630823	0.0611338	1	0	0	0	0	0	0.00128624	0	2.07732e-05	0	0	0	0	0	0.00117283	0	0	0	0	0	0.000176	0	0.00314941	0	0	0	0.000550554	0	0	0	0	0	5.72372e-05	0	0.000119209	0	0.0348426	0	0.000615794	0	0	0	0.000969751	0	0	0	0.00998492	0	0	0	0.000465303	1	0.00857237	0	0.00109933	0	0.153304	1	0	0	0	0.000189528	0	0.0276521	0	2.07732e-05	0	0.00111111	0	0	0	0	0	0	0	0	0	0	0	0.00145849	0	0	0	0	0	0	0	0	0	0	0	0	0	0.00391284	0	0.000924198	0	0	0	0.000242438	0	0	0	0.020191	0	0	0	0.00712521	0	0.090476	1	0.071838	0.00246003	0.029251	0	0.00548825	0.00547322	0.0121699	0	0.0140013	0.0139037	0.0263642	1	0.0578367	0.00160943	0.0166213	0	0.158817	0.146848	1	0.0844296	0.00336978	0.0370945	0	0.00749775	0.00746971	0.0161175	0	0.0202692	0.0200651	0.0354029	1	0.0641604	0.00197232	0.0209935	0	0.155058	0.143634	0	0.051352	1	1	0	0.00478572	1	1	0	0.0119009	1	1	0	0.039451	1	1	0	0.0885787	1
ENSG00000100154	TTC28	NA	0.0662337	1	Functional/Functional	8	4.27325	0.0690908	1	0	0.021849	1	0.106504	0	0.175113	0	0.0267719	0	0.00111111	0	0.0882749	0	0.10332	0	0.000192901	0	0.0364583	0	0.011264	0	0.0248529	0	0.0015467	1	0.0198199	0	0	0	0.00333611	0	0.0265266	0	0.00429153	5	2.00333	0	0.188274	0	0	0	0.251817	0	0.050223	0	0.391069	0	0.0426243	0	0.013056	1	0.591832	0	0.0897901	0	0.00165562	1	1	0	0	0	0	0	0	0	0	0	0	0	0	0	0	0	0	0	0	0	0	0	0	0	0	0	0	0	0	0	0	0	0	0	0	0	0.00121438	0	0	0	0	0	0.000441245	0	0	0	0	0	0	0	0	0	0	0	0	0	0.040225	1	1	0	0	0	0	0	0	0	0	0	0	0	0	0	0	0	0	0	0	0	0	0	0	0	0	0	0	0	0	0	0	0	0	0	0	0	0.0352685	0	0	0	0	0	0.00495651	0	0	0	0	0	0	0	0	0	0	0	0	8	4.23303	0.0662337	1	0	0.021849	1	0.106504	0	0.175113	0	0.0267719	0	0.00111111	0	0.0882749	0	0.10332	0	0.000192901	0	0.0364583	0	0.011264	0	0.0248529	0	0.0015467	1	0.0198199	0	0	0	0.00333611	0	0.0265266	0	0.00429153	5	1.96807	0	0.188274	0	0	0	0.24686	0	0.050223	0	0.391069	0	0.0426243	0	0.013056	1	0.591832	0	0.0897901	17	19.7013	0.759066	0	0.0753567	2	0.698395	0	0.844513	0	0.117967	1	0.134444	0	0.244619	0	0.153124	0	0.00173611	0	0.104167	0	0.029744	0	0.445696	0	0.00966686	0	0.0930436	0	0.0264236	0	0.0448521	0	0.233465	0	0.0686646	12	11.4769	0	1.0961	0	0.0116375	0	1.12961	0	0.137719	1	1.22731	0	0.143426	0	0.039017	1	1.11374	6	3.54098	0.0684939	0.132129	0	0.00139617	0.0013952	0.00452385	0	0.0313593	0.0308727	0.0453955	6	3.50962	0.0660325	0.114964	13	16.1769	0.739647	8	4.71554	0.0510952	0.120965	0	0.00166789	0.0016665	0.00556733	0	0.0425279	0.0416363	0.0581607	8	4.67301	0.0488201	0.102673	17	22.4947	0.855282	6	2.79775	0.0649146	1	0	0.00105963	1	1	0	0.0273319	1	1	6	2.77042	0.0625607	1	13	13.2566	0.564809
ENSG00000149716	ORAOV1	NA	0.0616663	1	Functional/Functional	1	0.0648855	0.0628253	1	0	0	0	0.00066344	0	0.0171249	0	0.000519329	0	0	0	0.00576019	0	0.000195312	0	0	0	0	0	0	1	0.0104144	0	0	0	0.000820232	0	0	0	0	0	0	0	0	0	0.00430966	0	0.000358959	0	0	0	0.000983159	0	0	0	0.0140226	0	0	0	0.0097133	0	0	0	0	0	0.000695252	1	1	0	0	0	0.000284405	0	0	0	0	0	0	0	0	0	0	0	0	0	0	0	0	0	0	0	0	0	0	0	0	0	0	0	0	0	0	0	0.000245807	0	0	0	0	0	0.00016504	0	0	0	0	0	0	0	0	0	0	0	0	0	0.00123584	1	1	0	0	0	0.000379034	0	0	0	0	0	0	0	0	0	0	0	0	0	0	0	0	0	0	0	0	0	0	0	0	0	0	0	0	0	0	0	0.000530281	0	0	0	0	0	0.000326528	0	0	0	0	0	0	0	0	0	0	0	0	1	0.0636497	0.0616663	1	0	0	0	0.000284405	0	0.0171249	0	0.000519329	0	0	0	0.00576019	0	0.000195312	0	0	0	0	0	0	1	0.0104144	0	0	0	0.000820232	0	0	0	0	0	0	0	0	0	0.00377938	0	0.000358959	0	0	0	0.000656631	0	0	0	0.0140226	0	0	0	0.0097133	0	0	0	0	0	0.181672	1	0	0.00178359	0	0.0304882	0	0.00439591	0	2.07732e-05	0	0	0	0.0146362	0	0.00175781	0	0.000771605	0	0	0	0.000176	0	0	0	0	0	0	0	0.000264236	0	0	0	0.0015326	0	0	0	0.0067903	0	0.000153695	0	0	0	0.00441435	0	0.0142674	0	0.0563012	0	0	0	0.000465303	0	0.0434526	1	0.0593143	0.00169106	0.0246371	0	0.000673459	0.000673233	0.00292188	0	0.00106495	0.00106438	0.00481034	1	0.0582494	0.00163203	0.016767	0	0.189472	0.172604	1	0.0751506	0.00268624	0.0335373	0	0.00102333	0.0010228	0.00416286	0	0.00162671	0.00162539	0.00682208	1	0.0735239	0.00257398	0.023964	0	0.230322	0.205722	0	0.0392477	1	1	0	0.000514383	1	1	0	0.000880492	1	1	0	0.0383672	1	1	0	0.130454	1
ENSG00000152422	XRCC4	Consensus	0.0612247	1	LoF/LoF	1	0.163218	0.150594	1	0	0	0	0.0017054	0	0	0	2.07732e-05	0	0.00111111	0	0	0	0	0	0	0	0	0	0	0	0	0	0	0	0.000137638	0	0	0	0	0	0	0	0.000476837	1	0.0248021	0	0.00121947	0	0	0	0.000997894	0	0.0276452	0	0.0346524	0	0	0	0	0	0.0591915	0	0.0112581	1	0.0631791	0.0612247	1	0	0	0	0.000189528	0	0	0	2.07732e-05	0	0	0	0	0	0	0	0	0	0	0	0	0	0	0	0	0	0.000137638	0	0	0	0	0	0	0	0.000476837	1	0.0161901	0	0.00101308	0	0	0	0.00072521	0	0	0	0.0346524	0	0	0	0	0	0.00977357	0	0	1	0.0705245	0.0680951	1	0	0	0	0.000947283	0	0	0	2.07732e-05	0	0	0	0	0	0	0	0	0	0	0	0	0	0	0	0	0	0.000137638	0	0	0	0	0	0	0	0.000476837	1	0.0219345	0	0.00111627	0	0	0	0.000832854	0	0	0	0.0346524	0	0	0	0	0	0.0104059	0	0	0	0.092694	1	1	0	0	0	0.000758114	0	0	0	0	0	0.00111111	0	0	0	0	0	0	0	0	0	0	0	0	0	0	0	0	0	0	0	0	0	0	0	0	0	0.00286763	0	0.000103205	0	0	0	0.00016504	0	0.0276452	0	0	0	0	0	0	0	0.0487856	0	0.0112581	0	0.102952	1	0	0	0	0.000189528	0	0.00971781	0	0	0	0	0	0	0	0	0	0	0	0	0	0	0	0.000117112	0	0	0	0	0	0	0	0	0	0	0	0	0	0.0083455	0	0.000645031	0	0	0	0.00228585	0	0.0276452	0	0.0113308	0	0.0127201	0	0.0100915	0	0.0198635	1	0.150498	0.0102502	0.0599927	1	0.0591144	0.0016799	0.00508511	1	0.0650804	0.00202805	0.0069972	0	0.0854178	0.0818714	0.129735	0	0.115967	0.109495	1	0.166083	0.0123557	0.0694451	1	0.0657078	0.00206648	0.00637298	1	0.0735484	0.00257566	0.00903074	0	0.0925345	0.0883822	0.140554	0	0.128963	0.120994	0	0.113508	1	1	0	0.0389288	1	1	0	0.0440907	1	1	0	0.0694172	1	1	0	0.09019	1
ENSG00000151322	NPAS3	NA	0.0614163	1	Functional/Functional	1	0.0645259	0.0624882	1	0	0	0	0.00170553	0	0.000538581	0	0	0	0	0	0.000118864	0	0	0	0	0	0	0	0	0	0	0	0	0	0	0	0	0	0	0	0	0	0	0	0.00448464	0	0.000103205	0	0	0	0.000107743	0	0	0	0.0228816	0	0	0	0	0	0.00977357	1	0.0248122	0	0.000510215	1	1	0	0	0	0	0	0	0	0	0	0	0	0	0	0	0	0	0	0	0	0	0	0	0	0	0	0	0	0	0	0	0	0	0	0	0	0.000483278	0	0	0	0	0	2.69375e-05	0	0	0	0	0	0	0	0	0	0	0	0	0	0.00114275	1	1	0	0	0	0	0	0	0	0	0	0	0	0	0	0	0	0	0	0	0	0	0	0	0	0	0	0	0	0	0	0	0	0	0	0	0	0.00106194	0	0	0	0	0	8.08051e-05	0	0	0	0	0	0	0	0	0	0	0	0	1	0.0633832	0.0614163	1	0	0	0	0.00170553	0	0.000538581	0	0	0	0	0	0.000118864	0	0	0	0	0	0	0	0	0	0	0	0	0	0	0	0	0	0	0	0	0	0	0	0.0034227	0	0.000103205	0	0	0	2.69375e-05	0	0	0	0.0228816	0	0	0	0	0	0.00977357	1	0.0248122	3	3.46556	0.672735	0	0.00713436	1	0.0852046	0	0.0841309	0	0.0100542	0	0	0	0.0475454	0	0.0125	0	0.000771605	0	0	0	0.0044	0	0.0250439	0	0.000386675	0	0.00495499	0	0.0282732	0	0.00593086	0	0.155991	0	0.00762939	1	1.93146	0	0.0819978	0	0.0021375	0	0.144973	0	0	0	0.21299	0	0	0	0.0279248	1	0.584122	1	0.0606588	0.00176701	0.0251432	0	0.000486297	0.000486179	0.00246208	0	0.0010229	0.00102238	0.00470981	1	0.0596359	0.00170908	0.0171384	3	3.11854	0.379305	1	0.0616332	0.00182306	0.0279032	0	0.000657071	0.000656855	0.00328069	0	0.00131853	0.00131766	0.00608892	1	0.0603147	0.00174742	0.019778	3	3.98613	0.563816	1	0.0371822	0.0364994	1	0	0.000386583	1	1	0	0.000781666	1	1	1	0.0364005	0.035746	1	3	2.37526	0.423814
ENSG00000254536	NA	NA	0.0620776	1	Functional/Functional	1	0.0890657	0.0852145	1	0	0	0	0.00113708	0	0.00261326	0	0.000399131	0	0	0	0.00762287	0	0.000780865	0	0	0	0	0	0.000176	0	0.00627224	0	0	0	0.00123875	0	0.00169895	0	0.000370679	0	0	0	0.000119209	0	0.0103449	0	0.000999376	0	0.0002375	0	0.000983122	0	0	1	0.0373416	0	0	0	0	0	0.0103742	0	0.00635606	0	0.0206446	1	1	0	0	0	0.000663462	0	0	0	0	0	0	0	0.000677835	0	0.000195312	0	0	0	0	0	0	0	0	0	0	0	0.00123875	0	0	0	0.000370679	0	0	0	0	0	0.0018255	0	0	0	0	0	0.000383917	0	0	0	0.0122281	0	0	0	0	0	0	0	0.00306107	0	0.0249776	1	1	0	0	0	0.000852676	0	0	0	0	0	0	0	0.00186268	0	0.000585553	0	0	0	0	0	0	0	0	0	0	0	0.00123875	0	0	0	0.000370679	0	0	0	0	0	0.00350685	0	0	0	0	0	0.000599205	0	0	0	0.0126662	0	0	0	0	0	0	0	0.00329498	1	0.0640881	0.0620776	1	0	0	0	0.000284405	0	0.00261326	0	0.000399131	0	0	0	0.00576019	0	0.000195312	0	0	0	0	0	0.000176	0	0.00627224	0	0	0	0	0	0.00169895	0	0	0	0	0	0.000119209	0	0.00683803	0	0.000999376	0	0.0002375	0	0.000383917	0	0	1	0.0246753	0	0	0	0	0	0.0103742	0	0.00306107	1	1.28944	0.724575	0	0.0288161	0	0.172955	0	0.0338087	0	0.00366037	0	0	0	0.00972397	0	0.0236327	0	0.000771605	0	0	0	0.000704	0	0.000787802	0	0	0	0.00674429	0	0.00994187	0	0.00593086	0	0.0116095	0	0.00107288	1	0.426634	0	0.1238	0	0	0	0.0338309	0	0.0176118	0	0.0854012	0	0	0	0.0269684	0	0.265035	1	0.0778633	0.0028785	0.0316334	0	0.0196421	0.0194504	0.0303963	0	0.0230245	0.0227614	0.0369014	1	0.0548388	0.00144979	0.0159192	0	1.1185	0.673232	1	0.0938624	0.00413889	0.0407974	0	0.019877	0.0196808	0.0315149	0	0.0246788	0.0243768	0.040508	1	0.0691836	0.00228562	0.0223035	1	1.41156	0.412153	0	0.0530078	1	1	0	0.0116578	1	1	0	0.0146769	1	1	0	0.0383308	1	1	0	0.931693	1
ENSG00000100592	DAAM1	NA	0.0665068	1	Functional/Functional	2	0.438824	0.0722546	1	0	0	1	0.00473801	0	0.00372405	0	0.000519329	0	0.01	0	0.000677835	0	0.00468748	0	0	0	0.0061849	0	0	0	0.00507274	0	0	0	0.000550554	0	0	0	0.000370679	0	0.00585179	0	0.000119209	1	0.0821682	0	0.0181969	0	0.0002375	0	0.0125719	0	0.0279379	0	0.0448511	0	0	0	0	0	0.18291	0	0.027454	0	0.00438483	1	1	0	0	0	4.73821e-05	0	0	0	0	0	0	0	0	0	0	0	0	0	0	0	0	0	0	0	0	0	0	0	0	0	0	0	0	0	0	0	0.00181843	0	0.00027262	0	0	0	0.000656631	0	0	0	0	0	0	0	0	0	0	0	0.00158977	0	0.0205901	1	1	0	0	0	0.000900058	0	0	0	0	0	0	0	0	0	0	0	0	0	0	0	0	0	0	0	0	0	0	0	0	0	0	0	0	0	0	0	0.00994302	0	0.00366684	0	0	0	0.00307829	0	0	0	0	0	0	0	0	0	0	0	0.00300188	2	0.418234	0.0665068	1	0	0	1	0.00383795	0	0.00372405	0	0.000519329	0	0.01	0	0.000677835	0	0.00468748	0	0	0	0.0061849	0	0	0	0.00507274	0	0	0	0.000550554	0	0	0	0.000370679	0	0.00585179	0	0.000119209	1	0.0722252	0	0.0145301	0	0.0002375	0	0.00949364	0	0.0279379	0	0.0448511	0	0	0	0	0	0.18291	0	0.0244521	5	3.98956	0.369123	0	0.00713436	0	0.133096	0	0.108405	0	0.00207732	0	0.00111111	0	0.0120615	0	0.0808208	0	0.00173611	0	0.0061849	0	0.000176	0	0.0150903	0	0.000386675	0	0.0111487	0	0.00666989	0	0.00333611	0	0.0404999	0	0.00298023	3	2.20338	0	0.160928	0	0.0021375	0	0.0744708	0	0.00757849	0	0.128495	0	0.0186902	0	0.0156117	2	0.945348	2	0.406187	0.0082622	0.0535267	0	0.00434774	0.0043383	0.0101579	0	0.0159089	0.015783	0.028654	2	0.390278	0.00741507	0.0391317	5	3.65995	0.164231	2	0.455775	0.0112559	0.0669038	0	0.00462143	0.00461077	0.0111652	0	0.0222237	0.0219786	0.03767	2	0.433551	0.00984739	0.0494114	6	4.41443	0.158145	2	0.275334	0.0316152	1	0	0.00261854	1	1	0	0.0132802	1	1	2	0.262053	0.0288878	1	3	2.67324	0.499797
ENSG00000166387	PPFIBP2	NA	0.0631704	1	LoF/LoF	1	0.489997	0.387372	1	0	0.000445898	0	0.0485166	0	0.00784997	0	0.000519329	0	0.00444444	0	0.000475454	0	0.00488126	0	0.000192901	0	0.00100369	0	0.000176	0	0.0104135	0	0	0	0.00220071	0	0	0	0.000370679	0	0.013495	0	0.00584126	0	0.0697784	0	0.0217294	0	0.0002375	0	0.015047	0	0	0	0.0968054	0	0.033714	0	0.00418773	1	0.11456	0	0.0331116	1	0.0652538	0.0631704	1	0	0	0	0.000189528	0	0.00215376	0	0	0	0	0	0	0	0.000195312	0	0	0	0.00100369	0	0	0	0.000787802	0	0	0	0.000550554	0	0	0	0	0	0.000352309	0	0	0	0.00577066	0	0.00404067	0	0	0	0.0042728	0	0	0	0.0113308	0	0.00973502	0	0	1	0.0248709	0	0	1	0.117947	0.111257	1	0	0	0	0.00587269	0	0.00412592	0	0	0	0	0	0	0	0.00175628	0	0	0	0.00100369	0	0	0	0.0021868	0	0	0	0.00165016	0	0	0	0	0	0.00172351	0	0	0	0.026241	0	0.0107928	0	0	0	0.00925336	0	0	0	0.01287	0	0.0127379	0	0	1	0.0277326	0	0	0	0.372051	1	1	0	0.000445898	0	0.0426439	0	0.00372405	0	0.000519329	0	0.00444444	0	0.000475454	0	0.00312499	0	0.000192901	0	0	0	0.000176	0	0.00822666	0	0	0	0.000550554	0	0	0	0.000370679	0	0.0117715	0	0.00584126	0	0.0435373	0	0.0109367	0	0.0002375	0	0.00579366	0	0	0	0.0839354	0	0.020976	0	0.00418773	0	0.0868271	0	0.0331116	2	1.48595	0.437461	0	0.000445898	0	0.0371476	0	0.0132946	0	0.00168263	0	0	0	0.00427909	0	0.0281249	0	0.000771605	0	0.00100369	0	0.000704	0	0.00822666	0	0.00348007	0	0.00674429	0	0.0214031	0	0.00148272	0	0.0238295	0	0.00190735	0	0.13646	0	0.0218392	0	0.00095	0	0.0209246	0	0.0379037	0	0.167244	0	0.033723	1	0.0492095	1	0.863169	1	0.441566	0.0730318	0.136715	1	0.0607492	0.00177218	0.0052643	1	0.0997119	0.00465281	0.0122261	0	0.341854	0.289548	0.316641	2	1.6455	0.228465	1	0.534452	0.100826	0.168296	1	0.0654569	0.00205107	0.00634125	1	0.123804	0.0070596	0.0175878	0	0.410648	0.33678	0.364839	2	1.8446	0.281349	0	0.320911	1	1	0	0.0453831	1	1	0	0.0812608	1	1	0	0.239651	1	1	2	1.12553	0.310308
ENSG00000111725	PRKAB1	NA	0.0623146	1	Functional/Functional	1	0.0922838	0.0881537	1	0	0	0	0.000189528	1	0.0182404	0	0	0	0	0	0	0	0	0	0	0	0	0	0	0	0.000117112	0	0.000386675	0	0.000137638	0	0	0	0	0	0.000818919	0	0.000476837	0	0.00462575	0	0.000232211	0	0	0	0.000242438	0	0	0	0.0374306	0	0	0	0	0	0.0263247	0	0.00306107	0	0.0256912	1	1	0	0	0	0	0	0	0	0	0	0	0	0	0	0	0	0	0	0	0	0	0	0	0	0	0	0.000137638	0	0	0	0	0	0	0	0	0	0.000227548	0	0	0	0	0	0	0	0	0	0.025326	0	0	0	0	0	0	0	0	0	0.0279431	1	1	0	0	0	0	0	0	0	0	0	0	0	0	0	0	0	0	0	0	0	0	0	0	0	0	0	0.000137638	0	0	0	0	0	0	0	0	0	0.000780981	0	0	0	0	0	0	0	0	0	0.0270245	0	0	0	0	0	0	0	0	1	0.0643408	0.0623146	1	0	0	0	0.000189528	1	0.0182404	0	0	0	0	0	0	0	0	0	0	0	0	0	0	0	0.000117112	0	0.000386675	0	0	0	0	0	0	0	0.000818919	0	0.000476837	0	0.00384477	0	0.000232211	0	0	0	0.000242438	0	0	0	0.0104061	0	0	0	0	0	0.0263247	0	0.00306107	0	0.490115	1	0	0.00401308	0	0.0371476	0	0.00908888	0	0.000747833	0	0	0	0.00190182	0	0.00273436	0	0.000771605	0	0	0	0.000176	0	0.000468447	0	0	0	0.000550554	0	0	0	0.000370679	0	0.000818919	0	0.000119209	0	0.0761255	0	0.0124878	0	0	0	0.0133791	0	0	0	0.0927706	0	0.00674997	0	0.074585	0	0.155108	1	0.0892028	0.0037497	0.0355962	0	0.02563	0.0253044	0.0367895	0	0.0277042	0.027324	0.0417939	1	0.0614986	0.00181527	0.0177348	2	0.574582	0.0206788	1	0.0928017	0.00404872	0.0404453	0	0.0257666	0.0254374	0.0378989	0	0.0281599	0.0277671	0.0441116	1	0.0646418	0.00200139	0.0211232	2	0.650033	0.0283459	1	0.0627071	0.0607814	1	0	0.0148283	1	1	0	0.0163001	1	1	1	0.046407	0.0453466	1	1	0.385788	0.320086
ENSG00000126785	RHOJ	NA	0.0757061	1	Functional/Functional	1	0.0936825	0.0894281	1	0	0	0	0.00118455	0	0.00060204	0	2.07732e-05	0	0	0	0	0	0	0	0	0	0.0143229	0	0	0	0.00314941	0	0.000386675	0	0.000137638	0	0.00169895	0	0.000370679	0	0	0	0.000119209	0	0.0109004	0	0.00047903	0	0	0	0.00141212	0	0	0	0.0346522	0	0.0216752	0	0	0	0	1	0.00257064	0	0.0135515	1	1	0	0	0	0	0	0	0	0	0	0	0	0	0	0	0	0	0	0	0	0	0	0	0	0	0	0	0	0.00169895	0	0	0	0	0	0	0	0.000521714	0	0	0	0	0	0	0	0	0	0.0113308	0	0	0	0	0	0	0	0	0	0.0149573	1	1	0	0	0	0	0	0	0	0	0	0	0	0	0	0	0	0	0	0	0	0	0	0	0	0	0	0	0	0.00169895	0	0	0	0	0	0	0	0.00148772	0	0	0	0	0	0	0	0	0	0.0117706	0	0	0	0	0	0	0	0	1	0.0787252	0.0757061	1	0	0	0	0.00118455	0	0.00060204	0	2.07732e-05	0	0	0	0	0	0	0	0	0	0.0143229	0	0	0	0.00314941	0	0.000386675	0	0.000137638	0	0	0	0.000370679	0	0	0	0.000119209	0	0.00941269	0	0.00047903	0	0	0	0.00141212	0	0	0	0.0228816	0	0.0216752	0	0	0	0	1	0.00257064	0	0.108845	1	0	0	0	0.000189528	0	0.00971781	0	2.07732e-05	0	0	0	0.000677835	0	0.00117283	0	0	0	0	0	0	0	0.00314941	0	0	0	0.00123875	0	0	0	0	0	0	0	0	0	0.0106531	0	0.00117566	0	0	0	0.00141212	0	0	0	0.0346524	0	0.0447847	0	0	0	0	1	0.0852978	0.00343746	0.0344438	0	0.0134131	0.0133236	0.0234782	0	0.0146693	0.0145622	0.0271829	1	0.0706285	0.00237981	0.0204349	0	0.100109	0.095261	1	0.0956206	0.00429041	0.041712	0	0.0135696	0.0134779	0.0244341	0	0.0150457	0.0149331	0.0290817	1	0.0805749	0.00307694	0.0262643	0	0.113358	0.107169	1	0.0621197	0.0602296	1	0	0.00961909	1	1	0	0.0105384	1	1	1	0.0515813	0.0502736	1	0	0.0649181	1
ENSG00000137449	CPEB2	NA	0.0624156	1	Functional/Functional	1	0.0714995	0.0690033	1	0	0	0	0.000189506	0	0.000931328	0	8.30769e-05	0	0	0	0.000475454	0	0	0	0	0	0	0	0	0	0.000787802	0	0	0	0	0	0	0	0	0	5.72372e-05	0	0	0	0.00698765	0	0.000103205	0	0.0002375	0	0.00179779	0	0	0	0.0192942	0	0	0	0	0	0.0292966	1	0.0112581	0	0.00620805	1	1	0	0	0	4.73821e-05	0	0	0	2.07732e-05	0	0	0	0	0	0	0	0	0	0	0	0	0	0	0	0	0	0	0	0	0	0	0	5.72372e-05	0	0	0	0.000513289	0	0	0	0	0	0	0	0	0	0	0	0	0	0	0	0.00556937	0	0	0	0.00705105	1	1	0	0	0	0.000142124	0	0	0	6.23037e-05	0	0	0	0	0	0	0	0	0	0	0	0	0	0	0	0	0	0	0	0	0	0	0	5.72372e-05	0	0	0	0.00122002	0	0	0	0	0	0	0	0	0	0	0	0	0	0	0	0.00556937	0	0	1	0.0644485	0.0624156	1	0	0	0	4.73821e-05	0	0.000931328	0	2.07732e-05	0	0	0	0.000475454	0	0	0	0	0	0	0	0	0	0.000787802	0	0	0	0	0	0	0	0	0	0	0	0	0	0.00576764	0	0.000103205	0	0.0002375	0	0.00179779	0	0	0	0.0192942	0	0	0	0	0	0.0237273	1	0.0112581	0	0.30622	1	0	0	0	0.0121298	0	0.00332536	0	0.00101788	0	0.0066358	0	0.000475454	0	0.00488279	0	0.000192901	0	0.00100369	0	0	0	0.00180893	0	0	0	0.00344096	0	0.00422777	0	0.00148272	0	0	0	0.000119209	0	0.065191	0	0.00896645	0	0.0002375	0	0.00846977	0	0	0	0.139467	0	0	0	0.0017453	0	0.0413997	1	0.0703403	0.00236087	0.0287912	0	0.00611884	0.00610016	0.0132763	0	0.00681877	0.00679558	0.0160337	1	0.0635215	0.00193406	0.0182441	0	0.33483	0.284541	1	0.0737555	0.00258983	0.0329201	0	0.00587114	0.00585394	0.0133731	0	0.00717808	0.00715238	0.0177598	1	0.0665775	0.00212032	0.0215178	0	0.384647	0.319309	1	0.0452055	0.0441989	1	0	0.00360256	1	1	0	0.00417726	1	1	1	0.0410282	0.0401979	1	0	0.240982	1
ENSG00000053524	MCF2L2	NA	0.0645359	1	Functional/Functional	2	0.509364	0.093057	1	0	0.000445898	0	0.00232159	0	0.00784923	0	0.000519077	0	0.00111111	0	0.000118864	0	0	0	0	0	0.0061849	0	0	0	0.00314941	0	0	0	0.00191462	0	0	0	0.00240733	0	0.00898895	0	0.00107195	0	0.0226357	0	0.00153091	0	0	0	0.00166096	0	0	0	0.0228816	0	0	0	0.0234037	1	0.207231	1	0.193937	0	0.0739193	1	1	0	0	0	4.73821e-05	0	0.00372405	0	0.00033237	0	0	0	0.000118864	0	0	0	0	0	0	0	0	0	0	0	0	0	0.000820232	0	0	0	0	0	0.007364	0	0.000476837	0	0.00648875	0	0.000358959	0	0	0	0.000242438	0	0	0	0.0228816	0	0	0	0	0	0.0237273	0	0.00733656	0	0.0983259	1	1	0	0	0	0.000615833	0	0.00569547	0	0.000498304	0	0	0	0.000118864	0	0	0	0	0	0	0	0	0	0	0	0	0	0.00109439	0	0	0	0	0	0.0080465	0	0.000952743	0	0.0128947	0	0.000668299	0	0	0	0.00088867	0	0	0	0.0228816	0	0	0	0	0	0.0263682	0	0.0176023	2	0.411038	0.0645359	1	0	0.000445898	0	0.00170576	0	0.00215376	0	2.07732e-05	0	0.00111111	0	0	0	0	0	0	0	0.0061849	0	0	0	0.00314941	0	0	0	0.000820232	0	0	0	0.00240733	0	0.000942454	0	0.000119209	0	0.00974095	0	0.000862612	0	0	0	0.000772293	0	0	0	0	0	0	0	0.0234037	1	0.180863	1	0.176335	2	2.41358	0.694505	0	0.0111474	0	0.14859	0	0.0326589	0	0.0067305	0	0	0	0.0143825	0	0.0389092	0	0.000771605	0	0.0061849	0	0.000176	0	0.0181758	0	0.00348007	0	0.0320618	0	0.00660589	0	0.00942107	0	0.0211401	0	0	1	0.181868	0	0.0270437	0	0	0	0.0256089	0	0.067801	0	0.333669	0	0.0598085	0	0.0465717	1	1.32078	2	0.483065	0.0131363	0.0666547	0	0.0696401	0.0672705	0.0770905	0	0.0903762	0.0864126	0.0992971	2	0.392689	0.00753999	0.0395759	2	2.38669	0.42681	2	0.527013	0.0165189	0.0778242	0	0.0806625	0.077495	0.0878876	0	0.117399	0.11077	0.125158	2	0.409614	0.00845182	0.0455389	2	2.72944	0.513559	1	0.338863	0.28742	1	0	0.048213	1	1	0	0.0649519	1	1	1	0.273911	0.239601	1	1	1.61948	0.801998
ENSG00000205808	PPAPDC2	NA	0.0635001	1	LoF/LoF + LoF/Functional	2	1.01952	0.271421	1	0	0	0	0.00454666	0	0.0768381	0	0.00251355	0	0	0	0.0143825	0	0.00703122	0	0.00173254	0	0	0	0.007548	0	0.0229519	0	0	0	0	0	0.0380499	0	0	0	0.00316922	0	0.00107242	2	0.620415	0	0.0224951	0	0.0002375	0	0.0456166	0	0	0	0.0345338	0	0	0	0	0	0.112343	0	0.00404195	0	0.0122194	1	1	0	0	0	0	0	0.000931328	0	0	0	0	0	0	0	0	0	0.000192901	0	0	0	0	0	0.000117112	0	0	0	0	0	0	0	0	0	0	0	0.000119209	0	0.00165256	0	0.000924198	0	0.0002375	0	0.000673438	0	0	0	0	0	0	0	0	0	0.00737117	0	0	1	0.0656058	0.0635001	1	0	0	0	0	0	0.0103088	0	0	0	0	0	0	0	0	0	0.000960934	0	0	0	0	0	0.00315998	0	0	0	0	0	0	0	0	0	0	0	0.000595581	1	0.0259843	0	0.00566619	0	0.0002375	0	0.0103642	0	0	0	0	0	0	0	0	0	0.00832838	0	0	1	0.953913	0.614769	1	0	0	0	0.00454666	0	0.0665293	0	0.00251355	0	0	0	0.0143825	0	0.00703122	0	0.000771605	0	0	0	0.007548	0	0.0197919	0	0	0	0	0	0.0380499	0	0	0	0.00316922	0	0.000476837	1	0.594431	0	0.0168289	0	0	0	0.0352523	0	0	0	0.0345338	0	0	0	0	0	0.104014	0	0.00404195	1	1.72393	0.821635	0	0.00401308	0	0.0177481	0	0.0426466	0	0.00467396	0	0	0	0.0267443	0	0.00175781	0	0.000771605	0	0.00100369	0	0.002172	0	0.00749516	0	0.000386675	0	0.00674429	0	0	0	0.000370679	0	0.0287535	0	0.00762939	1	0.655996	0	0.206541	0	0.00095	0	0.104243	0	0.110941	0	0.257697	0	0.0515257	0	0.00597637	0	0.177145	2	0.851194	0.0550633	0.119728	0	0.0108863	0.0108273	0.0204693	1	0.0460838	0.00102979	0.00472851	1	0.80511	0.193046	0.229539	1	1.37704	0.400216	2	1.11996	0.103637	0.170766	0	0.0152893	0.015173	0.0263871	1	0.0856784	0.00346733	0.0108914	1	1.03429	0.276852	0.310294	1	1.94813	0.579772	2	0.680236	0.148965	1	0	0.0089608	1	1	1	0.0466862	0.0456132	1	1	0.633549	0.469295	1	1	1.22339	0.705768
ENSG00000122735	DNAI1	Discordant	0.0636541	1	All	3	0.904827	0.0636541	1	0	0.00474695	0	0.00965701	0	0.0190838	0	0.0013291	0	0	0	0.00762287	0	0.0128573	0	0	0	0.00401476	0	0.000704	0	0.0150847	0	0.0015467	0	0.000137638	0	0.00237812	0	0.00554769	0	0.0723184	0	0.00190735	1	0.144275	0	0.00752076	0	0.0002375	0	0.0203345	0	0	0	0.151639	0	0	0	0.00186121	2	0.39658	0	0.0234427	0	0.106915	1	1	0	0	0	0.00170553	0	0.0031739	0	8.30926e-05	0	0	0	0.000677835	0	0.00468461	0	0	0	0.00401476	0	0	0	0.00507274	0	0	0	0	0	0	0	0	0	0.0415042	0	0	0	0.0141965	0	0.00143816	0	0	0	0.00611853	0	0	0	0.0144712	0	0	0	0	0	0.00977357	0	0	1	0.196716	0.178576	1	0	0	0	0.00473152	0	0.00563326	0	0.000581271	0	0	0	0.00186268	0	0.00817272	0	0	0	0.00401476	0	0	0	0.00785619	0	0	0	0	0	0	0	0	0	0.0568767	0	0	1	0.0629573	0	0.00306385	0	0	0	0.0115065	0	0	0	0.0162078	0	0	0	0	0	0.0132516	0	0	2	0.708111	0.158629	1	0	0.00474695	0	0.00492549	0	0.0134505	0	0.000747833	0	0	0	0.00576019	0	0.00468461	0	0	0	0	0	0.000704	0	0.0072285	0	0.0015467	0	0.000137638	0	0.00237812	0	0.00554769	0	0.0154417	0	0.00190735	0	0.0813178	0	0.00445691	0	0.0002375	0	0.00882802	0	0	0	0.135431	0	0	0	0.00186121	2	0.383328	0	0.0234427	0	0.557088	1	0	0.0242271	0	0.0304882	0	0.00439591	0	0.000186958	0	0	0	0.00413395	0	0.00468461	0	0	0	0.0090332	0	0.000176	0	0.00314941	0	0	0	0.000550554	0	0.00105694	0	0.00554769	0	0.0287848	0	0.000119209	0	0.0459472	0	0.0057413	0	0.00095	0	0.0121666	0	0	0	0.201568	0	0.0186902	0	0.0190772	0	0.136412	3	0.825456	0.0100904	0.0596524	0	0.095234	0.0908399	0.0997979	1	0.167261	0.0125219	0.0246196	2	0.658196	0.0292538	0.0771784	0	0.616593	0.460219	3	0.947346	0.0159282	0.0765326	0	0.110399	0.104523	0.114089	1	0.212712	0.0196571	0.0349419	2	0.734633	0.0384901	0.0920366	0	0.673813	0.490239	1	0.605133	0.453998	1	0	0.0791344	1	1	1	0.140494	0.131071	1	0	0.464639	1	1	0	0.422665	1
ENSG00000115129	TP53I3	NA	0.0634135	1	LoF/LoF	2	0.583313	0.116438	1	0	0	0	0.000189506	0	0.00196349	0	0.00301329	0	0	0	0.00159264	0	0.000781247	0	0.000769819	0	0	0	0.000176	0	0.00292528	0	0	0	0.000820232	0	0.000264236	0	0	0	0.000942454	0	0.00242592	0	0.0704863	1	0.11782	0	0.00095	0	0.0252988	0	0.0302182	1	0.210743	0	0	0	0.00128	0	0.0397357	0	0.070917	2	0.406907	0.0634135	1	0	0	0	4.73821e-05	0	0.00140638	0	0.00240825	0	0	0	0.000677835	0	0.000781247	0	0.000192901	0	0	0	0.000176	0	0.00187379	0	0	0	0	0	0	0	0	0	0.000942454	0	0.00109482	0	0.0537047	1	0.108065	0	0.00095	0	0.0206184	0	0.0142674	1	0.179494	0	0	0	0.00128	0	0.00616997	0	0.0127568	2	0.447979	0.0748601	1	0	0	0	0.000142124	0	0.00173535	0	0.00261416	0	0	0	0.000914804	0	0.000781247	0	0.000576918	0	0	0	0.000176	0	0.00280817	0	0	0	0	0	0	0	0	0	0.000942454	0	0.0013311	0	0.0663904	1	0.117587	0	0.00095	0	0.0246422	0	0.0159508	1	0.184274	0	0	0	0.00128	0	0.00681099	0	0.0180712	0	0.135333	1	1	0	0	0	4.73821e-05	0	0.000228138	0	0.000399131	0	0	0	0.000677835	0	0	0	0.000192901	0	0	0	0	0	0.000117112	0	0	0	0.000820232	0	0.000264236	0	0	0	0	0	0.00109482	0	0.00409595	0	0.000232211	0	0	0	0.000656631	0	0.0142674	0	0.0264691	0	0	0	0	0	0.0329247	0	0.0528457	0	0.116518	1	0	0	0	0.00303246	0	0.0050162	0	0.00132117	0	0	0	0.000677835	0	0.000781247	0	0	0	0	0	0	0	0.000468447	0	0	0	0.000820232	0	0	0	0	0	0.00585179	0	0	0	0.0147745	0	0.000659638	0	0	0	0.00136357	0	0	0	0.0678105	0	0	0	0.00128	0	0.0126606	1	0.439026	0.0723117	0.136013	1	0.292401	0.0352625	0.0464631	1	0.319603	0.041391	0.0558644	0	0.119423	0.112568	0.157436	0	0.111836	0.105809	2	0.640393	0.0272934	0.0955734	2	0.446456	0.0106519	0.0208929	2	0.499761	0.0143696	0.0283696	0	0.140632	0.131191	0.178974	0	0.130152	0.122038	2	0.364672	0.0523385	1	2	0.269235	0.0303505	1	2	0.297493	0.0363808	1	0	0.067179	1	1	0	0.0765048	1
ENSG00000100726	TELO2	Consensus	0.0633726	1	Functional/Functional	2	0.48666	0.0861858	1	0	0.00178359	0	0.0177047	0	0.0166601	0	0.00240825	0	0	0	0.00636608	0	0.000195312	0	0	0	0	0	0.000703296	0	0.000468447	0	0.00281975	0	0.0131151	0	0	0	0	0	0.0146935	0	0.000476604	2	0.103651	0	0.00410399	0	0	0	0.0456904	0	0.0877325	0	0.0659116	0	0.0127201	0	0.00252715	0	0.0481861	0	0.0387419	0	0.0459245	1	1	0	0	0	0.00113717	0	0.000788991	0	0	0	0	0	0	0	0	0	0	0	0	0	0.000176	0	0	0	0	0	0.00327906	0	0	0	0	0	0	0	0.000119209	0	0.00282004	0	0.000615794	0	0	0	0.00179779	0	0	0	0.0210879	0	0	0	0.00252715	0	0.0115754	0	0	0	0.0799038	1	1	0	0	0	0.00510972	0	0.00177394	0	0	0	0	0	0	0	0	0	0	0	0	0	0.000527296	0	0	0	0	0	0.00546336	0	0	0	0	0	0	0	0.000357395	0	0.0152733	0	0.00169834	0	0	0	0.0118032	0	0	0	0.0228526	0	0	0	0.00252715	0	0.0125174	0	0	2	0.406756	0.0633726	1	0	0.00178359	0	0.012595	0	0.0148861	0	0.00240825	0	0	0	0.00636608	0	0.000195312	0	0	0	0	0	0.000176	0	0.000468447	0	0.00281975	0	0.00765177	0	0	0	0	0	0.0146935	0	0.000119209	2	0.0883781	0	0.00240565	0	0	0	0.0338873	0	0.0877325	0	0.043059	0	0.0127201	0	0	0	0.0356687	0	0.0387419	2	2.66801	0.745477	0	0.0445898	1	0.516561	0	0.0204548	0	0.00507753	0	0.0263889	0	0.0388346	0	0.0158203	0	0.000771605	0	0	0	0.000176	0	0.0029278	0	0.0217133	0	0.0688827	0	0.00237812	0	0.00593086	0	0.0400065	0	0.00584126	0	0.897339	0	0.0694971	0	0.0002375	0	0.0723451	0	0.0568893	0	0.1431	0	0	0	0.105577	1	0.506674	2	0.439446	0.0102103	0.0599247	0	0.0451698	0.0441648	0.0551405	0	0.0685518	0.0662549	0.0800713	2	0.370894	0.00645554	0.0365187	2	2.78988	0.52813	2	0.526728	0.0164956	0.0778177	0	0.0501061	0.0488715	0.0605794	0	0.0897878	0.0858748	0.101438	2	0.43694	0.0100551	0.0498497	3	3.36611	0.434219	0	0.326169	1	1	0	0.0310964	1	1	0	0.0545518	1	1	0	0.271617	1	1	2	2.09203	0.618331
ENSG00000172432	GTPBP2	Consensus	0.0627034	1	LoF/LoF	1	0.124044	0.116659	1	0	0	0	0.00161133	0	0.00149194	0	0.000399131	0	0	0	0	0	0	0	0	0	0	0	0	0	0	0	0	0	0	0	0	0	0	0	0	0	0	0	0.00498319	0	0.000232211	0	0	0	0.000430978	0	0	0	0.0183973	0	0	0	0	1	0.0964981	0	0	1	0.0647555	0.0627034	1	0	0	0	0	0	0.000415089	0	0	0	0	0	0	0	0	0	0	0	0	0	0	0	0	0	0	0	0	0	0	0	0	0	0	0	0	0	0.000627271	0	0	0	0	0	2.69375e-05	0	0	0	0	0	0	0	0	1	0.0636863	0	0	1	0.0670932	0.064892	1	0	0	0	0	0	0.000579527	0	0	0	0	0	0	0	0	0	0	0	0	0	0	0	0	0	0	0	0	0	0	0	0	0	0	0	0	0	0.00134659	0	0	0	0	0	0.00018854	0	0	0	0	0	0	0	0	1	0.0649786	0	0	0	0.0569509	1	1	0	0	0	0.00161133	0	0.000912412	0	0.000399131	0	0	0	0	0	0	0	0	0	0	0	0	0	0	0	0	0	0	0	0	0	0	0	0	0	0	0	0.0036366	0	0.000232211	0	0	0	0.000242438	0	0	0	0.0183973	0	0	0	0	0	0.0315195	0	0	0	0.551847	1	0	0.00713436	0	0.09955	0	0.0482247	0	0.00132117	0	0	0	0.00972397	0	0.0125	0	0	0	0	0	0.001584	0	0.0072285	0	0.00618679	0	0.0111487	0	0.00660589	0	0.000370679	0	0.00993497	0	0.000119209	0	0.0634661	0	0.00436192	0	0.0002375	0	0.00906905	0	0	0	0.0578559	0	0	0	0.00546773	0	0.189756	1	0.12176	0.00683768	0.0487319	1	0.064536	0.00199499	0.00572391	1	0.0665441	0.00211825	0.00719801	0	0.0552163	0.0537195	0.103343	0	0.555201	0.426043	1	0.12714	0.0074288	0.054378	1	0.066662	0.00212559	0.0064943	1	0.069232	0.00228874	0.00842969	0	0.0579079	0.0562631	0.110448	0	0.615462	0.459609	0	0.0819182	1	1	0	0.0450816	1	1	0	0.0465822	1	1	0	0.035336	1	1	0	0.389982	1
ENSG00000111879	FAM184A	NA	0.0628132	1	LoF/LoF	1	0.311706	0.267804	1	0	0	0	0.000426394	0	0.00140626	0	0.000186895	0	0	0	0.00271009	0	0.00487668	0	0.000192901	0	0	0	0.000176	0	0.00187332	0	0	1	0.00495028	0	0	0	0.000370679	0	0.104803	0	0.00429153	0	0.0490898	0	0.00480052	0	0	0	0.00778339	0	0	0	0.0319626	0	0	0	0.009248	0	0.0442259	0	0.038332	1	0.0648726	0.0628132	1	0	0	0	4.73821e-05	0	0.000538581	0	8.30926e-05	0	0	0	0.00271009	0	0.00312499	0	0	0	0	0	0	0	0.000117112	0	0	1	0.00344096	0	0	0	0.000370679	0	0.00437817	0	0	0	0.0144789	0	0.00126426	0	0	0	0.000431	0	0	0	0.0210879	0	0	0	0.009248	0	0	0	0.00355151	1	0.111554	0.105557	1	0	0	0	0.000236866	0	0.000867676	0	0.000166122	0	0	0	0.00271009	0	0.00468137	0	0	0	0	0	0	0	0.000819311	0	0	1	0.00481265	0	0	0	0.000370679	0	0.0231812	0	0	0	0.0321672	0	0.00234694	0	0	0	0.00323095	0	0	0	0.0215291	0	0	0	0.009248	0	0	0	0.0051855	0	0.200153	1	1	0	0	0	0.000189528	0	0.000538581	0	2.07732e-05	0	0	0	0	0	0.000195312	0	0.000192901	0	0	0	0.000176	0	0.00105401	0	0	0	0.000137638	0	0	0	0	0	0.0816221	0	0.00429153	0	0.0169225	0	0.00245358	0	0	0	0.00455244	0	0	0	0.0104336	0	0	0	0	0	0.0442259	0	0.0331465	2	2.0739	0.613627	0	0.00713436	0	0.303246	0	0.0166991	0	0.00251355	0	0	0	0.010968	0	0.00703122	0	0.00482253	0	0.0246311	0	0.000176	0	0.00105401	0	0.0015467	0	0.00880886	0	0.00105694	0	0.00148272	0	0.0291141	0	0.000476837	1	0.921787	1	0.124484	0	0.0002375	0	0.0456233	0	0	0	0.0817284	0	0.0157051	0	0.108569	0	0.355003	1	0.2775	0.0320695	0.0962307	1	0.0600197	0.00173071	0.00519709	1	0.0974895	0.00445425	0.0118446	0	0.180011	0.164739	0.204678	1	1.92596	0.573584	1	0.340963	0.0464611	0.11656	1	0.0683241	0.00223045	0.00670154	1	0.118706	0.00651209	0.0165708	0	0.222257	0.19929	0.240552	2	2.43413	0.439182	1	0.202441	0.183266	1	1	0.0432272	0.0423062	1	1	0.0766049	0.0737442	1	0	0.125837	1	1	1	1.43311	0.761435
ENSG00000102893	PHKB	NA	0.0630923	1	LoF/LoF	4	3.56005	0.476268	1	0	0.0111474	0	0.106503	0	0.0844486	0	0.00830685	0	0	0	0.0392975	0	0.0382628	0	0.000192901	0	0	0	0.00439718	0	0.0284337	0	0.00281975	0	0.0269747	0	0.00237812	0	0.0181633	0	0.0505062	0	0.0344478	2	2.09988	1	0.168344	0	0.00379644	0	0.09935	0	0.106932	0	0.222326	0	0.00907168	0	0.0559388	0	0.235854	1	0.102281	1	0.0651705	0.0630923	1	0	0	0	0.000284405	0	0.000912412	0	0.000186958	0	0	0	0	0	0.000781247	0	0	0	0	0	0.000176	0	0.00180893	0	0	0	0.000137638	0	0	0	0	0	0	0	0.000119209	0	0.0374578	0	0.00174778	0	0.0002375	0	0.00579366	0	0	0	0.0081904	0	0	0	0	0	0	1	0.00733656	2	0.540457	0.102711	1	0	0	0	0.0044481	0	0.00732431	0	0.00230341	0	0	0	0	0	0.0101379	0	0	0	0	0	0.00158118	0	0.00693514	0	0	0	0.00371379	0	0	0	0	0	0	0	0.00393018	1	0.422973	0	0.0192616	0	0.00165894	0	0.031765	0	0	0	0.0124218	0	0	0	0	0	0	1	0.0120028	2	3.01959	0.803759	1	0	0.0111474	0	0.102054	0	0.0771243	0	0.00600344	0	0	0	0.0392975	0	0.0281249	0	0.000192901	0	0	0	0.002816	0	0.0214986	0	0.00281975	0	0.0232609	0	0.00237812	0	0.0181633	0	0.0505062	0	0.0305176	1	1.6769	1	0.149082	0	0.0021375	0	0.067585	0	0.106932	0	0.209904	0	0.00907168	0	0.0559388	0	0.235854	0	0.0902779	3	1.24819	0.131127	0	0.000445898	0	0.167275	0	0.0571178	0	0.00531793	0	0.00111111	0	0.0237827	0	0.00488279	0	0.00482253	0	0	0	0.001584	0	0.00822666	0	0.0107436	0	0.00123875	0	0.00422777	0	0.00148272	1	0.0211401	0	0.00190735	1	0.239639	0	0.0417992	0	0.0002375	0	0.0408292	0	0.106932	1	0.165014	0	0.00376493	0	0.00725637	0	0.327407	4	2.97474	0.18051	0.229843	1	0.058352	0.00163767	0.00500289	2	0.438237	0.0101353	0.0214058	2	2.5365	0.465515	0.47929	3	1.22107	0.0356257	4	3.93719	0.358894	0.395339	1	0.0712884	0.00242342	0.00710458	2	0.611784	0.0242954	0.040434	2	3.3254	0.64565	0.654618	3	1.57176	0.0749692	2	2.31482	0.672549	1	0	0.0382207	1	1	1	0.35144	0.296326	1	1	1.96338	0.859617	1	1	0.86339	0.57827
ENSG00000086289	EPDR1	NA	0.0630664	1	Functional/Functional	1	0.067561	0.0653293	1	0	0.00259643	0	0.00170515	0	0.00290115	0	2.07732e-05	0	0	0	0.000475454	0	0	0	0	0	0	0	0.000176	0	0	0	0	0	0	0	0	0	0.000370679	0	0	0	0.000119209	0	0.00399655	0	0.000103205	0	0	0	0.000656631	0	0	0	0	1	0.0388325	0	0	0	0	0	0.0156073	0	0.00102899	1	1	0	0	0	0.000426439	0	0	0	0	0	0	0	0	0	0	0	0	0	0	0	0	0	0	0	0	0	0	0	0	0	0	0	0	0	0.000119209	0	0.00048334	0	0	0	0	0	0	0	0	0	0	0	0	0	0	0	0	0	0	0	0.00241816	1	1	0	0	0	0.00127871	0	0	0	0	0	0	0	0	0	0	0	0	0	0	0	0	0	0	0	0	0	0	0	0	0	0	0	0	0	0.000119209	0	0.00102024	0	0	0	0	0	0	0	0	0	0	0	0	0	0	0	0	0	0	1	0.0651429	0.0630664	1	0	0.00259643	0	0.000426439	0	0.00290115	0	2.07732e-05	0	0	0	0.000475454	0	0	0	0	0	0	0	0.000176	0	0	0	0	0	0	0	0	0	0.000370679	0	0	0	0	0	0.00297631	0	0.000103205	0	0	0	0.000656631	0	0	0	0	1	0.0388325	0	0	0	0	0	0.0156073	1	0.234153	0.20876	0	0.00259643	1	0.0121298	0	0.00971781	0	0.000519329	0	0	0	0.00962794	0	0.00975123	0	0	0	0	0	0.001584	0	0.000468447	0	0	0	0.00123875	0	0.00105694	0	0.00148272	0	0.00199886	0	0.000119209	0	0.0332782	0	0.0018981	0	0	0	0.00262715	0	0	0	0.0292737	0	0	0	0.00252715	0	0.112258	1	0.0654368	0.00204984	0.0268898	0	0.000898599	0.000898195	0.00346269	0	0.00219058	0.00218819	0.007331	1	0.0632462	0.00191768	0.0181672	1	0.243024	0.025155	1	0.0694557	0.00230322	0.0311323	0	0.00144634	0.00144529	0.00508374	0	0.00295221	0.00294786	0.00986805	1	0.0665035	0.00211572	0.0215148	1	0.27752	0.0320737	1	0.0342908	0.0337095	1	0	0.000764868	1	1	0	0.00170091	1	1	1	0.0325899	0.0320645	1	1	0.164566	0.151738
ENSG00000143387	CTSK	Consensus	0.063672	1	Functional/Functional	1	0.0967793	0.0922436	1	0	0	0	0.000663462	0	0.00926632	0	0.000839522	0	0	0	0.00776939	0	0.00117283	0	0	0	0	0	0	0	0	0	0.000386675	0	0.000137638	0	0	0	0.000370679	0	0.00228452	0	0.000119209	0	0.0174599	0	0.00320157	0	0	0	0.00172367	0	0	0	0.0122281	0	0.0150238	0	0	1	0	0	0.024132	0	0.0239711	1	1	0	0	0	0.000663462	0	0.000164749	0	0	0	0	0	0.00494472	0	0.00117283	0	0	0	0	0	0	0	0	0	0	0	0	0	0	0	0	0	0	0	0	0	0.004864	0	0.000537376	0	0	0	0.000242438	0	0	0	0	0	0	0	0	0	0	0	0.0113815	0	0.0309898	1	1	0	0	0	0.000663462	0	0.00230568	0	0	0	0	0	0.00541465	0	0.00117283	0	0	0	0	0	0	0	0	0	0	0	0	0	0	0	0	0	0	0	0	0	0.00688922	0	0.000743236	0	0	0	0.00105023	0	0	0	0	0	0	0	0	0	0	0	0.0127505	1	0.0657895	0.063672	1	0	0	0	0	0	0.00696064	0	0.000839522	0	0	0	0.00235475	0	0	0	0	0	0	0	0	0	0	0	0.000386675	0	0.000137638	0	0	0	0.000370679	0	0.00228452	0	0.000119209	0	0.0105706	0	0.00245833	0	0	0	0.000673438	0	0	0	0.0122281	0	0.0150238	0	0	1	0	0	0.0113815	0	0.562177	1	0	0	0	0.00236854	0	0.000658996	0	0.000839522	0	0	0	0.014126	0	0.00468461	0	0	0	0	0	0.000176	0	0.00180893	0	0	0	0.00123875	0	0.0129475	0	0.000370679	0	0.0133981	0	0.000476837	0	0.361914	0	0.0070639	0	0	0	0.00576539	0	0.0209563	0	0.0122281	0	0	0	0	0	0.101155	1	0.0880227	0.003654	0.0351139	0	0.0218922	0.0216543	0.0329635	0	0.0272302	0.0268628	0.0413504	1	0.0607926	0.00177466	0.0175184	0	0.533712	0.413576	1	0.0990697	0.00459501	0.0429613	0	0.0247157	0.0244128	0.0367725	0	0.0322007	0.0316878	0.0481815	1	0.066869	0.00213852	0.0215863	0	0.589409	0.445345	0	0.0681009	1	1	0	0.0156077	1	1	0	0.0203124	1	1	0	0.0477885	1	1	0	0.332103	1
ENSG00000161217	PCYT1A	Consensus	0.0630839	1	LoF/LoF + LoF/Functional	1	0.102456	0.0973824	1	0	0	0	0.000189506	0	0.00128623	0	2.07732e-05	0	0	0	0.000118864	0	0	0	0	0	0	0	0	0	0	0	0	0	0	0	0	0	0.00240733	0	0.000228949	0	0.000119209	1	0.0179012	0	0.000862612	0	0	0	0.000660084	0	0.00757849	0	0.00908766	0	0	0	0	0	0.0526981	0	0.00929734	0	0.0608553	1	1	0	0	0	4.73821e-05	0	0.00060204	0	0	0	0	0	0.000118864	0	0	0	0	0	0	0	0	0	0	0	0	0	0	0	0	0	0	0	0	0	0	0	0.00297321	0	0.000246819	0	0	0	0	0	0.00757849	0	0.00908766	0	0	0	0	0	0.0309035	0	0.00929734	1	0.0651615	0.0630839	1	0	0	0	0.000142124	0	0.000684189	0	0	0	0	0	0.000118864	0	0	0	0	0	0	0	0	0	0	0	0	0	0	0	0	0	0	0	0	0	0	1	0.00643785	0	0.000246819	0	0	0	0	0	0.00757849	0	0.00908766	0	0	0	0	0	0.0315682	0	0.00929734	0	0.0372948	1	1	0	0	0	4.73821e-05	0	0.00060204	0	2.07732e-05	0	0	0	0	0	0	0	0	0	0	0	0	0	0	0	0	0	0	0	0	0	0.00240733	0	0.000228949	0	0.000119209	0	0.0114633	0	0.000615794	0	0	0	0.000660084	0	0	0	0	0	0	0	0	0	0.0211299	0	0	1	0.997573	0.631227	0	0.000445898	0	0.0684198	0	0.0111415	0	0.00251355	0	0	0	0.00297159	0	0.00957028	0	0	0	0.00100369	0	0	0	0.00421603	0	0.000386675	0	0.000550554	0	0.00422777	0	0.00554769	0	0.00967309	0	0.00190735	0	0.140375	0	0.0311362	0	0.00095	0	0.0163245	0	0.00757849	0	0.323289	0	0.00376493	0	0.0238413	1	0.327739	1	0.0968463	0.00439754	0.0384973	0	0.0589218	0.0572195	0.0675397	1	0.0626659	0.00188337	0.00669897	0	0.0341804	0.0336029	0.0825767	1	1.03414	0.276797	1	0.104166	0.00506281	0.044804	0	0.0612523	0.0594141	0.0706071	1	0.0657563	0.00206947	0.00790026	0	0.0384094	0.0376811	0.0912469	1	1.19324	0.334927	0	0.068654	1	1	0	0.0400093	1	1	0	0.0428133	1	1	0	0.0258407	1	1	0	0.72629	1
ENSG00000196177	ACADSB	Discordant	0.0630984	1	LoF/LoF	1	0.409627	0.336102	1	0	0	0	0.00383552	0	0.0106829	0	0.00033237	0	0.00111111	0	0.00760407	0	0.00273398	0	0.000192901	0	0	0	0.000176	0	0.00180893	0	0	0	0.00674052	0	0.000264236	0	0.00592632	0	0.000352309	0	0.00107195	1	0.0601179	0	0.00348559	0	0.0021375	0	0.0142789	0	0.0368846	0	0.147002	0	0.0127201	0	0.0117751	0	0.0512633	0	0.0271285	1	0.0651771	0.0630984	1	0	0	0	0.00170576	0	0.000538581	0	0	0	0	0	0.000475454	0	0.00117283	0	0	0	0	0	0	0	0	0	0	0	0.000550554	0	0.000264236	0	0.000370679	0	0	0	0.000476837	1	0.0040374	0	2.58012e-05	0	0	0	0.000383917	0	0.0176118	0	0.0210879	0	0	0	0.00252715	0	0.00857237	0	0.00537578	1	0.103648	0.0984571	1	0	0	0	0.00340909	0	0.00251315	0	0	0	0	0	0.00332499	0	0.00156116	0	0	0	0	0	0	0	0	0	0	0	0.00329956	0	0.000264236	0	0.00259021	0	0	0	0.000952743	1	0.0185965	0	0.000335376	0	0	0	0.00210622	0	0.0192728	0	0.0254997	0	0	0	0.00252715	0	0.00920762	0	0.00818707	0	0.305979	1	1	0	0	0	0.000426439	0	0.00816975	0	0.00033237	0	0.00111111	0	0.00427909	0	0.00117283	0	0.000192901	0	0	0	0.000176	0	0.00180893	0	0	0	0.00344096	0	0	0	0.00333611	0	0.000352309	0	0.000119209	0	0.0415214	0	0.00315021	0	0.0021375	0	0.0121727	0	0.0176118	0	0.121503	0	0.0127201	0	0.009248	0	0.0420556	0	0.0189414	0	0.372017	1	0	0.00178359	0	0.0208955	0	0.0426466	0	0.00132948	0	0	0	0.00190182	0	0.00975123	0	0	0	0	0	0	0	0.00455115	0	0	0	0.000137638	0	0.0169111	0	0.00148272	0	0	0	0	0	0.0378508	0	0.000232211	0	0	0	0.00282775	0	0.0176118	0	0.084903	0	0.0127201	0	0.00252715	0	0.111954	0	0.369859	0.309168	0.343351	0	0.0615812	0.0597234	0.0699294	0	0.0934932	0.0892558	0.102	0	0.276366	0.241465	0.272886	0	0.347596	0.293616	1	0.434411	0.0710095	0.140882	1	0.0654558	0.002051	0.00634125	1	0.107922	0.0054211	0.0146048	0	0.326489	0.278547	0.311836	0	0.402508	0.331359	1	0.261515	0.230115	1	1	0.0375748	0.0368776	1	1	0.0638147	0.0618211	1	0	0.1977	1	1	0	0.255117	1
ENSG00000182271	TMIGD1	NA	0.0631254	1	LoF/LoF + LoF/Functional	1	0.365439	0.306108	1	0	0	0	0.00113708	0	0.0126473	0	0	0	0	0	0.000475454	0	0.0109221	0	0	0	0	0	0	0	0.000117112	0	0	1	0.00674316	0	0.000264236	0	0.000370679	0	0.0404999	0	0.00429153	0	0.0143408	0	0.00169568	0	0.00213512	0	0.0150525	0	0	0	0.186684	0	0	0	0.0428385	0	0.0115754	0	0.0136484	0	0.05542	1	1	0	0	0	0.000663462	0	0	0	0	0	0	0	0	0	0	0	0	0	0	0	0	0	0.000117112	0	0	0	0.000137638	0	0	0	0	0	0	0	0	0	0.00138264	0	0.000153695	0	0.0002375	0	0.000660084	0	0	0	0.0126767	0	0	0	0.0393911	0	0	0	0	1	0.0652058	0.0631254	1	0	0	0	0.000852676	0	0	0	0	0	0	0	0	0	0	0	0	0	0	0	0	0	0.000117112	0	0	1	0.00178817	0	0	0	0	0	0	0	0	0	0.00373259	0	0.00041151	0	0.00118512	0	0.00238117	0	0	0	0.0144261	0	0	0	0.0403113	0	0	0	0	0	0.300233	1	1	0	0	0	0.000284405	0	0.0126473	0	0	0	0	0	0.000475454	0	0.0109221	0	0	0	0	0	0	0	0	0	0	0	0.00495499	0	0.000264236	0	0.000370679	0	0.0404999	0	0.00429153	0	0.0106082	0	0.00128417	0	0.00095	0	0.0126713	0	0	0	0.172258	0	0	0	0.00252715	0	0.0115754	0	0.0136484	2	0.857345	0.211952	0	0	0	0.00710338	0	0.0176579	0	0.00033237	0	0	0	0.00106977	0	0.0109221	0	0	0	0	0	0.000704	0	0	0	0.000386675	0	0.00123875	0	0.000264236	0	0	0	0.00445353	0	0	0	0.0206936	0	0.00796706	0	0.0002375	0	0.0438701	0	0.00757849	1	0.527223	0	0.0834738	0	0.017216	1	0.104953	1	0.347588	0.0480775	0.112534	0	0.0551835	0.0536885	0.0641769	1	0.0623998	0.00186774	0.006661	0	0.285188	0.248127	0.278937	2	0.831779	0.0521001	1	0.39717	0.0607948	0.131096	0	0.0559098	0.0543755	0.0658946	1	0.0676927	0.00219033	0.00820676	0	0.329478	0.280701	0.313815	2	0.910138	0.0645366	1	0.223005	0.199889	1	0	0.0293689	1	1	1	0.03619	0.035543	1	0	0.186815	1	1	1	0.50592	0.39705
ENSG00000103550	KNOP1	NA	0.0644756	1	Functional/Functional	1	0.134495	0.125843	1	0	0	0	0	0	0	0	0.000399131	0	0	0	0	0	0.00117283	0	0	0	0.00100369	0	0	0	0	0	0	0	0.00123875	0	0	0	0	0	0.000942454	0	0	0	0.00874313	0	0.000659579	0	0	0	0.000969512	1	0.0635504	0	0.0558158	0	0	0	0	0	0	0	0	0	0.0636523	1	1	0	0	0	0	0	0	0	0	0	0	0	0	0	0.00117283	0	0	0	0	0	0	0	0	0	0	0	0	0	0	0	0	0	0.000942454	0	0	0	0.00431142	0	0.00047903	0	0	0	0.000431	0	0.0309896	0	0.025326	0	0	0	0	0	0	0	0	0	0.0678472	1	1	0	0	0	0	0	0	0	0	0	0	0	0	0	0.00117283	0	0	0	0	0	0	0	0	0	0	0	0	0	0	0	0	0	0.000942454	0	0	0	0.0059163	0	0.000633778	0	0	0	0.000861762	0	0.0325608	0	0.0257593	0	0	0	0	0	0	0	0	1	0.066648	0.0644756	1	0	0	0	0	0	0	0	0.000399131	0	0	0	0	0	0	0	0	0	0.00100369	0	0	0	0	0	0	0	0.00123875	0	0	0	0	0	0	0	0	0	0.00282683	0	2.58012e-05	0	0	0	0.00010775	1	0.0309896	0	0.0300565	0	0	0	0	0	0	0	0	1	0.481761	0.382305	0	0	0	0.00573324	0	0.0118105	0	0.000399131	0	0	0	0.0534232	0	0.0128676	0	0	0	0	0	0.001584	0	0.000468447	0	0	0	0.00220222	0	0	0	0.00148272	0	0	0	0	0	0.0307316	0	0.0123087	0	0.0002375	0	0.00695064	1	0.0976983	0	0.067926	0	0.00376493	0	0.00314121	0	0.169031	1	0.121402	0.00679905	0.0485481	0	0.0556743	0.0541529	0.0646238	0	0.0590538	0.0573439	0.071584	1	0.0623478	0.00186469	0.0179402	1	0.452014	0.0760177	1	0.135083	0.00834229	0.0576063	0	0.0640217	0.0620153	0.0730763	0	0.0684586	0.0661679	0.0823363	1	0.0666248	0.00212328	0.0215178	1	0.521047	0.0966525	0	0.0827801	1	1	0	0.041834	1	1	0	0.044889	1	1	0	0.0378912	1	1	0	0.327106	1
ENSG00000187608	ISG15	Discordant	0.0638098	1	Functional/Functional	1	0.066202	0.0640582	1	0	0	0	0.00208526	0	0.000164749	0	0.000399131	0	0	0	0	0	0	0	0	0	0	0	0	0	0	0	0	0	0	0	0.00169895	0	0	0	0	0	0	0	0.00734328	0	2.58012e-05	0	0	0	0	0	0.0209563	1	0.0264691	0	0	0	0.00252715	0	0	0	0.00453238	0	0.000202789	1	1	0	0	0	0	0	0	0	0	0	0	0	0	0	0	0	0	0	0	0	0	0	0	0	0	0	0	0	0	0	0	0	0	0	0	0	0.000202789	0	0	0	0	0	0	0	0	0	0	0	0	0	0	0	0	0	0	0	0.000265407	1	1	0	0	0	0	0	0	0	0	0	0	0	0	0	0	0	0	0	0	0	0	0	0	0	0	0	0	0	0	0	0	0	0	0	0	0	0.000265407	0	0	0	0	0	0	0	0	0	0	0	0	0	0	0	0	0	0	1	0.0659366	0.0638098	1	0	0	0	0.00208526	0	0.000164749	0	0.000399131	0	0	0	0	0	0	0	0	0	0	0	0	0	0	0	0	0	0	0	0.00169895	0	0	0	0	0	0	0	0.00707787	0	2.58012e-05	0	0	0	0	0	0.0209563	1	0.0264691	0	0	0	0.00252715	0	0	0	0.00453238	0	0.844058	1	0	0.000445898	0	0.0248351	0	0.0119031	0	0.00184408	0	0	0	0.0136236	0	0.0105382	0	0	0	0.00100369	0	0	0	0.00180893	0	0.0015467	0	0.00880886	0	0.00169895	0	0.00148272	0	0.000942454	0	0	0	0.0305266	0	0.00593674	0	0	0	0.00131104	0	0	0	0.0400312	0	0	0	0.127139	0	0.558632	1	0.0644072	0.0019872	0.0264471	0	0.000202326	0.000202305	0.00156544	0	0.000262165	0.00026213	0.00224594	1	0.064145	0.00197139	0.018448	0	1.1166	0.672608	1	0.0652494	0.00203837	0.029365	0	0.000202983	0.000202962	0.00177018	0	0.000266764	0.000266729	0.00257675	1	0.0649826	0.00202209	0.0211926	0	1.10741	0.669585	1	0.0393865	0.0386209	1	0	8.27497e-05	1	1	0	0.000117602	1	1	1	0.0392689	0.0385079	1	0	0.709161	1
ENSG00000163645	FAM194A	NA	0.063598	1	All	2	0.407588	0.063598	1	0	0	0	0.000426349	0	0.00908593	0	0.000186895	0	0	0	0.00636502	0	0.00175781	0	0	0	0	0	0	0	0.00306306	0	0	0	0.000820232	0	0.0213211	0	0.000370679	0	0.00290455	0	0.000476604	0	0.0868999	0	0.0127208	0	0.0002375	0	0.0135222	1	0.0435511	1	0.155663	0	0	0	0	0	0.0418592	0	0.00635617	1	0.265675	0.233312	1	0	0	0	0.000189528	0	0.00562328	0	8.30926e-05	0	0	0	0.00271009	0	0.00175781	0	0	0	0	0	0	0	0.000787802	0	0	0	0.000820232	0	0.00951249	0	0.000370679	0	0.00290455	0	0.000119209	0	0.0388477	0	0.00963476	0	0.0002375	0	0.00910107	0	0.0209563	1	0.155663	0	0	0	0	0	0	0	0.00635617	1	0.320184	0.273985	1	0	0	0	0.000378967	0	0.00759396	0	0.000166122	0	0	0	0.00365493	0	0.00175781	0	0	0	0	0	0	0	0.00125413	0	0	0	0.000820232	0	0.018943	0	0.000370679	0	0.00290455	0	0.000357395	0	0.0724868	0	0.012105	0	0.0002375	0	0.012539	0	0.0225948	1	0.155663	0	0	0	0	0	0	0	0.00635617	1	0.0874039	0.0836931	1	0	0	0	4.73821e-05	0	0.00149197	0	2.07732e-05	0	0	0	0.00271009	0	0	0	0	0	0	0	0	0	0.00180893	0	0	0	0	0	0.00237812	0	0	0	0	0	0.000119209	0	0.014413	0	0.000615794	0	0	0	0.000983181	1	0.0209563	0	0	0	0	0	0	0	0.0418592	0	0	0	0.750368	1	0	0.0111474	0	0.0296138	0	0.0259861	0	0.00132948	0	0.0066358	0	0.0136236	0	0.000781247	0	0	0	0	0	0	0	0.000787802	0	0.000386675	0	0.00328373	0	0.00105694	0	0.000370679	0	0	0	0.000119209	0	0.0221112	0	0.00240565	0	0	0	0.00136357	0	0.067801	0	0.142082	0	0.0361433	0	0.0370535	0	0.346285	2	0.353804	0.00567462	0.0442856	1	0.233996	0.0234589	0.0348588	1	0.276532	0.0318662	0.0464159	1	0.0772724	0.00283608	0.0224901	0	0.75015	0.527704	2	0.425615	0.00937081	0.0614113	1	0.277682	0.0321077	0.0443897	1	0.336585	0.0454041	0.0619431	1	0.0890298	0.0037356	0.0291033	0	0.856101	0.575185	1	0.275888	0.241102	1	0	0.177581	1	1	0	0.214195	1	1	1	0.0616928	0.0598283	1	0	0.569735	1
ENSG00000152556	PFKM	Discordant	0.0645759	1	LoF/LoF + LoF/Functional	1	0.737791	0.521831	1	0	0	0	0.00383777	0	0.00711682	0	0.000747833	0	0	0	0.00962794	0	0.00273436	0	0	0	0	0	0.00158259	0	0.00180893	0	0.000386675	0	0.00220222	0	0.000264236	0	0	0	0.00228452	0	0.000119209	1	0.138475	0	0.00882638	0	0.0002375	0	0.00949354	0	0.0109229	0	0.0978053	0	0.0127201	0	0.0107745	0	0.347827	0	0.0679962	0	0.0446415	1	1	0	0	0	4.73821e-05	0	0.00060204	0	0	0	0	0	0	0	0	0	0	0	0	0	0.000176	0	0	0	0	0	0	0	0	0	0	0	0.00228452	0	0	0	0.00191173	0	2.58012e-05	0	0	0	0.00016504	0	0	0	0	0	0	0	0	0	0.0271905	0	0.0122385	1	0.0667553	0.0645759	1	0	0	0	0.000805316	0	0.00117708	0	0	0	0	0	0	0	0	0	0	0	0	0	0.000878592	0	0	0	0	0	0	0	0	0	0	0	0.00228452	0	0	1	0.0131119	0	0.000799739	0	0	0	0.000918652	0	0	0	0	0	0	0	0	0	0.0317701	0	0.0150094	0	0.671036	1	1	0	0	0	0.00303246	0	0.00593974	0	0.000747833	0	0	0	0.00962794	0	0.00273436	0	0	0	0	0	0.000704	0	0.00180893	0	0.000386675	0	0.00220222	0	0.000264236	0	0	0	0	0	0.000119209	0	0.125363	0	0.00802664	0	0.0002375	0	0.00857489	0	0.0109229	0	0.0978053	0	0.0127201	0	0.0107745	0	0.316056	0	0.0529868	0	1.04559	1	0	0.00713436	0	0.0229329	0	0.0322249	0	0.00101788	0	0.00111111	0	0.00760726	0	0.00273436	0	0.000771605	0	0.00100369	0	0.001584	0	0.0104144	0	0.0015467	0	0.0111487	0	0.00237812	0	0	0	0.00140889	0	0.00190735	0	0.474635	0	0.0197964	0	0	0	0.0191388	0	0.0109229	0	0.134036	0	0	0	0.0554674	0	0.224663	1	0.691059	0.152703	0.205544	0	0.0443298	0.0433616	0.0543899	1	0.063227	0.00191654	0.00677471	0	0.627832	0.466252	0.479838	0	1.08399	0.661756	1	0.758627	0.176419	0.232609	0	0.0442531	0.0432882	0.0551316	1	0.0692665	0.00229097	0.00843275	0	0.68936	0.498103	0.514519	0	1.26779	0.718546	0	0.432401	1	1	0	0.0260871	1	1	0	0.0401728	1	1	0	0.392228	1	1	0	0.738238	1
ENSG00000164366	CCDC127	NA	0.0641296	1	LoF/LoF	1	0.111912	0.105877	1	0	0.000445898	0	0.000521428	0	0.000228138	0	0	0	0	0	0.000677835	0	0.000780865	0	0	0	0	0	0	0	0	0	0	0	0	0	0	0	0	0	0	0	0	1	0.00768027	0	0.000358959	0	0	0	0.000383909	0	0.077745	0	0.00998492	0	0	0	0	0	0.00857237	0	0.00453238	1	0.0662783	0.0641296	1	0	0	0	0.000521428	0	0	0	0	0	0	0	0.000677835	0	0.000195312	0	0	0	0	0	0	0	0	0	0	0	0	0	0	0	0	0	0	0	0	1	0.0055644	0	0.000358959	0	0	0	0.00016504	0	0.050223	0	0	0	0	0	0	0	0.00857237	0	0	1	0.0711232	0.0686528	1	0	0	0	0.000521428	0	0	0	0	0	0	0	0.000677835	0	0.000585553	0	0	0	0	0	0	0	0	0	0	0	0	0	0	0	0	0	0	0	0	1	0.00674388	0	0.000358959	0	0	0	0.000218869	0	0.0534443	0	0	0	0	0	0	0	0.00857237	0	0	0	0.0407888	1	1	0	0.000445898	0	0	0	0.000228138	0	0	0	0	0	0	0	0.000195312	0	0	0	0	0	0	0	0	0	0	0	0	0	0	0	0	0	0	0	0	0	0.000936389	0	0	0	0	0	0.00016504	0	0.0243007	0	0.00998492	0	0	0	0	0	0	0	0.00453238	0	0.200373	1	0	0	0	0.028391	0	0.00196374	0	8.30926e-05	0	0.00111111	0	0	0	0.000195312	0	0	0	0	0	0.000176	0	0.00180893	0	0.0015467	0	0.00123875	0	0.00237812	0	0	0	0.0302785	0	0.000476837	0	0.00915401	0	0.00128417	0	0	0	0.00282775	0	0	0	0.0799827	0	0	0	0.00128	0	0.0361964	1	0.108686	0.00549533	0.0434371	1	0.0649216	0.00201838	0.00577589	1	0.0692469	0.00228971	0.00754643	0	0.0394393	0.0386717	0.0878117	0	0.196401	0.178317	1	0.114074	0.00603213	0.0491185	1	0.0675045	0.00217844	0.00659998	1	0.0725468	0.00250764	0.00888906	0	0.0415269	0.0406765	0.0943278	0	0.224934	0.201431	1	0.0818461	0.0785863	1	1	0.0486124	0.0474497	1	1	0.0520971	0.0507633	1	0	0.0297491	1	1	0	0.161479	1
ENSG00000114446	IFT57	NA	0.0713774	1	Functional/Functional	1	0.0984107	0.0937234	1	0	0	0	0.000426439	0	0.000931328	0	0.000186927	0	0.0066358	0	0.00972397	0	0	0	0	0	0.00100369	0	0	0	0.000117112	0	0	0	0.000550554	0	0.00422777	0	0	0	0	0	0	0	0.0159817	0	0.00153091	0	0	0	0.000430978	0	0	0	0.0228815	0	0	1	0.00779115	0	0.0138611	0	0.0121297	0	0.019191	1	1	0	0	0	0	0	0	0	2.07732e-05	0	0	0	0	0	0	0	0	0	0	0	0	0	0.000117112	0	0	0	0	0	0.00422777	0	0	0	0	0	0	0	0.00151884	0	0.000358959	0	0	0	2.69375e-05	0	0	0	0.0113308	0	0	0	0	0	0	0	0.00158977	0	0.0243579	1	1	0	0	0	0	0	0	0	0.000103834	0	0	0	0	0	0	0	0	0	0	0	0	0	0.000117112	0	0	0	0	0	0.00422777	0	0	0	0	0	0	0	0.0056765	0	0.000668299	0	0	0	0.00018854	0	0	0	0.0115507	0	0	0	0	0	0	0	0.00182512	1	0.0740528	0.0713774	1	0	0	0	0.000426439	0	0.000931328	0	8.30926e-05	0	0.0066358	0	0.00972397	0	0	0	0	0	0.00100369	0	0	0	0	0	0	0	0.000550554	0	0	0	0	0	0	0	0	0	0.0103052	0	0.000862612	0	0	0	0.000242438	0	0	0	0.0113308	0	0	1	0.00779115	0	0.0138611	0	0.0103046	0	0.176697	1	0	0.000445898	0	0.00232172	0	0.00332536	0	0.000747833	0	0	0	0	0	0.000195312	0	0	0	0.00401476	0	0.000176	0	0.00105401	0	0	0	0.000137638	0	0	0	0.00148272	0	0	0	0	0	0.0895699	0	0.00153099	0	0.0002375	0	0.0191454	0	0	0	0.0113308	0	0	0	0.00252715	0	0.0384542	1	0.0923664	0.00401198	0.0368778	0	0.0171622	0.0170158	0.0276109	0	0.0212431	0.021019	0.0349055	1	0.0711233	0.00241247	0.0206034	0	0.166958	0.153765	1	0.0982058	0.00451781	0.0427757	0	0.0192253	0.0190417	0.0307278	0	0.0255073	0.0251847	0.041342	1	0.0726985	0.00251789	0.0237378	0	0.195964	0.177958	1	0.0627849	0.0608545	1	0	0.008418	1	1	0	0.0119345	1	1	1	0.0508504	0.0495791	1	0	0.0990053	1
ENSG00000124215	CDH26	NA	0.0643989	1	LoF/LoF	2	0.51647	0.0952392	1	0	0	0	0.00596532	0	0.0070335	0	8.30926e-05	0	0	0	0.00159277	0	0	0	0	0	0	0	0.000176	0	0.000468447	0	0.000386675	0	0.00220222	0	0.000264236	0	0.000370679	0	0.0112185	0	0.000119209	0	0.0359862	0	0.000479003	0	0.0002375	0	0.00206476	0	0.0209563	0	0.128666	0	0	0	0.0257267	1	0.209811	1	0.0626619	2	0.410536	0.0643989	1	0	0	0	0.00170553	0	0.0026034	0	8.30926e-05	0	0	0	0.00159277	0	0	0	0	0	0	0	0.000176	0	0.000468447	0	0.000386675	0	0.00220222	0	0.000264236	0	0.000370679	0	0	0	0	0	0.0224862	0	0.000350024	0	0.0002375	0	0.00131104	0	0.0209563	0	0.110288	0	0	0	0.0257267	1	0.156665	1	0.0626619	2	0.437206	0.0717971	1	0	0	0	0.00359677	0	0.00506976	0	8.30926e-05	0	0	0	0.00159277	0	0	0	0	0	0	0	0.000176	0	0.000468447	0	0.000386675	0	0.00220222	0	0.000264236	0	0.000370679	0	0	0	0	0	0.0332989	0	0.000453202	0	0.0002375	0	0.00195701	0	0.0209563	0	0.112959	0	0	0	0.0257267	1	0.164744	1	0.0626619	0	0.0792645	1	1	0	0	0	0.00236854	0	0.00196374	0	0	0	0	0	0	0	0	0	0	0	0	0	0	0	0	0	0	0	0	0	0	0	0	0	0.0112185	0	0.000119209	0	0.00268723	0	2.58012e-05	0	0	0	0.00010775	0	0	0	0.0157067	0	0	0	0	0	0.045067	0	0	2	1.01392	0.269363	0	0.000445898	0	0.0159087	0	0.0106836	0	0.00207732	0	0	0	0.000677835	0	0.00312499	0	0	0	0	0	0	0	0.00105401	0	0.000386675	0	0.00344096	0	0.00105694	0	0.000370679	0	0.00280462	0	0.00107288	2	0.385846	0	0.0113078	0	0.0002375	0	0.0224842	0	0	0	0.189186	0	0.0269282	0	0.0546675	0	0.280161	2	0.487739	0.0134752	0.0670938	2	0.388089	0.00730277	0.0152762	2	0.411609	0.00856339	0.0189947	0	0.0761298	0.0733041	0.121835	2	0.988852	0.0782623	2	0.516943	0.0157049	0.0760473	2	0.410625	0.00850825	0.0178095	2	0.439926	0.0102402	0.0227663	0	0.0770171	0.0741259	0.12766	2	1.14033	0.107837	2	0.315955	0.0405474	1	2	0.248312	0.0261711	1	2	0.265662	0.0296193	1	0	0.0502926	1	1	2	0.664467	0.143552
ENSG00000205517	RGL3	NA	0.0713355	1	Functional/Functional	4	1.56554	0.0741363	1	0	0.0160216	0	0.0579958	0	0.0219332	0	0.00132848	0	0.0718381	0	0.00427696	0	0.00955117	0	0.000771605	0	0	0	0.00158118	0	0.0197416	0	0	0	0.00220052	0	0.0042217	0	0.00148272	0	0.00199883	0	0.000476604	0	0.26897	0	0.0211963	0	0	0	0.0476623	0	0.0176118	0	0.0817292	0	0	0	0.0688211	3	0.642139	1	0.201994	2	0.833714	0.203375	1	0	0.00178359	0	0.00383795	0	0.0118105	0	0.00033237	0	0.0395062	0	0.000475454	0	0.00488279	0	0	0	0	0	0.000704	0	0.00749516	0	0	0	0.00123875	0	0.00105694	0	0	0	0.000942454	0	0.000119209	0	0.105955	0	0.0134751	0	0	0	0.028505	0	0	0	0.0252396	0	0	0	0.0308277	1	0.410366	1	0.14516	2	1.12997	0.31193	1	0	0.0088872	0	0.0259655	0	0.0182092	0	0.000996105	0	0.056406	0	0.00237514	0	0.00876992	0	0	0	0	0	0.00140518	0	0.0168138	0	0	0	0.00206288	0	0.00316475	0	0	0	0.00105637	0	0.000357395	0	0.21409	0	0.0202674	0	0	0	0.0408307	0	0	0	0.0292447	0	0	0	0.0519	1	0.447232	1	0.179939	2	0.435569	0.0713355	1	0	0.00713436	0	0.0320303	0	0.00372405	0	0.00033237	0	0.0154321	0	0.00190182	0	0.000781247	0	0.000771605	0	0	0	0.000176	0	0.0029278	0	0	0	0.000137638	0	0.00105694	0	0.00148272	0	0.000942454	0	0.000119209	0	0.0548795	0	0.000928844	0	0	0	0.00683167	0	0.0176118	0	0.0524845	0	0	0	0.016921	2	0.194907	0	0.0220542	1	1.1585	0.686042	0	0.00178359	0	0.00928689	0	0.0350476	0	0.00207732	0	0	0	0.0304291	0	0.00175781	0	0	0	0	0	0.0044	0	0.00948606	0	0	0	0.000137638	0	0.00105694	0	0.00593086	0	0.00899016	0	0	0	0.115293	0	0.00727841	0	0.0002375	0	0.049917	0	0.104725	0	0.374171	0	0.0515257	0	0.0110964	1	0.333868	4	1.42274	0.0151698	0.0706229	2	0.761703	0.0420754	0.0531215	2	1.01022	0.0821903	0.0953392	2	0.412519	0.00861452	0.0429106	1	1.15934	0.32263	4	1.62821	0.0252704	0.0929405	2	0.832276	0.0521751	0.0636558	2	1.17077	0.114236	0.128456	2	0.457439	0.0113658	0.0528333	1	1.31003	0.376728	2	0.950838	0.246163	1	2	0.491728	0.087706	1	2	0.692525	0.153211	1	0	0.258313	1	1	1	0.775513	0.539532
ENSG00000169994	MYO7B	NA	0.0690772	1	All	12	7.31867	0.0690772	1	0	0.0539344	0	0.128121	1	0.300877	0	0.0252572	0	0.00111111	1	0.209675	0	0.0517738	0	0.00308642	0	0.0090332	0	0.0487604	0	0.0248529	0	0.00618113	0	0.0859609	0	0.0169111	0	0.00593086	0	0.0719611	0	0.00584126	4	3.42469	0	0.212652	0	0.0021375	1	0.308521	1	0.0936895	0	0.5896	0	0.0604271	0	0.0636006	4	1.16035	0	0.353733	1	0.208632	0.188306	1	0	0.000445898	0	0	0	0.0100563	0	0.000839522	0	0	0	0	0	0.00273436	0	0	0	0	0	0.002172	0	0	0	0.000386675	0	0.00220222	0	0	0	0	0	0.00209504	0	0	0	0.0298176	0	0.00485689	0	0	0	0.00325177	0	0	0	0.0394747	0	0	0	0	1	0.0960045	0	0.0142949	2	0.916841	0.233685	1	0	0.00934463	0	0	1	0.0602138	0	0.00290095	0	0	0	0	0	0.0120451	0	0	0	0	0	0.00594843	0	0	0	0.00270106	0	0.0252623	0	0	0	0	0	0.0153382	0	0	0	0.455095	0	0.0345461	0	0	0	0.036736	0	0	0	0.0677881	0	0	0	0	1	0.153724	0	0.0351961	10	6.40183	0.114352	1	0	0.0445898	0	0.128121	0	0.240663	0	0.0223562	0	0.00111111	1	0.209675	0	0.0397287	0	0.00308642	0	0.0090332	0	0.042812	0	0.0248529	0	0.00348007	0	0.0606986	0	0.0169111	0	0.00593086	0	0.0566229	0	0.00584126	4	2.9696	0	0.178106	0	0.0021375	1	0.271785	1	0.0936895	0	0.521812	0	0.0604271	0	0.0636006	3	1.00663	0	0.318536	12	9.05346	0.202209	0	0.215815	2	2.0697	0	0.170609	0	0.0170463	0	0	1	0.0999642	1	0.135431	0	0.00482253	0	0.016059	0	0.031932	0	0.0771501	0	0.00618679	0	0.0397775	0	0.0214031	0	0.0237234	0	0.169882	0	0.00762939	2	1.48136	1	0.12624	0	0.0059375	0	0.264615	0	0.150399	0	0.99362	0	0.0388325	1	0.339273	4	2.54605	11	6.23222	0.0258478	0.0889387	1	0.196394	0.0169369	0.0275238	2	0.766755	0.0427624	0.0571894	9	5.46546	0.0520058	0.101581	11	9.19216	0.216023	12	7.96469	0.0621129	0.132682	1	0.20801	0.0188557	0.030506	2	0.99187	0.0788121	0.0944285	10	6.97282	0.0966029	0.148369	13	11.1284	0.230737	9	4.86639	0.0597199	1	0	0.137748	1	1	1	0.617652	0.460791	1	8	4.24873	0.0673404	1	11	6.77961	0.0836176
ENSG00000163933	RFT1	Consensus	0.0649763	1	LoF/LoF + LoF/Functional	2	0.674555	0.14701	1	0	0.00401308	0	0.10779	0	0.0193631	0	0.00207717	0	0.00111111	0	0.0136236	0	0.010921	0	0.000192901	0	0.0061849	0	0.000176	0	0.00708211	0	0.000386675	0	0.00495499	0	0.000264236	0	0	0	0	0	0.00190735	1	0.0947842	0	0.00684392	0	0.0002375	0	0.00681747	1	0.0142674	0	0.100804	0	0	0	0.0238372	0	0.1395	0	0.107416	0	0.0400858	1	1	0	0	0	0.000521428	0	0.00240774	0	2.07732e-05	0	0	0	0	0	0.00215034	0	0	0	0	0	0	0	0	0	0	0	0	0	0	0	0	0	0	0	0	0	0.00427872	0	0.000615794	0	0	0	0.000303142	0	0	0	0	0	0	0	0	0	0.0297879	0	0	1	0.0671834	0.0649763	1	0	0	0	0.00449114	0	0.00404622	0	0.000394548	0	0	0	0	0	0.00330959	0	0	0	0	0	0	0	0	0	0	0	0	0	0	0	0	0	0	0	0	1	0.0207503	0	0.00231694	0	0	0	0.000787264	0	0	0	0	0	0	0	0	0	0.0310873	0	0	1	0.607372	0.455219	1	0	0.00401308	0	0.103298	0	0.0153169	0	0.00168263	0	0.00111111	0	0.0136236	0	0.00761141	0	0.000192901	0	0.0061849	0	0.000176	0	0.00708211	0	0.000386675	0	0.00495499	0	0.000264236	0	0	0	0	0	0.00190735	0	0.0740339	0	0.00452698	0	0.0002375	0	0.00603021	1	0.0142674	0	0.100804	0	0	0	0.0238372	0	0.108413	0	0.107416	0	1.10097	1	0	0	0	0.0159031	0	0.0237384	0	0.00101788	0	0.0177778	0	0.0136236	0	0.0231751	0	0.000192901	0	0	0	0.000704	0	0.00448989	0	0.000386675	0	0.00123875	0	0.000264236	0	0.000370679	0	0.0639733	0	0.00298023	0	0.322827	0	0.0127259	0	0.00095	0	0.0520287	0	0.0672042	0	0.206852	0	0.0598085	0	0.01152	0	0.197219	1	0.620721	0.128771	0.185233	0	0.0379307	0.0372203	0.0482721	0	0.0598886	0.0581305	0.072331	1	0.560833	0.10918	0.154402	0	1.00439	0.63373	2	0.734958	0.0385322	0.109179	0	0.0417501	0.0408905	0.0528568	1	0.0747829	0.00266067	0.00922249	1	0.660175	0.142086	0.188687	0	1.22147	0.705204	2	0.418671	0.0666271	1	0	0.0262294	1	1	1	0.0446008	0.0436208	1	1	0.37407	0.312071	1	0	0.726223	1
ENSG00000069248	NUP133	Discordant	0.0646708	1	LoF/LoF + LoF/Functional	1	0.269258	0.236054	1	0	0	0	0.00833	0	0.00261323	0	0.000399131	0	0	0	0	0	0.0076099	0	0	0	0.00100369	0	0	0	0.000117112	0	0	0	0.0137578	0	0.000264236	0	0.00148272	0	0.000915694	0	0	1	0.0455073	0	0.00404009	0	0.0002375	0	0.00479546	0	0	0	0.0638081	0	0	0	0	0	0.105482	0	0.00889482	0	0.0471661	1	1	0	0	0	0.00492549	0	0.000788991	0	0	0	0	0	0	0	0.00468748	0	0	0	0	0	0	0	0	0	0	0	0.000550554	0	0	0	0	0	5.72372e-05	0	0	0	0.00486653	0	0.000528407	0	0	0	0.00010775	0	0	0	0	0	0	0	0	0	0.0306537	0	0	1	0.0668567	0.0646708	1	0	0	0	0.00719283	0	0.000953149	0	0	0	0	0	0	0	0.00545956	0	0	0	0	0	0	0	0	0	0	0	0.00494897	0	0	0	0	0	0.000400559	0	0	1	0.0138668	0	0.00133069	0	0	0	0.000754072	0	0	0	0	0	0	0	0	0	0.0319501	0	0	0	0.202402	1	1	0	0	0	0.00113717	0	0.00166008	0	0.000399131	0	0	0	0	0	0.00215034	0	0	0	0.00100369	0	0	0	0.000117112	0	0	0	0.00880886	0	0.000264236	0	0.00148272	0	0.000515135	0	0	0	0.0316405	0	0.0027094	0	0.0002375	0	0.00404139	0	0	0	0.0638081	0	0	0	0	0	0.0735315	0	0.00889482	1	1.85462	0.843487	0	0.00401308	0	0.0892751	0	0.0693827	0	0.0223562	0	0	0	0.0120615	0	0.0332777	0	0	0	0	0	0.002816	0	0.0468447	0	0.0189471	0	0.0550554	0	0.00951249	0	0.00593086	0	0.000915796	0	0.000119209	0	0.360349	0	0.0889562	0	0.0021375	0	0.0151851	0	0	0	0.299433	0	0	0	0.0337237	1	0.684325	1	0.250774	0.0266499	0.0898151	0	0.0441543	0.0431937	0.0542373	1	0.0607706	0.0017734	0.00644346	0	0.190004	0.173044	0.212145	1	1.70433	0.508097	1	0.280311	0.0326627	0.102394	0	0.0522976	0.0509536	0.062556	1	0.0733253	0.00256043	0.00900234	0	0.206986	0.186969	0.22961	1	2.15641	0.634676	0	0.174158	1	1	0	0.0309702	1	1	0	0.0440575	1	1	0	0.130101	1	1	1	1.23964	0.710512
ENSG00000001460	STPG1	NA	0.0650498	1	LoF/LoF	1	0.0862054	0.0825943	1	0	0	0	0.00066344	0	0.000975941	0	0	0	0	0	0	0	0	0	0	0	0	0	0.000176	0	0.00105338	0	0.00618679	1	0.0137638	0	0.00237812	0	0.00148272	0	0	0	0.000119209	0	0.00451499	0	0.00377696	0	0	0	0.00136348	0	0	0	0.0329497	0	0	0	0	0	0.0168009	0	0	1	0.067262	0.0650498	1	0	0	0	0.000284405	0	0	0	0	0	0	0	0	0	0	0	0	0	0	0	0	0	0.000468447	0	0.00618679	1	0.0137638	0	0	0	0.00148272	0	0	0	0	0	0.00205999	0	0.00331487	0	0	0	0.000383917	0	0	0	0.0225161	0	0	0	0	0	0.0168009	0	0	1	0.0685687	0.0662707	1	0	0	0	0.000379034	0	0	0	0	0	0	0	0	0	0	0	0	0	0	0	0	0	0.000936266	0	0.00618679	1	0.0137638	0	0	0	0.00148272	0	0	0	0	0	0.00237816	0	0.003418	0	0	0	0.000706849	0	0	0	0.0225161	0	0	0	0	0	0.0168009	0	0	0	0.0176368	1	1	0	0	0	0.000284405	0	0.000975941	0	0	0	0	0	0	0	0	0	0	0	0	0	0.000176	0	0.000117112	0	0	0	0	0	0.00237812	0	0	0	0	0	0.000119209	0	0.00213683	0	0.000358959	0	0	0	0.000656631	0	0	0	0.0104336	0	0	0	0	0	0	0	0	1	0.183465	0.167619	0	0	0	0.00312621	0	0.0031739	0	8.30926e-05	0	0	0	0.00576019	0	0.00273436	0	0	0	0	0	0.000176	0	0.00187379	0	0.000386675	0	0.000550554	0	0.000264236	0	0	0	0.000352309	0	0	1	0.0238854	0	0.00400847	0	0	0	0.00136357	0	0	0	0.0647818	0	0	0	0	0	0.0709448	0	0.082082	0.0788036	0.142172	0	0.0647932	0.0627387	0.0727499	0	0.0655854	0.063481	0.0773774	0	0.0164966	0.0163613	0.0590096	0	0.182552	0.166859	1	0.0875895	0.00361916	0.0384472	1	0.0675254	0.00217976	0.00659998	1	0.0690218	0.00227518	0.0083967	0	0.0185677	0.0183964	0.0662263	1	0.199758	0.0174835	1	0.0659815	0.0638519	1	1	0.0526781	0.0513147	1	1	0.0536035	0.0521922	1	0	0.012378	1	1	0	0.140631	1
ENSG00000125975	C20orf173	NA	0.0651692	1	All	1	0.0673898	0.0651692	1	0	0.0104368	0	0.00682302	0	0.00166008	0	0	0	0	0	0.00106977	0	0.00273436	0	0	0	0	0	0	0	0.000468447	0	0.00618679	0	0.0198199	0	0.00105694	0	0.00148272	0	0	0	0	0	0.000830166	0	0.000246819	0	0	0	0	0	0	1	0.00998492	0	0	0	0.004589	0	0	0	0	1	0.0673898	0.0651692	1	0	0.0104368	0	0.00682302	0	0.00166008	0	0	0	0	0	0.00106977	0	0.00273436	0	0	0	0	0	0	0	0.000468447	0	0.00618679	0	0.0198199	0	0.00105694	0	0.00148272	0	0	0	0	0	0.000830166	0	0.000246819	0	0	0	0	0	0	1	0.00998492	0	0	0	0.004589	0	0	0	0	1	0.0673898	0.0651692	1	0	0.0104368	0	0.00682302	0	0.00166008	0	0	0	0	0	0.00106977	0	0.00273436	0	0	0	0	0	0	0	0.000468447	0	0.00618679	0	0.0198199	0	0.00105694	0	0.00148272	0	0	0	0	0	0.000830166	0	0.000246819	0	0	0	0	0	0	1	0.00998492	0	0	0	0.004589	0	0	0	0	0	0	1	1	0	0	0	0	0	0	0	0	0	0	0	0	0	0	0	0	0	0	0	0	0	0	0	0	0	0	0	0	0	0	0	0	0	0	0	0	0	0	0	0	0	0	0	0	0	0	0	0	0	0	0	0	0	0	1	0.538607	0.416439	0	0	0	0.000189528	0	0.00261326	0	0.00132948	0	0	0	0.00427909	0	0.00975123	0	0	0	0	0	0.000176	0	0.00105401	0	0.000386675	0	0.00495499	0	0	0	0	0	0.000818919	0	0.00190735	0	0.0562808	0	0.00702732	0	0.00095	0	0.0284334	0	0.0142674	0	0.176105	0	0	0	0.004589	1	0.223494	1	0.0648382	0.00201331	0.026584	1	0.0648382	0.00201331	0.0057644	1	0.0648382	0.00201331	0.00696216	0	0	0	0	1	0.519032	0.0960298	1	0.069585	0.0023116	0.0311942	1	0.069585	0.0023116	0.00686996	1	0.069585	0.0023116	0.00846316	0	0	0	0	1	0.57678	0.114316	1	0.0420768	0.0412039	1	1	0.0420768	0.0412039	1	1	0.0420768	0.0412039	1	0	0	1	1	1	0.350413	0.295603
ENSG00000116957	TBCE	Consensus	0.065254	1	Functional/Functional	1	0.177576	0.162702	1	0	0	0	4.73821e-05	0	0.00372364	0	0	0	0	0	0	0	0	0	0	0	0	0	0	0	0.000117112	0	0	0	0.000137638	0	0	0	0	0	0	0	0	0	0.0101898	0	0.000358959	0	0	0	0.00269282	0	0	0	0.0333302	1	0.0328803	0	0	0	0.081349	0	0.0127488	0	0.103206	1	1	0	0	0	4.73821e-05	0	0.00149197	0	0	0	0	0	0	0	0	0	0	0	0	0	0	0	0	0	0	0	0	0	0	0	0	0	0	0	0	0	0.00503805	0	0	0	0	0	0.000673438	0	0	0	0.0192942	0	0	0	0	0	0.0697153	0	0.00694556	0	0.110095	1	1	0	0	0	4.73821e-05	0	0.00223167	0	0	0	0	0	0	0	0	0	0	0	0	0	0	0	0	0	0	0	0	0	0	0	0	0	0	0	0	0	0.00673157	0	0	0	0	0	0.00201938	0	0	0	0.019737	0	0	0	0	0	0.0709748	0	0.0083534	1	0.0674805	0.065254	1	0	0	0	0	0	0.00149197	0	0	0	0	0	0	0	0	0	0	0	0	0	0	0	0.000117112	0	0	0	0.000137638	0	0	0	0	0	0	0	0	0	0.0034582	0	0.000358959	0	0	0	0.000673438	0	0	0	0.0135933	1	0.0328803	0	0	0	0.0103742	0	0.00439539	0	0.299387	1	0	0.00178359	0	0.0758114	0	0.00669625	0	0.00033237	0	0	0	0.0273058	0	0.00468461	0	0.000192901	0	0	0	0.000176	0	0.00187379	0	0.0015467	0	0.0232609	0	0.000264236	0	0.000370679	0	0	0	0.000119209	0	0.059993	0	0.000924198	0	0.0002375	0	0.00659152	0	0.0176118	0	0.0435317	0	0.0157051	0	0	0	0.0103742	1	0.164094	0.0120774	0.0645282	0	0.099451	0.0946657	0.103433	0	0.104722	0.0994248	0.111898	1	0.0593727	0.00169432	0.0170816	0	0.279651	0.243953	1	0.183455	0.0149046	0.0743263	0	0.103127	0.097988	0.107768	0	0.110833	0.104912	0.119463	1	0.0726218	0.00251271	0.0237125	0	0.338085	0.286865	0	0.112197	1	1	0	0.0648249	1	1	0	0.069564	1	1	0	0.0426327	1	1	0	0.212126	1
ENSG00000188396	TCTEX1D4	NA	0.0658651	1	Functional/Functional	1	0.172565	0.158497	1	0	0	0	0.000426349	0	0.00412952	0	0.000519266	0	0.0427778	0	0	0	0.00117283	0	0	0	0.0061849	0	0	0	0.0042121	0	0	0	0.00191481	0	0	0	0.000370679	0	0.000915796	0	0.00190735	0	0.0169938	0	0.00041282	0	0	0	0.000242438	0	0	0	0.0467546	0	0	0	0.000465303	1	0.0431651	0	0	0	0.10143	1	1	0	0	0	0.000189528	0	0.000228138	0	2.07732e-05	0	0.0427778	0	0	0	0	0	0	0	0.0061849	0	0	0	0.0029278	0	0	0	0	0	0	0	0	0	0	0	0	0	0.00188098	0	0	0	0	0	0	0	0	0	0.0467546	0	0	0	0.000465303	0	0	0	0	0	0.104431	1	1	0	0	0	0.000378967	0	0.000804162	0	0.000186895	0	0.0427778	0	0	0	0	0	0	0	0.0061849	0	0	0	0.00409498	0	0	0	0	0	0	0	0	0	0	0	0	0	0.00278336	0	0	0	0	0	0	0	0	0	0.0467546	0	0	0	0.000465303	0	0	0	0	1	0.0681344	0.0658651	1	0	0	0	4.73821e-05	0	0.00332536	0	0.00033237	0	0	0	0	0	0.00117283	0	0	0	0	0	0	0	0.000117112	0	0	0	0.00191481	0	0	0	0.000370679	0	0.000915796	0	0.00190735	0	0.0142104	0	0.00041282	0	0	0	0.000242438	0	0	0	0	0	0	0	0	1	0.0431651	0	0	0	0.170589	1	0	0.00401308	0	0.010661	0	0.00140638	0	2.07732e-05	0	0	0	0	0	0.00117283	0	0	0	0.0143229	0	0	0	0	0	0.000386675	0	0.000820232	0	0	0	0	0	5.72372e-05	0	0	0	0.0197959	0	0.000103205	0	0	0	0.000242438	0	0.050223	0	0.0539861	0	0	0	0	0	0.0133772	1	0.165726	0.0123056	0.0648364	0	0.100131	0.0952815	0.104036	0	0.102472	0.0973964	0.109927	1	0.0632542	0.00191815	0.0181672	0	0.168587	0.155142	1	0.19003	0.0159234	0.0765326	0	0.10442	0.0991533	0.108908	0	0.109352	0.103585	0.118187	1	0.080678	0.00308461	0.0262907	0	0.17657	0.16186	1	0.126542	0.118863	1	0	0.079088	1	1	0	0.0811007	1	1	1	0.0454409	0.044424	1	0	0.124575	1
ENSG00000128595	CALU	NA	0.0656191	1	LoF/LoF	1	0.12045	0.113479	1	0	0	0	0.000426394	0	0.00261326	0	8.30769e-05	0	0	0	0	0	0	0	0	0	0	0	0	0	0	0	0	0	0	0	0	0	0	0	0.000942454	0	0	0	0.00751828	0	0.000614714	0	0	0	0.00218188	0	0	0	0.031978	0	0	0	0	1	0.0671464	0	0.00694556	1	0.0678711	0.0656191	1	0	0	0	4.73821e-05	0	0	0	2.07732e-05	0	0	0	0	0	0	0	0	0	0	0	0	0	0	0	0	0	0	0	0	0	0	0	0	0	0	0	0.000629582	0	0	0	0	0	2.69375e-05	0	0	0	0	0	0	0	0	1	0.0671464	0	0	1	0.0700825	0.0676831	1	0	0	0	0.000236866	0	0	0	6.23037e-05	0	0	0	0	0	0	0	0	0	0	0	0	0	0	0	0	0	0	0	0	0	0	0	0	0	0	0	0.00217898	0	0	0	0	0	0.000457878	0	0	0	0	0	0	0	0	1	0.0671464	0	0	0	0.0503676	1	1	0	0	0	0.000189528	0	0.00261326	0	2.07732e-05	0	0	0	0	0	0	0	0	0	0	0	0	0	0	0	0	0	0	0	0	0	0	0	0.000942454	0	0	0	0.0053393	0	0.000614714	0	0	0	0.001724	0	0	0	0.031978	0	0	0	0	0	0	0	0.00694556	1	0.28485	0.247873	0	0.000445898	0	0.00170576	0	0.00364853	0	0.00033237	0	0	0	0.0165158	0	0.00975123	0	0	0	0	0	0.002172	0	0.000468447	0	0.0015467	0	0	0	0	0	0	0	0.00199886	0	0.00242615	0	0.0185629	0	0.000861532	0	0	0	0.00591761	0	0	0	0.027929	0	0.0186902	0	0	1	0.171877	1	0.116655	0.00629745	0.0466607	1	0.067884	0.00220245	0.00615464	1	0.0694438	0.00230244	0.00756806	0	0.047211	0.0461139	0.0952893	1	0.276243	0.0318055	1	0.118486	0.00648889	0.0511603	1	0.0632177	0.00191599	0.00606988	1	0.0660554	0.00208792	0.00794473	0	0.0524308	0.05108	0.105286	1	0.306405	0.0383704	1	0.0644561	0.0624227	1	1	0.0292852	0.0288605	1	1	0.0308847	0.0304126	1	0	0.0335714	1	1	0	0.199447	1
ENSG00000163012	ZSWIM2	NA	0.0687031	1	Functional/Functional	2	0.58495	0.116971	1	0	0.00711899	0	0.00383615	0	0.0142304	0	0.00507709	0	0.0066358	0	0	0	0.0109187	0	0.000769819	0	0	0	0.000176	0	0.00306338	0	0.000386675	0	0.00220165	0	0.00105694	0	0.00593086	0	0.0404993	0	0.000476837	2	0.330687	0	0.0619352	0	0.00095	0	0.0148809	0	0.0176118	0	0.0238949	0	0	0	0.005264	0	0.0174626	0	0.00988483	0	0.0999096	1	1	0	0.00178359	0	0.000758114	0	0.00837629	0	0.000839522	0	0	0	0	0	0.00761141	0	0.000192901	0	0	0	0	0	0	0	0.000386675	0	0.000137638	0	0.00105694	0	0.00593086	0	0.000942454	0	0	0	0.00517177	0	0.00041282	0	0	0	0.000983181	0	0.0176118	0	0.0238949	0	0	0	0	0	0.0174626	0	0.00635617	0	0.158781	1	1	0	0.0053354	0	0.0026516	0	0.0113292	0	0.00141672	0	0	0	0	0	0.00876839	0	0.000576918	0	0	0	0	0	0	0	0.000386675	0	0.000962905	0	0.00105694	0	0.00593086	0	0.0031069	0	0	0	0.0402569	0	0.00742716	0	0	0	0.00378115	0	0.0176118	0	0.0238949	0	0	0	0	0	0.0174626	0	0.00682376	2	0.426169	0.0687031	1	0	0.00178359	0	0.00118455	0	0.00290115	0	0.00366037	0	0.0066358	0	0	0	0.00215034	0	0.000192901	0	0	0	0.000176	0	0.00306338	0	0	0	0.00123875	0	0	0	0	0	0.0373924	0	0.000476837	2	0.29043	0	0.0545081	0	0.00095	0	0.0110998	0	0	0	0	0	0	0	0.005264	0	0	0	0.00306107	0	0.402908	1	0	0.0111474	0	0.0796493	0	0.00971781	0	0.000839522	0	0	0	0.000475454	0	0.0231751	0	0.000192901	0	0	0	0.000704	0	0.00306338	0	0.0015467	0	0.00495499	0	0.000264236	0	0.00333611	0	0	0	0	0	0.0357495	0	0.00041282	0	0.0002375	0	0.00812847	0	0.0176118	0	0.143511	0	0	0	0	0	0.05819	2	0.47334	0.012447	0.0651028	0	0.0937378	0.0894785	0.0984725	0	0.137548	0.128508	0.140129	2	0.335792	0.00491609	0.0311125	0	0.382522	0.317861	2	0.642083	0.0274764	0.0958062	0	0.105329	0.0999715	0.109698	0	0.179406	0.164234	0.177267	2	0.462677	0.0117157	0.0537748	0	0.428847	0.34874	2	0.402128	0.0621233	1	0	0.0741362	1	1	0	0.115053	1	1	2	0.287075	0.0341076	1	0	0.277648	1
ENSG00000161570	CCL5	NA	0.0657649	1	Functional/Functional	1	0.0716351	0.0691295	1	0	0.000445898	0	0	0	0	0	0	0	0	0	0	0	0	0	0	0	0	0	0	0	0	0	0	0	0	0	0	0	0	0	0.000647382	0	0	0	0.00288558	0	0.000153695	0	0	0	0.000303142	0	0	0	0.0104336	0	0	0	0	1	0.0567659	0	0	0	0.00317112	1	1	0	0.000445898	0	0	0	0	0	0	0	0	0	0	0	0	0	0	0	0	0	0	0	0	0	0	0	0	0	0	0	0	0	0.000647382	0	0	0	0.00162101	0	0.000153695	0	0	0	0.000303142	0	0	0	0	0	0	0	0	0	0	0	0	0	0.00360797	1	1	0	0.000445898	0	0	0	0	0	0	0	0	0	0	0	0	0	0	0	0	0	0	0	0	0	0	0	0	0	0	0	0	0	0.000647382	0	0	0	0.00205785	0	0.000153695	0	0	0	0.000303142	0	0	0	0	0	0	0	0	0	0	0	0	1	0.0680271	0.0657649	1	0	0	0	0	0	0	0	0	0	0	0	0	0	0	0	0	0	0	0	0	0	0	0	0	0	0	0	0	0	0	0	0	0	0	0	0.000827721	0	0	0	0	0	0	0	0	0	0.0104336	0	0	0	0	1	0.0567659	0	0	0	0.0518378	1	0	0	0	0.000663462	0	0.00724692	0	0	0	0	0	0.000118864	0	0.00312786	0	0.000192901	0	0	0	0.000704	0	0	0	0	0	0	0	0	0	0	0	0.0291141	0	0.00107288	0	0.00111361	0	0.00153099	0	0	0	0.000660084	0	0	0	0	0	0.00376493	0	0.00252715	0	0	1	0.0713489	0.00242744	0.0291417	0	0.00300593	0.00300141	0.00770191	0	0.00338175	0.00337604	0.00977516	1	0.0679671	0.00220773	0.0196944	0	0.046641	0.04557	1	0.0702651	0.00235594	0.0314822	0	0.00334272	0.00333714	0.00886539	0	0.00379211	0.00378493	0.0114962	1	0.066473	0.00211382	0.0215148	0	0.0604692	0.0586773	1	0.04414	0.04318	1	0	0.00242574	1	1	0	0.00271026	1	1	1	0.0414297	0.0405832	1	0	0.0408044	1
ENSG00000145050	MANF	NA	0.066124	1	LoF/LoF	1	0.140502	0.131078	1	0	0.00178359	0	0.00170546	0	0.00569995	0	2.07732e-05	0	0	0	0	0	0	0	0.000192901	0	0	0	0	0	0	0	0	0	0	0	0	0	0	0	0	0	0	0	0.0115714	0	0.000862612	0	0	0	0.00182629	0	0	1	0.0668181	0	0.0328803	0	0	0	0	0	0.0171405	1	0.0684116	0.066124	1	0	0	0	0.000284405	0	0	0	0	0	0	0	0	0	0	0	0	0	0	0	0	0	0	0	0	0	0	0	0	0	0	0	0	0	0	0	0.000279727	0	0.000246819	0	0	0	0.000782538	0	0	1	0.0668181	0	0	0	0	0	0	0	0	1	0.0691577	0.0668205	1	0	0	0	0.000568293	0	0	0	0	0	0	0	0	0	0	0	0	0	0	0	0	0	0	0	0	0	0	0	0	0	0	0	0	0	0	0	0.000634463	0	0.000246819	0	0	0	0.000890044	0	0	1	0.0668181	0	0	0	0	0	0	0	0	0	0.0713441	1	1	0	0.00178359	0	0.00113717	0	0.00569995	0	2.07732e-05	0	0	0	0	0	0	0	0.000192901	0	0	0	0	0	0	0	0	0	0	0	0	0	0	0	0	0	0	0	0.0109369	0	0.000615794	0	0	0	0.00093625	0	0	0	0	0	0.0328803	0	0	0	0	0	0.0171405	1	0.0447484	0.043762	0	0	0	0.00113717	0	0.00203391	0	2.07732e-05	0	0.00111111	0	0.00123681	0	0	0	0	0	0	0	0	0	0.00314941	0	0	0	0.000137638	0	0.000264236	0	0	0	0.00241782	0	0.000119209	1	0.00971133	0	0.000615794	0	0	0	0.00093625	0	0	0	0.0108822	0	0	0	0	0	0.0109748	1	0.133843	0.00819644	0.0534221	1	0.0680853	0.00221524	0.00617859	1	0.0687298	0.00225641	0.00746812	0	0.0651129	0.0630383	0.112393	2	0.0749819	6.64264e-05	1	0.146277	0.00971019	0.0623175	1	0.0690108	0.00227448	0.00679405	1	0.069827	0.00232734	0.00848997	0	0.0764495	0.0736003	0.127224	2	0.0808174	8.28118e-05	1	0.0806556	0.0774886	1	1	0.042871	0.041965	1	1	0.0433479	0.0424219	1	0	0.0373076	1	1	2	0.0402119	0.000787148
ENSG00000183303	OR5P2	NA	0.0668925	1	LoF/LoF	1	0.119721	0.112832	1	0	0.00178167	1	0.0189383	0	0.00372364	0	0.000186927	0	0	0	0.000475454	0	0.00175628	0	0.00172897	0	0	0	0	0	0	0	0	0	0.000137638	0	0	0	0	0	0.00486647	0	0.000119209	0	0.0336744	0	0.00463573	0	0	0	0.00262572	0	0	0	0.0108822	0	0.033723	0	0.000465303	0	0	0	0	1	0.0692349	0.0668925	1	0	0.000445898	1	0.0153518	0	0.00149197	0	2.07732e-05	0	0	0	0.000475454	0	0.000781247	0	0.000771605	0	0	0	0	0	0	0	0	0	0	0	0	0	0	0	0	0	0.000119209	0	0.00180229	0	0.0027094	0	0	0	0.000660084	0	0	0	0.0108822	0	0.033723	0	0	0	0	0	0	1	0.0847166	0.0812273	1	0	0.00133577	1	0.0187488	0	0.00223167	0	0.000103834	0	0	0	0.000475454	0	0.00156097	0	0.00153607	0	0	0	0	0	0	0	0	0	0	0	0	0	0	0	0	0	0.000119209	0	0.00927297	0	0.00363636	0	0	0	0.00109035	0	0	0	0.0108822	0	0.033723	0	0	0	0	0	0	0	0.0350043	1	1	0	0.000445898	0	0.000189528	0	0.00149197	0	8.30926e-05	0	0	0	0	0	0.000195312	0	0.000192901	0	0	0	0	0	0	0	0	0	0.000137638	0	0	0	0	0	0.00486647	0	0	0	0.0244014	0	0.000999376	0	0	0	0.00153536	0	0	0	0	0	0	0	0.000465303	0	0	0	0	1	0.585837	0.44336	0	0	0	4.73821e-05	0	0.00908888	0	8.30926e-05	0	0	0	0.000118864	0	0	0	0	0	0	0	0	0	0.000787802	0	0	0	0.000550554	0	0	0	0.000370679	0	0.00290455	0	0.000476837	0	0.0498824	0	0.00593201	0	0.0002375	0	0.00813715	0	0.0235575	0	0.0975587	0	0	0	0.00418773	1	0.381915	1	0.106396	0.00527416	0.0424596	1	0.0646693	0.00200306	0.00573904	1	0.0766437	0.00279128	0.00859576	0	0.0297523	0.0293141	0.0772009	1	0.679006	0.148541	1	0.150776	0.0102863	0.0639558	1	0.0832799	0.00328112	0.00876335	1	0.11125	0.00574791	0.0152009	0	0.0395263	0.0387553	0.0922116	1	0.731048	0.166666	1	0.0858575	0.082275	1	1	0.0550998	0.0536093	1	1	0.0660156	0.0638837	1	0	0.0198419	1	1	1	0.44038	0.356208
ENSG00000125991	ERGIC3	NA	0.0663986	1	Functional/Functional	1	0.0722977	0.0697461	1	0	0	0	4.73821e-05	1	0.00261323	0	8.30769e-05	0	0	0	0.00297159	0	0	0	0	0	0	0	0	0	0.000117112	0	0.000386675	0	0	0	0	0	0	0	0.00139976	0	0	0	0.00716989	0	0.0021701	0	0	0	0.000303142	0	0	0	0	0	0	0	0	0	0.0550358	0	0	0	0.00195563	1	1	0	0	0	0	0	0.000788991	0	2.07732e-05	0	0	0	0	0	0	0	0	0	0	0	0	0	0	0	0	0	0	0	0	0	0	0	0.000352309	0	0	0	0.00051197	0	0.000281588	0	0	0	0	0	0	0	0	0	0	0	0	0	0	0	0	0	0.00359204	1	1	0	0	0	0	0	0.000953149	0	6.23037e-05	0	0	0	0	0	0	0	0	0	0	0	0	0	0	0	0	0	0	0	0	0	0	0	0.000580842	0	0	0	0.00150803	0	0.00048771	0	0	0	0	0	0	0	0	0	0	0	0	0	0	0	0	1	0.0687057	0.0663986	1	0	0	0	4.73821e-05	1	0.00166008	0	2.07732e-05	0	0	0	0.00297159	0	0	0	0	0	0	0	0	0	0.000117112	0	0.000386675	0	0	0	0	0	0	0	0.000818919	0	0	0	0.00566186	0	0.00168239	0	0	0	0.000303142	0	0	0	0	0	0	0	0	0	0.0550358	0	0	1	0.479457	0.38088	0	0.00259643	0	0.00303246	0	0.00724692	0	0.000519329	0	0	0	0	0	0.00117283	0	0	0	0.00401476	0	0.000176	0	0.000468447	0	0	0	0.00344096	0	0	0	0	0	0.0172862	0	0.000119209	0	0.0448543	0	0.00768054	0	0	0	0.0116474	0	0.0302239	0	0.0817711	0	0.00376493	0	0.0113715	1	0.24807	1	0.0684771	0.00224022	0.0281493	0	0.00174804	0.00174651	0.00522268	0	0.00294261	0.00293829	0.00887865	1	0.0655344	0.00205583	0.0189042	1	0.464979	0.0797759	1	0.0705096	0.00237199	0.0315682	0	0.00218405	0.00218166	0.00660208	0	0.00433395	0.00432457	0.0125393	1	0.0661757	0.00209537	0.0214632	1	0.492804	0.0880295	1	0.043159	0.0422409	1	0	0.0013253	1	1	0	0.00251333	1	1	1	0.0406456	0.0398307	1	0	0.313855	1
ENSG00000148450	MSRB2	NA	0.0664362	1	LoF/LoF	1	0.160969	0.148682	1	0	0.000445898	0	0.000426394	0	0.0132911	0	0.000332323	0	0	0	0.00159277	0	0.00312499	0	0	0	0	0	0	0	0	0	0	0	0.000550554	0	0	0	0.000370679	0	0.00140889	0	0	0	0.00628558	0	0.000645031	0	0	0	0.00016504	0	0	0	0.0290175	0	0	0	0.0190772	1	0.0772901	0	0.0069451	1	0.068746	0.0664362	1	0	0	0	4.73821e-05	0	0.00289779	0	2.07732e-05	0	0	0	0	0	0	0	0	0	0	0	0	0	0	0	0	0	0	0	0	0	0	0	0	0	0	0	0.000156824	0	0	0	0	0	0	0	0	0	0.00908766	0	0	0	0.0190772	1	0.033063	0	0.00439539	1	0.0756779	0.0728852	1	0	0	0	0.000236866	0	0.00659489	0	0.000145365	0	0	0	0	0	0	0	0	0	0	0	0	0	0	0	0	0	0	0	0	0	0	0	0	0	0	0	0.000627251	0	0	0	0	0	0	0	0	0	0.00908766	0	0	0	0.0190772	1	0.0350437	0	0.0048649	0	0.0852913	1	1	0	0.000445898	0	0.000189528	0	0.00669625	0	0.000186958	0	0	0	0.00159277	0	0.00312499	0	0	0	0	0	0	0	0	0	0	0	0.000550554	0	0	0	0.000370679	0	0.00140889	0	0	0	0.00565833	0	0.000645031	0	0	0	0.00016504	0	0	0	0.0199298	0	0	0	0	0	0.0422463	0	0.0020802	1	0.43507	0.352781	0	0.00178359	1	0.00573324	0	0.00785145	0	8.30926e-05	0	0	0	0	0	0.000781247	0	0	0	0	0	0	0	0	0	0	0	0	0	0	0	0	0	0	0	0	0	0.00666512	0	0.000891849	0	0.0002375	0	0.00342349	0	0	0	0.0791853	0	0.00973502	0	0.0705766	0	0.248123	1	0.155777	0.0109439	0.0618158	1	0.067283	0.00216449	0.00607337	1	0.0733329	0.00256094	0.00812409	0	0.0824446	0.0791375	0.127054	1	0.495533	0.0888524	1	0.168921	0.0127578	0.0702148	1	0.0698572	0.0023293	0.00691006	1	0.0785231	0.00292621	0.00982562	0	0.0903975	0.086432	0.138675	2	0.524834	0.0163408	0	0.110443	1	1	0	0.0461937	1	1	0	0.0508324	1	1	0	0.0596105	1	1	1	0.349655	0.295068
ENSG00000197046	SIGLEC15	NA	0.0680942	1	LoF/LoF + LoF/Functional	1	0.257277	0.226846	1	0	0.00178167	0	0.0141936	0	0.00695571	0	0.00132877	0	0	0	0.00274481	0	0.00664022	0	0	0	0	0	0.00158259	0	0.00046829	0	0	0	0	0	0.00105618	0	0	0	0.000647382	0	0.000119209	0	0.0303014	0	0.00259898	0	0	1	0.0118733	0	0.0302239	0	0.0633318	0	0	0	0.0135213	0	0.0580224	0	0.00988529	0	0.0412369	1	1	0	0.000445898	0	0.00596711	0	0.00263598	0	0.000186958	0	0	0	0	0	0.00312786	0	0	0	0	0	0.000176	0	0.000117112	0	0	0	0	0	0.000264236	0	0	0	0.000647382	0	0	0	0.00250929	0	0.000232211	0	0	0	0.001724	0	0	0	0.0122281	0	0	0	0	0	0.0109748	0	0	1	0.0705236	0.0680942	1	0	0.00133577	0	0.0110674	0	0.00592603	0	0.000809445	0	0	0	0	0	0.00351236	0	0	0	0	0	0.000878592	0	0.000351178	0	0	0	0	0	0.000791948	0	0	0	0.000647382	0	0	0	0.0116933	0	0.000851203	0	0	1	0.00732081	0	0	0	0.0131044	0	0	0	0	0	0.0122337	0	0	0	0.186753	1	1	0	0.000445898	0	0.00312621	0	0.00102968	0	0.000519329	0	0	0	0.00274481	0	0.00312786	0	0	0	0	0	0.000704	0	0.000117112	0	0	0	0	0	0.000264236	0	0	0	0	0	0.000119209	0	0.0186081	0	0.00174778	0	0	0	0.00455244	0	0.0302239	0	0.0502274	0	0	0	0.0135213	0	0.0457886	0	0.00988529	1	0.696578	0.501713	0	0.00178359	0	0.0110801	0	0.00593096	0	0.00600344	0	0	0	0.00762353	0	0.00312786	0	0.000192901	0	0.0061849	0	0.000176	0	0.000117112	0	0	0	0.00191481	0	0	0	0.000370679	0	0	0	0.00190735	0	0.381155	0	0.0347677	0	0.0002375	0	0.00972444	0	0	0	0.0606335	0	0.00674997	0	0	1	0.156897	1	0.236983	0.0240147	0.0863574	0	0.0383867	0.0376593	0.0487182	1	0.0597897	0.00171773	0.00634082	0	0.177194	0.162382	0.202537	1	0.631678	0.132439	1	0.282556	0.0331395	0.103039	0	0.0447883	0.0438001	0.0556282	1	0.0852886	0.00343674	0.0108458	0	0.197268	0.179029	0.222703	1	0.826137	0.200632	1	0.150251	0.139508	1	0	0.0227916	1	1	1	0.043334	0.0424085	1	0	0.106917	1	1	1	0.455835	0.366081
ENSG00000137547	MRPL15	NA	0.0666303	1	Functional/Functional	2	0.507064	0.0923539	1	0	0	0	0.000189506	0	0.00971767	0	0.000332245	0	0	0	0	0	0.000195312	0	0.000192901	0	0	0	0	0	0.00306306	0	0.0015467	0	0	0	0.000264236	0	0	0	0	0	0.00109482	0	0.0508702	0	0.00240541	0	0	0	0.00131979	0	0	0	0.0566148	0	0	1	0.00871269	1	0.339983	0	0.0305619	0	0.0647834	1	1	0	0	0	4.73821e-05	0	0.00060204	0	8.30926e-05	0	0	0	0	0	0	0	0.000192901	0	0	0	0	0	0.000787802	0	0	0	0	0	0	0	0	0	0	0	0.00109482	0	0.0300027	0	0.000862612	0	0	0	0.00010775	0	0	0	0	0	0	0	0	0	0.0289221	0	0.0020802	0	0.0883816	1	1	0	0	0	0.000142124	0	0.00134138	0	0.000249152	0	0	0	0	0	0	0	0.000192901	0	0	0	0	0	0.00125413	0	0	0	0	0	0	0	0	0	0	0	0.00109482	0	0.0451909	0	0.00148121	0	0	0	0.000646352	0	0	0	0	0	0	0	0	0	0.0328294	0	0.00395916	2	0.418683	0.0666303	1	0	0	0	4.73821e-05	0	0.00837629	0	8.30926e-05	0	0	0	0	0	0.000195312	0	0	0	0	0	0	0	0.00180893	0	0.0015467	0	0	0	0.000264236	0	0	0	0	0	0	0	0.00567929	0	0.000924198	0	0	0	0.000673438	0	0	0	0.0566148	0	0	1	0.00871269	1	0.307154	0	0.0266028	1	0.205545	0.185797	0	0	0	0.00118455	0	0.0214091	0	2.07732e-05	0	0	0	0.000475454	0	0	0	0	0	0	0	0	0	0	0	0	0	0.00492699	0	0.000264236	0	0	0	0	0	0	0	0.0173022	0	0.00169571	0	0	0	0.000969751	0	0.0142674	1	0.0448511	0	0.0186902	0	0.020992	0	0.058496	2	0.481826	0.0130473	0.0664214	0	0.0601114	0.0583404	0.0685795	0	0.0799409	0.0768291	0.0901905	2	0.401885	0.00802781	0.0409952	1	0.199602	0.017458	2	0.5107	0.0152119	0.0750205	0	0.0685811	0.0662823	0.0770712	0	0.095226	0.0908325	0.106234	2	0.415474	0.0087819	0.0464793	1	0.207765	0.0188142	2	0.319023	0.0412564	1	0	0.0424199	1	1	0	0.0579216	1	1	2	0.261101	0.0286961	1	1	0.133285	0.124784
ENSG00000175634	RPS6KB2	NA	0.0695034	1	Functional/Functional	4	1.73853	0.0990378	1	0	0.00713436	0	0.0177075	0	0.0267623	0	0.0270253	0	0	0	0.0640258	0	0.00175781	0	0	0	0.00401476	0	0.000176	1	0.00627224	0	0.0189093	0	0.00123799	0	0.0023766	0	0	0	0.0652753	0	0.00399399	1	0.856253	0	0.0918557	0	0	0	0.0274095	0	0.0209563	1	0.106351	0	0.0150193	0	0.0166775	1	0.280309	0	0.0770333	0	0.110321	1	1	0	0	0	0	0	0	0	0.0061861	0	0	0	0	0	0	0	0	0	0	0	0	0	0	0	0.0015467	0	0.000550554	0	0.000264236	0	0	0	0	0	0	0	0.00336856	0	0.00217013	0	0	0	0	0	0.0209563	0	0.0149199	0	0.00674997	0	0.00186121	0	0.021064	0	0.030683	0	0.208229	1	1	0	0	0	0	0	0	0	0.00882573	0	0	0	0	0	0	0	0	0	0	0	0	0	0	0	0.00924247	0	0.00110036	0	0.00131966	0	0	0	0	0	0	0	0.0549348	0	0.0167391	0	0	0	0	0	0.0209563	0	0.0160032	0	0.00826931	0	0.00556825	0	0.0248472	0	0.0404225	4	1.5303	0.0695034	1	0	0.00713436	0	0.0177075	0	0.0267623	0	0.0181996	0	0	0	0.0640258	0	0.00175781	0	0	0	0.00401476	0	0.000176	1	0.00627224	0	0.00966686	0	0.000137638	0	0.00105694	0	0	0	0.0652753	0	0.00399399	1	0.801318	0	0.0751166	0	0	0	0.0274095	0	0	1	0.0903476	0	0.00674997	0	0.0111092	1	0.255461	0	0.0366108	1	0.927565	0.604484	0	0	0	0.00833431	0	0.0185165	0	0.00235238	0	0	0	0.00576019	0	0.000781247	0	0.000192901	0	0.00100369	0	0.001584	0	0.00180893	0	0.00966686	0	0.0496875	0	0	0	0.00240733	0	0.0258312	0	0.00579834	0	0.0640521	0	0.00438963	0	0.0002375	0	0.023489	0	0	0	0.339582	0	0.00674997	0	0.0284368	1	0.326902	4	1.47668	0.0174997	0.0751927	0	0.10587	0.100458	0.109066	0	0.180969	0.165539	0.176078	4	1.29571	0.0105246	0.0478665	3	0.974222	0.0174482	4	1.86543	0.0413276	0.112111	0	0.115268	0.108872	0.118231	0	0.247438	0.219201	0.230278	4	1.618	0.0246878	0.0754581	3	1.06659	0.0233457	3	1.13101	0.105907	1	0	0.0749622	1	1	0	0.142552	1	1	3	0.988459	0.0781909	1	1	0.641587	0.473544
ENSG00000198826	ARHGAP11A	NA	0.0667829	1	LoF/LoF	1	0.118488	0.111737	1	0	0	0	0.00170553	0	0	0	8.30769e-05	0	0	0	0	0	0	0	0	0	0.00100369	0	0	0	0	0	0	0	0	0	0	0	0	0	0.000647382	0	0.000119209	1	0.021872	0	0.00312076	0	0.0002375	0	0.00553211	0	0	0	0.00723153	0	0.00674997	0	0	0	0.0584954	0	0.0116896	1	0.0691175	0.0667829	1	0	0	0	0.00170553	0	0	0	2.07732e-05	0	0	0	0	0	0	0	0	0	0	0	0	0	0	0	0	0	0	0	0	0	0	0	0.000647382	0	0.000119209	1	0.00930476	0	0.000928844	0	0	0	0.00179779	0	0	0	0.00723153	0	0.00674997	0	0	0	0.0289221	0	0.0116896	1	0.0811219	0.0779187	1	0	0	0	0.00170553	0	0	0	6.23037e-05	0	0	0	0	0	0	0	0	0	0	0	0	0	0	0	0	0	0	0	0	0	0	0	0.000647382	0	0.000119209	1	0.017133	0	0.00247573	0	0	0	0.00373431	0	0	0	0.00723153	0	0.00674997	0	0	0	0.0295733	0	0.0116896	0	0.0373658	1	1	0	0	0	0	0	0	0	2.07732e-05	0	0	0	0	0	0	0	0	0	0.00100369	0	0	0	0	0	0	0	0	0	0	0	0	0	0	0	0	0	0.00473897	0	0.000645031	0	0.0002375	0	0.00179779	0	0	0	0	0	0	0	0	0	0.0289221	0	0	2	2.51854	0.716486	0	0.0160523	0	0.0977	1	0.0322249	1	0.00407154	0	0	0	0.00427909	0	0.0163727	0	0.00308642	0	0.00100369	0	0.000176	0	0.00455115	0	0.000386675	0	0.00123875	0	0	0	0.00148272	0	0.0194488	0	0.00584126	0	1.89336	0	0.102592	0	0.00095	0	0.0611721	0	0	0	0.0817711	0	0	0	0.004589	0	0.16619	0	0.107836	0.102225	0.162342	0	0.0653916	0.0632994	0.073338	0	0.0734078	0.0707782	0.0843963	0	0.034428	0.0338421	0.082793	1	2.14578	0.632018	1	0.12156	0.00681606	0.0521961	1	0.0700694	0.00234314	0.00694012	1	0.0836568	0.00331006	0.0106133	0	0.0379029	0.0371936	0.0908117	2	2.78067	0.525925	1	0.0719473	0.0694201	1	1	0.0415808	0.0407281	1	1	0.0500332	0.0488021	1	0	0.0219141	1	1	1	1.69608	0.816598
ENSG00000112578	BYSL	NA	0.0717146	1	Functional/Functional	2	0.468719	0.0808706	1	0	0.000445898	0	0.00312621	0	0.0322908	0	0.00101788	0	0.0066358	0	0.000475454	0	0	0	0	0	0.0090332	0	0	0	0.00507274	0	0.000386675	0	0.00220165	0	0.000264236	0	0.00148272	0	0.0375608	0	0.000476837	2	0.0991783	0	0.00605209	0	0.0002375	0	0.0241904	0	0.0407189	0	0.131148	0	0.00674997	0	0.000465303	0	0.0371591	0	0.0223484	0	0.0213019	1	1	0	0	0	0	0	0	0	0	0	0	0	0	0	0	0	0	0	0	0	0	0	0	0	0	0	0.000137638	0	0	0	0	0	0.000647382	0	0	0	0.000560116	0	0	0	0	0	2.69375e-05	0	0	0	0.0199298	0	0	0	0	0	0	0	0	0	0.0318055	1	1	0	0	0	0	0	0	0	0	0	0	0	0	0	0	0	0	0	0	0	0	0	0	0	0	0	0.000962905	0	0	0	0	0	0.00292923	0	0	0	0.00486434	0	0	0	0	0	0.00148136	0	0	0	0.0215677	0	0	0	0	0	0	0	0	2	0.436913	0.0717146	1	0	0.000445898	0	0.00312621	0	0.0322908	0	0.00101788	0	0.0066358	0	0.000475454	0	0	0	0	0	0.0090332	0	0	0	0.00507274	0	0.000386675	0	0.00123875	0	0.000264236	0	0.00148272	0	0.0346316	0	0.000476837	2	0.094314	0	0.00605209	0	0.0002375	0	0.0227091	0	0.0407189	0	0.10958	0	0.00674997	0	0.000465303	0	0.0371591	0	0.0223484	3	3.06438	0.591078	0	0.00401308	0	0.0735611	0	0.00411872	0	0.00251355	0	0.0154321	0	0.0118864	0	0.024549	0	0.000192901	0	0.00100369	0	0.007548	0	0.00507274	0	0.000386675	0	0.0111487	0	0.000264236	0	0.00148272	0	0.0575375	0	0.00429153	2	2.08028	0	0.142832	0	0.00095	0	0.0755252	0	0.0279379	1	0.0896506	0	0	0	0.000465303	0	0.421735	2	0.392856	0.00754871	0.0512007	0	0.0148401	0.0147305	0.0250715	0	0.0236233	0.0233465	0.0375166	2	0.369233	0.00637699	0.0362636	2	2.56649	0.473127	2	0.487274	0.0134412	0.071597	0	0.0213749	0.0211481	0.03322	0	0.0325618	0.0320374	0.0485557	2	0.454712	0.011186	0.0523682	3	3.28225	0.415738	1	0.330545	0.281468	1	0	0.0174599	1	1	0	0.0243346	1	1	1	0.30621	0.263768	1	3	2.10176	0.350844
ENSG00000159363	ATP13A2	Consensus	0.0671672	1	LoF/LoF	2	0.58688	0.1176	1	0	0.000445898	0	0.00710338	0	0.0326806	0	0.000332245	0	0	0	0.00441932	0	0.00273436	0	0	0	0	0	0.000176	0	0.00822415	0	0.0015467	0	0.00674429	0	0.000264236	0	0.0133444	1	0.0639789	0	0.00583287	0	0.116402	0	0.0136468	0	0	0	0.0104683	0	0	0	0.112566	0	0.020976	0	0.0017453	1	0.153363	0	0.00988506	1	0.0695294	0.0671672	1	0	0.000445898	0	0	0	0	0	8.30926e-05	0	0	0	0.00271009	0	0	0	0	0	0	0	0	0	0.00180893	0	0	0	0	0	0	0	0	0	0.0117715	0	0.00107288	0	0.00451276	0	0.00041282	0	0	0	0.00072521	0	0	0	0	0	0	0	0	1	0.0429251	0	0.00306107	1	0.129784	0.121715	1	0	0.000445898	0	0	0	0	0	0.000249152	0	0	0	0.00318251	0	0	0	0	0	0	0	0	0	0.003673	0	0	0	0	0	0	0	0	0	0.0377397	0	0.00392552	0	0.0234569	0	0.0043326	0	0	0	0.00233987	0	0	0	0	0	0	0	0	1	0.04691	0	0.00352889	1	0.457096	0.366881	1	0	0	0	0.00710338	0	0.0326806	0	8.30926e-05	0	0	0	0.00123681	0	0.00273436	0	0	0	0	0	0.000176	0	0.00455115	0	0.0015467	0	0.00674429	0	0.000264236	0	0.0133444	1	0.0262392	0	0.00190735	0	0.0929452	0	0.00931424	0	0	0	0.00812847	0	0	0	0.112566	0	0.020976	0	0.0017453	0	0.106453	0	0.00635617	7	6.52301	0.477097	0	0.0539536	1	0.29885	0	0.11223	0	0.010989	0	0.0066358	0	0.0882749	0	0.0292202	0	0.000192901	0	0.0143229	0	0.025344	0	0.0655416	0	0	0	0.0137638	0	0.00105694	0	0.00593086	0	0.189113	0	0.023365	0	2.28737	2	0.362217	0	0.0059375	0	0.277903	0	0.0168911	1	0.641126	0	0.14183	1	0.232693	2	1.61826	2	0.535022	0.0171829	0.0748079	1	0.0669589	0.00214415	0.00603277	1	0.114203	0.00604528	0.0147324	1	0.420819	0.0672197	0.116063	6	6.22976	0.43055	2	0.613337	0.0244533	0.091639	1	0.070999	0.00240425	0.00706035	1	0.144844	0.00952988	0.021724	1	0.468494	0.0808045	0.133587	10	7.79018	0.163847	1	0.369997	0.309264	1	0	0.0416887	1	1	0	0.0833975	1	1	1	0.2866	0.249188	1	2	4.66818	0.946779
ENSG00000144589	STK11IP	NA	0.0685655	1	LoF/LoF	1	0.177021	0.162238	1	0	0.000445898	0	0.00236845	0	0.00364841	0	0.00132117	0	0	0	0	0	0	0	0	0	0	0	0.000176	0	0.00105338	0	0	0	0.00220165	0	0.00105618	0	0.000370679	0	0.0538694	0	0.000476604	0	0.0588462	0	0.00387249	0	0	0	0.00376398	0	0	0	0.0192942	0	0	0	0.00252715	0	0.0103742	1	0.0113547	1	0.0710295	0.0685655	1	0	0.000445898	0	0.000284405	0	0.00166008	0	0.00132117	0	0	0	0	0	0	0	0	0	0	0	0	0	0.000468447	0	0	0	0.000137638	0	0.000264236	0	0	0	0.0437637	0	0.000119209	0	0.0133272	0	0.000103205	0	0	0	0.00179779	0	0	0	0	0	0	0	0	0	0	1	0.00733656	1	0.101095	0.0961532	1	0	0.000445898	0	0.000662923	0	0.00198833	0	0.00132117	0	0	0	0	0	0	0	0	0	0	0	0	0	0.000936266	0	0	0	0.000962905	0	0.000791948	0	0	0	0.0515849	0	0.000357395	0	0.0307522	0	0.000722276	0	0	0	0.00276605	0	0	0	0	0	0	0	0	0	0	1	0.00780319	0	0.0759253	1	1	0	0	0	0.00170553	0	0.00166008	0	0	0	0	0	0	0	0	0	0	0	0	0	0.000176	0	0.000117112	0	0	0	0.00123875	0	0.000264236	0	0.000370679	0	0.00228452	0	0.000119209	0	0.028094	0	0.00315021	0	0	0	0.000997924	0	0	0	0.0192942	0	0	0	0.00252715	0	0.0103742	0	0.00355151	3	3.36608	0.65367	0	0.0642093	0	0.241677	1	0.0916028	0	0.015822	0	0	0	0.00582431	0	0.0584068	0	0.00173611	0	0.0090332	0	0.000176	0	0.0117112	0	0.0139203	0	0.0496875	0	0.0169111	0	0.0133444	0	0.00692832	0	0.00107288	1	1.28874	0	0.0819978	0	0.00095	0	0.0476949	0	0.0309896	0	0.179172	0	0	0	0.177375	1	0.957091	1	0.154362	0.0107559	0.0611438	1	0.0616679	0.00182507	0.00538407	1	0.0866719	0.00354587	0.0101148	0	0.0676901	0.0654499	0.114551	3	3.17376	0.391634	1	0.185152	0.0151649	0.074924	1	0.0746944	0.00265453	0.00757652	1	0.106704	0.00530364	0.0143922	0	0.0784485	0.0754504	0.12891	4	3.92663	0.356832	1	0.128287	0.120399	1	1	0.0551437	0.0536509	1	1	0.075566	0.0727815	1	0	0.0527207	1	1	1	2.43564	0.912459
ENSG00000103528	SYT17	NA	0.0701686	1	Functional/Functional	1	0.0747786	0.072051	1	0	0	0	0.00118446	0	0.000415089	0	0.00301368	0	0	0	0	0	0.00117283	0	0	0	0	0	0	0	0	0	0	0	0	0	0	0	0	0	0	0	0	1	0.0361532	0	0.00307712	0	0	0	0.000673349	0	0	0	0.0149199	0	0	0	0	0	0.00977357	0	0.00439539	0	0.000358514	1	1	0	0	0	4.73821e-05	0	0	0	0	0	0	0	0	0	0	0	0	0	0	0	0	0	0	0	0	0	0	0	0	0	0	0	0	0	0	0	0.00017758	0	2.58012e-05	0	0	0	0.00010775	0	0	0	0	0	0	0	0	0	0	0	0	0	0.00202656	1	1	0	0	0	0.000426349	0	0	0	0	0	0	0	0	0	0	0	0	0	0	0	0	0	0	0	0	0	0	0	0	0	0	0	0	0	0	0	0.000730735	0	0.000438568	0	0	0	0.000430911	0	0	0	0	0	0	0	0	0	0	0	0	1	0.072752	0.0701686	1	0	0	0	0.000758114	0	0.000415089	0	0.00301368	0	0	0	0	0	0.00117283	0	0	0	0	0	0	0	0	0	0	0	0	0	0	0	0	0	0	0	0	1	0.0354225	0	0.00263855	0	0	0	0.000242438	0	0	0	0.0149199	0	0	0	0	0	0.00977357	0	0.00439539	6	7.58887	0.76814	0	0.0111474	0	0.194077	0	0.160009	0	0.0610639	0	0	0	0.15606	0	0.0584068	0	0.000192901	0	0	0	0.011264	0	0.0263502	0	0.00618679	0	0.0111487	0	0.00951249	0	0.00333611	0	0.200108	0	0.0430346	3	4.18294	1	0.413298	0	0.0059375	1	0.443008	0	0.0568893	0	0.821124	0	0.0342429	0	0.00872485	1	0.670805	1	0.0656622	0.00206368	0.0269247	0	0.000244223	0.000244193	0.00172711	0	0.00125173	0.00125095	0.00528947	1	0.0644104	0.00198739	0.0185554	5	6.11399	0.572451	1	0.0807311	0.00308856	0.0355114	0	0.000398288	0.000398208	0.0025685	0	0.0022943	0.00229167	0.00843293	1	0.0784368	0.00291994	0.0255619	7	8.79553	0.65162	1	0.0478834	0.0467551	1	0	0.000288217	1	1	0	0.00149575	1	1	1	0.0463876	0.0453282	1	5	5.30387	0.611116
ENSG00000089234	BRAP	NA	0.0674802	1	Functional/Functional	1	0.102577	0.0974915	1	0	0	0	0.000521428	0	0.000228138	0	2.07732e-05	0	0	0	0	0	0	0	0	0	0	0	0.000176	0	0.00180893	0	0	0	0.00492643	0	0	0	0	0	0	0	0	0	0.0084106	0	0.000232211	0	0	0	0.000430978	0	0	0	0.013574	0	0.00973502	0	0	1	0.0594517	0	0.00306107	0	0.0292831	1	1	0	0	0	0	0	0.000228138	0	0	0	0	0	0	0	0	0	0	0	0	0	0.000176	0	0	0	0	0	0.000820232	0	0	0	0	0	0	0	0	0	0.00096539	0	0	0	0	0	2.69375e-05	0	0	0	0	0	0	0	0	0	0.0270664	0	0	0	0.0327124	1	1	0	0	0	0	0	0.000228138	0	0	0	0	0	0	0	0	0	0	0	0	0	0.000176	0	0	0	0	0	0.0016427	0	0	0	0	0	0	0	0	0	0.00341061	0	0	0	0	0	0.00018854	0	0	0	0	0	0	0	0	0	0.0270664	0	0	1	0.0698648	0.0674802	1	0	0	0	0.000521428	0	0	0	2.07732e-05	0	0	0	0	0	0	0	0	0	0	0	0	0	0.00180893	0	0	0	0.00328373	0	0	0	0	0	0	0	0	0	0.00499999	0	0.000232211	0	0	0	0.000242438	0	0	0	0.013574	0	0.00973502	0	0	1	0.0323853	0	0.00306107	1	1.21148	0.702244	0	0.00713436	0	0.0472619	0	0.0106836	0	0.00407154	0	0.0066358	0	0.00106977	0	0.00273436	0	0	0	0	0	0.000176	0	0.00306338	0	0.0139203	0	0.0411096	0	0.00422777	0	0.00593086	0	0.0153337	0	0.00190735	0	0.494977	0	0.135547	0	0.0038	0	0.0461717	0	0	0	0.174393	0	0.00973502	0	0.0271204	1	0.154474	1	0.0991192	0.00459946	0.0395274	0	0.0278073	0.0274243	0.038897	0	0.0308113	0.0303415	0.0449073	1	0.0683079	0.00222942	0.0197912	1	1.02659	0.274022	1	0.103385	0.00498974	0.0445958	0	0.029849	0.0294079	0.0417579	0	0.0333897	0.0328384	0.0493791	1	0.0699948	0.00233828	0.0226157	1	1.36934	0.397536	0	0.0581526	1	1	0	0.0133825	1	1	0	0.01553	1	1	0	0.0426226	1	1	1	0.831024	0.564397
ENSG00000188869	TMC3	NA	0.0699326	1	All	3	0.94191	0.0699326	1	0	0.000445898	0	0.015898	0	0.0425452	0	0.00101757	0	0.00444444	0	0.0175225	0	0.00273436	0	0	0	0.0040043	0	0.002172	0	0.00187332	0	0.00154481	0	0.00880886	0	0.00105618	0	0	0	5.72372e-05	0	0.00190665	0	0.191685	0	0.00713952	0	0.0002375	0	0.037476	1	0.0936453	2	0.135451	0	0.00973502	0	0.0333483	0	0.154246	0	0.172915	1	0.139258	0.129996	1	0	0	0	0.00355253	0	0.0111685	0	8.30926e-05	0	0	0	0.00179578	0	0	0	0	0	0.00100369	0	0.002172	0	0.000117112	0	0.000386675	0	0	0	0.000264236	0	0	0	0	0	0.000119209	0	0.019232	0	0.00156717	0	0	0	0.00341887	1	0.0435566	0	0.0183973	0	0	0	0.00380715	0	0	0	0.0286161	1	0.270099	0.236696	1	0	0	0	0.00780176	0	0.0186103	0	0.000498241	0	0	0	0.00321009	0	0	0	0	0	0.00300061	0	0.002172	0	0.000819311	0	0.00115814	0	0	0	0.000791948	0	0	0	0	0	0.000833767	0	0.0882963	0	0.00342414	0	0	0	0.0117684	1	0.0500887	0	0.0232769	0	0	0	0.0125873	0	0	0	0.0417614	2	0.671811	0.146068	1	0	0.000445898	0	0.00809627	0	0.023935	0	0.000519329	0	0.00444444	0	0.0143124	0	0.00273436	0	0	0	0.00100369	0	0	0	0.00105401	0	0.000386675	0	0.00880886	0	0.000264236	0	0	0	5.72372e-05	0	0.00107288	0	0.103388	0	0.00371538	0	0.0002375	0	0.0257076	0	0.0435566	2	0.112174	0	0.00973502	0	0.020761	0	0.154246	0	0.131154	11	5.17804	0.0172211	0	0	0	0.180606	0	0.306487	0	0.0212717	0	0.00111111	0	0.0517009	0	0.0202665	0	0.00945216	0	0	0	0.018192	0	0.0229539	0	0.00966686	1	0.0137638	0	0.0129475	0	0.0133444	0	0.0586109	0	0.0268221	6	2.7097	0	0.242817	0	0.0038	1	0.211149	0	0.0209563	2	0.318582	0	0	0	0.0511551	1	0.852683	3	0.834046	0.0104471	0.0602903	1	0.129165	0.00765713	0.0158579	1	0.235002	0.0236454	0.0378376	2	0.599044	0.0230209	0.069353	11	4.44993	0.00219835	3	0.988672	0.0183015	0.081476	1	0.145246	0.0095803	0.0193857	1	0.289963	0.034732	0.0513368	2	0.698709	0.0339847	0.0870176	11	6.11864	0.0228993	0	0.608086	1	1	0	0.089803	1	1	0	0.179697	1	1	0	0.428389	1	1	8	3.5381	0.0282359
ENSG00000269547	NA	NA	0.0682143	1	Functional/Functional	2	0.535448	0.101138	1	0	0.000445898	0	0.00303246	1	0.00711594	0	0.00033237	0	0	0	0.00776966	0	0.00215034	0	0.000192901	0	0	0	0	0	0.00708149	0	0	0	0.00328373	0	0	0	0.000370679	0	0.0315192	0	0	0	0.074506	0	0.00504918	0	0.0002375	0	0.0107658	0	0	0	0.0912502	0	0	0	0.00252715	1	0.189721	0	0.0980974	0	0.0682284	1	1	0	0	0	0	0	0.00290115	0	0	0	0	0	0.00235475	0	0	0	0	0	0	0	0	0	0.00448989	0	0	0	0	0	0	0	0	0	0	0	0	0	0.012416	0	0.000645031	0	0	0	0.00228152	0	0	0	0.0210879	0	0	0	0.00252715	0	0	0	0.019525	0	0.111038	1	1	0	0	0	0	0	0.0042148	0	0	0	0	0	0.00282493	0	0	0	0	0	0	0	0	0	0.00495231	0	0	0	0	0	0	0	0	0	0	0	0	0	0.0372602	0	0.00244996	0	0	0	0.00470489	0	0	0	0.0232938	0	0	0	0.00252715	0	0	0	0.0288099	2	0.424411	0.0682143	1	0	0.000445898	0	0.00303246	1	0.00290115	0	0.00033237	0	0	0	0.00494472	0	0.00215034	0	0.000192901	0	0	0	0	0	0.00212918	0	0	0	0.00328373	0	0	0	0.000370679	0	0.0315192	0	0	0	0.0372458	0	0.00259922	0	0.0002375	0	0.00606094	0	0	0	0.0679564	0	0	0	0	1	0.189721	0	0.0692875	0	0.964832	1	0	0.0111474	0	0.212698	0	0.0423565	0	0.00101788	0	0	0	0.0659029	0	0.0449274	0	0.00173611	0	0	0	0.002816	0	0.0562475	0	0.000386675	0	0.0068446	0	0.000264236	0	0.000370679	0	0.00445353	0	0.000119209	0	0.216587	0	0.0138228	0	0.0002375	0	0.0249836	0	0	0	0.193432	0	0	0	0.0103477	0	0.0541332	2	0.521713	0.0160876	0.0723261	0	0.0693193	0.0669713	0.0768226	0	0.103861	0.0986493	0.111173	2	0.417852	0.00891803	0.0439136	0	0.878204	0.584471	2	0.565307	0.0198268	0.0841603	0	0.0700213	0.0676261	0.0783508	0	0.115075	0.108701	0.123143	2	0.450231	0.0108943	0.0518989	1	1.09756	0.300076	2	0.342187	0.0467581	1	0	0.0398401	1	1	0	0.0688951	1	1	2	0.273292	0.0311895	1	0	0.637192	1
