## Supplementary Table 6 for "Federated analysis of the contribution of recessive coding variants to 29,745 developmental disorder patients from diverse populations" (part 3 of 3)

### Sheet: Sheet1 (continued)
			Diagnosed + Undiagnosed probands; no cross-continental admixture																																																																																																																																																																																																																																																																																																		Diagnosed+Undiagnosed probands; no admixed individuals																			Diagnosed+Undiagnosed probands; including admixed individuals																			Undiagnosed probands; no cross-continental admixture
ENSG00000067334	DNTTIP2	NA	0.0683119	1	LoF/LoF	1	0.136514	0.127605	1	0	0.00259643	0	0.00170564	0	0.00149197	0	8.30926e-05	0	0	0	0	0	0	0	0	0	0	0	0	0	0.000787802	0	0.000386675	0	0.00220222	0	0	0	0	0	5.72372e-05	0	0	0	0.0151416	0	0.000924138	0	0	0	0.000656601	0	0	0	0.0571533	0	0.0157051	1	0.005264	0	0.0292966	0	0.00306107	1	0.0707572	0.0683119	1	0	0	0	4.73821e-05	0	0	0	8.30926e-05	0	0	0	0	0	0	0	0	0	0	0	0	0	0	0	0	0	0	0	0	0	0	0	5.72372e-05	0	0	0	0.00710252	0	0.000615794	0	0	0	0.000383917	0	0	0	0.03874	0	0	1	0	0	0.0237273	0	0	1	0.0760932	0.0732702	1	0	0	0	0.000521091	0	0	0	8.30926e-05	0	0	0	0	0	0	0	0	0	0	0	0	0	0	0	0	0	0	0	0	0	0	0	5.72372e-05	0	0	0	0.0100445	0	0.000770443	0	0	0	0.000491561	0	0	0	0.0403981	0	0	1	0	0	0.0237273	0	0	0	0.0604203	1	1	0	0.00259643	0	0.00118455	0	0.00149197	0	0	0	0	0	0	0	0	0	0	0	0	0	0	0	0.000787802	0	0.000386675	0	0.00220222	0	0	0	0	0	0	0	0	0	0.0050971	0	0.000153695	0	0	0	0.00016504	0	0	0	0.0167552	0	0.0157051	0	0.005264	0	0.00556937	0	0.00306107	0	0.891141	1	0	0.00607536	0	0.0153518	0	0.0165096	0	0.000519329	0	0.00111111	0	0.0659029	0	0.024549	0	0.000192901	0	0.00100369	0	0.0044	0	0.0104144	0	0	0	0.0166543	0	0	0	0.000370679	0	5.72372e-05	0	0.000119209	0	0.310499	0	0.0127875	0	0.00095	0	0.063313	0	0.0142674	0	0.131825	0	0.0515257	0	0.0238413	0	0.1189	1	0.13268	0.00806082	0.053038	1	0.0687208	0.00225583	0.00626649	1	0.0732856	0.00255773	0.00812024	0	0.0593943	0.0576649	0.107237	0	0.854774	0.574621	1	0.138802	0.00878638	0.0592116	1	0.0721883	0.00248351	0.00722816	1	0.077854	0.00287782	0.00973799	0	0.0609484	0.0591282	0.113261	0	1.05171	0.650659	1	0.0874413	0.0837274	1	1	0.0409626	0.0401349	1	1	0.0445474	0.0435697	1	0	0.042894	1	1	0	0.632329	1
ENSG00000123297	TSFM	Discordant	0.0682738	1	Functional/Functional	2	0.462174	0.0789581	1	0	0	0	0.00355253	0	0.00412926	0	8.30769e-05	0	0.00111111	0	0	0	0.000195312	0	0	0	0	0	0	0	0.00990586	0	0	0	0.00328373	0	0	0	0	0	0.00228452	0	0.000119209	0	0.037801	0	0.00593567	0	0.0002375	0	0.00640037	0	0	0	0.0651488	0	0.0157051	0	0	0	0.199315	2	0.106966	0	0.0282291	1	1	0	0	0	0	0	0.000538581	0	2.07732e-05	0	0.00111111	0	0	0	0	0	0	0	0	0	0	0	0	0	0	0	0	0	0	0	0	0	0	0	0	0	0.00185987	0	0.000246819	0	0	0	0.000673438	0	0	0	0.0237785	0	0	0	0	0	0	0	0	0	0.0375499	1	1	0	0	0	0	0	0.00152587	0	6.23037e-05	0	0.00111111	0	0	0	0	0	0	0	0	0	0	0	0	0	0	0	0	0	0	0	0	0	0	0	0	0	0.00515749	0	0.00123302	0	0	0	0.00336533	0	0	0	0.0250948	0	0	0	0	0	0	0	0	2	0.424625	0.0682738	1	0	0	0	0.00355253	0	0.0026034	0	2.07732e-05	0	0	0	0	0	0.000195312	0	0	0	0	0	0	0	0.00990586	0	0	0	0.00328373	0	0	0	0	0	0.00228452	0	0.000119209	0	0.0326435	0	0.00470265	0	0.0002375	0	0.00303504	0	0	0	0.0400541	0	0.0157051	0	0	0	0.199315	2	0.106966	0	0.309505	1	0	0.00689748	0	0.0567675	0	0.00703627	0	0.00033237	0	0.00111111	0	0.00190182	0	0.00957028	0	0.000192901	0	0	0	0.000176	0	0.00708211	0	0.0015467	0	0.0068446	0	0	0	0	0	0	0	0	0	0.0506395	0	0.00245358	0	0	0	0.000431	0	0.0368902	0	0.00405696	0	0.0328803	0	0.0055853	0	0.0771088	2	0.446356	0.0106456	0.0608324	0	0.0264127	0.026067	0.0375225	0	0.0328883	0.0323534	0.0468967	2	0.413468	0.00866807	0.0430774	0	0.337019	0.286105	2	0.466331	0.0119634	0.0685537	0	0.0287907	0.0283802	0.0407135	0	0.0395954	0.0388217	0.0553734	2	0.426736	0.00943728	0.0482229	0	0.376152	0.313502	2	0.290668	0.0348851	1	0	0.0189142	1	1	0	0.0251021	1	1	2	0.265566	0.0295997	1	0	0.234849	1
ENSG00000021852	C8B	NA	0.0687611	1	LoF/LoF	3	1.21123	0.122957	1	0	0.00607536	0	0.0455335	0	0.0106792	0	0.00406701	0	0	0	0.032724	0	0.00468385	0	0.000192901	0	0.00401476	0	0.00281037	0	0.0042121	0	0.000386675	0	0.0137458	0	0.00950034	0	0	0	0.000515067	0	0.00107242	0	0.368105	1	0.0910535	0	0.00213512	0	0.0597075	0	0.0368902	1	0.267674	0	0.0127201	0	0.000465303	1	0.216484	0	0.0157789	2	0.426377	0.0687611	1	0	0	0	4.73821e-05	0	0.0026034	0	0.000747833	0	0	0	0.00179578	0	0.00117283	0	0	0	0	0	0.000704	0	0.0029278	0	0	0	0.00220222	0	0.00105694	0	0	0	5.72372e-05	0	0.000119209	0	0.135837	1	0.0570272	0	0.0002375	0	0.0138466	0	0	1	0.145725	0	0	0	0.000465303	0	0.0537564	0	0.00604821	2	0.682735	0.149826	1	0	0	0	0.00288963	0	0.00654958	0	0.00273753	0	0	0	0.00415296	0	0.00194948	0	0	0	0	0	0.00210637	0	0.00409498	0	0	0	0.00879081	0	0.00527257	0	0	0	0.000286119	0	0.000595581	0	0.282797	1	0.085033	0	0.00118512	0	0.0435981	0	0	1	0.162173	0	0	0	0.000465303	0	0.0620094	0	0.00604821	1	0.528493	0.410507	1	0	0.00607536	0	0.0426439	0	0.00412963	0	0.00132948	0	0	0	0.028571	0	0.00273436	0	0.000192901	0	0.00401476	0	0.000704	0	0.000117112	0	0.000386675	0	0.00495499	0	0.00422777	0	0	0	0.000228949	0	0.000476837	0	0.0853083	0	0.00602047	0	0.00095	0	0.0161094	0	0.0368902	0	0.105501	0	0.0127201	0	0	1	0.154475	0	0.00973072	3	1.05765	0.0912056	0	0.0367076	1	0.0876095	0	0.037499	0	0.000519329	0	0.00111111	1	0.0417414	0	0.00975123	0	0.00173611	0	0.00100369	0	0.002816	0	0.000468447	0	0	0	0.00123875	0	0.000264236	0	0.00148272	0	0	0	0.000119209	0	0.250341	0	0.0293436	0	0.0021375	0	0.0382426	0	0.0368902	1	0.283479	0	0.0784808	0	0.00418773	0	0.110481	3	1.02219	0.020379	0.0803758	2	0.357441	0.00583574	0.0128077	2	0.541114	0.0176978	0.0309434	1	0.481076	0.0845204	0.132286	3	0.989186	0.0183323	3	1.32803	0.0459435	0.11601	2	0.453706	0.0111201	0.0214856	2	0.758889	0.0416951	0.0582179	1	0.569137	0.111847	0.161774	3	1.21158	0.034782	2	0.865625	0.214966	1	2	0.301058	0.0371718	1	2	0.475815	0.0829605	1	0	0.389809	1	1	3	0.797418	0.047052
ENSG00000184005	ST6GALNAC3	NA	0.0684783	1	LoF/LoF	1	0.144344	0.13441	1	0	0	0	0	0	0	0	0	0	0	0	0	0	0	0	0	0	0	0	0	0	0.00507274	0	0	0	0	0	0.000264236	0	0	0	0	0	0	0	0.00639352	0	0.000232211	0	0.0002375	0	0.00393133	0	0	0	0.0255722	0	0	0	0.009248	1	0.0913123	0	0.0020802	1	0.0709358	0.0684783	1	0	0	0	0	0	0	0	0	0	0	0	0	0	0	0	0	0	0	0	0	0	0	0	0	0	0	0	0	0	0	0	0	0	0	0	0.000801657	0	0	0	0	0	0.000660084	0	0	0	0	0	0	0	0.009248	1	0.0602261	0	0	1	0.0734123	0.0707824	1	0	0	0	0	0	0	0	0	0	0	0	0	0	0	0	0	0	0	0	0	0	0	0	0	0	0	0	0	0	0	0	0	0	0	0	0.00133443	0	0	0	0	0	0.00130549	0	0	0	0	0	0	0	0.009248	1	0.0615244	0	0	0	0.0709319	1	1	0	0	0	0	0	0	0	0	0	0	0	0	0	0	0	0	0	0	0	0	0	0.00507274	0	0	0	0	0	0.000264236	0	0	0	0	0	0	0	0.00505909	0	0.000232211	0	0.0002375	0	0.00262584	0	0	0	0.0255722	0	0	0	0	0	0.0297879	0	0.0020802	0	0.660241	1	0	0	0	0.00303246	0	0.0181636	0	0.00467396	0	0	0	0.0165158	0	0.00702356	0	0	0	0	0	0	0	0.0181758	0	0	0	0	0	0	0	0.00148272	0	0.0194488	0	0.00107288	0	0.269489	0	0.0175979	0	0.0002375	0	0.0190289	0	0.0209563	0	0.107539	0	0.116282	0	0.0103477	0	0.00917297	1	0.13964	0.00888786	0.0560694	1	0.0707192	0.00238578	0.00653354	1	0.0726127	0.00251209	0.00803116	0	0.0670275	0.0648305	0.11399	0	0.589531	0.445413	1	0.149217	0.010085	0.0634101	1	0.069691	0.00231849	0.00688669	1	0.0725255	0.00250621	0.00888906	0	0.0766919	0.0738248	0.12737	0	0.78781	0.54516	1	0.0953138	0.0909124	1	1	0.0465176	0.0454523	1	1	0.0481185	0.0469792	1	0	0.0471952	1	1	0	0.437632	1
ENSG00000213199	ASIC3	NA	0.0690422	1	LoF/LoF + LoF/Functional	2	1.0131	0.269062	1	0	0.00401308	0	0.00596711	1	0.00598411	0	0.00132848	0	0	0	0.00123681	0	0.00468748	0	0.000771605	0	0.00100369	0	0.000176	0	0.00145849	0	0.0138694	0	0	0	0	0	0.0014812	0	0.0449681	0	0.00107288	0	0.331564	0	0.0331799	0	0.000948813	0	0.0179954	0	0.0179722	0	0.112755	0	0	0	0.013232	0	0.299327	1	0.0981108	1	0.260187	0.229093	1	0	0	0	0	0	0.000931328	0	0.00033237	0	0	0	0.00123681	0	0	0	0.000771605	0	0	0	0.000176	0	0	0	0.00348007	0	0	0	0	0	0.000370679	0	0	0	0	0	0.188135	0	0.0146058	0	0.0002375	0	0.00718843	0	0	0	0	0	0	0	0	0	0.0163802	1	0.026342	2	0.427387	0.0690422	1	0	0	0	0	1	0.00265875	0	0.000996105	0	0	0	0.00123681	0	0	0	0.000771605	0	0	0	0.000176	0	0	0	0.0103893	0	0	0	0	0	0.00111052	0	0	0	0	0	0.305117	0	0.0276851	0	0.000711313	0	0.0129891	0	0	0	0	0	0	0	0	0	0.0176131	1	0.0459324	0	0.585717	1	1	0	0.00401308	0	0.00596711	0	0.00332536	0	0.00033237	0	0	0	0	0	0.00468748	0	0	0	0.00100369	0	0	0	0.00145849	0	0.00348007	0	0	0	0	0	0.000370679	0	0.0449681	0	0.00107288	0	0.0264477	0	0.00549476	0	0.0002375	0	0.00500633	0	0.0179722	0	0.112755	0	0	0	0.013232	0	0.281714	0	0.0521784	3	1.14472	0.108751	0	0.00401308	0	0.066272	0	0.0481235	0	0.00600344	0	0	0	0.00636608	0	0	0	0	0	0.00100369	0	0	0	0.0122373	0	0.0139203	1	0.0198199	0	0.00422777	0	0.00148272	0	0.0108996	0	0.00190735	1	0.304877	0	0.0232624	0	0	0	0.0166259	0	0.0179722	0	0.125503	0	0	0	0.0681773	1	0.392024	2	0.913565	0.0651089	0.128954	1	0.216938	0.0203894	0.0315069	2	0.349443	0.00548491	0.0137546	0	0.564122	0.43114	0.44715	3	1.07331	0.023816	2	1.06755	0.0931362	0.161728	1	0.282495	0.0331264	0.0453363	2	0.465647	0.0119168	0.0251451	0	0.601901	0.452231	0.471645	3	1.2896	0.0420647	2	0.657878	0.141303	1	1	0.171322	0.15745	1	2	0.28514	0.0336918	1	0	0.372737	1	1	2	0.759362	0.176681
ENSG00000188833	ENTPD8	NA	0.0707071	1	LoF/LoF	2	0.505027	0.0917322	1	0	0	0	0.00118446	0	0.014856	0	0.00207505	0	0	0	0.00854667	0	0.00975123	0	0	0	0.0061849	0	0.001584	0	0.00145849	0	0.00154481	0	0.00123837	0	0.000264236	0	0.000370679	0	0.0318158	0	0.00297744	0	0.142965	0	0.00371376	0	0.000948813	0	0.0191474	0	0.0109229	1	0.0766562	0	0.0604271	0	0	1	0.102351	0	0.00404195	1	0.0733313	0.0707071	1	0	0	0	4.73821e-05	0	0.00372405	0	0.000747833	0	0	0	0.00636608	0	0.00975123	0	0	0	0	0	0.001584	0	0	0	0.000386675	0	0.000137638	0	0	0	0	0	0	0	0.000476837	0	0.042263	0	0.00126426	0	0.0002375	0	0.0063448	0	0	0	0	0	0	0	0	1	0	0	0	1	0.149645	0.138986	1	0	0	0	0.000426349	0	0.00815974	0	0.00174268	0	0	0	0.00730987	0	0.00975123	0	0	0	0	0	0.001584	0	0	0	0.00115814	0	0.000687816	0	0	0	0	0	0	0	0.00190455	0	0.0991106	0	0.00306873	0	0.000711313	0	0.0140296	0	0	0	0	0	0	0	0	1	0	0	0	1	0.355382	0.299094	1	0	0	0	0.000758114	0	0.00669625	0	0.00033237	0	0	0	0.00123681	0	0	0	0	0	0.0061849	0	0	0	0.00145849	0	0.000386675	0	0.000550554	0	0.000264236	0	0.000370679	0	0.0318158	0	0.00107288	0	0.0438546	0	0.000645031	0	0.0002375	0	0.00511776	0	0.0109229	1	0.0766562	0	0.0604271	0	0	0	0.102351	0	0.00404195	0	0.859139	1	0	0.0285375	0	0.206396	0	0.00669625	0	0.00251355	0	0.01	0	0.0433821	0	0.00117283	0	0.000771605	0	0.0061849	0	0.000176	0	0.00961668	0	0.000386675	0	0.0111487	0	0.000264236	0	0.00593086	0	0.0318158	0	0.00107288	0	0.0912514	0	0.00882648	0	0.0002375	0	0.013707	0	0.0109229	0	0.0633322	0	0.0388325	0	0.0234037	0	0.242559	2	0.456738	0.0113194	0.062946	1	0.0580218	0.00161955	0.00496421	1	0.116417	0.00627277	0.0151361	1	0.340321	0.0463054	0.095477	0	0.862557	0.577919	2	0.571645	0.0204069	0.0851481	1	0.0997191	0.00465345	0.0112371	1	0.195593	0.0168078	0.0315073	1	0.376052	0.0552487	0.109401	0	1.01989	0.639364	2	0.344392	0.0472952	1	1	0.0481503	0.0470094	1	1	0.0994693	0.0946823	1	1	0.244923	0.217235	1	0	0.62115	1
ENSG00000095303	PTGS1	NA	0.0685947	1	LoF/LoF	1	0.775601	0.539573	1	0	0.000445898	0	0.00928689	0	0.0176577	0	0.00132948	0	0.00111111	0	0.00494472	0	0.00273436	0	0.000192901	0	0.00100369	0	0.000176	0	0.00105401	0	0.0015467	0	0.00220222	0	0.00237812	0	0.00554769	0	0.00199883	0	0.000476837	0	0.250425	0	0.0106177	0	0.0002375	0	0.0191589	0	0	1	0.14165	0	0	0	0.0293834	0	0.233891	0	0.0361499	1	0.0710607	0.0685947	1	0	0.000445898	0	0	0	0.00060204	0	0	0	0	0	0	0	0	0	0	0	0	0	0	0	0	0	0	0	0	0	0	0	0	0	0.000942454	0	0	0	0.00197766	0	0	0	0	0	0.000983181	0	0	1	0.0117794	0	0	0	0.013232	0	0.0410981	0	0	1	0.105949	0.100529	1	0	0.000445898	0	0	0	0.00175213	0	0	0	0	0	0	0	0	0	0	0	0	0	0	0	0	0	0	0	0	0	0	0	0	0	0.00105637	0	0	0	0.0224519	0	0	0	0	0	0.00528775	0	0	1	0.0139743	0	0	0	0.0156861	0	0.0452941	0	0	0	0.669652	1	1	0	0	0	0.00928689	0	0.0159055	0	0.00132948	0	0.00111111	0	0.00494472	0	0.00273436	0	0.000192901	0	0.00100369	0	0.000176	0	0.00105401	0	0.0015467	0	0.00220222	0	0.00237812	0	0.00554769	0	0.000942454	0	0.000476837	0	0.227974	0	0.0106177	0	0.0002375	0	0.0138711	0	0	0	0.127676	0	0	0	0.0136973	0	0.188597	0	0.0361499	2	0.904558	0.229186	0	0	0	0.010661	0	0.0234079	0	0.000519329	0	0	0	0.0108303	0	0.00702356	0	0	0	0	0	0.000704	0	0.00187379	0	0	0	0.00495499	0	0.00422777	0	0.00240733	0	0.00585179	0	0.00107288	0	0.200394	0	0.0179665	0	0.0002375	0	0.0177579	0	0.067801	2	0.24015	0	0.0157051	0	0.0136973	0	0.257314	1	0.711997	0.159986	0.211653	1	0.0698085	0.00232613	0.00641081	1	0.0978282	0.00448425	0.0119	0	0.614169	0.45891	0.47326	2	0.902194	0.0632186	1	0.793884	0.189011	0.24371	1	0.0681116	0.00221691	0.00667384	1	0.105753	0.00521278	0.0142398	0	0.688131	0.497486	0.513979	2	0.991961	0.0788286	1	0.513832	0.401801	1	1	0.0480096	0.0468753	1	1	0.0713277	0.0688433	1	0	0.442504	1	1	1	0.651336	0.478651
ENSG00000110245	APOC3	NA	0.0687887	1	LoF/LoF	2	0.470105	0.0812777	1	0	0	0	0.00066344	0	0.00837629	0	0.000399131	0	0	0	0	0	0.00117283	0	0	0	0	0	0	0	0	0	0	0	0	0	0	0	0	0	0	0	0	0	0.0041586	0	0.00117566	0	0.0002375	0	0.0110827	0	0.0209563	2	0.386687	0	0.0248216	0	0	0	0.0103742	0	0	2	0.426476	0.0687887	1	0	0	0	0.000284405	0	0.00837629	0	0.000399131	0	0	0	0	0	0.00117283	0	0	0	0	0	0	0	0	0	0	0	0	0	0	0	0	0	0	0	0	0	0.002581	0	0.00117566	0	0.0002375	0	0.0072373	0	0.0209563	2	0.34886	0	0.0248216	0	0	0	0.0103742	0	0	2	0.437723	0.0719433	1	0	0	0	0.000379034	0	0.00837629	0	0.000399131	0	0	0	0	0	0.00117283	0	0	0	0	0	0	0	0	0	0	0	0	0	0	0	0	0	0	0	0	0	0.00359772	0	0.00117566	0	0.0002375	0	0.010499	0	0.0209563	2	0.355734	0	0.0248216	0	0	0	0.0103742	0	0	0	0.0323824	1	1	0	0	0	0.000284405	0	0	0	0	0	0	0	0	0	0	0	0	0	0	0	0	0	0	0	0	0	0	0	0	0	0	0	0	0	0	0	0.000560883	0	0	0	0	0	0.000583731	0	0	0	0.0309534	0	0	0	0	0	0	0	0	0	0.103313	1	0	0	0	0.000284405	0	0	0	0	0	0	0	0	0	0	0	0	0	0	0	0	0	0	0	0	0	0.00880886	0	0.0129475	0	0.00593086	0	0.00437817	0	0.000119209	0	0.00110187	0	0	0	0	0	2.69375e-05	0	0	0	0	0	0	0	0	0	0.0697153	2	0.456173	0.0112821	0.0628939	2	0.415495	0.00878313	0.0176188	2	0.424219	0.00928845	0.0201591	0	0.0319533	0.0314482	0.0800172	0	0.0957267	0.0912877	2	0.478361	0.0128002	0.0703539	2	0.432765	0.00979956	0.0196866	2	0.445714	0.0106047	0.0232804	0	0.0326466	0.0321195	0.0848204	0	0.104476	0.0992034	2	0.307735	0.0386708	1	2	0.279162	0.0324197	1	2	0.28662	0.0340095	1	0	0.0211152	1	1	0	0.0625591	1
ENSG00000134759	ELP2	NA	0.0691337	1	Functional/Functional	2	0.556458	0.107782	1	0	0	0	0.0176986	0	0.0135225	0	0.000519266	0	0.00111111	0	0.0417095	0	0.00974438	0	0	0	0.0061849	0	0.000703296	0	0.00187332	0	0	0	0	0	0.000264236	0	0.0014812	1	0.0430978	0	0.00107242	0	0.0696226	0	0.0147903	0	0	0	0.0155136	0	0	1	0.100383	0	0.00973502	0	0.0619477	0	0.0850707	0	0.0604121	0	0.0755587	1	1	0	0	0	0.00312621	0	0.00196374	0	2.07732e-05	0	0	0	0.0327253	0	0.00468461	0	0	0	0.0061849	0	0.000176	0	0.000117112	0	0	0	0	0	0.000264236	0	0.000370679	0	0	0	0.000119209	0	0.0045111	0	0.00174778	0	0	0	0.000431	0	0	0	0.0117794	0	0	0	0	0	0	0	0.00733656	0	0.128743	1	1	0	0	0	0.00936434	0	0.00648625	0	0.000186895	0	0	0	0.0378821	0	0.00701002	0	0	0	0.0061849	0	0.000527296	0	0.000819311	0	0	0	0	0	0.000264236	0	0.00111052	0	0	0	0.000595581	0	0.023364	0	0.0058238	0	0	0	0.00473862	0	0	0	0.0133158	0	0	0	0	0	0	0	0.0110696	2	0.427715	0.0691337	1	0	0	0	0.00833431	0	0.00703627	0	0.00033237	0	0.00111111	0	0.00382741	0	0.00273436	0	0	0	0	0	0.000176	0	0.00105401	0	0	0	0	0	0	0	0.000370679	1	0.0430978	0	0.000476837	0	0.0462587	0	0.00896645	0	0	0	0.010775	0	0	1	0.0870674	0	0.00973502	0	0.0619477	0	0.0850707	0	0.0493426	1	2.60848	0.926354	0	0	0	0.00965988	0	0.037499	0	0.010989	0	0	0	0.0417414	0	0.024549	0	0.000192901	0	0	0	0.0044	0	0.00421603	0	0	0	0.0103765	0	0.00237812	0	0.00148272	0	0.00290455	0	0.00965595	1	1.82467	0	0.153415	0	0.0021375	0	0.0634292	0	0	0	0.0870674	0	0	0	0.0734564	0	0.244266	2	0.499126	0.0143215	0.0689137	0	0.0678102	0.0655622	0.0754804	0	0.108018	0.102389	0.114702	2	0.391108	0.00745796	0.0392571	1	2.36823	0.684578	2	0.596494	0.0227704	0.0886638	0	0.0802844	0.0771461	0.0875441	0	0.142489	0.132803	0.146554	2	0.454005	0.0111397	0.0523005	1	3.16674	0.824411	1	0.339071	0.287568	1	0	0.0387279	1	1	0	0.0752356	1	1	1	0.263836	0.2319	1	1	1.85024	0.842801
ENSG00000166887	VPS39	NA	0.0692585	1	Functional/Functional	2	0.473363	0.0822366	1	0	0	0	0.00454605	0	0.00134984	0	8.30769e-05	0	0.00111111	0	0.00606191	0	0	0	0	0	0	0	0.000176	0	0	0	0.0015467	0	0.00220222	0	0.00422777	0	0.00240733	0	0.00123753	0	0	0	0.0416292	0	0.00348442	0	0	0	0.0124336	0	0	0	0.0412666	0	0	0	0.004589	1	0.243982	1	0.101029	0	0.0329368	1	1	0	0	0	0.0018479	0	0.00134984	0	2.07732e-05	0	0	0	0.00291372	0	0	0	0	0	0	0	0	0	0	0	0	0	0	0	0	0	0	0	0	0	0	0	0.00471234	0	0.000350024	0	0	0	0.000782538	0	0	0	0.00998492	0	0	0	0	0	0.0109748	0	0	0	0.0452013	1	1	0	0	0	0.00269815	0	0.00134984	0	6.23037e-05	0	0	0	0.00314819	0	0	0	0	0	0	0	0	0	0	0	0	0	0	0	0	0	0	0	0	0	0	0	0.0116755	0	0.00185212	0	0	0	0.00216275	0	0	0	0.0106482	0	0	0	0	0	0.0116042	0	0	2	0.428162	0.0692585	1	0	0	0	0.0018479	0	0	0	2.07732e-05	0	0.00111111	0	0.00291372	0	0	0	0	0	0	0	0.000176	0	0	0	0.0015467	0	0.00220222	0	0.00422777	0	0.00240733	0	0.00123753	0	0	0	0.0299537	0	0.00163231	0	0	0	0.0102708	0	0	0	0.0306184	0	0	0	0.004589	1	0.232378	1	0.101029	0	1.0945	1	0	0.0156807	0	0.230535	0	0.0838099	0	0.00132948	0	0.00111111	0	0.00944496	0	0.00957028	0	0.00173611	0	0	0	0	0	0.0104144	0	0.00618679	0	0.0496875	0	0.0169111	0	0.0322449	0	0.0174953	0	0.00190735	0	0.152375	0	0.00534768	0	0.0002375	0	0.0275006	0	0.0276452	0	0.0857436	0	0	0	0.0193395	0	0.288247	2	0.444954	0.0105564	0.0606182	0	0.0311246	0.0306453	0.0420668	0	0.0405174	0.0397075	0.054167	2	0.404437	0.00816639	0.0415093	0	1.06903	0.656658	2	0.492946	0.0138585	0.0723912	0	0.0342493	0.0336695	0.0458769	0	0.0481479	0.0470071	0.0635651	2	0.444798	0.0105465	0.0511191	0	1.27805	0.721421	1	0.296458	0.256553	1	0	0.0234738	1	1	0	0.031376	1	1	1	0.265082	0.232857	1	0	0.785422	1
ENSG00000137513	NARS2	Consensus	0.070483	1	Functional/Functional	2	0.498014	0.0896023	1	0	0.000445898	0	0.0215892	0	0.0263585	0	0.00251355	0	0.00111111	0	0.00271009	0	0.000781247	0	0.00173611	0	0	0	0	0	0.00046829	0	0.000386675	0	0.00492699	0	0.00422777	0	0.00333611	0	0.00140889	0	0.000476837	0	0.213715	1	0.00772024	0	0.0002375	0	0.0174165	0	0.0142674	0	0.0306182	0	0	0	0.041453	0	0.0694265	1	0.030683	0	0.0324191	1	1	0	0	0	0	0	0.00485583	0	0	0	0	0	0	0	0	0	0	0	0	0	0	0	0.000117112	0	0	0	0	0	0	0	0	0	0	0	0	0	0.00302879	0	0	0	0	0	0.00016504	0	0.0142674	0	0.00998492	0	0	0	0	0	0	0	0	0	0.0654766	1	1	0	0	0	0	0	0.0073089	0	0	0	0	0	0	0	0	0	0	0	0	0	0	0	0.000351178	0	0	0	0	0	0	0	0	0	0	0	0	0	0.0317727	0	0	0	0	0	0.00134929	0	0.0142674	0	0.0104271	0	0	0	0	0	0	0	0	2	0.432537	0.070483	1	0	0.000445898	0	0.0215892	0	0.0190496	0	0.00251355	0	0.00111111	0	0.00271009	0	0.000781247	0	0.00173611	0	0	0	0	0	0.000117112	0	0.000386675	0	0.00492699	0	0.00422777	0	0.00333611	0	0.00140889	0	0.000476837	0	0.181942	1	0.00772024	0	0.0002375	0	0.0160672	0	0	0	0.020191	0	0	0	0.041453	0	0.0694265	1	0.030683	0	0.22671	1	0	0	0	0.0466764	0	0.0167765	0	0.000186958	0	0	0	0.00123681	0	0.000195312	0	0	0	0	0	0.001584	0	0.00187379	0	0	0	0.00191481	0	0	0	0	0	0.00837458	0	0.000476837	0	0.0225777	0	0.00422704	0	0.0002375	0	0.00441435	0	0	0	0.0752409	0	0	0	0	0	0.0407169	1	0.441399	0.0729845	0.136715	0	0.0283872	0.0279881	0.0394175	0	0.055349	0.0538451	0.0682804	1	0.38605	0.0578513	0.107356	0	0.249074	0.220478	2	0.568665	0.020133	0.0847903	0	0.0329286	0.0323923	0.0446396	0	0.0673431	0.0651256	0.0813661	2	0.501322	0.0144881	0.0593674	0	0.276927	0.24189	1	0.331305	0.282014	1	0	0.0226554	1	1	0	0.0452198	1	1	1	0.286085	0.248801	1	0	0.173888	1
ENSG00000075975	MKRN2	NA	0.0729057	1	Functional/Functional	1	0.0966411	0.0921183	1	0	0.000445898	0	0.00170553	0	0.00060204	0	0.000186927	0	0	0	0.00123681	0	0	0	0	0	0.00401476	0	0	0	0	0	0	0	0.00191481	0	0	0	0.00148272	0	0	0	0	0	0.0134096	0	0.00128415	0	0	0	0.0050352	0	0	1	0.048435	0	0	0	0.000465303	0	0.0103742	0	0.00604821	0	0.0159025	1	1	0	0	0	0	0	0	0	2.07732e-05	0	0	0	0	0	0	0	0	0	0	0	0	0	0	0	0	0	0	0	0	0	0	0	0	0	0	0	0.00350737	0	0.000153695	0	0	0	0.000441245	0	0	0	0.0117794	0	0	0	0	0	0	0	0	0	0.0209411	1	1	0	0	0	0	0	0	0	0.000103834	0	0	0	0	0	0	0	0	0	0	0	0	0	0	0	0	0	0	0	0	0	0	0	0	0	0	0	0.00722193	0	0.000359947	0	0	0	0.000817517	0	0	0	0.0124379	0	0	0	0	0	0	0	0	1	0.0757	0.0729057	1	0	0.000445898	0	0.00170553	0	0.00060204	0	8.30926e-05	0	0	0	0.00123681	0	0	0	0	0	0.00401476	0	0	0	0	0	0	0	0.00191481	0	0	0	0.00148272	0	0	0	0	0	0.0061877	0	0.000924198	0	0	0	0.00421769	0	0	1	0.0359971	0	0	0	0.000465303	0	0.0103742	0	0.00604821	0	2.58706	1	0	0.0111474	0	0.0281215	0	0.0234079	0	0.0067305	0	0	0	0.00636608	0	0.00312499	0	0.000192901	0	0	0	0.006336	0	0.000468447	0	0	0	0.0068446	0	0.000264236	0	0	0	5.72372e-05	0	0.00298023	0	1.90195	0	0.0770625	0	0.0021375	0	0.11753	0	0.0276452	0	0.127676	0	0.0306304	0	0.00186121	0	0.204522	1	0.0839359	0.00333157	0.033837	0	0.0149077	0.0147971	0.0251479	0	0.0191019	0.0189206	0.0324322	1	0.064834	0.00201305	0.0186724	0	2.1988	0.889064	1	0.10179	0.00484215	0.0441057	0	0.0164451	0.0163106	0.0276779	0	0.0226381	0.0223838	0.0381591	1	0.0791523	0.00297205	0.0257844	0	2.85642	0.942526	1	0.0671489	0.064944	1	0	0.0108155	1	1	0	0.0140059	1	1	1	0.053143	0.0517556	1	0	1.72909	1
ENSG00000149260	CAPN5	NA	0.0696739	1	Functional/Functional	3	1.08924	0.0974258	1	0	0.000445898	0	0.0304781	0	0.0190495	0	0.00207717	0	0	0	0.0136236	0	0.00312193	0	0.000771605	0	0.00100369	0	0.000704	0	0.00627036	0	0.000386675	0	0.0172585	0	0.00422777	0	0.0014812	0	0.0821818	0	0.00190665	0	0.252488	0	0.012725	0	0.000948813	0	0.0266431	0	0.0142674	1	0.113014	0	0.00376493	0	0.0635135	1	0.330789	1	0.0860953	0	0.0520836	1	1	0	0.000445898	0	0.00236854	0	0.00153679	0	2.07732e-05	0	0	0	0	0	0.000781247	0	0	0	0.00100369	0	0	0	0.00180893	0	0	0	0	0	0	0	0.000370679	0	0.00585179	0	0.000119209	0	0.00799204	0	0.000615794	0	0.0002375	0	0.000383917	0	0	0	0.0113308	0	0	0	0.017216	0	0	0	0	0	0.148824	1	1	0	0.000445898	0	0.0108771	0	0.00227299	0	0.000394548	0	0	0	0	0	0.00234068	0	0	0	0.00100369	0	0	0	0.00320699	0	0	0	0	0	0	0	0.00111052	0	0.0206437	0	0.000833767	0	0.0643319	0	0.00309019	0	0.000711313	0	0.00329031	0	0	0	0.0122104	0	0	0	0.0220605	0	0	0	0	3	0.940413	0.0696739	1	0	0	0	0.019601	0	0.0167765	0	0.00168263	0	0	0	0.0136236	0	0.000781247	0	0.000771605	0	0	0	0.000704	0	0.00306338	0	0.000386675	0	0.0172585	0	0.00422777	0	0.000370679	0	0.0615381	0	0.00107288	0	0.188156	0	0.00963476	0	0.0002375	0	0.0233528	0	0.0142674	1	0.100804	0	0.00376493	0	0.041453	1	0.330789	1	0.0860953	1	4.0884	0.983234	0	0.0285375	0	0.653149	0	0.218174	0	0.0186958	0	0.00444444	0	0.0756329	0	0.0195312	0	0.00308642	0	0.00100369	0	0.0044	0	0.0322616	0	0.00618679	0	0.0205478	0	0.000264236	0	0.00148272	0	0.0778426	0	0.00584126	1	1.64041	0	0.152609	0	0.0038	0	0.277903	0	0.0142674	0	0.447386	0	0	0	0.0827812	0	0.29816	3	0.998211	0.0188787	0.0775113	0	0.0491179	0.0479311	0.0587119	0	0.127245	0.119482	0.131299	3	0.870966	0.0120727	0.0511269	0	3.51535	0.970263	3	1.16983	0.0312107	0.101119	0	0.0546317	0.0531662	0.0646825	0	0.163505	0.150838	0.164337	3	1.00632	0.0193782	0.0675972	1	4.73044	0.949443	1	0.726256	0.516283	1	0	0.0372126	1	1	0	0.104895	1	1	1	0.62136	0.462787	1	1	2.81543	0.940121
ENSG00000160255	ITGB2	NA	0.0696069	1	LoF/LoF + LoF/Functional	2	0.646348	0.137386	1	0	0.00178359	0	0.0106607	0	0.00703611	0	0.00051914	0	0.00111111	0	0.00159264	0	0.000781247	0	0	0	0.00100369	0	0	0	0.000787802	0	0	0	0.00220222	0	0.0023766	0	0	0	0.0153005	0	0.000119209	1	0.173536	0	0.0557686	0	0.0002375	0	0.0182004	0	0	1	0.142586	0	0.0150238	0	0.000465303	0	0.0666807	0	0.128575	0	0.0371245	1	1	0	0	0	4.73821e-05	0	0.000228138	0	8.30926e-05	0	0	0	0.000677835	0	0	0	0	0	0	0	0	0	0.000787802	0	0	0	0	0	0.000264236	0	0	0	0.000647382	0	0	0	0.0029807	0	0.000232211	0	0	0	0.00010775	0	0	0	0.0153685	0	0	0	0	0	0	0	0.0156994	1	0.0721481	0.0696069	1	0	0	0	0.00137377	0	0.00105103	0	0.000332182	0	0	0	0.000914804	0	0	0	0	0	0	0	0	0	0.000787802	0	0	0	0	0	0.00131966	0	0	0	0.0019024	0	0	1	0.0178251	0	0.00410091	0	0	0	0.00258532	0	0	0	0.0168823	0	0	0	0	0	0	0	0.0230728	1	0.5742	0.436845	1	0	0.00178359	0	0.00928689	0	0.00598508	0	0.000186958	0	0.00111111	0	0.000677835	0	0.000781247	0	0	0	0.00100369	0	0	0	0	0	0	0	0.00220222	0	0.00105694	0	0	0	0.0133981	0	0.000119209	0	0.155711	0	0.0516677	0	0.0002375	0	0.0156151	0	0	1	0.125704	0	0.0150238	0	0.000465303	0	0.0666807	0	0.105502	7	4.14947	0.126822	1	0.0445898	0	0.512485	0	0.080446	0	0.00749911	0	0.00111111	0	0.0392975	0	0.0382811	0	0.00308642	0	0.00100369	0	0.0143	0	0.0284406	0	0.00966686	0	0.0496875	0	0.0214031	0	0.00333611	0	0.0651092	0	0.0171661	0	1.38233	0	0.176967	0	0.0038	2	0.193414	0	0.0578352	2	0.513545	0	0.0489888	0	0.0502594	2	0.785419	1	0.551533	0.106214	0.165593	0	0.0325851	0.0320599	0.0434566	0	0.0586582	0.056971	0.0712455	1	0.492874	0.0880508	0.135627	5	3.80476	0.185147	3	0.677893	0.00514843	0.0451086	0	0.038158	0.0374392	0.0494542	1	0.0782615	0.00290724	0.00977855	2	0.599631	0.0230789	0.0733406	8	4.90245	0.0619119	2	0.413385	0.0651763	1	0	0.0202288	1	1	1	0.0441879	0.0432258	1	1	0.369197	0.308711	1	6	2.99272	0.0831861
ENSG00000168003	SLC3A2	NA	0.0696788	1	Functional/Functional	3	1.00505	0.0812328	1	0	0	0	0.00312585	0	0.00364853	0	0.00251339	0	0	0	0.0174479	0	0	0	0	0	0	0	0	0	0.00145849	0	0.000386675	0	0.000137638	0	0.00660286	0	0.000370679	0	0.00732541	0	0.000476837	2	0.438556	0	0.0449486	0	0.0002375	0	0.0138711	0	0	0	0.0436372	0	0	0	0.023376	0	0.300445	1	0.0964856	0	0.0353216	1	1	0	0	0	0.000663462	0	0	0	2.07732e-05	0	0	0	0	0	0	0	0	0	0	0	0	0	0	0	0	0	0.000137638	0	0.000264236	0	0	0	0	0	0	0	0.00169653	0	0.000153695	0	0	0	0	0	0	0	0	0	0	0	0	0	0.0323853	0	0	0	0.0646093	1	1	0	0	0	0.00142032	0	0	0	0.000436079	0	0	0	0	0	0	0	0	0	0	0	0	0	0	0	0	0	0.000137638	0	0.00237508	0	0	0	0	0	0	0	0.0253029	0	0.00190684	0	0	0	0	0	0	0	0	0	0	0	0	0	0.0330305	0	0	3	0.940442	0.0696788	1	0	0	0	0.00170553	0	0.00364853	0	0.00207732	0	0	0	0.0174479	0	0	0	0	0	0	0	0	0	0.00145849	0	0.000386675	0	0	0	0.00422777	0	0.000370679	0	0.00732541	0	0.000476837	2	0.413253	0	0.0430417	0	0.0002375	0	0.0138711	0	0	0	0.0436372	0	0	0	0.023376	0	0.267415	1	0.0964856	0	0.485077	1	0	0.00178359	0	0.0329496	0	0.00724692	0	0.000186958	0	0	0	0.00413395	0	0.0158203	0	0.00308642	0	0	0	0.000176	0	0.00507274	0	0.00348007	0	0.00344096	0	0	0	0.00593086	0	0.0498813	0	0.00762939	0	0.0707582	0	0.00684457	0	0	0	0.00587501	0	0.0276452	0	0.108991	0	0.0426243	0	0.0057293	0	0.0757905	2	0.894288	0.0619196	0.126353	0	0.0351369	0.0345268	0.0457918	0	0.0586388	0.0569527	0.0712364	2	0.835649	0.0526844	0.102236	0	0.456849	0.366724	3	1.09742	0.0255519	0.0933369	0	0.0347593	0.0341622	0.0462909	0	0.0696175	0.0672494	0.0834041	3	1.02781	0.0207406	0.069749	0	0.59214	0.446858	1	0.688999	0.497922	1	0	0.022828	1	1	0	0.0425903	1	1	1	0.646409	0.476076	1	0	0.346454	1
ENSG00000164107	HAND2	NA	0.0693224	1	All	1	0.0718423	0.0693224	1	0	0	0	4.73821e-05	0	0	0	0	0	0	0	0.000677835	0	0	0	0	0	0	0	0	0	0	0	0	0	0.000137638	0	0	0	0	0	0.000647382	0	0	0	0.0015387	0	0	0	0	0	0	0	0	1	0.0451588	0	0	0	0	0	0.021064	0	0.00257064	0	0	1	1	0	0	0	0	0	0	0	0	0	0	0	0	0	0	0	0	0	0	0	0	0	0	0	0	0	0	0	0	0	0	0	0	0	0	0	0	0	0	0	0	0	0	0	0	0	0	0	0	0	0	0	0	0	0	0	0	1	1	0	0	0	0	0	0	0	0	0	0	0	0	0	0	0	0	0	0	0	0	0	0	0	0	0	0	0	0	0	0	0	0	0	0	0	0	0	0	0	0	0	0	0	0	0	0	0	0	0	0	0	0	0	0	1	0.0718423	0.0693224	1	0	0	0	4.73821e-05	0	0	0	0	0	0	0	0.000677835	0	0	0	0	0	0	0	0	0	0	0	0	0	0.000137638	0	0	0	0	0	0.000647382	0	0	0	0.0015387	0	0	0	0	0	0	0	0	1	0.0451588	0	0	0	0	0	0.021064	0	0.00257064	0	0.186935	1	0	0.00401308	0	0.0171049	0	0.00215376	0	0.00033237	0	0	0	0.00159277	0	0.00468461	0	0	0	0	0	0.000176	0	0.000787802	0	0.000386675	0	0.00220222	0	0.00105694	0	0.00333611	0	0.000647382	0	0.000119209	0	0.00626136	0	0.000103205	0	0	0	0.000673438	0	0	0	0	0	0.00973502	0	0.0361877	0	0.0953807	1	0.0698527	0.00232901	0.0287157	0	0	0	0	0	0	0	0	1	0.0698527	0.00232901	0.0202699	0	0.187319	0.170821	1	0.071091	0.00241034	0.0317544	0	0	0	0	0	0	0	0	1	0.071091	0.00241034	0.0230279	0	0.197355	0.179101	0	0.0537764	1	1	0	0	1	1	0	0	1	1	0	0.0537764	1	1	0	0.126157	1
ENSG00000108759	KRT32	NA	0.0699764	1	Functional/Functional	2	0.493336	0.0881899	1	0	0.000445898	0	0.00397745	0	0.0240301	0	0.000519329	0	0	0	0.00274481	0	0.0109221	0	0	0	0	0	0.00158259	0	0.00187379	0	0.000386675	0	0.00123875	0	0.00237812	0	0.0014812	0	0.00317877	0	0.00190735	0	0.028196	0	0.00117566	0	0.00095	0	0.0132709	0	0.0302239	0	0.0265843	0	0.00973502	0	0	2	0.274179	0	0.0523544	0	0.0431726	1	1	0	0	0	0.00170553	0	0.000538581	0	0	0	0	0	0	0	0	0	0	0	0	0	0.000176	0	0	0	0	0	0	0	0.00237812	0	0.000370679	0	0.0015326	0	0	0	0.00473486	0	0	0	0	0	0.00093625	0	0	0	0	0	0.00973502	0	0	0	0.0109748	0	0.0100902	0	0.0626059	1	1	0	0	0	0.00284028	0	0.00382953	0	0	0	0	0	0	0	0	0	0	0	0	0	0.000878592	0	0	0	0	0	0	0	0.00237812	0	0.00111052	0	0.00164617	0	0	0	0.0116731	0	0	0	0	0	0.00190367	0	0	0	0	0	0.00973502	0	0	0	0.0134927	0	0.0131183	2	0.43073	0.0699764	1	0	0.000445898	0	0.00113717	0	0.0202006	0	0.000519329	0	0	0	0.00274481	0	0.0109221	0	0	0	0	0	0.000704	0	0.00187379	0	0.000386675	0	0.00123875	0	0	0	0.000370679	0	0.0015326	0	0.00190735	0	0.016523	0	0.00117566	0	0.00095	0	0.0113673	0	0.0302239	0	0.0265843	0	0	0	0	2	0.260686	0	0.0392361	1	1.4042	0.754435	0	0.00178359	0	0.0329496	0	0.0220748	0	0.00207732	0	0.0066358	0	0	0	0.0146197	0	0	0	0	0	0.000176	0	0.0029278	0	0.00618679	0	0.00674429	0	0.000264236	0	0.000370679	0	0.0131139	0	0.000476837	0	0.260082	0	0.00900614	0	0.0021375	0	0.0862086	0	0.0142674	0	0.22586	0	0.00973502	1	0.0584529	0	0.628045	2	0.47229	0.0123738	0.0649345	0	0.0447411	0.043755	0.0547663	0	0.0607159	0.0589094	0.0730221	2	0.411574	0.00856139	0.042735	1	1.48642	0.437619	2	0.520293	0.0159731	0.0766366	0	0.0455462	0.0445245	0.0563261	0	0.0679895	0.0657297	0.0819001	2	0.452303	0.0110286	0.0520358	1	1.67878	0.500134	2	0.327576	0.0432578	1	0	0.0296602	1	1	0	0.0427005	1	1	2	0.284876	0.033635	1	1	1.05156	0.650609
ENSG00000105398	SULT2A1	NA	0.0706864	1	Functional/Functional	1	0.202133	0.183014	1	0	0	0	0.000426394	0	0.00484446	0	0.000519266	0	0.00111111	0	0.000475454	0	0	0	0	0	0	0	0.000704	0	0.00961606	0	0.000386675	0	0	0	0	0	0	0	0	0	0	0	0.0800929	1	0.0034245	0	0	0	0.00428168	0	0	0	0	0	0	0	0.000465303	0	0.0855075	0	0.0102777	0	0.0987878	1	1	0	0	0	4.73821e-05	0	0.00128624	0	2.07732e-05	0	0.00111111	0	0	0	0	0	0	0	0	0	0	0	0.00145849	0	0.000386675	0	0	0	0	0	0	0	0	0	0	0	0.00730236	0	0.000232211	0	0	0	0.00263972	0	0	0	0	0	0	0	0.000465303	0	0.0735598	0	0.0102777	0	0.128824	1	1	0	0	0	0.000236866	0	0.00194332	0	0.000186895	0	0.00111111	0	0	0	0	0	0	0	0	0	0	0	0.00238756	0	0.000386675	0	0	0	0	0	0	0	0	0	0	0	0.0324652	0	0.0011607	0	0	0	0.00306927	0	0	0	0	0	0	0	0.000465303	0	0.0751333	0	0.0102777	1	0.0733091	0.0706864	1	0	0	0	0.000189528	0	0.00290115	0	0.00033237	0	0	0	0.000475454	0	0	0	0	0	0	0	0.000704	0	0.0072285	0	0	0	0	0	0	0	0	0	0	0	0	0	0.0476277	1	0.0022638	0	0	0	0.00121242	0	0	0	0	0	0	0	0	0	0.0103742	0	0	0	0.285545	1	0	0.00178359	0	0.0121298	0	0.00383185	0	0.000186958	0	0	0	0.000475454	0	0.00761141	0	0.000192901	0	0	0	0.001584	0	0.00961668	0	0.0015467	0	0.0068446	0	0.00422777	0	0.000370679	0	0.000818919	0	0.000119209	0	0.0588676	0	0.0414136	0	0.0038	0	0.0143311	0	0	0	0.0651905	0	0	0	0	0	0.0506019	0	0.179126	0.164	0.215246	0	0.0935623	0.0893187	0.0983099	0	0.118434	0.111689	0.123645	0	0.0606926	0.0588875	0.10836	0	0.259841	0.228826	1	0.212797	0.0196716	0.0839491	0	0.0995565	0.0947612	0.104666	0	0.132869	0.12442	0.13826	1	0.0799278	0.00302902	0.0259904	0	0.35173	0.29653	1	0.136622	0.1277	1	0	0.0666582	1	1	0	0.0863787	1	1	1	0.0502436	0.0490022	1	0	0.203634	1
ENSG00000174982	OR4S2	NA	0.0707265	1	LoF/LoF	2	0.464728	0.0797026	1	0	0	0	0.0036003	0	0.000931328	0	0.0033558	0	0	0	0	0	0	0	0	0	0	0	0	0	0.000787802	0	0.000386675	0	0	0	0	0	0.00148272	0	0.00728559	0	0.00298023	0	0.0943533	0	0.00377697	0	0	0	0.00101464	0	0	0	0.057395	0	0	0	0.0097133	0	0.146814	2	0.13085	2	0.433405	0.0707265	1	0	0	0	0.000758451	0	0.000931328	0	0.0033558	0	0	0	0	0	0	0	0	0	0	0	0	0	0.000787802	0	0	0	0	0	0	0	0	0	0.00728559	0	0.00298023	0	0.0829814	0	0.00377697	0	0	0	0.000449043	0	0	0	0.0427205	0	0	0	0.0097133	0	0.146814	2	0.13085	2	0.443771	0.0736588	1	0	0	0	0.00104166	0	0.000931328	0	0.0033558	0	0	0	0	0	0	0	0	0	0	0	0	0	0.000787802	0	0	0	0	0	0	0	0	0	0.00728559	0	0.00298023	0	0.0920896	0	0.00377697	0	0	0	0.000772204	0	0	0	0.0433723	0	0	0	0.0097133	0	0.146814	2	0.13085	0	0.0209567	1	1	0	0	0	0.00255863	0	0	0	0	0	0	0	0	0	0	0	0	0	0	0	0	0	0	0	0.000386675	0	0	0	0	0	0.00148272	0	0	0	0	0	0.00226366	0	0	0	0	0	0.000242438	0	0	0	0.0140226	0	0	0	0	0	0	0	0	0	0.09633	1	0	0.0103671	0	0.0234665	0	0.0026034	0	0.00159595	0	0	0	0.000475454	0	0.00175781	0	0	0	0.00401476	0	0	0	0	0	0.000386675	0	0.000137638	0	0	0	0	0	0.000352309	0	0.000119209	0	0.00700401	0	0.000358959	0	0	0	0.000969751	0	0	0	0.0427205	0	0	0	0	0	0	2	0.443592	0.0104702	0.0603449	2	0.413826	0.00868832	0.0174735	2	0.42313	0.00922443	0.02006	0	0.0204617	0.0202538	0.0655425	0	0.13052	0.122361	2	0.437373	0.0100818	0.0634101	2	0.405359	0.00821678	0.0173673	2	0.416123	0.00881897	0.0206052	0	0.0212501	0.0210259	0.0702819	0	0.132624	0.124206	1	0.265701	0.233332	1	1	0.240887	0.214069	1	1	0.247224	0.219034	1	0	0.0184771	1	1	0	0.0791272	1
ENSG00000141569	TRIM65	NA	0.0704074	1	LoF/LoF + LoF/Functional	2	0.926878	0.237366	1	0	0.00178359	0	0.153934	0	0.013193	0	0.000519046	0	0	0	0.00271009	0	0.0195312	0	0.000192901	0	0	0	0.00158259	0	0.01979	0	0.0139203	0	0.00123799	0	0.000264236	0	0.00240733	0	0	0	0.000119209	1	0.176378	0	0.00735493	0	0	0	0.0182059	0	0.0435566	0	0.256933	0	0	0	0	1	0.193265	0	0	1	0.312246	0.268199	1	0	0	0	0.000426439	0	0.00261326	0	0.000186958	0	0	0	0	0	0	0	0	0	0	0	0.000176	0	0.000117112	0	0.0139203	0	0.000550554	0	0.000264236	0	0.00240733	0	0	0	0	0	0.044804	0	0.00124619	0	0	0	0.000673438	0	0.0435566	0	0.0927706	0	0	0	0	1	0.108533	0	0	2	0.432268	0.0704074	1	0	0	0	0.0157673	0	0.00458242	0	0.000435953	0	0	0	0	0	0	0	0	0	0	0	0.000878592	0	0.00292591	0	0.0139203	0	0.00110036	0	0.000264236	0	0.00240733	0	0	0	0	1	0.119988	0	0.00331426	0	0	0	0.00632641	0	0.0435566	0	0.104444	0	0	0	0	1	0.112356	0	0	0	0.49461	1	1	0	0.00178359	0	0.138166	0	0.00861058	0	8.30926e-05	0	0	0	0.00271009	0	0.0195312	0	0.000192901	0	0	0	0.000704	0	0.0168641	0	0	0	0.000137638	0	0	0	0	0	0	0	0.000119209	0	0.0563899	0	0.00404067	0	0	0	0.0118794	0	0	0	0.152488	0	0	0	0	0	0.0809091	0	0	1	1.81111	0.836528	0	0	0	0.00800758	0	0.0471945	0	0.0100542	0	0.00444444	0	0.0345236	0	0.00312499	0	0.00173611	0	0.00100369	0	0.001584	0	0.000468447	0	0.000386675	0	0.00344096	0	0.00422777	0	0.0140275	0	0.0287535	0	0.00190735	0	0.919547	0	0.0973573	0	0.00095	0	0.106619	0	0.0209563	1	0.246558	0	0	0	0.00698121	0	0.247258	2	0.852114	0.0552056	0.11991	1	0.299834	0.0368994	0.0479696	2	0.400534	0.007955	0.0179726	0	0.45158	0.363379	0.38467	1	1.50636	0.444301	2	0.975546	0.0758587	0.144892	1	0.312783	0.0398191	0.0517796	2	0.445046	0.0105622	0.0232245	0	0.530499	0.411689	0.433909	1	2.04672	0.606493	1	0.607087	0.455064	1	1	0.190721	0.173637	1	1	0.271045	0.237418	1	0	0.336041	1	1	1	1.23807	0.710056
ENSG00000126883	NUP214	Consensus	0.0708683	1	LoF/LoF + LoF/Functional	2	0.650907	0.138932	1	0	0	0	0.000758046	0	0.00598411	0	0.00051914	0	0	0	0.00274481	0	0.00215034	0	0	0	0.00401476	0	0.000703296	0	0.00292717	0	0	0	0.00674429	0	0.000264236	0	0.00240733	0	0.00123753	0	0.000476837	1	0.147119	0	0.0148997	0	0.00095	0	0.00872763	0	0.0176118	0	0.0762081	1	0.0447847	0	0.004589	0	0.26776	0	0.0373251	0	0.034824	1	1	0	0	0	4.73821e-05	0	0.000931328	0	8.30926e-05	0	0	0	0	0	0	0	0	0	0	0	0.000176	0	0.000117112	0	0	0	0	0	0	0	0.00240733	0	0	0	0	0	0.0052189	0	0.000153695	0	0	0	2.69375e-05	0	0	0	0	0	0	0	0	0	0.0211299	0	0.00453238	1	0.0735048	0.0708683	1	0	0	0	0.000331607	0	0.00265875	0	0.000332182	0	0	0	0	0	0	0	0	0	0	0	0.000527296	0	0.00105338	0	0	0	0	0	0	0	0.00240733	0	0	0	0	1	0.0337891	0	0.00108183	0	0	0	0.000942687	0	0	0	0	0	0	0	0	0	0.0244535	0	0.00592717	1	0.577402	0.438645	1	0	0	0	0.000426439	0	0.00332536	0	0.000186958	0	0	0	0.00274481	0	0.00215034	0	0	0	0.00401476	0	0.000176	0	0.00187379	0	0	0	0.00674429	0	0.000264236	0	0	0	0.00123753	0	0.000476837	0	0.11333	0	0.0138179	0	0.00095	0	0.00778494	0	0.0176118	0	0.0762081	1	0.0447847	0	0.004589	0	0.243306	0	0.0313979	7	6.84187	0.526471	0	0.0111474	1	0.532385	0	0.251906	0	0.0349197	0	0.01	0	0.0350632	0	0.0653031	0	0.0277778	0	0.00100369	0	0.008624	1	0.0379442	0	0.00966686	0	0.086024	0	0.00237812	0	0.0140275	0	0.0650714	0	0.0119209	3	2.92239	0	0.306388	0	0.00855	0	0.150092	0	0.0804468	1	0.670137	0	0.122719	0	0.0622289	1	1.31375	2	0.603821	0.0234944	0.0857017	0	0.0336554	0.0330954	0.0444093	1	0.0648311	0.00201288	0.00696216	1	0.53899	0.10225	0.148303	8	6.17845	0.171725	2	0.682921	0.0320967	0.101659	0	0.036264	0.0356143	0.0476576	1	0.0802676	0.00305414	0.0100861	1	0.602653	0.122776	0.171774	8	8.37705	0.459932	2	0.426915	0.0689108	1	0	0.0223616	1	1	1	0.0487296	0.0475614	1	1	0.378185	0.314896	1	4	4.75146	0.69834
ENSG00000140396	NCOA2	NA	0.0703129	1	Functional/Functional	1	0.0757122	0.072917	1	0	0	0	0	0	0.00364848	0	0	0	0	0	0	0	0	0	0	0	0	0	0	0	0	0	0.000386675	0	0	0	0.000264236	0	0	0	0	0	0.00109482	0	0.0100704	0	0.00163231	0	0.0002375	0	0.00228585	0	0	1	0.00774177	0	0.00973502	0	0.00665084	0	0.0319643	0	0	0	0.00129613	1	1	0	0	0	0	0	0.000788991	0	0	0	0	0	0	0	0	0	0	0	0	0	0	0	0	0	0	0	0	0	0	0	0	0	0	0	0	0	0.000507139	0	0	0	0	0	0	0	0	0	0	0	0	0	0	0	0	0	0	0	0.00280494	1	1	0	0	0	0	0	0.00103523	0	0	0	0	0	0	0	0	0	0	0	0	0	0	0	0	0	0	0	0	0	0	0	0	0	0	0	0	0	0.00176971	0	0	0	0	0	0	0	0	0	0	0	0	0	0	0	0	0	0	1	0.0729072	0.0703129	1	0	0	0	0	0	0.00261326	0	0	0	0	0	0	0	0	0	0	0	0	0	0	0	0	0	0.000386675	0	0	0	0.000264236	0	0	0	0	0	0.00109482	0	0.00830071	0	0.00163231	0	0.0002375	0	0.00228585	0	0	1	0.00774177	0	0.00973502	0	0.00665084	0	0.0319643	0	0	5	5.85449	0.694994	0	0.00607536	0	0.0758114	0	0.360142	0	0.00916096	0	0.0277778	0	0.00427909	0	0.00312499	0	0.000192901	0	0.00100369	0	0.002816	0	0.0406036	0	0.000386675	0	0.0166543	0	0.0169111	0	0.00148272	0	0.00824216	0	0.0250511	3	3.72089	0	0.332187	0	0.02375	1	0.239003	0	0.0407189	1	0.440288	0	0.0479759	0	0.0553601	0	0.354598	1	0.068442	0.00223798	0.0281493	0	0.00127418	0.00127337	0.00427222	0	0.00251899	0.00251582	0.00803212	1	0.0659231	0.00207975	0.0190388	5	4.85878	0.359276	1	0.0764455	0.00277723	0.034014	0	0.00129985	0.001299	0.00478222	0	0.00285552	0.00285144	0.00968147	1	0.07359	0.0025785	0.0239788	5	6.44363	0.622712	1	0.0511975	0.049909	1	0	0.000955922	1	1	0	0.00199984	1	1	1	0.0491977	0.0480071	1	4	4.00188	0.566897
ENSG00000152457	DCLRE1C	NA	0.0705154	1	Functional/Functional	1	0.313926	0.269427	1	0	0.000445898	0	0.0031261	0	0.00501537	0	8.30926e-05	0	0	0	0.000118864	0	0	0	0	0	0	0	0	0	0.000117112	0	0.00348007	0	0.00344021	0	0.000264236	0	0	1	0.0859289	0	0.00761449	0	0.0126391	0	0.00240532	0	0	0	0.00589659	0	0	0	0.0677777	0	0.00674997	0	0.00597637	0	0.0910497	0	0.0117968	0	0.19626	1	1	0	0.000445898	0	0.000284405	0	0.000931328	0	0	0	0	0	0.000118864	0	0	0	0	0	0	0	0	0	0	0	0	0	0.000137638	0	0	0	0	0	0.0153009	0	0.00190735	0	0.0029949	0	0.00128417	0	0	0	0.00132447	0	0	0	0.0677777	0	0.00674997	0	0	0	0.0910497	0	0.0059522	0	0.240801	1	1	0	0.000445898	0	0.000757552	0	0.00241198	0	0	0	0	0	0.000118864	0	0	0	0	0	0	0	0	0	0	0	0	0	0.00123799	0	0	0	0	0	0.0453234	0	0.00570714	0	0.00745188	0	0.00179954	0	0	0	0.00354824	0	0	0	0.0677777	0	0.00674997	0	0	0	0.0910497	0	0.00642098	1	0.073125	0.0705154	1	0	0	0	0.00236854	0	0.0026034	0	8.30926e-05	0	0	0	0	0	0	0	0	0	0	0	0	0	0.000117112	0	0.00348007	0	0.00220222	0	0.000264236	0	0	1	0.0406055	0	0.00190735	0	0.00518721	0	0.000605778	0	0	0	0.00234835	0	0	0	0	0	0	0	0.00597637	0	0	0	0.00537578	4	4.60566	0.675216	0	0.0539536	0	0.150805	0	0.0481235	0	0.0162862	0	0.00111111	0	0.0232972	0	0.0382811	0	0.00482253	0	0.00401476	0	0.002816	0	0.00187379	0	0.00348007	0	0.0309687	0	0.0169111	0	0.00148272	0	0.0575375	0	0.0386238	4	3.27916	0	0.145234	0	0.0002375	0	0.11748	0	0	0	0.19625	0	0.00674997	0	0.0235797	0	0.342586	1	0.288519	0.0344192	0.0987223	0	0.189309	0.17247	0.178919	0	0.223773	0.200503	0.209804	1	0.0647462	0.00200772	0.0186603	3	3.87526	0.541789	1	0.339892	0.0462017	0.116349	0	0.198925	0.180389	0.187739	0	0.257042	0.226664	0.237526	1	0.0828507	0.00324831	0.0270244	4	5.21544	0.596462	1	0.224888	0.201394	1	0	0.138014	1	1	0	0.17009	1	1	1	0.0547985	0.0533241	1	1	3.09106	0.954546
ENSG00000172500	FIBP	Discordant	0.0708388	1	LoF/LoF	1	0.212436	0.191388	1	0	0	0	0.00265288	0	0	0	0.00235238	0	0	0	0.0120615	0	0.000195312	0	0	0	0.00100369	0	0.002172	0	0	0	0	0	0.000137638	0	0	0	0	0	0.00271289	0	0.00109482	0	0.0124796	0	0.00168239	0	0	0	0.00393145	0	0	0	0.0451054	0	0.020976	0	0.00186121	1	0.0974845	0	0.00453238	1	0.073473	0.0708388	1	0	0	0	0.000521428	0	0	0	0	0	0	0	0	0	0.000195312	0	0	0	0	0	0	0	0	0	0	0	0	0	0	0	0	0	0	0	0	0	0.000890824	0	0	0	0	0	0.000303142	0	0	0	0.0135807	0	0	0	0	1	0.0534493	0	0.00453238	1	0.0783078	0.0753202	1	0	0	0	0.000804979	0	0	0	0	0	0	0	0	0	0.000195312	0	0	0	0	0	0	0	0	0	0	0	0	0	0	0	0	0	0	0	0	0	0.00211141	0	0	0	0	0	0.000679682	0	0	0	0.0152589	0	0	0	0	1	0.054725	0	0.00453238	0	0.134128	1	1	0	0	0	0.0018479	0	0	0	0.00235238	0	0	0	0.0120615	0	0	0	0	0	0.00100369	0	0.002172	0	0	0	0	0	0.000137638	0	0	0	0	0	0.00271289	0	0.00109482	0	0.0103682	0	0.00168239	0	0	0	0.00325177	0	0	0	0.0298464	0	0.020976	0	0.00186121	0	0.0427595	0	0	3	2.39262	0.428362	0	0.00401308	0	0.0707652	0	0.0148861	0	0.0289185	0	0.0264198	0	0.00576019	0	0.0195312	0	0.000192901	0	0	0	0.010752	0	0.0183776	0	0.00348007	0	0.00220222	0	0	0	0.00240733	0	0.0284806	0	0.0153809	2	1.19828	0	0.121085	0	0.0002375	1	0.0811929	0	0.0276452	0	0.21815	0	0	0	0.0134357	0	0.481029	1	0.205501	0.0184338	0.0769794	1	0.0740178	0.00260783	0.00696869	1	0.0782615	0.00290724	0.0088162	0	0.12724	0.119478	0.163406	1	2.09883	0.620083	1	0.213693	0.0198261	0.0841603	1	0.0726431	0.00251415	0.00729503	1	0.0780109	0.00288913	0.00974677	0	0.135683	0.12688	0.175253	3	2.68356	0.282286	1	0.143846	0.133979	1	1	0.0462552	0.0452018	1	1	0.0493575	0.0481592	1	0	0.0944885	1	1	2	1.65471	0.49256
ENSG00000198515	CNGA1	NA	0.073246	1	Functional/Functional	2	0.544779	0.104074	1	0	0.000445898	0	0.0304628	0	0.0132893	0	0.00301343	0	0	0	0.00159277	0	0	0	0	0	0.0143127	0	0	0	0.00748384	0	0.000386675	0	0.041107	0	0.0169058	0	0.0014812	0	0.00206054	0	0	0	0.0667368	0	0.0097516	0	0.0002375	0	0.019352	0	0.0109229	0	0.0802243	0	0.00674997	0	0.00597637	2	0.177508	0	0.0347772	0	0.0407862	1	1	0	0.000445898	0	0.00596711	0	0.00463255	0	0.000839522	0	0	0	0	0	0	0	0	0	0.0061849	0	0	0	0.00421603	0	0.000386675	0	0.000820232	0	0.000264236	0	0.000370679	0	0	0	0	0	0.014122	0	0.000659638	0	0	0	0.00187666	0	0	0	0	0	0	0	0	0	0	0	0	0	0.102458	1	1	0	0.000445898	0	0.0178678	0	0.00865677	0	0.00116935	0	0	0	0	0	0	0	0	0	0.00812785	0	0	0	0.00701539	0	0.000386675	0	0.00465842	0	0.00395822	0	0.00111052	0	0	0	0	0	0.0379726	0	0.00440828	0	0	0	0.00668072	0	0	0	0	0	0	0	0	0	0	0	0	2	0.44232	0.073246	1	0	0	0	0.012595	0	0.00463255	0	0.00184408	0	0	0	0.00159277	0	0	0	0	0	0.0061849	0	0	0	0.000468447	0	0	0	0.0364485	0	0.0129475	0	0.000370679	0	0.00206054	0	0	0	0.0287643	0	0.00534332	0	0.0002375	0	0.0126713	0	0.0109229	0	0.0802243	0	0.00674997	0	0.00597637	2	0.177508	0	0.0347772	0	0.416543	1	0	0	0	0.00170553	0	0.014861	0	0.00934247	0	0	0	0.0350632	0	0.00468461	0	0.000192901	0	0	0	0.000704	0	0	0	0.000386675	0	0.0241115	0	0.000264236	0	0.000370679	0	0	0	0.00190735	0	0.127716	0	0.0337753	0	0.0002375	0	0.0062935	0	0	0	0.0520195	0	0.00674997	0	0.00252715	0	0.0936302	2	0.496081	0.0140923	0.0685538	0	0.035706	0.0350761	0.0463067	0	0.0844669	0.0809979	0.0942454	2	0.411614	0.00856365	0.042735	0	0.372278	0.310838	2	0.554131	0.0188266	0.0825826	0	0.0426293	0.0417334	0.0536172	0	0.112616	0.106506	0.121007	2	0.441515	0.0103395	0.0506733	0	0.495623	0.390809	2	0.341632	0.0466233	1	0	0.0297605	1	1	0	0.0712611	1	1	2	0.270371	0.0305845	1	0	0.283603	1
ENSG00000078618	NRD1	NA	0.0711677	1	Functional/Functional	1	0.140898	0.131422	1	0	0	0	0.00118428	0	0.000538565	0	0.000332245	0	0	0	0	0	0.00273398	0	0.000192901	0	0.00100369	0	0	0	0	0	0.0015467	0	0.00123875	0	0.00105694	0	0	0	0.00382752	0	0.000476604	0	0.0245445	0	0.00349355	0	0	0	0.00359939	0	0	0	0.0645635	0	0	1	0.00185929	0	0.0115754	0	0.0171301	0	0.0570655	1	1	0	0	0	0.000189528	0	0.000228138	0	8.30926e-05	0	0	0	0	0	0.00117283	0	0.000192901	0	0.00100369	0	0	0	0	0	0	0	0	0	0	0	0	0	0.00290455	0	0.000119209	0	0.00312444	0	0.000615794	0	0	0	0.000969751	0	0	0	0.0318502	0	0	0	0.000465303	0	0.0115754	0	0.00257064	0	0.0670707	1	1	0	0	0	0.000757844	0	0.000310427	0	0.000249152	0	0	0	0	0	0.00156116	0	0.000192901	0	0.00100369	0	0	0	0	0	0	0	0	0	0	0	0	0	0.00347521	0	0.000357395	0	0.00662187	0	0.00123439	0	0	0	0.00258466	0	0	0	0.0327133	0	0	0	0.00139399	0	0.0115754	0	0.00303942	1	0.0738271	0.0711677	1	0	0	0	0.000426439	0	0.000228138	0	8.30926e-05	0	0	0	0	0	0.00117283	0	0	0	0	0	0	0	0	0	0.0015467	0	0.00123875	0	0.00105694	0	0	0	0.000352309	0	0.000119209	0	0.0179227	0	0.00225915	0	0	0	0.00101473	0	0	0	0.0318502	0	0	1	0.000465303	0	0	0	0.0140906	1	1.59008	0.796091	0	0.000445898	0	0.113764	0	0.0240314	0	0.00467396	0	0	0	0.0304491	0	0.0202665	0	0.000771605	0	0	0	0.000704	0	0.00306338	0	0.0015467	0	0.00123875	0	0.000264236	0	0.00148272	0	0.00728559	0	0.00298023	0	0.63819	0	0.0660334	0	0.0059375	0	0.0625766	0	0	0	0.244621	0	0	0	0.0116326	1	0.348124	1	0.129341	0.00767711	0.051715	0	0.0543141	0.0528655	0.0633915	0	0.0613809	0.0595351	0.0735866	1	0.0679601	0.00220728	0.0196944	1	1.44343	0.423065	1	0.149748	0.0101533	0.0634264	0	0.061054	0.0592276	0.0704304	0	0.0746374	0.07192	0.0879677	1	0.0751107	0.00268346	0.0244574	1	1.80803	0.539549	1	0.0891245	0.0852683	1	0	0.0352392	1	1	0	0.042348	1	1	1	0.0467765	0.0456993	1	1	1.10011	0.667164
ENSG00000159200	RCAN1	NA	0.0713425	1	Functional/Functional	1	0.07415	0.0714676	1	0	0	0	0.000189528	0	0.00596536	0	0.000186958	0	0	0	0	0	0	0	0	0	0	0	0	0	0	0	0	0	0	0	0	0	0	0	0	0	0	1	0.0326096	0	0.000659638	0	0	0	0.000242423	0	0	0	0	0	0	0	0	0	0.0342965	0	0	0	2.69375e-05	1	1	0	0	0	0	0	0	0	0	0	0	0	0	0	0	0	0	0	0	0	0	0	0	0	0	0	0	0	0	0	0	0	0	0	0	0	0	0	0	0	0	0	2.69375e-05	0	0	0	0	0	0	0	0	0	0	0	0	0	0.000134673	1	1	0	0	0	0	0	0	0	0	0	0	0	0	0	0	0	0	0	0	0	0	0	0	0	0	0	0	0	0	0	0	0	0	0	0	0	0	0	0	0	0	0	0.000134673	0	0	0	0	0	0	0	0	0	0	0	0	1	0.0740153	0.0713425	1	0	0	0	0.000189528	0	0.00596536	0	0.000186958	0	0	0	0	0	0	0	0	0	0	0	0	0	0	0	0	0	0	0	0	0	0	0	0	0	0	1	0.0326096	0	0.000659638	0	0	0	0.00010775	0	0	0	0	0	0	0	0	0	0.0342965	0	0	1	0.57415	0.436816	0	0.00178359	0	0.00118455	0	0.0148861	0	0.00132948	0	0.00111111	0	0.026611	0	0	0	0.000192901	0	0	0	0.000176	0	0.000787802	0	0.0139203	0	0.0111487	0	0.0446558	0	0.00148272	0	0.00140889	0	0.000476837	0	0.167528	0	0.0138957	0	0	0	0.0132446	0	0	0	0.0808034	0	0	0	0.00252715	1	0.174995	1	0.0700476	0.00234172	0.028786	0	8.77568e-06	8.77564e-06	0.000138446	0	4.38735e-05	4.38726e-05	0.000653829	1	0.0700037	0.00233886	0.0202804	1	0.523138	0.0973004	1	0.0802839	0.00305535	0.0353864	0	3.42442e-05	3.42436e-05	0.000516422	0	0.000171202	0.000171188	0.00196591	1	0.0801127	0.00304268	0.0260711	1	0.62345	0.129682	0	0.0447343	1	1	0	1.96499e-05	1	1	0	9.82386e-05	1	1	0	0.044636	1	1	1	0.368584	0.308287
ENSG00000068028	RASSF1	NA	0.0714033	1	LoF/LoF + LoF/Functional	1	0.210864	0.190116	1	0	0.00711899	0	0.00946855	0	0.000975941	0	0.000747755	0	0	0	0.00441985	0	0.00215034	0	0	0	0	0	0	0	0.00507274	0	0.00348007	0	0.00674429	0	0	0	0	0	0.00241782	0	0	1	0.0217166	0	0.00385717	0	0	0	0.00624767	0	0	0	0.0326281	0	0	0	0.0226638	0	0.0338691	0	0.0472852	0	0.062894	1	1	0	0.00178359	0	0	0	0.000975941	0	2.07732e-05	0	0	0	0	0	0	0	0	0	0	0	0	0	0	0	0	0	0	0	0	0	0	0	0	0	0	0	0.00462566	0	0.000615794	0	0	0	0.00093625	0	0	0	0	0	0	0	0.00665084	0	0	0	0.0472852	1	0.0740808	0.0714033	1	0	0.0053354	0	0	0	0.000975941	0	0.000228426	0	0	0	0	0	0	0	0	0	0	0	0	0	0	0	0	0	0	0	0	0	0	0	0	0	0	1	0.00841177	0	0.00169834	0	0	0	0.00168869	0	0	0	0	0	0	0	0.00845709	0	0	0	0.0472852	0	0.136783	1	1	0	0.00178359	0	0.00946855	0	0	0	0.000519329	0	0	0	0.00441985	0	0.00215034	0	0	0	0	0	0	0	0.00507274	0	0.00348007	0	0.00674429	0	0	0	0	0	0.00241782	0	0	0	0.0133048	0	0.00215883	0	0	0	0.00455898	0	0	0	0.0326281	0	0	0	0.0142067	0	0.0338691	0	0	1	1.30545	0.728949	0	0	0	0.0124967	0	0.0351035	0	0.000747833	0	0.00111111	0	0.0165158	0	0.00215034	0	0.000192901	0	0.0061849	0	0.002816	0	0.0072285	0	0	0	0.000137638	0	0.00237812	0	0	0	0.0162031	0	0.00107288	0	0.454272	0	0.0314841	0	0.0021375	0	0.0716374	0	0	0	0.191287	0	0	0	0.0271308	1	0.423159	1	0.198161	0.017223	0.0748291	0	0.0632648	0.0613051	0.0714154	1	0.0719055	0.00246455	0.00792912	0	0.126255	0.11861	0.162626	2	1.36808	0.158842	1	0.227719	0.0223084	0.0877584	0	0.0647816	0.0627279	0.0737476	1	0.0789248	0.00295543	0.00988736	0	0.148794	0.138254	0.18538	2	1.62685	0.223603	1	0.127633	0.119824	1	0	0.0328059	1	1	1	0.0407216	0.0399036	1	0	0.0869114	1	1	1	0.941031	0.609775
ENSG00000103510	KAT8	NA	0.0712519	1	Functional/Functional	1	0.0782609	0.0752769	1	0	0	0	0.000663462	0	0	0	0	0	0	0	0	0	0	0	0	0	0.00100369	0	0	0	0	0	0	0	0	0	0.000264236	0	0	0	0.00123753	0	0	0	0.00704901	0	0.00197991	0	0.0002375	0	0.000660076	0	0	1	0.031963	0	0	0	0	0	0.0258659	0	0.00733656	0	0.00345432	1	1	0	0	0	0	0	0	0	0	0	0	0	0	0	0	0	0	0	0.00100369	0	0	0	0	0	0	0	0	0	0.000264236	0	0	0	0	0	0	0	0.000445092	0	0.00143816	0	0	0	0.000303142	0	0	0	0	0	0	0	0	0	0	0	0	0	0.00434321	1	1	0	0	0	0	0	0	0	0	0	0	0	0	0	0	0	0	0	0.00100369	0	0	0	0	0	0	0	0	0	0.000264236	0	0	0	0	0	0	0	0.000970653	0	0.0017477	0	0	0	0.000356934	0	0	0	0	0	0	0	0	0	0	0	0	1	0.0739177	0.0712519	1	0	0	0	0.000663462	0	0	0	0	0	0	0	0	0	0	0	0	0	0	0	0	0	0	0	0	0	0	0	0	0	0	0	0.00123753	0	0	0	0.00607836	0	0.000232211	0	0.0002375	0	0.000303142	0	0	1	0.031963	0	0	0	0	0	0.0258659	0	0.00733656	0	0.561947	1	0	0.00713436	0	0.0528297	0	0.00598508	0	0.00630286	0	0.00111111	0	0.00576019	0	0.00468461	0	0.00308642	0	0	0	0.002816	0	0.00306338	0	0	0	0.00344096	0	0.00105694	0	0.00148272	0	0.0691534	0	0.000476837	0	0.0916531	0	0.0103205	0	0.0002375	0	0.0167594	0	0	0	0.139775	0	0.0248216	0	0.00252715	0	0.107469	1	0.0764699	0.00277896	0.0310679	0	0.00289623	0.00289204	0.00748949	0	0.00340653	0.00340074	0.00981619	1	0.0730634	0.00254261	0.0211751	0	0.626399	0.465487	1	0.0795792	0.00300335	0.03514	0	0.0035364	0.00353016	0.00922446	0	0.00451476	0.00450458	0.0129152	1	0.0750645	0.00268024	0.0244542	0	0.765412	0.534858	1	0.0504253	0.049175	1	0	0.00270811	1	1	0	0.00335502	1	1	1	0.0470703	0.0459796	1	0	0.456425	1
ENSG00000124104	SNX21	NA	0.0715936	1	Functional/Functional	1	0.0792387	0.0761806	1	0	0	0	0.000189528	0	0.00372405	0	0.000186927	0	0	0	0	0	0.00273436	0	0	0	0	0	0	0	0	0	0	0	0	0	0.000264236	0	0	0	0	0	0.00107288	1	0.0102505	0	0.00041276	0	0	0	0.00166087	0	0	0	0.0321579	0	0	0	0.004589	0	0.0219957	0	0	0	0.00174481	1	1	0	0	0	0	0	0	0	2.07732e-05	0	0	0	0	0	0	0	0	0	0	0	0	0	0	0	0	0	0	0	0	0	0	0	0	0	0	0	0.000719537	0	0.000232211	0	0	0	0.000772293	0	0	0	0	0	0	0	0	0	0	0	0	0	0.00495296	1	1	0	0	0	0	0	0	0	0.000103834	0	0	0	0	0	0	0	0	0	0	0	0	0	0	0	0	0	0	0	0	0	0	0	0	0	0	0	0.00304373	0	0.000386959	0	0	0	0.00141844	0	0	0	0	0	0	0	0	0	0	0	0	1	0.0742857	0.0715936	1	0	0	0	0.000189528	0	0.00372405	0	8.30926e-05	0	0	0	0	0	0.00273436	0	0	0	0	0	0	0	0	0	0	0	0	0	0.000264236	0	0	0	0	0	0.00107288	1	0.00720674	0	2.58012e-05	0	0	0	0.000242438	0	0	0	0.0321579	0	0	0	0.004589	0	0.0219957	0	0	0	0.120288	1	0	0	0	0.000426439	0	0.0104085	0	2.07732e-05	0	0	0	0.00123681	0	0	0	0	0	0	0	0	0	0.00455115	0	0	0	0.000550554	0	0	0	0	0	0	0	0.000119209	0	0.0471246	0	0.000928844	0	0	0	0.000673438	0	0.0176118	0	0.0246753	0	0	0	0.004589	0	0.00737117	1	0.0734858	0.00257138	0.0298444	0	0.000970018	0.000969548	0.00362314	0	0.00308715	0.00308239	0.00916518	1	0.0703987	0.0023647	0.0203647	0	0.122345	0.115157	1	0.0862856	0.00351523	0.0377394	0	0.00227706	0.00227447	0.00679405	0	0.00663382	0.00661186	0.0167761	1	0.0796517	0.00300868	0.0258946	0	0.132319	0.123938	0	0.055441	1	1	0	0.000938827	1	1	0	0.00326738	1	1	0	0.0521736	1	1	0	0.0876114	1
ENSG00000127914	AKAP9	NA	0.0732508	1	All	2	0.442337	0.0732508	1	0	0	0	0.0080003	0	0.00476562	0	0.00132877	0	0	0	0.0210007	0	0.00312499	0	0	0	0.00401476	0	0.000176	0	0.00627036	0	0	0	0.00328373	0	0.000264236	0	0	0	5.72372e-05	0	0.000476604	0	0.186714	0	0.0197353	0	0.0002375	0	0.00511693	0	0	0	0.0524829	0	0.00376493	0	0	2	0.0878213	0	0.0337012	1	0.104808	0.099503	1	0	0	0	0.00383795	0	0.00261326	0	0.000186958	0	0	0	0.00291372	0	0	0	0	0	0	0	0.000176	0	0.00180893	0	0	0	0	0	0.000264236	0	0	0	5.72372e-05	0	0.000119209	0	0.0176006	0	0.00457472	0	0	0	0.00132447	0	0	0	0.0166036	0	0	0	0	1	0.0434303	0	0.00929734	1	0.197134	0.17892	1	0	0	0	0.00724218	0	0.00310555	0	0.000809445	0	0	0	0.00408606	0	0	0	0	0	0	0	0.000176	0	0.00320699	0	0	0	0	0	0.000264236	0	0	0	5.72372e-05	0	0.000357395	0	0.0899754	0	0.0115558	0	0	0	0.00283107	0	0	0	0.0183844	0	0	0	0	1	0.0443911	0	0.0106914	1	0.245203	0.217454	1	0	0	0	0.000758114	0	0.00166008	0	0.000519329	0	0	0	0.0169146	0	0.00312499	0	0	0	0.00401476	0	0	0	0.00306338	0	0	0	0.00328373	0	0	0	0	0	0	0	0.000119209	0	0.0967385	0	0.00817953	0	0.0002375	0	0.00228585	0	0	0	0.0340984	0	0.00376493	0	0	1	0.0434303	0	0.0230097	22	18.2306	0.216947	0	0.00713436	0	0.206396	0	0.99694	1	0.160867	0	0	0	0.179745	0	0.0861325	0	0.00308642	0	0.00401476	0	0.014256	0	0.110254	0	0.0189471	0	0.0512547	0	0.0319725	0	0.0133444	1	0.22002	0	0.0476837	13	11.3039	0	0.779751	0	0.0059375	0	0.952744	0	0.181219	1	0.763149	0	0.0159203	0	0.186441	6	1.88948	1	0.383288	0.0571279	0.121782	0	0.0944248	0.0901038	0.0991076	0	0.168456	0.155031	0.165976	1	0.214832	0.020023	0.0651852	23	15.5674	0.0282134	2	0.474061	0.0124973	0.0695978	1	0.11036	0.00565962	0.0130143	1	0.214685	0.0199976	0.0353274	1	0.259376	0.02835	0.0803374	26	21.9539	0.165037	1	0.2928	0.253828	1	1	0.0705689	0.0681365	1	1	0.132015	0.123672	1	0	0.160785	1	1	10	12.5359	0.8013
ENSG00000111186	WNT5B	NA	0.0725708	1	Functional/Functional	1	0.120018	0.113096	1	0	0	1	0.00383777	0	0.00501537	0	0.000747833	0	0	0	0.000475321	0	0	0	0	0	0	0	0.000176	0	0.000787802	0	0	0	0.000137638	0	0.00169895	0	0.000370679	0	0.0107303	0	0.000119209	0	0.0108885	0	0.00602039	0	0	0	0.00172395	0	0	0	0.0737371	0	0	0	0	0	0	0	0.00355151	0	0.0383534	1	1	0	0	0	4.73821e-05	0	0.000931328	0	0	0	0	0	0.000118864	0	0	0	0	0	0	0	0	0	0	0	0	0	0	0	0.00169895	0	0	0	0	0	0	0	0.000294817	0	0.000153695	0	0	0	2.69375e-05	0	0	0	0.0350814	0	0	0	0	0	0	0	0	0	0.0446795	1	1	0	0	0	0.000805316	0	0.00241198	0	0	0	0	0	0.000356458	0	0	0	0	0	0	0	0	0	0	0	0	0	0	0	0.00169895	0	0	0	0	0	0	0	0.001835	0	0.000772452	0	0	0	0.000404011	0	0	0	0.0363953	0	0	0	0	0	0	0	0	1	0.0753388	0.0725708	1	0	0	1	0.00303246	0	0.0026034	0	0.000747833	0	0	0	0.000118864	0	0	0	0	0	0	0	0.000176	0	0.000787802	0	0	0	0.000137638	0	0	0	0.000370679	0	0.0107303	0	0.000119209	0	0.00905347	0	0.00524794	0	0	0	0.00131994	0	0	0	0.0373418	0	0	0	0	0	0	0	0.00355151	4	1.50549	0.0663338	0	0	1	0.0189528	1	0.0184087	0	0.00207732	0	0.0066358	0	0.0267443	0	0.00703122	0	0.000192901	0	0	0	0.000176	0	0.0104144	0	0	0	0.00880886	0	0.0180589	0	0.00926697	0	0.0615381	0	0.00965595	0	0.270979	0	0.0272905	0	0.00095	0	0.0245851	0	0.0702221	0	0.212391	0	0	1	0.0932049	1	0.607908	1	0.111647	0.00578749	0.0446563	0	0.0381358	0.0374178	0.0484708	0	0.043203	0.042283	0.0567411	1	0.0684441	0.00223811	0.0198425	4	1.54507	0.0207776	1	0.131094	0.0078775	0.0558971	0	0.038503	0.0377712	0.0497727	0	0.04536	0.0443466	0.0609664	1	0.085734	0.0034717	0.0279193	4	1.78756	0.0355142	1	0.0867623	0.083105	1	0	0.0289623	1	1	0	0.033251	1	1	1	0.0535112	0.0521047	1	1	1.11326	0.671515
ENSG00000159063	ALG8	Consensus	0.0719132	1	LoF/LoF + LoF/Functional	1	0.297636	0.257429	1	0	0	0	0.00170535	0	0.0048558	0	0.000186958	0	0	0	0.00271009	0	0.00487821	0	0.000192901	0	0.00100369	0	0	0	0	0	0	0	0.000820232	0	0.00105694	0	0.000370679	0	0.000647382	0	0	1	0.0408633	0	0.00993903	0	0.0002375	0	0.00857087	0	0.0478695	0	0.0954265	0	0.00907168	0	0.017216	0	0.0407167	0	0.00929723	0	0.0492659	1	1	0	0	0	0.000663462	0	0.00153679	0	0	0	0	0	0	0	0.000781247	0	0.000192901	0	0	0	0	0	0	0	0	0	0	0	0	0	0	0	0	0	0	0	0.00764891	0	0.0043802	0	0	0	0.00316905	0	0	0	0.020191	0	0	0	0	0	0.00616997	0	0.00453238	1	0.07463	0.0719132	1	0	0	0	0.00104189	0	0.00170039	0	0	0	0	0	0	0	0.0031204	0	0.000192901	0	0	0	0	0	0	0	0	0	0	0	0	0	0	0	0	0	0	1	0.0225467	0	0.00726552	0	0	0	0.00643179	0	0	0	0.021075	0	0	0	0	0	0.00649048	0	0.00476485	0	0.223007	1	1	0	0	0	0.000663462	0	0.0031554	0	0.000186958	0	0	0	0.00271009	0	0.00175781	0	0	0	0.00100369	0	0	0	0	0	0	0	0.000820232	0	0.00105694	0	0.000370679	0	0.000647382	0	0	0	0.0183165	0	0.00267351	0	0.0002375	0	0.00213909	0	0.0478695	0	0.0743515	0	0.00907168	0	0.017216	0	0.0342263	0	0.00453238	1	0.383943	0.318829	0	0	0	0.00312621	0	0.0145852	0	0.000747833	0	0	0	0.00441985	0	0.000781247	0	0.000192901	0	0	0	0.000704	0	0.0214986	0	0	0	0.00328373	0	0	0	0	0	0.0470359	0	0.00762939	1	0.0401047	0	0.00385759	0	0	0	0.00365103	0	0.0302239	0	0.0847788	0	0	0	0.004589	0	0.112733	0	0.26876	0.235673	0.279174	0	0.0449661	0.0439702	0.0549853	0	0.0628011	0.0608698	0.0748308	0	0.205959	0.186133	0.22357	1	0.38797	0.0583558	1	0.315925	0.0405404	0.111374	0	0.0591112	0.057398	0.0687312	1	0.0875637	0.00361709	0.0111759	0	0.228361	0.204163	0.244939	1	0.466891	0.0803349	0	0.197704	1	1	0	0.0327631	1	1	0	0.0501156	1	1	0	0.147589	1	1	1	0.275503	0.24081
ENSG00000206561	COLQ	Discordant	0.0723742	1	LoF/LoF	2	0.440816	0.072819	1	0	0.000445898	0	0.00170546	0	0.0100562	0	0.00101757	0	0	0	0.00575966	0	0	0	0	0	0	0	0.002816	1	0.00961481	0	0.000386675	0	0.00684385	0	0.00237812	0	0.00333611	0	0	0	0.00190735	0	0.134618	0	0.0138594	0	0	1	0.0202252	0	0.0502175	0	0.0832608	0	0.0276453	0	0.000465303	0	0.0356684	0	0.0285881	1	0.0751269	0.0723742	1	0	0	0	0.000284405	0	0.000788991	0	8.30926e-05	0	0	0	0.000677835	0	0	0	0	0	0	0	0	1	0.00314941	0	0	0	0.000820232	0	0	0	0	0	0	0	0	0	0.00208982	0	0	0	0	0	0.00263972	0	0.0243007	0	0.0246753	0	0	0	0	0	0.0115754	0	0.00404195	1	0.103942	0.0987224	1	0	0	0	0.000568293	0	0.00144563	0	0.000498241	0	0	0	0.00162571	0	0	0	0	0	0	0	0	1	0.00454207	0	0	0	0.00191686	0	0	0	0	0	0	0	0	0	0.0188303	0	0	0	0	0	0.00543175	0	0.0259168	0	0.0259892	0	0	0	0	0	0.0122034	0	0.00497373	1	0.336874	0.286001	1	0	0.000445898	0	0.00113717	0	0.00861058	0	0.000519329	0	0	0	0.00413395	0	0	0	0	0	0	0	0.002816	0	0.00507274	0	0.000386675	0	0.00492699	0	0.00237812	0	0.00333611	0	0	0	0.00190735	0	0.115788	0	0.0138594	0	0	1	0.0147935	0	0.0243007	0	0.0572716	0	0.0276453	0	0.000465303	0	0.0234649	0	0.0236144	0	0.503555	1	0	0.0111474	0	0.150805	0	0.00724692	0	0.000186958	0	0	0	0.0146362	0	0.000781247	0	0	0	0	0	0.000176	0	0.0072285	0	0.0015467	0	0.00328373	0	0.000264236	0	0	0	0	0	0	0	0.0339201	0	0.00292033	0	0	0	0.00957615	0	0.0243007	0	0.083262	0	0.056689	0	0.0134357	0	0.0821488	2	0.374142	0.00661085	0.0478356	1	0.0699911	0.00233803	0.00643497	1	0.0927682	0.00404588	0.0110835	1	0.281374	0.0328882	0.0817748	0	0.482566	0.382802	2	0.479854	0.0129064	0.0706115	1	0.0768465	0.00280569	0.0078806	1	0.111887	0.00581146	0.0153197	1	0.367968	0.0531754	0.107377	0	0.551814	0.424096	0	0.293518	1	1	0	0.0510368	1	1	0	0.0707224	1	1	0	0.222796	1	1	0	0.351919	1
ENSG00000053918	KCNQ1	Consensus	0.0718054	1	LoF/LoF	1	0.427167	0.347646	1	0	0	0	0.00232172	0	0.00562328	0	2.07732e-05	0	0	0	0.000475454	0	0.0128676	0	0	0	0.00100369	0	0	0	0.000787802	0	0.0015467	0	0.00191481	0	0.000264236	0	0	0	0.000818919	0	0.000119209	0	0.0520303	0	0.0109026	0	0	0	0.0138511	0	0	0	0.0773256	0	0.00973502	0	0.000465303	1	0.201835	0	0.0332583	1	0.0745138	0.0718054	1	0	0	0	0	0	0	0	0	0	0	0	0	0	0	0	0	0	0	0	0	0	0	0	0	0	0	0	0	0	0	0	0	0	0	0	0.00366312	0	0.000615794	0	0	0	0.00208754	0	0	0	0	0	0	0	0	1	0.0567659	0	0.0113815	1	0.101468	0.0964895	1	0	0	0	0	0	0	0	0	0	0	0	0	0	0	0	0	0	0	0	0	0	0	0	0	0	0	0	0	0	0	0	0	0	0	0	0.021805	0	0.00293554	0	0	0	0.00466662	0	0	0	0	0	0	0	0	1	0.0606788	0	0.0113815	0	0.3257	1	1	0	0	0	0.00232172	0	0.00562328	0	2.07732e-05	0	0	0	0.000475454	0	0.0128676	0	0	0	0.00100369	0	0	0	0.000787802	0	0.0015467	0	0.00191481	0	0.000264236	0	0	0	0.000818919	0	0.000119209	0	0.0302253	0	0.00796706	0	0	0	0.00918443	0	0	0	0.0773256	0	0.00973502	0	0.000465303	0	0.141156	0	0.0218768	5	3.3502	0.246607	0	0.0218072	0	0.176309	0	0.0701265	0	0.00830926	0	0.00444444	0	0.00427909	1	0.0292202	0	0	0	0	0	0.000704	0	0.0214986	0	0.0015467	0	0.0882743	0	0.00660589	0	0.0370679	0	0.276323	0	0.00584126	4	1.14762	0	0.163469	0	0.0059375	0	0.218457	0	0.0435566	0	0.291972	0	0.0809997	0	0.216433	0	0.429402	1	0.399531	0.0614263	0.125917	1	0.0733944	0.00256514	0.0068858	1	0.0934866	0.00410683	0.0111889	0	0.306045	0.263646	0.292754	4	3.12791	0.206667	1	0.435562	0.0713334	0.141093	1	0.0749544	0.00267258	0.00760821	1	0.10411	0.0050576	0.0139341	0	0.331452	0.282119	0.315058	5	3.97532	0.211025	0	0.274636	1	1	0	0.0384903	1	1	0	0.0569233	1	1	0	0.217713	1	1	2	2.50593	0.713917
ENSG00000131203	IDO1	NA	0.0718548	1	Functional/Functional	1	0.093812	0.0895461	1	0	0	0	0.00383795	0	0.00926691	0	0	0	0	0	0.000677835	0	0	0	0	0	0	0	0	0	0.00708149	0	0.000386675	0	0	0	0.000264236	0	0	0	5.72372e-05	0	0	0	0.00837895	0	0.00128415	0	0.0002375	1	0.000449043	0	0	0	0.0306182	0	0	0	0	0	0.0254589	0	0.00581301	0	0.0159491	1	1	0	0	0	0	0	4.11872e-05	0	0	0	0	0	0	0	0	0	0	0	0	0	0	0	0.00448989	0	0	0	0	0	0	0	0	0	0	0	0	0	0.00127944	0	0.000153695	0	0	0	0	0	0	0	0.00998492	0	0	0	0	0	0	0	0	0	0.0192449	1	1	0	0	0	0	0	0.00119421	0	0	0	0	0	0	0	0	0	0	0	0	0	0	0	0.00495231	0	0	0	0	0	0	0	0	0	0	0	0	0	0.00231135	0	0.000359947	0	0	0	0	0	0	0	0.0104271	0	0	0	0	0	0	0	0	1	0.0745671	0.0718548	1	0	0	0	0.00383795	0	0.0080727	0	0	0	0	0	0.000677835	0	0	0	0	0	0	0	0	0	0.00212918	0	0.000386675	0	0	0	0.000264236	0	0	0	5.72372e-05	0	0	0	0.0060676	0	0.000924198	0	0.0002375	1	0.000449043	0	0	0	0.020191	0	0	0	0	0	0.0254589	0	0.00581301	0	0.23407	1	0	0.00259643	0	0.0229329	0	0.0105439	0	0.00033237	0	0	0	0.00159277	0	0.00312499	0	0.000771605	0	0	0	0	0	0.00448989	0	0.000386675	0	0.000137638	0	0.0214031	0	0	0	0.00824216	0	0	0	0.0161742	0	0.000615794	0	0	0	0.00131994	0	0	0	0.0912948	0	0	0	0.0119148	0	0.0361964	0	0.0871006	0.0834151	0.146048	0	0.0153029	0.0151864	0.0255714	0	0.0180046	0.0178435	0.0311285	0	0.069096	0.0667629	0.115612	0	0.237351	0.211286	1	0.0968406	0.00439704	0.0422543	0	0.0164805	0.0163454	0.0277115	0	0.0199656	0.0197676	0.0350625	1	0.076875	0.00280772	0.0250122	0	0.27956	0.243884	0	0.0647988	1	1	0	0.0113607	1	1	0	0.0135524	1	1	0	0.0512464	1	1	0	0.175766	1
ENSG00000144191	CNGA3	NA	0.0747036	1	LoF/LoF + LoF/Functional	2	0.882233	0.221023	1	0	0.00401308	0	0.0614072	0	0.0375186	0	0.0133889	0	0.0154321	0	0.00190182	0	0.0292202	0	0.000192901	0	0	0	0.002172	0	0.0235161	0	0.000386675	0	0.00674052	0	0.00660286	0	0.0133369	0	0.0317943	0	0.00107288	2	0.256674	0	0.0271762	0	0.0021375	0	0.0308628	0	0	0	0.02255	0	0	0	0.023376	0	0.182431	0	0.0883286	0	0.0288475	1	1	0	0	0	0	0	0	0	0.00235238	0	0	0	0	0	0	0	0	0	0	0	0	0	0	0	0	0	0.000550554	0	0.000264236	0	0.000370679	0	0	0	0	0	0.00408625	0	0.00136076	0	0	0	0.000303142	0	0	0	0.00729313	0	0	0	0	0	0	0	0.0122664	1	0.0776411	0.0747036	1	0	0	0	0	0	0	0	0.00300288	0	0	0	0	0	0	0	0	0	0	0	0	0	0	0	0	0	0.00329956	0	0.00237508	0	0.0040699	0	0	0	0	1	0.0340106	0	0.0037869	0	0	0	0.00175551	0	0	0	0.00774015	0	0	0	0	0	0	0	0.0176005	1	0.804592	0.55273	1	0	0.00401308	0	0.0614072	0	0.0375186	0	0.010386	0	0.0154321	0	0.00190182	0	0.0292202	0	0.000192901	0	0	0	0.002172	0	0.0235161	0	0.000386675	0	0.00344096	0	0.00422777	0	0.00926697	0	0.0317943	0	0.00107288	1	0.222663	0	0.0233893	0	0.0021375	0	0.0291073	0	0	0	0.0148099	0	0	0	0.023376	0	0.182431	0	0.070728	5	4.48846	0.465706	0	0.0111474	0	0.100261	0	0.084451	0	0.0500384	0	0	0	0.0343516	0	0.00975123	0	0.00173611	0	0.00401476	0	0.022428	0	0.045738	0	0	0	0.00880886	0	0.00105694	0	0.000370679	0	0.038154	0	0.00190735	3	2.88321	0	0.148293	0	0.0059375	0	0.292109	0	0.110941	1	0.328982	0	0.0194969	0	0.00945173	1	0.27583	2	0.76977	0.0431751	0.10719	0	0.0240266	0.0237403	0.0351488	1	0.0633307	0.0019227	0.00678846	1	0.706439	0.158046	0.198481	5	3.59486	0.155175	2	0.971053	0.0750547	0.144099	0	0.0264408	0.0260943	0.0385168	1	0.0844027	0.00336769	0.0107206	1	0.88665	0.222637	0.261524	5	5.03864	0.390818	1	0.566164	0.432301	1	0	0.0138739	1	1	0	0.0466023	1	1	1	0.519562	0.405219	1	3	3.12818	0.604906
ENSG00000149527	PLCH2	NA	0.0721069	1	LoF/LoF + LoF/Functional	1	0.790648	0.546449	1	0	0	0	0.0320297	0	0.0260699	0	0.00467396	0	0.0121605	0	0.0175233	0	0.0582872	0	0.000192901	0	0	0	0.000704	0	0.00627224	0	0.000386675	0	0.00880755	0	0.00169895	0	0.00926697	0	0.0690663	0	0.00762939	1	0.233169	0	0.0147076	0	0	0	0.0122202	0	0.0109229	0	0.150193	0	0.00376493	0	0.0117751	0	0.0700055	0	0.0291202	0	0.025894	1	1	0	0	0	4.73821e-05	0	0.000228138	0	0	0	0	0	0	0	0	0	0	0	0	0	0	0	0	0	0	0	0.000137638	0	0	0	0	0	0	0	0	0	0.0116459	0	0.000350024	0	0	0	0.00010775	0	0	0	0	0	0	0	0	0	0.0133772	0	0	1	0.0748388	0.0721069	1	0	0	0	0.00241593	0	0.0020385	0	0	0	0	0	0	0	0	0	0	0	0	0	0	0	0	0	0	0	0.00206326	0	0	0	0	0	0	0	0	1	0.0481423	0	0.00339979	0	0	0	0.00215444	0	0	0	0	0	0	0	0	0	0.0146246	0	0	0	0.715809	1	1	0	0	0	0.0296138	0	0.0240314	0	0.00467396	0	0.0121605	0	0.0175233	0	0.0582872	0	0.000192901	0	0	0	0.000704	0	0.00627224	0	0.000386675	0	0.00674429	0	0.00169895	0	0.00926697	0	0.0690663	0	0.00762939	0	0.185027	0	0.0113078	0	0	0	0.0100657	0	0.0109229	0	0.150193	0	0.00376493	0	0.0117751	0	0.0553809	0	0.0291202	3	3.30797	0.642173	0	0.0111474	1	0.342336	0	0.080446	0	0.0162862	0	0.104444	0	0.108193	1	0.143489	0	0.000771605	0	0.016059	0	0.002816	0	0.0712292	0	0.00966686	0	0.0397775	0	0.00169895	0	0.0181633	0	0.0346316	0	0.00190735	0	1.30297	0	0.116339	0	0.0002375	0	0.0908363	0	0.0109229	0	0.37576	0	0.00907168	0	0.0195957	1	0.379176	1	0.688274	0.151739	0.204851	0	0.0247892	0.0244845	0.0359466	1	0.0638221	0.00195201	0.00685232	0	0.624452	0.464445	0.478308	3	2.92238	0.335385	1	0.89216	0.22465	0.275413	0	0.0254927	0.0251705	0.0376035	1	0.0772414	0.00283387	0.00964972	0	0.814918	0.557325	0.57017	3	3.84962	0.536614	1	0.517216	0.403822	1	0	0.0159877	1	1	1	0.0490758	0.047891	1	0	0.468141	1	1	3	2.24538	0.389428
ENSG00000180871	CXCR2	NA	0.0724127	1	Functional/Functional	1	0.077632	0.0746952	1	0	0	0	0.000426439	0	0.00166006	0	0	0	0	0	0	0	0	0	0.000192901	0	0	0	0	0	0	0	0	0	0	0	0.000264236	0	0	0	0	0	0.000119209	0	0.00515946	0	2.58012e-05	0	0	0	0.00136348	0	0	0	0	1	0.0515257	0	0	0	0	0	0.0168948	0	0.0016438	1	1	0	0	0	0	0	0.000788991	0	0	0	0	0	0	0	0	0	0	0	0	0	0	0	0	0	0	0	0	0	0	0	0	0	0	0	0	0	0.000445092	0	2.58012e-05	0	0	0	0.000383917	0	0	0	0	0	0	0	0	0	0	0	0	0	0.00246373	1	1	0	0	0	0	0	0.00087107	0	0	0	0	0	0	0	0	0	0	0	0	0	0	0	0	0	0	0	0	0	0	0	0	0	0	0	0	0	0.000860008	0	2.58012e-05	0	0	0	0.000706849	0	0	0	0	0	0	0	0	0	0	0	0	1	0.0751683	0.0724127	1	0	0	0	0.000426439	0	0.000788991	0	0	0	0	0	0	0	0	0	0.000192901	0	0	0	0	0	0	0	0	0	0	0	0.000264236	0	0	0	0	0	0.000119209	0	0.00429945	0	0	0	0	0	0.000656631	0	0	0	0	1	0.0515257	0	0	0	0	0	0.0168948	1	0.971995	0.621672	0	0.000445898	0	0.0229329	0	0.0471945	0	0.00301368	0	0.0121605	0	0.00274481	0	0.00273436	0	0.000771605	0	0	0	0.000704	0	0.00105401	0	0.000386675	0	0.000137638	0	0.0169111	0	0	0	0.00140889	0	0.00107288	1	0.394708	0	0.0412061	0	0	0	0.0461579	0	0	0	0.0896506	0	0.0157051	0	0	0	0.270894	1	0.0704022	0.00236493	0.0287912	0	0.00114577	0.00114511	0.00400471	0	0.00164854	0.00164718	0.00616864	1	0.0687537	0.00225794	0.0199366	1	0.920933	0.235185	1	0.080531	0.00307368	0.0354905	0	0.00168002	0.00167861	0.00558959	0	0.00260438	0.00260099	0.00908205	1	0.0779266	0.00288305	0.0253562	1	1.15926	0.322602	1	0.055192	0.0536966	1	0	0.00135288	1	1	0	0.0019448	1	1	1	0.0532472	0.0518544	1	0	0.713175	1
ENSG00000167799	NUDT8	NA	0.0731779	1	Functional/Functional	1	0.105656	0.100266	1	0	0	0	0	0	0.00364839	0	0	0	0	0	0	0	0.000195312	0	0	0	0.00100369	0	0	0	0.00306275	0	0	0	0.000137638	0	0.000264236	0	0.00240733	0	0	0	0	0	0.00756484	0	0.00242285	0	0.0002375	0	0.00325173	0	0	1	0.0454097	0	0	0	0	0	0.0103742	0	0.0256762	0	0.0264386	1	1	0	0	0	0	0	0.00261326	0	0	0	0	0	0	0	0	0	0	0	0	0	0	0	0.00180893	0	0	0	0.000137638	0	0	0	0	0	0	0	0	0	0.00212338	0	0	0	0	0	0.000303142	0	0	0	0.0149199	0	0	0	0	0	0	0	0.00453238	0	0.0296626	1	1	0	0	0	0	0	0.0028594	0	0	0	0	0	0	0	0	0	0	0	0	0	0	0	0.00227495	0	0	0	0.000137638	0	0	0	0	0	0	0	0	0	0.00341424	0	0	0	0	0	0.00062589	0	0	0	0.0153532	0	0	0	0	0	0	0	0.00499731	1	0.0759937	0.0731779	1	0	0	0	0	0	0.000788991	0	0	0	0	0	0	0	0.000195312	0	0	0	0.00100369	0	0	0	0.000787802	0	0	0	0	0	0.000264236	0	0.00240733	0	0	0	0	0	0.0041506	0	0.00242285	0	0.0002375	0	0.00262584	0	0	1	0.0300565	0	0	0	0	0	0.0103742	0	0.0206789	0	0.190995	1	0	0	0	0.00236854	0	0.00261326	0	0.00159595	0	0	0	0.00274481	0	0	0	0.000192901	0	0	0	0	0	0.00180893	0	0	0	0	0	0	0	0	0	0	0	0	0	0.00435594	0	0.000614714	0	0	0	0.00107082	0	0.0209563	0	0.0436372	0	0	0	0	0	0.109036	1	0.0973527	0.00444216	0.0387022	0	0.0242446	0.0239531	0.0353883	0	0.0267331	0.0263789	0.0408045	1	0.0706196	0.00237922	0.0204349	0	0.223545	0.200321	1	0.109359	0.00556107	0.0470814	0	0.026832	0.0264753	0.0388842	0	0.0303072	0.0298525	0.0463655	1	0.0790514	0.00296467	0.0257495	0	0.241104	0.21424	0	0.0691127	1	1	0	0.0182994	1	1	0	0.0205638	1	1	0	0.0485489	1	1	0	0.148362	1
ENSG00000031691	CENPQ	NA	0.0725675	1	Functional/Functional	1	0.178655	0.163606	1	0	0	0	4.73821e-05	0	0.00215376	0	8.30926e-05	0	0	0	0.000475454	0	0	0	0	0	0	0	0.000176	0	0.00314941	0	0.00281975	0	0.000137638	0	0	0	0	0	0	0	0	0	0.0240206	0	0.00233653	0	0.0002375	0	0.0132673	1	0.0109229	0	0.0454188	0	0	0	0	0	0.0688765	0	0.00453238	0	0.0990648	1	1	0	0	0	0	0	0	0	0	0	0	0	0	0	0	0	0	0	0	0	0	0	0	0	0.00281975	0	0.000137638	0	0	0	0	0	0	0	0	0	0.00997772	0	0.000350024	0	0	0	0.00373172	0	0	0	0.00863903	0	0	0	0	0	0.0688765	0	0.00453238	0	0.10332	1	1	0	0	0	0	0	0	0	0	0	0	0	0	0	0	0	0	0	0	0	0	0	0	0	0.00281975	0	0.000137638	0	0	0	0	0	0	0	0	0	0.0112228	0	0.00107227	0	0	0	0.0051301	0	0	0	0.00952824	0	0	0	0	0	0.0688765	0	0.00453238	1	0.0753353	0.0725675	1	0	0	0	4.73821e-05	0	0.00215376	0	8.30926e-05	0	0	0	0.000475454	0	0	0	0	0	0	0	0.000176	0	0.00314941	0	0	0	0	0	0	0	0	0	0	0	0	0	0.0127978	0	0.00126426	0	0.0002375	0	0.00813715	1	0.0109229	0	0.0358905	0	0	0	0	0	0	0	0	0	0.207746	1	0	0	0	0.00170576	0	0.000912412	0	0	0	0	0	0.000118864	0	0	0	0.000192901	0	0	0	0	0	0	0	0.00281975	0	0	0	0	0	0	0	0	0	0	0	0.00125966	0	2.58012e-05	0	0.0002375	0	0.00107082	0	0	0	0	0	0	0	0.00252715	0	0.196876	1	0.162342	0.0118345	0.0641396	0	0.0957043	0.0912673	0.100219	0	0.0981991	0.0935316	0.106097	1	0.0641427	0.00197126	0.018448	0	0.215353	0.193743	1	0.184599	0.0150798	0.0747496	0	0.100749	0.0958398	0.1057	0	0.105643	0.100254	0.115114	1	0.078956	0.00295771	0.0257416	0	0.2227	0.199645	1	0.116156	0.109664	1	0	0.0606838	1	1	0	0.063709	1	1	1	0.0524469	0.0510953	1	0	0.13647	1
ENSG00000115459	ELMOD3	NA	0.0726012	1	All	2	0.440048	0.0726012	1	0	0.000445898	0	0.000189506	0	0.00215376	0	0.000839522	0	0	0	0.000677835	0	0	0	0	0	0	0	0	0	0.00314925	0	0.000386675	0	0	0	0	0	0.000370679	0	0	0	0	0	0.0204219	0	0.0016508	0	0	0	0.00579359	0	0	0	0.00953629	0	0.000779877	0	0.0394159	2	0.217813	0	0.136424	0	0.0630439	1	1	0	0.000445898	0	4.73821e-05	0	0	0	0	0	0	0	0.000677835	0	0	0	0	0	0	0	0	0	0.00145849	0	0.000386675	0	0	0	0	0	0.000370679	0	0	0	0	0	0.00729794	0	0.000928844	0	0	0	0.000303142	0	0	0	0	0	0	0	0.000465303	0	0.0234649	0	0.0271967	1	0.0828998	0.0795567	1	0	0.000445898	0	0.000142124	0	0	0	0	0	0	0	0.000677835	0	0	0	0	0	0	0	0	0	0.00169076	0	0.000386675	0	0	0	0	0	0.000370679	0	0	0	0	0	0.0125321	0	0.0015476	0	0	0	0.000787264	0	0	0	0	0	0	0	0.00232267	1	0.0278585	0	0.0341377	1	0.357148	0.300331	1	0	0	0	4.73821e-05	0	0.00215376	0	0.000839522	0	0	0	0	0	0	0	0	0	0	0	0	0	0.00145849	0	0	0	0	0	0	0	0	0	0	0	0	0	0.00788975	0	0.000103205	0	0	0	0.00500633	0	0	0	0.00953629	0	0.000779877	0	0.0370932	1	0.189954	0	0.102286	0	0.299505	1	0	0.000445898	0	0.00383795	0	0.00463255	0	0.00366037	0	0	0	0.00274481	0	0.00957028	0	0.000192901	0	0.0061849	0	0	0	0.00507274	0	0	0	0.00220222	0	0	0	0.00333611	0	0.0291141	0	0.00298023	0	0.0543684	0	0.0106177	0	0	0	0.0042728	0	0.0235575	0	0.086552	0	0.000779877	0	0.0097133	0	0.0356687	2	0.402205	0.00804511	0.0529996	0	0.0547942	0.0533201	0.0638527	1	0.0714249	0.00243249	0.00785776	1	0.33078	0.0440167	0.0932877	0	0.27277	0.238732	2	0.44717	0.0106975	0.0654039	0	0.0636947	0.0617086	0.0727628	1	0.0855236	0.00345516	0.010873	1	0.361647	0.0515744	0.105751	0	0.338756	0.287344	1	0.275444	0.240765	1	0	0.0322014	1	1	1	0.0454526	0.0444351	1	0	0.229991	1	1	0	0.204031	1
ENSG00000156860	FBRS	NA	0.0745152	1	Functional/Functional	2	0.448683	0.0750616	1	0	0	0	0.00492549	0	0.0135268	0	0.00736716	0	0	0	0	0	0.0163727	0	0.000192901	0	0	0	0	0	0.00455115	0	0	0	0.000137638	0	0	0	0	0	0.00405391	0	0.00107288	0	0.325903	2	0.0181925	0	0	0	0.0231244	0	0	0	0	0	0	0	0.00252715	0	0.0193983	0	0.00733656	0	0.000139143	1	1	0	0	0	0	0	0	0	0	0	0	0	0	0	0	0	0	0	0	0	0	0	0	0	0	0	0	0	0	0	0	0	0	0	0	0	0.000139143	0	0	0	0	0	0	0	0	0	0	0	0	0	0	0	0	0	0	0	0.00190952	1	1	0	0	0	0	0	0	0	0	0	0	0	0	0	0	0	0	0	0	0	0	0	0	0	0	0	0	0	0	0	0	0	0	0	0	0	0.00190952	0	0	0	0	0	0	0	0	0	0	0	0	0	0	0	0	0	0	2	0.446773	0.0745152	1	0	0	0	0.00492549	0	0.0135268	0	0.00736716	0	0	0	0	0	0.0163727	0	0.000192901	0	0	0	0	0	0.00455115	0	0	0	0.000137638	0	0	0	0	0	0.00405391	0	0.00107288	0	0.323994	2	0.0181925	0	0	0	0.0231244	0	0	0	0	0	0	0	0.00252715	0	0.0193983	0	0.00733656	0	0.662602	1	0	0.00401308	0	0.0381564	0	0.0135268	0	0.00847244	0	0.01	0	0.00159277	0	0.00468461	0	0.000192901	0	0	0	0	0	0.00180893	0	0.00640095	0	0.00220222	0	0.00105694	0	0.000370679	0	0.0733491	0	0.00298023	0	0.0513002	0	0.00391508	0	0.0002375	0	0.0062935	0	0.0435566	0	0.1325	0	0	0	0.00597637	0	0.250015	0	0.377368	0.314336	0.347867	0	0.000138167	0.000138158	0.00125012	0	0.00153382	0.00153264	0.00593137	0	0.375834	0.313284	0.338417	0	0.666964	0.486736	2	0.487416	0.0134516	0.071597	0	0.000139311	0.000139301	0.00142894	0	0.00197408	0.00197213	0.0076716	2	0.485442	0.013308	0.0569228	0	0.756728	0.530801	1	0.291103	0.252562	1	0	6.09904e-05	1	1	0	0.00134105	1	1	1	0.289762	0.251559	1	0	0.461588	1
ENSG00000042317	SPATA7	NA	0.0728394	1	Functional/Functional	1	0.164312	0.151523	1	0	0.00178359	0	0.000189528	0	0.00562317	0	0.000747582	0	0	0	0.000475454	0	0.00488279	0	0	0	0	0	0.000176	0	0.000117112	0	0	0	0.000550366	0	0	0	0.00593086	0	0	0	0	0	0.0430792	0	0.00282612	0	0	0	0.00441364	0	0.0235575	1	0.0126767	0	0.0127201	0	0.00252715	0	0.0394643	0	0.00257064	0	0.0723923	1	1	0	0	0	0	0	0.000415089	0	8.30926e-05	0	0	0	0	0	0	0	0	0	0	0	0	0	0	0	0	0	0.000137638	0	0	0	0	0	0	0	0	0	0.0119253	0	0.000645031	0	0	0	0.000983181	0	0.0235575	0	0	0	0.0127201	0	0.00252715	0	0.0193983	0	0	0	0.0886832	1	1	0	0	0	0	0	0.000990623	0	0.000415211	0	0	0	0	0	0	0	0	0	0	0	0	0	0	0	0	0	0.000412727	0	0	0	0	0	0	0	0	0	0.0237851	0	0.00193427	0	0	0	0.00227455	0	0.0235575	0	0	0	0.0127201	0	0.00252715	0	0.020066	0	0	1	0.0756285	0.0728394	1	0	0.00178359	0	0.000189528	0	0.00463255	0	0.00033237	0	0	0	0.000475454	0	0.00488279	0	0	0	0	0	0.000176	0	0.000117112	0	0	0	0.000137638	0	0	0	0.00593086	0	0	0	0	0	0.019294	0	0.000891849	0	0	0	0.00213909	0	0	1	0.0126767	0	0	0	0	0	0.0193983	0	0.00257064	0	1.18343	1	0	0.000445898	0	0.00473821	0	0.0454248	0	0.00467396	0	0.01	0	0.00427909	0	0.00488279	0	0.000771605	0	0.00100369	0	0.006336	0	0.00187379	0	0.0015467	0	0.00495499	0	0.00666989	0	0.000370679	0	0.0185449	0	0.00429153	0	0.577625	0	0.0148615	0	0	0	0.0297156	0	0.0109229	0	0.165057	0	0	0	0.0103477	0	0.254096	1	0.147587	0.00987647	0.0591543	0	0.0702832	0.0678702	0.0776585	0	0.0827911	0.0794565	0.0927561	1	0.0647962	0.00201076	0.0186674	0	1.07	0.656993	1	0.18266	0.0147834	0.0740886	0	0.0780249	0.0750586	0.0855795	0	0.0987738	0.0940524	0.109276	1	0.0838859	0.00332771	0.0272982	0	1.36947	0.745759	0	0.107576	1	1	0	0.0473528	1	1	0	0.0581609	1	1	0	0.0494155	1	1	0	0.804511	1
ENSG00000188984	AADACL3	NA	0.0726453	1	Functional/Functional	1	0.129829	0.121754	1	0	0	0	0.000189528	0	0.00128623	0	8.30926e-05	0	0	0	0.000475454	0	0	0	0	0	0	0	0.000176	0	0.00306338	0	0	0	0.00123875	0	0.000264236	0	0	0	0	0	0	0	0.00464471	0	0.00027262	0	0	0	0.000969713	0	0.00423404	0	0	1	0.0515257	0	0.000465303	0	0.0481154	0	0.0128248	0	0.0533419	1	1	0	0	0	0	0	0.00060204	0	0	0	0	0	0	0	0	0	0	0	0	0	0	0	0	0	0	0	0	0	0	0	0	0	0	0	0	0	0.000555589	0	0	0	0	0	2.69375e-05	0	0	0	0	0	0	0	0	0	0.0481154	0	0.00404195	0	0.0544097	1	1	0	0	0	0	0	0.000684189	0	0	0	0	0	0	0	0	0	0	0	0	0	0	0	0	0	0	0	0	0	0	0	0	0	0	0	0	0	0.000806078	0	0	0	0	0	0.000296275	0	0	0	0	0	0	0	0	0	0.0481154	0	0.00450784	1	0.0754192	0.0726453	1	0	0	0	0.000189528	0	0.00060204	0	8.30926e-05	0	0	0	0.000475454	0	0	0	0	0	0	0	0.000176	0	0.00306338	0	0	0	0.00123875	0	0.000264236	0	0	0	0	0	0	0	0.00383864	0	0.00027262	0	0	0	0.000673438	0	0.00423404	0	0	1	0.0515257	0	0.000465303	0	0	0	0.00831695	1	0.282985	0.246469	0	0	0	0.00232172	0	0.0142354	0	0.00132948	0	0	0	0.00760726	0	0.00117283	0	0.000192901	0	0.00100369	0	0.000704	0	0.000787802	0	0.00618679	0	0.00220222	0	0.00422777	0	0	0	0.000352309	0	0.000476837	1	0.169326	0	0.00387265	0	0.00095	0	0.00606094	0	0	0	0.0357811	0	0	0	0.000465303	0	0.0237273	1	0.125023	0.00719353	0.0499532	0	0.0527659	0.0513979	0.0619575	0	0.0535812	0.052171	0.0666411	1	0.0714419	0.00243362	0.0206828	1	0.273574	0.0312481	1	0.133702	0.00817993	0.0570684	0	0.0552462	0.0537479	0.0652849	0	0.0564021	0.054841	0.0714124	1	0.0772994	0.00283801	0.0251395	1	0.347875	0.0481479	1	0.073682	0.071033	1	0	0.0263706	1	1	0	0.0270904	1	1	1	0.0465917	0.0455229	1	1	0.20036	0.181564
ENSG00000174469	CNTNAP2	Consensus	0.0726324	1	LoF/LoF	2	1.54918	0.458497	1	0	0.000445898	0	0.0329476	0	0.175802	0	0.0060025	0	0.00111111	0	0.00441985	0	0.00664022	0	0	0	0.00100369	0	0.000704	0	0.0789622	0	0.00348007	0	0.0111487	0	0.00422777	0	0.000370679	0	0.0201531	0	0.00190665	2	0.400399	0	0.0135734	0	0	0	0.0988118	0	0.0478695	0	0.220372	0	0.0328803	0	0.0404117	0	0.29635	0	0.0491846	1	0.0754052	0.0726324	1	0	0	0	0.000663462	0	0.00149197	0	8.30926e-05	0	0	0	0	0	0.00312786	0	0	0	0	0	0	0	0	0	0	0	0	0	0	0	0	0	0	0	0.000119209	1	0.00474854	0	0.000605778	0	0	0	0.00503526	0	0	0	0.026279	0	0	0	0	0	0.0332511	0	0	1	0.171703	0.157771	1	0	0	0	0.00482617	0	0.0157928	0	0.00132854	0	0	0	0	0	0.00351236	0	0	0	0	0	0	0	0	0	0	0	0	0	0	0	0	0	0	0	0.000833767	1	0.050823	0	0.00363177	0	0	0	0.0243677	0	0	0	0.0294737	0	0	0	0	0	0.0371134	0	0	1	1.37747	0.747785	1	0	0.000445898	0	0.0281215	0	0.160009	0	0.00467396	0	0.00111111	0	0.00441985	0	0.00312786	0	0	0	0.00100369	0	0.000704	0	0.0789622	0	0.00348007	0	0.0111487	0	0.00422777	0	0.000370679	0	0.0201531	0	0.00107288	1	0.349576	0	0.00994161	0	0	0	0.0744442	0	0.0478695	0	0.190899	0	0.0328803	0	0.0404117	0	0.259237	0	0.0491846	9	5.19138	0.0813058	0	0.021849	0	0.353846	0	0.203789	0	0.00830926	0	0.01	0	0.109012	0	0.0629363	0	0.00173611	0	0.00100369	0	0.000704	0	0.0662132	0	0.0139203	0	0.0269771	0	0.00422777	0	0.00593086	0	0.0400246	0	0.00190735	3	2.076	1	0.287483	0	0.00855	1	0.166281	0	0	0	0.532638	1	0.140808	0	0.124529	3	0.9227	2	1.37803	0.161218	0.212793	1	0.0718616	0.00246162	0.00668328	1	0.142809	0.0092765	0.0201432	1	1.23522	0.350064	0.372568	9	4.59489	0.019397	2	1.63334	0.225292	0.275973	1	0.0713339	0.00242644	0.00710836	1	0.191464	0.0161494	0.0306398	1	1.44187	0.422535	0.444087	10	5.76664	0.0337167	1	1.0174	0.638465	1	0	0.0490094	1	1	0	0.113983	1	1	1	0.903412	0.594815	1	4	3.58555	0.481711
ENSG00000141013	GAS8	Consensus	0.0727245	1	Functional/Functional	2	0.465441	0.0799108	1	0	0	0	0.0238502	0	0.0185158	0	0.000519266	0	0	0	0.00941399	0	0.0046871	0	0.000192901	0	0	0	0	0	0.0129611	0	0.0015467	0	0.00328373	0	0.00105694	0	0.00554769	0	0.00670799	0	0.000119209	0	0.116108	0	0.00735636	0	0	0	0.0054523	0	0	1	0.087462	0	0.0246603	0	0.0103477	1	0.0791082	0	0.0465431	0	0.0130288	1	1	0	0	0	0	0	0.00166008	0	2.07732e-05	0	0	0	0	0	0.00215034	0	0	0	0	0	0	0	0	0	0	0	0	0	0	0	0	0	0	0	0	0	0.00861292	0	0.000281588	0	0	0	0.000303142	0	0	0	0	0	0	0	0	0	0	0	0	0	0.0249573	1	1	0	0	0	0	0	0.00362961	0	0.000186895	0	0	0	0	0	0.00253676	0	0	0	0	0	0	0	0	0	0	0	0	0	0	0	0	0	0	0	0	0	0.0170714	0	0.000745362	0	0	0	0.000787264	0	0	0	0	0	0	0	0	0	0	0	0	2	0.440483	0.0727245	1	0	0	0	0.0238502	0	0.0148861	0	0.00033237	0	0	0	0.00941399	0	0.00215034	0	0.000192901	0	0	0	0	0	0.0129611	0	0.0015467	0	0.00328373	0	0.00105694	0	0.00554769	0	0.00670799	0	0.000119209	0	0.0990367	0	0.006611	0	0	0	0.00466504	0	0	1	0.087462	0	0.0246603	0	0.0103477	1	0.0791082	0	0.0465431	0	0.570198	1	0	0.000445898	0	0.0260734	0	0.0131941	0	0.00132948	0	0	0	0.00459063	0	0.00761141	0	0	0	0	0	0	0	0.00990586	0	0	0	0.00328373	0	0.00105694	0	0.00942107	0	0	0	0	0	0.130961	0	0.00168239	0	0.0002375	0	0.0135971	0	0.0209563	0	0.101043	0	0	0	0.00252715	0	0.222282	1	0.425753	0.0685874	0.132208	0	0.0108824	0.0108234	0.0204669	0	0.0201911	0.0199887	0.0336898	1	0.405562	0.0630494	0.112393	0	0.55588	0.426433	2	0.496208	0.0141018	0.0730317	0	0.0152693	0.0151533	0.026371	0	0.0295933	0.0291597	0.0456216	2	0.466615	0.0119828	0.0543037	0	0.62129	0.462749	2	0.308334	0.0388064	1	0	0.0106576	1	1	0	0.0188901	1	1	2	0.289444	0.0346195	1	0	0.382896	1
ENSG00000128513	POT1	NA	0.0726675	1	Functional/Functional	1	0.0915869	0.087518	1	0	0	0	0.000758114	0	0.00060204	0	8.30769e-05	0	0	0	0	0	0	0	0	0	0	0	0	0	0	0	0	0	0.000820232	0	0.00169895	0	0	0	0.000942454	0	0.000476837	1	0.0141958	0	0.00061578	0	0	0	0.00131989	0	0	0	0.00953629	0	0	0	0.013232	0	0.0438905	0	0.003415	0	0.0117765	1	1	0	0	0	0	0	0	0	2.07732e-05	0	0	0	0	0	0	0	0	0	0	0	0	0	0	0	0	0	0	0	0	0	0	0	0	0	0	0	0.00180154	0	0.000153695	0	0	0	2.69375e-05	0	0	0	0	0	0	0	0	0	0.00977357	0	0	0	0.0161438	1	1	0	0	0	0	0	0	0	6.23037e-05	0	0	0	0	0	0	0	0	0	0	0	0	0	0	0	0	0	0	0	0	0	0	0	0	0	0	0	0.005701	0	0.000256821	0	0	0	0.000350143	0	0	0	0	0	0	0	0	0	0.00977357	0	0	1	0.0754431	0.0726675	1	0	0	0	0.000758114	0	0.00060204	0	2.07732e-05	0	0	0	0	0	0	0	0	0	0	0	0	0	0	0	0	0	0.000820232	0	0.00169895	0	0	0	0.000942454	0	0.000476837	1	0.0084948	0	0.000358959	0	0	0	0.000969751	0	0	0	0.00953629	0	0	0	0.013232	0	0.0341169	0	0.003415	0	0.360148	1	0	0.000445898	0	0.0272921	0	0.0142354	0	0.000186958	0	0	0	0.00609488	0	0.0163727	0	0.000192901	0	0	0	0.004688	0	0.00105401	0	0.00618679	0	0.00492699	0	0.00169895	0	0.00926697	0	0	0	0.000119209	0	0.0151452	0	0.00484486	0	0.0002375	0	0.00872776	0	0.0379037	0	0.0960757	0	0.00973502	0	0.00597637	0	0.0887401	1	0.0848583	0.00340311	0.0342249	0	0.010735	0.0106776	0.0203054	0	0.0140491	0.0139509	0.0264232	1	0.0708091	0.00239171	0.0204993	0	0.342758	0.29019	1	0.0905184	0.00385776	0.039667	0	0.0120723	0.0119997	0.0226011	0	0.0171085	0.016963	0.031708	1	0.0734099	0.0025662	0.0239051	0	0.387632	0.321338	1	0.0505678	0.0493105	1	0	0.00858204	1	1	0	0.0116538	1	1	1	0.038914	0.0381665	1	0	0.273802	1
ENSG00000158825	CDA	NA	0.0728537	1	Functional/Functional	1	0.0762137	0.0733818	1	0	0	0	0	0	0	0	2.07732e-05	0	0	0	0	0	0	0	0	0	0	0	0	0	0.000117112	0	0	0	0	0	0	0	0	0	0.00327428	0	0	0	0.00337427	0	0.00133496	0	0	0	0.000673408	0	0	1	0.00908766	0	0	0	0	0	0.0583312	0	0	0	0.000262173	1	1	0	0	0	0	0	0	0	0	0	0	0	0	0	0	0	0	0	0	0	0	0	0	0	0	0	0	0	0	0	0	0	0	0	0	0	0.000235236	0	0	0	0	0	2.69375e-05	0	0	0	0	0	0	0	0	0	0	0	0	0	0.000569814	1	1	0	0	0	0	0	0	0	0	0	0	0	0	0	0	0	0	0	0	0	0	0	0	0	0	0	0	0	0	0	0	0	0	0	0	0	0.000327406	0	0	0	0	0	0.000242408	0	0	0	0	0	0	0	0	0	0	0	0	1	0.0756439	0.0728537	1	0	0	0	0	0	0	0	2.07732e-05	0	0	0	0	0	0	0	0	0	0	0	0	0	0.000117112	0	0	0	0	0	0	0	0	0	0.00327428	0	0	0	0.00304686	0	0.00133496	0	0	0	0.000431	0	0	1	0.00908766	0	0	0	0	0	0.0583312	0	0	1	0.0997309	0.0949191	0	0	0	0.0280994	0	0	0	2.07732e-05	0	0	0	0	0	0	0	0.000192901	0	0	0	0	0	0.000117112	0	0	0	0.000137638	0	0	0	0.000370679	0	0	0	0	0	0.00537618	0	0.000153695	0	0.0002375	0	0.000242438	0	0	0	0.0183973	0	0	0	0	1	0.0463853	1	0.0738652	0.00259735	0.0300608	0	0.000223817	0.000223792	0.00164224	0	0.000366673	0.000366606	0.00267356	1	0.0734986	0.00257225	0.0213061	1	0.100474	0.00472184	1	0.0747128	0.0026558	0.0333297	0	0.000288866	0.000288825	0.00214051	0	0.000658299	0.000658082	0.00420369	1	0.0740545	0.00261035	0.0240706	1	0.108871	0.00551333	0	0.0467572	1	1	0	0.000157515	1	1	0	0.000381332	1	1	0	0.0463759	1	1	1	0.0651778	0.0630991
ENSG00000136881	BAAT	NA	0.0728382	1	LoF/LoF	1	0.126862	0.119145	1	0	0	0	0.00113708	0	0.00372381	0	0.000186958	0	0	0	0.00962794	0	0.000781247	0	0	0	0	0	0	0	0.00187379	0	0.000386675	0	0.000820232	0	0	0	0	0	0	0	0	0	0.0103846	0	0.00041282	0	0	0	0.000656631	0	0	0	0.00908766	0	0	0	0.00186121	1	0.0731642	0	0.0127568	1	0.0756272	0.0728382	1	0	0	0	0.000663462	0	0.000912412	0	0	0	0	0	0	0	0	0	0	0	0	0	0	0	0	0	0	0	0	0	0	0	0	0	0	0	0	0	0.000887091	0	0	0	0	0	0	0	0	0	0	0	0	0	0	1	0.0731642	0	0	1	0.0771797	0.0742765	1	0	0	0	0.000852676	0	0.00157004	0	0	0	0	0	0	0	0	0	0	0	0	0	0	0	0	0	0	0	0	0	0	0	0	0	0	0	0	0	0.00159277	0	0	0	0	0	0	0	0	0	0	0	0	0	0	1	0.0731642	0	0	0	0.049682	1	1	0	0	0	0.000284405	0	0.00215376	0	0.000186958	0	0	0	0.00962794	0	0.000781247	0	0	0	0	0	0	0	0.00187379	0	0.000386675	0	0.000820232	0	0	0	0	0	0	0	0	0	0.00879184	0	0.00041282	0	0	0	0.000656631	0	0	0	0.00908766	0	0	0	0.00186121	0	0	0	0.0127568	2	1.08862	0.296801	0	0.000445898	0	0.012595	0	0.00463255	0	0.000747833	0	0.0066358	0	0.000118864	0	0	0	0.000192901	0	0.0244141	0	0	0	0.000468447	0	0.00618679	0	0.00328373	0	0.000264236	0	0.00148272	0	0.0153009	0	0.00107288	1	0.281989	0	0.0175979	0	0.0021375	0	0.0608115	0	0.0804468	0	0.0963216	0	0	0	0.0174197	1	0.45405	1	0.119056	0.00654897	0.0476957	1	0.0754692	0.00270849	0.00715745	1	0.076843	0.00280544	0.00861837	0	0.0422129	0.0413343	0.0903425	2	1.01064	0.0822693	1	0.129305	0.00767304	0.0550762	1	0.0734275	0.0025674	0.00740882	1	0.0750342	0.00267813	0.00926542	0	0.054271	0.0528246	0.10704	2	1.19052	0.118463	1	0.0839945	0.0805637	1	1	0.050594	0.0493354	1	1	0.0516174	0.0503079	1	0	0.032377	1	1	1	0.731549	0.518837
ENSG00000057019	DCBLD2	NA	0.0729102	1	LoF/LoF	1	0.27135	0.23765	1	0	0.000445898	0	0.00170553	0	0.00149197	0	0.000186958	0	0	0	0.010968	0	0.00117283	0	0	0	0	0	0	0	0.00627161	0	0.0015467	0	0.0137622	0	0.000264236	0	0.000370679	0	0.0575375	0	0.000476837	0	0.0597871	0	0.00422668	0	0	0	0.0052965	1	0.0635557	0	0.00953629	0	0	0	0	0	0.0228615	0	0.00988506	1	0.0757048	0.0729102	1	0	0.000445898	0	0	0	0	0	0	0	0	0	0	0	0	0	0	0	0	0	0	0	0.000787802	0	0	0	0.000137638	0	0	0	0	0	0	0	0	0	0.00644082	0	0.000615794	0	0	0	0.000660084	1	0.0635557	0	0	0	0	0	0	0	0	0	0.00306107	1	0.10043	0.0955519	1	0	0.000445898	0	0	0	0	0	0	0	0	0	0	0	0	0	0	0	0	0	0	0	0.00172047	0	0	0	0.00261344	0	0	0	0	0	0	0	0	0	0.0257168	0	0.00154369	0	0	0	0.00130549	1	0.0635557	0	0	0	0	0	0	0	0	0	0.00352889	0	0.170919	1	1	0	0	0	0.00170553	0	0.00149197	0	0.000186958	0	0	0	0.010968	0	0.00117283	0	0	0	0	0	0	0	0.00455115	0	0.0015467	0	0.0111487	0	0.000264236	0	0.000370679	0	0.0575375	0	0.000476837	0	0.0340703	0	0.00268299	0	0	0	0.00399101	0	0	0	0.00953629	0	0	0	0	0	0.0228615	0	0.00635617	0	1.13404	1	0	0.00178359	0	0.0355057	0	0.0634577	0	0.00531793	0	0	0	0.026611	0	0.0342801	0	0.000192901	0	0.00100369	0	0.000704	0	0.0322616	0	0.00966686	0	0.0606986	0	0.00105694	0	0.00333611	0	0.00437817	0	0.000119209	0	0.489645	0	0.0641408	0	0.00095	0	0.0571603	0	0.0635557	0	0.133075	0	0	0	0.000465303	0	0.0446695	1	0.242355	0.0250277	0.0876385	1	0.0729938	0.00253789	0.00683611	1	0.0933893	0.00409856	0.0111737	0	0.148966	0.138401	0.180365	0	0.934903	0.607376	1	0.281348	0.0328825	0.102706	1	0.0760487	0.00274919	0.00776707	1	0.101818	0.00484465	0.0135496	0	0.17953	0.164337	0.209169	0	1.27292	0.719988	1	0.190349	0.173329	1	1	0.0564525	0.0548886	1	1	0.0726765	0.0700984	1	0	0.117673	1	1	0	0.741629	1
ENSG00000138439	FAM117B	NA	0.0790559	1	Functional/Functional	1	0.0887277	0.0849053	1	0	0.00607536	0	0.000189528	0	0.00166008	0	0	0	0.0066358	0	0	0	0.000781247	0	0	0	0	0	0	0	0.0029278	0	0	0	0.000550554	0	0.000264236	0	0	0	0.00382836	0	0	0	0.0200378	0	0.000103205	0	0	0	0.00302226	0	0	0	0.0183973	0	0	0	0	0	0.0115754	1	0.0126788	0	0.00497748	1	1	0	0	0	0	0	0	0	0	0	0	0	0	0	0	0	0	0	0	0	0	0	0	0	0	0	0	0	0	0	0	0	0	0	0	0	0.000445092	0	0	0	0	0	0	0	0	0	0	0	0	0	0	0	0	0	0.00453238	0	0.0063717	1	1	0	0	0	0	0	0	0	0	0	0	0	0	0	0	0	0	0	0	0	0	0	0	0	0	0	0	0	0	0	0	0	0	0	0	0	0.00160686	0	0	0	0	0	0	0	0	0	0	0	0	0	0	0	0	0	0.00476485	1	0.082356	0.0790559	1	0	0.00607536	0	0.000189528	0	0.00166008	0	0	0	0.0066358	0	0	0	0.000781247	0	0	0	0	0	0	0	0.0029278	0	0	0	0.000550554	0	0.000264236	0	0	0	0.00382836	0	0	0	0.0184309	0	0.000103205	0	0	0	0.00302226	0	0	0	0.0183973	0	0	0	0	0	0.0115754	1	0.00791395	0	1.07623	1	0	0	0	0.0171049	0	0.0204548	0	0.0103192	0	0.0066358	0	0.021423	0	0.00175781	0	0	0	0	0	0.002816	0	0.0029278	0	0	0	0.00344096	0	0.000264236	0	0.00148272	0	0.0117715	0	0.00429153	0	0.661485	0	0.0336805	0	0.0002375	0	0.0284247	0	0	0	0.0897809	0	0.0515257	0	0.00186121	0	0.104545	1	0.0772033	0.00283114	0.0314586	0	0.00495641	0.00494415	0.0112291	0	0.00608019	0.00606175	0.0147594	1	0.0711232	0.00241246	0.0206034	0	0.940739	0.609661	1	0.0904901	0.00385542	0.039667	0	0.00449071	0.00448065	0.0109549	0	0.00593201	0.00591445	0.0155115	1	0.0845581	0.00337975	0.0275343	0	1.23175	0.708218	1	0.0619695	0.0600884	1	0	0.00236309	1	1	0	0.00336703	1	1	1	0.0586025	0.0569184	1	0	0.706306	1
ENSG00000167941	SOST	Discordant	0.0730023	1	Functional/Functional	1	0.076788	0.0739138	1	0	0	0	4.73821e-05	0	0.000931328	0	8.30926e-05	0	0	0	0	0	0	0	0	0	0	0	0	0	0.00105401	0	0.000386675	0	0.000137638	0	0	0	0.00148272	0	0.0031788	0	0	1	0.0145226	0	0.00126422	0	0.0002375	0	0.00379517	0	0	0	0.0081904	0	0	0	0.021805	0	0.0103742	0	0.00929734	0	0.000298383	1	1	0	0	0	0	0	0	0	0	0	0	0	0	0	0	0	0	0	0	0	0	0	0	0	0	0	0	0	0	0	0	0	0	0	0	0	0.000272581	0	2.58012e-05	0	0	0	0	0	0	0	0	0	0	0	0	0	0	0	0	0	0.000983759	1	1	0	0	0	0	0	0	0	0	0	0	0	0	0	0	0	0	0	0	0	0	0	0	0	0	0	0	0	0	0	0	0	0	0	0	0	0.000648383	0	0.000335376	0	0	0	0	0	0	0	0	0	0	0	0	0	0	0	0	1	0.0758042	0.0730023	1	0	0	0	4.73821e-05	0	0.000931328	0	8.30926e-05	0	0	0	0	0	0	0	0	0	0	0	0	0	0.00105401	0	0.000386675	0	0.000137638	0	0	0	0.00148272	0	0.0031788	0	0	1	0.0138742	0	0.000928844	0	0.0002375	0	0.00379517	0	0	0	0.0081904	0	0	0	0.021805	0	0.0103742	0	0.00929734	0	0.326443	1	0	0	0	0.000758114	0	0.0106836	0	0.00101788	0	0	0	0.00123681	0	0.00215034	0	0	0	0	0	0.000176	0	0.00573848	0	0	0	0.000137638	0	0.000264236	0	0	0	0	0	0.000476837	0	0.0640237	0	0.0119757	0	0	0	0.0148126	0	0.0109229	0	0.0340984	0	0	0	0	0	0.167969	1	0.0731535	0.00254874	0.0297286	0	0.000277273	0.000277234	0.0018561	0	0.000714922	0.000714666	0.00386084	1	0.0724386	0.00250035	0.0209827	0	0.332049	0.282548	1	0.0801276	0.00304377	0.035329	0	0.000303805	0.000303759	0.00220017	0	0.00105191	0.00105136	0.00541778	1	0.0790757	0.00296645	0.0257495	0	0.380997	0.31682	0	0.0495075	1	1	0	0.000119161	1	1	0	0.000556034	1	1	0	0.0489515	1	1	0	0.228908	1
ENSG00000101337	TM9SF4	NA	0.0741923	1	Functional/Functional	1	0.0795451	0.0764637	1	0	0.00259643	0	0.0017054	0	0.00261326	0	0	0	0	0	0	0	0	0	0	0	0.00100369	0	0.000176	0	0.00187379	0	0	0	0.000550554	0	0	0	0	0	0	0	0	1	0.0121891	0	0.000358959	0	0	0	0.00153534	0	0	0	0.0448511	0	0	0	0.0100915	0	0	0	0	0	0.000707149	1	1	0	0	0	0.000189528	0	0	0	0	0	0	0	0	0	0	0	0	0	0	0	0	0	0	0	0	0	0	0	0	0	0	0	0	0	0	0	0.000214478	0	0	0	0	0	0.000303142	0	0	0	0	0	0	0	0	0	0	0	0	0	0.00245638	1	1	0	0	0	0.000947283	0	0	0	0	0	0	0	0	0	0	0	0	0	0	0	0	0	0	0	0	0	0	0	0	0	0	0	0	0	0	0	0.00104458	0	0	0	0	0	0.000464516	0	0	0	0	0	0	0	0	0	0	0	0	1	0.0770888	0.0741923	1	0	0.00259643	0	0.000758114	0	0.00261326	0	0	0	0	0	0	0	0	0	0	0	0.00100369	0	0.000176	0	0.00187379	0	0	0	0.000550554	0	0	0	0	0	0	0	0	1	0.0111446	0	0.000358959	0	0	0	0.00107082	0	0	0	0.0448511	0	0	0	0.0100915	0	0	0	0	5	2.8706	0.163483	0	0	0	0.0189528	0	0.0531235	0	0.00467396	0	0.00111111	0	0.00297159	0	0.00702356	0	0.000192901	0	0.00100369	0	0.0044	0	0.00421603	0	0	0	0.00674429	0	0.000264236	0	0.0237234	0	0.0430978	0	0.00965595	5	2.09052	0	0.0899831	0	0.0002375	0	0.0854188	0	0.0302239	0	0.158712	0	0.0361433	0	0.0165076	0	0.181702	1	0.0776353	0.00286209	0.0315983	0	0.000947641	0.000947192	0.00356947	0	0.00237698	0.00237416	0.00773167	1	0.0752583	0.00269376	0.0218467	4	2.58178	0.120012	1	0.081204	0.00312388	0.0357018	0	0.000738897	0.000738624	0.00349944	0	0.00265383	0.00265031	0.0092019	1	0.0785502	0.00292817	0.0256074	5	3.1963	0.104986	1	0.0472983	0.0461972	1	0	0.000655844	1	1	0	0.00191015	1	1	1	0.0453882	0.0443735	1	3	1.95073	0.30999
ENSG00000169919	GUSB	Consensus	0.0738361	1	Functional/Functional	2	0.480759	0.0844261	1	0	0	0	0.000426439	0	0.00102968	0	0.00101757	0	0.00111111	0	0	0	0.00175704	0	0.000771605	0	0	0	0.000703296	0	0.000468447	0	0	0	0.00344021	0	0.00169895	0	0	0	0.000647382	0	0.000476837	1	0.276762	0	0.0123655	0	0.0002375	0	0.0184948	0	0.0035584	1	0.0588539	0	0	0	0.000465303	0	0.0817366	0	0.0147367	0	0.00295061	1	1	0	0	0	0	0	0	0	8.30926e-05	0	0	0	0	0	0.000195312	0	0	0	0	0	0.000176	0	0	0	0	0	0.000137638	0	0	0	0	0	0	0	0	0	0.00149924	0	2.58012e-05	0	0	0	0.00036823	0	0	0	0	0	0	0	0.000465303	0	0	0	0	0	0.0363654	1	1	0	0	0	0	0	0	0	0.000498241	0	0	0	0	0	0.000975794	0	0	0	0	0	0.000527296	0	0	0	0	0	0.00123799	0	0	0	0	0	0	0	0	0	0.0280593	0	0.00105772	0	0	0	0.00354373	0	0	0	0	0	0	0	0.000465303	0	0	0	0	2	0.444394	0.0738361	1	0	0	0	0.000426439	0	0.00102968	0	0.000519329	0	0.00111111	0	0	0	0.000781247	0	0.000771605	0	0	0	0.000176	0	0.000468447	0	0	0	0.00220222	0	0.00169895	0	0	0	0.000647382	0	0.000476837	1	0.248702	0	0.0113078	0	0.0002375	0	0.0149511	0	0.0035584	1	0.0588539	0	0	0	0	0	0.0817366	0	0.0147367	1	1.47332	0.770836	0	0.00178359	0	0.0398484	0	0.0164749	0	0.00467396	0	0	0	0.000118864	0	0.0125	0	0.00173611	0	0	0	0.002816	0	0.00421603	0	0.000386675	0	0.00344096	0	0.0180589	0	0.00593086	0	0.00993497	0	0.00190735	1	0.507704	0	0.0477347	0	0.0059375	0	0.0675247	0	0.0142336	0	0.332452	0	0.0388325	0	0.0338612	0	0.30121	2	0.416137	0.00881973	0.0557316	0	0.00231152	0.00230885	0.00637174	0	0.0286796	0.0282723	0.0427822	2	0.387457	0.00727052	0.0387212	1	1.33166	0.38435	2	0.519047	0.0158731	0.0764089	0	0.00479432	0.00478284	0.0114737	0	0.0456869	0.044659	0.0612625	2	0.47336	0.0124484	0.0553088	1	1.68735	0.502817	1	0.336615	0.285817	1	0	0.0021941	1	1	0	0.0236319	1	1	1	0.312984	0.268738	1	1	1.06873	0.656557
ENSG00000120370	GORAB	Consensus	0.0734973	1	All	2	0.443204	0.0734973	1	0	0	0	0.00170553	0	0.0111398	0	2.07732e-05	0	0	0	0.00123681	0	0.00117283	0	0	0	0.00100369	0	0	0	0.00314925	0	0	0	0.000137638	0	0.00951249	0	0	0	0.00563277	0	0.000476837	0	0.0163141	0	0.00870533	0	0	0	0.000583716	0	0.0168911	1	0.243728	0	0.00973502	0	0	1	0.112058	0	0	1	0.0804108	0.0772628	1	0	0	0	0	0	0.00290115	0	0	0	0	0	0	0	0	0	0	0	0.00100369	0	0	0	0.00145849	0	0	0	0	0	0	0	0	0	0	0	0	0	0.0060018	0	0.00153099	0	0	0	0.00036823	0	0	0	0	0	0	0	0	1	0.0671464	0	0	1	0.0909099	0.0869	1	0	0	0	0	0	0.00520004	0	0	0	0	0	0	0	0	0	0	0	0.00100369	0	0	0	0.00169076	0	0	0	0	0	0	0	0	0	0	0	0	0	0.00950572	0	0.00460093	0	0	0	0.000475966	0	0	0	0	0	0	0	0	1	0.0684328	0	0	1	0.352294	0.296927	1	0	0	0	0.00170553	0	0.00593974	0	2.07732e-05	0	0	0	0.00123681	0	0.00117283	0	0	0	0	0	0	0	0.00145849	0	0	0	0.000137638	0	0.00951249	0	0	0	0.00563277	0	0.000476837	0	0.00680841	0	0.0041044	0	0	0	0.00010775	0	0.0168911	1	0.243728	0	0.00973502	0	0	0	0.0436253	0	0	0	0.167623	1	0	0	0	0.00113717	0	0.0194924	0	0.000747833	0	0.00444444	0	0.00854879	0	0.00273436	0	0	0	0.00100369	0	0.000176	0	0.0181758	0	0.000386675	0	0.00220222	0	0	0	0.000370679	0	0.00123753	0	0	0	0.0155798	0	0.00194253	0	0	0	0.00303504	0	0	0	0.0210879	0	0	0	0	0	0.0653205	2	0.429177	0.009583	0.0582895	1	0.0781031	0.00289579	0.00749647	1	0.0855022	0.00345348	0.00992926	1	0.343675	0.0471202	0.0964666	0	0.165937	0.152901	2	0.450435	0.0109075	0.0658695	1	0.080963	0.00310586	0.00843656	1	0.0923341	0.00400926	0.0119067	1	0.358101	0.0506842	0.104785	0	0.189436	0.172574	1	0.296161	0.256332	1	0	0.048349	1	1	0	0.0553343	1	1	1	0.240826	0.214022	1	0	0.113129	1
ENSG00000169174	PCSK9	NA	0.073275	1	LoF/LoF	1	0.925735	0.60376	1	0	0.0103652	1	0.0370748	0	0.0200514	0	0.00132937	0	0.00111111	0	0.00609462	0	0.00974666	0	0	0	0	0	0.000176	0	0.0141649	0	0.000386675	0	0.000550554	0	0	0	0.0014812	0	0.000352309	0	0.000119209	0	0.256963	0	0.0116431	0	0.0002375	0	0.0347954	0	0.06779	0	0.134035	0	0.0127201	0	0.020992	0	0.269907	0	0.0136475	1	0.0760984	0.073275	1	0	0.00474695	1	0.0153518	0	0.00149197	0	2.07732e-05	0	0	0	0.00179578	0	0.00273436	0	0	0	0	0	0	0	0.000468447	0	0	0	0	0	0	0	0.000370679	0	0	0	0.000119209	0	0.00702066	0	0.000615794	0	0	0	2.69375e-05	0	0.0209563	0	0.0140226	0	0	0	0	0	0	0	0.00635617	1	0.149197	0.1386	1	0	0.00561829	1	0.0323366	0	0.00519045	0	0.000311487	0	0	0	0.00226721	0	0.00506205	0	0	0	0	0	0	0	0.00467881	0	0	0	0	0	0	0	0.00111052	0	0	0	0.000119209	0	0.0405286	0	0.00293554	0	0	0	0.0017507	0	0.0242334	0	0.0157624	0	0	0	0	0	0	0	0.00729134	0	0.776539	1	1	0	0.00474695	0	0.00473821	0	0.014861	0	0.00101788	0	0.00111111	0	0.00382741	0	0.00468461	0	0	0	0	0	0.000176	0	0.00948606	0	0.000386675	0	0.000550554	0	0	0	0.000370679	0	0.000352309	0	0	0	0.216435	0	0.00870752	0	0.0002375	0	0.0330447	0	0.0435566	0	0.118273	0	0.0127201	0	0.020992	0	0.269907	0	0.00635617	1	1.19446	0.697133	0	0.0103671	0	0.238853	0	0.0200535	0	0.000519329	0	0	0	0.00859821	0	0.00975123	0	0.000771605	0	0	0	0.000704	0	0.00573848	0	0.00966686	0	0.00674429	0	0.0129475	0	0.0181633	0	0.00728559	0	0.00107288	0	0.121556	0	0.0125966	0	0.0002375	0	0.0227091	0	0.0209563	0	0.252445	0	0	0	0.0259989	1	0.386724	1	0.836295	0.20431	0.251189	1	0.0690484	0.0022769	0.00630901	1	0.129151	0.00765558	0.0174646	0	0.707144	0.50695	0.518247	1	1.2776	0.365221	1	0.966383	0.251877	0.299947	1	0.0781051	0.00289593	0.00804356	1	0.160093	0.0115259	0.0245928	0	0.80629	0.553488	0.566634	2	1.45377	0.179642	0	0.630674	1	1	0	0.0557291	1	1	0	0.106764	1	1	0	0.52391	1	1	2	0.925555	0.236881
ENSG00000116977	LGALS8	NA	0.0746203	1	Functional/Functional	1	0.195024	0.177185	1	0	0.000445898	0	0.00928042	0	0.000538565	0	0.00033237	0	0.00111111	0	0.000677835	0	0.016359	0	0.000192901	0	0	0	0	0	0.000468447	0	0	0	0.00123875	0	0	0	0	0	0	0	0.000476604	0	0.0459978	0	0.00215879	0	0	0	0.00422102	0	0	0	0.00863903	0	0	0	0.00252715	1	0.0819136	0	0.0184452	0	0.094581	1	1	0	0	0	0.00682302	0	0.000228138	0	0	0	0	0	0	0	0.00468461	0	0.000192901	0	0	0	0	0	0	0	0	0	0	0	0	0	0	0	0	0	0.000119209	0	0.0172883	0	0.000153695	0	0	0	0	0	0	0	0.00863903	0	0	0	0	0	0.0456571	0	0.0107951	0	0.117473	1	1	0	0	0	0.0090909	0	0.000310427	0	0	0	0	0	0	0	0.00933542	0	0.000192901	0	0	0	0	0	0	0	0	0	0	0	0	0	0	0	0	0	0.000357395	0	0.0306382	0	0.000463074	0	0	0	0	0	0	0	0.00863903	0	0	0	0	0	0.0469463	0	0.0114997	1	0.0775512	0.0746203	1	0	0.000445898	0	0.000189528	0	0.000228138	0	0.00033237	0	0.00111111	0	0.000677835	0	0.00702356	0	0	0	0	0	0	0	0.000468447	0	0	0	0.00123875	0	0	0	0	0	0	0	0.000119209	0	0.0153596	0	0.00169571	0	0	0	0.00422102	0	0	0	0	0	0	0	0.00252715	1	0.0349673	0	0.00694556	1	0.134662	0.125989	0	0	0	0.00473821	0	0.0026034	0	0.000186958	0	0	0	0	0	0	0	0.000192901	0	0	0	0	0	0.00105401	0	0.000386675	0	0.00123875	0	0	0	0.00148272	0	0.0165416	0	0	0	0.0166387	0	0.0041044	0	0	0	0.00744871	0	0	1	0.0651436	0	0	0	0.00252715	0	0.0103742	1	0.175918	0.0137731	0.0678453	0	0.0887345	0.0849115	0.0940239	0	0.108002	0.102374	0.114693	1	0.0679161	0.00220449	0.019687	0	0.136438	0.12754	1	0.209619	0.0191282	0.0832214	0	0.0982048	0.0935368	0.103494	0	0.12457	0.117124	0.131307	1	0.0850488	0.00341798	0.0276384	1	0.161662	0.0117408	0	0.120236	1	1	0	0.0559914	1	1	0	0.0710552	1	1	0	0.0491809	1	1	1	0.105944	0.100525
ENSG00000120253	NUP43	NA	0.0734175	1	Functional/Functional	1	0.080662	0.0774946	1	0	0.000445898	0	0.00232172	0	0.000538565	0	8.30926e-05	0	0	0	0.0196444	0	0.00273436	0	0	0	0	0	0	0	0.000468447	0	0	0	0	0	0	0	0	0	0.000647382	0	0.000119209	1	0.0123004	0	0.00128417	0	0.0002375	0	0.000242423	0	0	0	0.00863903	0	0.00376493	0	0	0	0.0271905	0	0	0	0.00191464	1	1	0	0	0	0	0	0.000228138	0	0	0	0	0	0	0	0	0	0	0	0	0	0	0	0	0	0	0	0	0	0	0	0	0	0	0	0	0	0.00142207	0	0	0	0.0002375	0	2.69375e-05	0	0	0	0	0	0	0	0	0	0	0	0	0	0.00440982	1	1	0	0	0	0	0	0.000310427	0	0	0	0	0	0	0	0	0	0	0	0	0	0	0	0	0	0	0	0	0	0	0	0	0	0	0	0	0	0.00372722	0	0	0	0.0002375	0	0.000134673	0	0	0	0	0	0	0	0	0	0	0	0	1	0.0762522	0.0734175	1	0	0.000445898	0	0.00232172	0	0.000228138	0	8.30926e-05	0	0	0	0.0196444	0	0.00273436	0	0	0	0	0	0	0	0.000468447	0	0	0	0	0	0	0	0	0	0.000647382	0	0.000119209	1	0.00857321	0	0.00128417	0	0	0	0.00010775	0	0	0	0.00863903	0	0.00376493	0	0	0	0.0271905	0	0	0	0.147463	1	0	0	0	0.00232172	0	0.00332536	0	0	0	0	0	0	0	0.00273436	0	0	0	0	0	0	0	0.000117112	0	0	0	0.000137638	0	0	0	0.0140275	0	0	0	0.000119209	0	0.00895629	0	0.00489488	0	0	0	0.006896	0	0	0	0.0651436	0	0.00907168	0	0.00252715	0	0.0271905	1	0.0728674	0.00252932	0.0296674	0	0.00128371	0.00128289	0.0042989	0	0.00320703	0.0032019	0.00942717	1	0.0696604	0.0023165	0.0202202	0	0.130317	0.122183	1	0.084786	0.00339748	0.0372074	0	0.00234641	0.00234366	0.00694012	0	0.00495624	0.00494398	0.0137223	1	0.0798297	0.00302178	0.0259418	0	0.154381	0.143055	0	0.051812	1	1	0	0.00152453	1	1	0	0.00332602	1	1	0	0.048486	1	1	0	0.0902195	1
ENSG00000087589	CASS4	NA	0.0733598	1	Functional/Functional	1	0.0916882	0.0876104	1	0	0.00178359	0	0.000426394	0	0.000538565	0	2.07732e-05	0	0	0	0.000118864	0	0	0	0.000192901	0	0	0	0	0	0.000117112	0	0	0	0.000137638	0	0	0	0	0	0	0	0	0	0.0014941	0	0.000232198	0	0	0	0.00172395	0	0	1	0.0402759	0	0	0	0.004589	0	0.0294371	0	0.0106002	0	0.0145428	1	1	0	0	0	4.73821e-05	0	0.000228138	0	0	0	0	0	0	0	0	0	0.000192901	0	0	0	0	0	0.000117112	0	0	0	0	0	0	0	0	0	0	0	0	0	0.000142543	0	2.58012e-05	0	0	0	2.69375e-05	0	0	0	0	0	0	0	0.004589	0	0.00917297	0	0	0	0.0154983	1	1	0	0	0	0.000236866	0	0.000310427	0	0	0	0	0	0	0	0	0	0.000192901	0	0	0	0	0	0.000117112	0	0	0	0	0	0	0	0	0	0	0	0	0	0.000346005	0	0.000128993	0	0	0	0.000404011	0	0	0	0	0	0	0	0.004589	0	0.00917297	0	0	1	0.0761899	0.0733598	1	0	0.00178359	0	0.000189528	0	0.000228138	0	2.07732e-05	0	0	0	0.000118864	0	0	0	0	0	0	0	0	0	0	0	0	0	0.000137638	0	0	0	0	0	0	0	0	0	0.0011481	0	0.000103205	0	0	0	0.00131994	0	0	1	0.0402759	0	0	0	0	0	0.0202641	0	0.0106002	2	0.918496	0.234292	0	0.0111474	0	0.0229329	0	0.0184087	0	0.00033237	0	0	0	0.00582431	0	0.0236327	0	0.000192901	0	0.00100369	0	0.000176	0	0.00105401	0	0.0015467	0	0.0269771	0	0.00105694	0	0.0397834	0	0.00463622	0	0.00107288	0	0.0644306	0	0.0125419	0	0.0002375	0	0.0199076	0	0.0176118	0	0.147053	0	0.0186902	0	0.0746831	2	0.403561	1	0.0838882	0.00332789	0.033837	0	0.0142303	0.0141296	0.0243878	0	0.014805	0.0146959	0.0273451	1	0.0690832	0.00227914	0.0200699	2	0.924418	0.0669373	1	0.094306	0.00417688	0.0409849	0	0.0160946	0.0159658	0.0272961	0	0.0172015	0.0170544	0.0318134	1	0.0771045	0.00282408	0.0250974	2	1.0734	0.094286	1	0.0555388	0.0540247	1	0	0.00854774	1	1	0	0.00922269	1	1	1	0.0463161	0.0452599	1	0	0.615271	1
ENSG00000076685	NT5C2	Discordant	0.0733753	1	Functional/Functional	1	0.111232	0.105269	1	0	0.000445898	0	0.000758114	0	0.000788991	0	8.30769e-05	0	0	0	0	0	0.00215034	0	0	0	0	0	0	0	0	0	0	0	0.000820232	0	0	0	0	0	0	0	0	1	0.0250755	0	0.000891823	0	0.0002375	0	0.00512298	0	0	0	0.0140226	0	0	0	0	0	0.0563022	0	0.00453238	0	0.0279099	1	1	0	0	0	0	0	0	0	2.07732e-05	0	0	0	0	0	0.00215034	0	0	0	0	0	0	0	0	0	0	0	0	0	0	0	0	0	0	0	0	0	0.00715895	0	2.58012e-05	0	0	0	0.000644435	0	0	0	0	0	0	0	0	0	0.0133772	0	0.00453238	0	0.0350251	1	1	0	0	0	0	0	0	0	6.23037e-05	0	0	0	0	0	0.00215034	0	0	0	0	0	0	0	0	0	0	0	0	0	0	0	0	0	0	0	0	0	0.0124482	0	0.000232185	0	0	0	0.00222245	0	0	0	0	0	0	0	0	0	0.0133772	0	0.00453238	1	0.0762067	0.0733753	1	0	0.000445898	0	0.000758114	0	0.000788991	0	2.07732e-05	0	0	0	0	0	0	0	0	0	0	0	0	0	0	0	0	0	0.000820232	0	0	0	0	0	0	0	0	1	0.0126273	0	0.000659638	0	0.0002375	0	0.00290053	0	0	0	0.0140226	0	0	0	0	0	0.0429251	0	0	1	0.273811	0.239524	0	0.000445898	0	0.00928689	0	0.00596536	0	0.000519329	0	0	0	0.00159277	0	0.0146197	0	0	0	0	0	0.000704	0	0.00455115	0	0	0	0	0	0.00105694	0	0.000370679	0	0.0166343	0	0.000119209	0	0.0474071	0	0.00336877	0	0.00095	0	0.00296713	0	0	0	0.0922185	0	0.020976	0	0.00186121	1	0.0481963	1	0.10321	0.00497352	0.0411279	0	0.0255677	0.0252436	0.0367241	0	0.0306001	0.0301367	0.0447099	1	0.0726103	0.00251193	0.0210262	1	0.315962	0.0405491	1	0.118186	0.00645733	0.0510704	0	0.0278754	0.0274904	0.0398654	0	0.0362613	0.0356117	0.052177	1	0.0819246	0.00317805	0.0267505	1	0.359148	0.0509463	0	0.0767832	1	1	0	0.0192742	1	1	0	0.0238714	1	1	0	0.0529118	1	1	1	0.249786	0.221033
ENSG00000170175	CHRNB1	Consensus	0.0734999	1	LoF/LoF + LoF/Functional	2	0.57808	0.114738	1	0	0.00713436	0	0.0208951	0	0.013194	0	0.00240825	0	0	0	0.0266063	0	0.00468461	0	0	0	0.0061849	0	0.000704	0	0.00421524	0	0.0189357	0	0.0269771	0	0.00422777	0	0.00333611	0	0.0535082	0	0.00584126	0	0.10361	0	0.00770076	0	0.00095	1	0.0206159	0	0.0209563	1	0.0829929	0	0.0157051	0	0.017821	0	0.0789928	0	0.0298824	0	0.0327588	1	1	0	0	0	4.73821e-05	0	0.000788991	0	0	0	0	0	0.00271009	0	0	0	0	0	0	0	0	0	0.000117112	0	0.000386675	0	0	0	0	0	0	0	0	0	0	0	0.00432445	0	0.000928844	0	0	0	0.000983181	0	0	0	0.00729313	0	0	0	0	0	0.015179	0	0	1	0.0763411	0.0734999	1	0	0	0	0.00194222	0	0.00160978	0	0	0	0	0	0.00696189	0	0	0	0	0	0	0	0	0	0.00128744	0	0.00501545	0	0	0	0	0	0	0	0	0	0	0	0.0239669	0	0.00433199	0	0	1	0.00550298	0	0	0	0.00930473	0	0	0	0	0	0.0164177	0	0	1	0.501739	0.394523	1	0	0.00713436	0	0.0189528	0	0.0115842	0	0.00240825	0	0	0	0.0196444	0	0.00468461	0	0	0	0.0061849	0	0.000704	0	0.0029278	0	0.0139203	0	0.0269771	0	0.00422777	0	0.00333611	0	0.0535082	0	0.00584126	0	0.0796434	0	0.00336877	0	0.00095	0	0.0151129	0	0.0209563	1	0.0736882	0	0.0157051	0	0.017821	0	0.0625751	0	0.0298824	1	0.550825	0.423526	0	0.00401308	0	0.0296138	0	0.0224752	0	0.00434832	0	0	0	0.00636608	0	0.00975123	0	0	0	0	0	0.001584	0	0.00187379	0	0.00348007	0	0.0269771	0	0.000264236	0	0.00926697	0	0.00732541	0	0.000476837	0	0.0638031	0	0.0039622	0	0	0	0.0164085	0	0.0209563	0	0.0305142	0	0.0515257	0	0.017821	1	0.218017	1	0.515972	0.0950859	0.15696	0	0.0312471	0.0307639	0.0421817	0	0.0637951	0.0618028	0.0757665	1	0.452177	0.0760647	0.124461	1	0.550989	0.106042	2	0.622905	0.0254384	0.0931884	0	0.0328994	0.0323641	0.0446239	1	0.0806253	0.00308069	0.0101534	1	0.542279	0.103286	0.154332	1	0.613139	0.126246	1	0.375432	0.313008	1	0	0.0197839	1	1	0	0.0501282	1	1	1	0.325304	0.277692	1	0	0.38772	1
ENSG00000170892	TSEN34	Consensus	0.0735382	1	Functional/Functional	1	0.078784	0.0757604	1	0	0	0	0	0	0.00140638	0	2.07732e-05	0	0	0	0	0	0	0	0	0	0	0	0	0	0	0	0	0	0.000820232	0	0	0	0	0	0.000818919	0	0	0	0.0135452	0	0.00126422	0	0	0	0.00233492	0	0	0	0	0	0	0	0	1	0.049464	0	0.00910929	0	0.00128981	1	1	0	0	0	0	0	0	0	0	0	0	0	0	0	0	0	0	0	0	0	0	0	0	0	0	0	0	0	0	0	0	0	0.000818919	0	0	0	0.000445092	0	2.58012e-05	0	0	0	0	0	0	0	0	0	0	0	0	0	0	0	0	0	0.00240156	1	1	0	0	0	0	0	0	0	0	0	0	0	0	0	0	0	0	0	0	0	0	0	0	0	0	0	0	0	0	0	0	0	0.000818919	0	0	0	0.00124726	0	0.000335376	0	0	0	0	0	0	0	0	0	0	0	0	0	0	0	0	1	0.0763824	0.0735382	1	0	0	0	0	0	0.00140638	0	2.07732e-05	0	0	0	0	0	0	0	0	0	0	0	0	0	0	0	0	0	0.000820232	0	0	0	0	0	0	0	0	0	0.012298	0	0.000928844	0	0	0	0.00233492	0	0	0	0	0	0	0	0	1	0.049464	0	0.00910929	0	0.309155	1	0	0.00178359	0	0.00118455	0	0.0050162	0	8.30926e-05	0	0	0	0.00760726	0	0.000781247	0	0	0	0	0	0.000704	0	0.00822666	0	0	0	0.00191481	0	0.00660589	0	0.00240733	0	0.000818919	0	0	0	0.0330911	0	0.00312195	0	0	0	0.0072373	0	0.00423404	0	0.158661	0	0.0248216	0	0	0	0.0408552	0	0.0752706	0.0725075	0.136254	0	0.0011745	0.00117381	0.00406049	0	0.00188547	0.00188369	0.00669897	0	0.0733851	0.0707571	0.119601	0	0.294325	0.254966	1	0.0797515	0.00301602	0.0351964	0	0.00130224	0.00130139	0.00478352	0	0.00249892	0.0024958	0.00886733	1	0.0772526	0.00283466	0.0251234	0	0.337772	0.286642	1	0.0491388	0.047951	1	0	0.00121468	1	1	0	0.00202214	1	1	1	0.0471167	0.0460239	1	0	0.194771	1
ENSG00000151353	TMEM18	NA	0.0736617	1	LoF/LoF	1	0.0810637	0.0778651	1	0	0	0	4.73821e-05	0	0.00128623	0	0.000399131	0	0	0	0.000118864	0	0	0	0	0	0	0	0	0	0.000787802	0	0	0	0.000137638	0	0	0	0	0	0	0	0.000119209	0	0.00244164	0	0.00128407	0	0	0	0.00127754	0	0	0	0	0	0	0	0	1	0.0731642	0	0	1	0.0765158	0.0736617	1	0	0	0	0	0	0.00060204	0	0	0	0	0	0.000118864	0	0	0	0	0	0	0	0	0	0	0	0	0	0	0	0	0	0	0	0	0	0.000119209	0	0.00080466	0	0.000924198	0	0	0	0.000782538	0	0	0	0	0	0	0	0	1	0.0731642	0	0	1	0.0771122	0.074214	1	0	0	0	0	0	0.000684189	0	0	0	0	0	0.000118864	0	0	0	0	0	0	0	0	0	0	0	0	0	0	0	0	0	0	0	0	0	0.000119209	0	0.001059	0	0.00113037	0	0	0	0.000836291	0	0	0	0	0	0	0	0	1	0.0731642	0	0	0	0.00395158	1	1	0	0	0	4.73821e-05	0	0.00060204	0	0.000399131	0	0	0	0	0	0	0	0	0	0	0	0	0	0.000787802	0	0	0	0.000137638	0	0	0	0	0	0	0	0	0	0.00138264	0	0.000153695	0	0	0	0.000441245	0	0	0	0	0	0	0	0	0	0	0	0	0	0.153484	1	0	0	0	0.00118455	0	0.00205261	0	0.00132117	0	0	0	0	0	0	0	0	0	0.00401476	0	0	0	0.000787802	0	0	0	0.000137638	0	0.000264236	0	0.000370679	0	0.000942454	0	0	0	0.0188254	0	0.00864748	0	0.00095	0	0.00345388	0	0	0	0.0166036	0	0	0	0.0192084	0	0.0747195	1	0.0792319	0.00297787	0.0319499	1	0.0752055	0.00269007	0.00712611	1	0.0755672	0.00271535	0.00843891	0	0.00366469	0.00365798	0.0259833	0	0.149273	0.138666	1	0.0768271	0.00280431	0.0341042	1	0.071683	0.00244968	0.00715857	1	0.0723398	0.00249369	0.00886472	0	0.00448734	0.00447728	0.0322422	0	0.157252	0.145511	0	0.055518	1	1	0	0.0514401	1	1	0	0.0518504	1	1	0	0.00366765	1	1	0	0.10096	1
ENSG00000146250	PRSS35	NA	0.0737981	1	LoF/LoF	1	0.306198	0.263759	1	0	0	0	4.73821e-05	0	0.0239252	0	0.000332323	0	0.0264198	0	0.00971734	0	0.00273398	0	0	0	0	0	0.000176	0	0.00961668	0	0	0	0.00123837	0	0	0	0.000370679	0	0.000352309	0	0	0	0.0240022	0	0.00189794	0	0.0002375	0	0.00170483	0	0.0176118	0	0.0396794	0	0	0	0	1	0.128569	0	0.0175652	1	0.076663	0.0737981	1	0	0	0	0	0	0.000912412	0	2.07732e-05	0	0	0	0.00576019	0	0.00117283	0	0	0	0	0	0	0	0	0	0	0	0.000137638	0	0	0	0.000370679	0	0	0	0	0	0.0017333	0	0.000103205	0	0	0	0.00016504	0	0.0176118	0	0.0192942	0	0	0	0	1	0.021064	0	0.00831695	1	0.0904296	0.0864614	1	0	0	0	0	0	0.00387175	0	0.000145365	0	0	0	0.00812457	0	0.00156116	0	0	0	0	0	0	0	0	0	0	0	0.000687816	0	0	0	0.000370679	0	0	0	0	0	0.00627407	0	0.000722276	0	0	0	0.000380358	0	0.0176118	0	0.019737	0	0	0	0	1	0.0216945	0	0.00924828	0	0.215768	1	1	0	0	0	4.73821e-05	0	0.0200535	0	0.000186958	0	0.0264198	0	0.00159277	0	0.00117283	0	0	0	0	0	0.000176	0	0.00961668	0	0	0	0.000550554	0	0	0	0	0	0.000352309	0	0	0	0.0177282	0	0.00117566	0	0.0002375	0	0.00132447	0	0	0	0.0199424	0	0	0	0	0	0.106874	0	0.00831695	3	1.21543	0.123877	0	0.0111474	1	0.0959488	0	0.00785145	0	0.000186958	0	0.0121605	0	0.0273058	0	0.00468461	0	0.000192901	0	0.00100369	0	0	0	0.0072285	0	0	0	0.000550554	0	0.000264236	0	0.00148272	0	0	0	0.000119209	1	0.770022	0	0.0237077	0	0.0002375	0	0.0113601	0	0	0	0.0320524	0	0	0	0.000465303	1	0.207461	1	0.279951	0.0325864	0.0969086	1	0.0745349	0.00264348	0.0070368	1	0.0853494	0.0034415	0.00990358	0	0.194602	0.176837	0.215589	3	1.17162	0.0313599	1	0.316604	0.0406969	0.111503	1	0.0769699	0.00281448	0.00790124	1	0.0930478	0.00406956	0.01201	0	0.223556	0.20033	0.241416	3	1.29327	0.0424264	1	0.186088	0.1698	1	1	0.0458267	0.0447926	1	1	0.0553533	0.0538492	1	0	0.130735	1	1	2	0.736111	0.16845
ENSG00000160097	FNDC5	NA	0.120952	1	Functional/Functional	1	0.144154	0.134246	1	0	0	0	0.000189528	1	0.0131941	0	8.30926e-05	0	0	0	0	0	0.00273436	0	0	0	0.0504557	0	0.001584	0	0.0029278	0	0	0	0.000137638	0	0	0	0	0	0.00316922	0	0.000119209	0	0.00725646	0	0.000400513	0	0	0	0.00340262	0	0	0	0.0427203	0	0	0	0	0	0.0157796	0	0	0	0.0145882	1	1	0	0	0	0	0	0	0	0	0	0	0	0	0	0	0	0	0	0	0	0	0	0	0	0	0	0	0	0	0	0	0	0	0	0	0	0	0	0.000400513	0	0	0	0.00016504	0	0	0	0.0140226	0	0	0	0	0	0	0	0	0	0.0152384	1	1	0	0	0	0	0	0	0	0	0	0	0	0	0	0	0	0	0	0	0	0	0	0	0	0	0	0	0	0	0	0	0	0	0	0	0	0	0	0.000400513	0	0	0	0.000380358	0	0	0	0.0144575	0	0	0	0	0	0	0	0	1	0.128916	0.120952	1	0	0	0	0.000189528	1	0.0131941	0	8.30926e-05	0	0	0	0	0	0.00273436	0	0	0	0.0504557	0	0.001584	0	0.0029278	0	0	0	0.000137638	0	0	0	0	0	0.00316922	0	0.000119209	0	0.00725646	0	0	0	0	0	0.00302226	0	0	0	0.0282628	0	0	0	0	0	0.0157796	0	0	1	0.181004	0.165568	0	0	0	0	0	0.00861058	0	2.07732e-05	0	0	0	0	0	0	0	0	0	0	0	0	0	0	0	0	0	0.00495499	0	0	0	0	0	0.000942454	0	0	0	0.0369864	0	0.00128417	0	0	0	0.002423	0	0.0435566	1	0.0444501	0	0	0	0	0	0.0377753	1	0.13092	0.00785755	0.052372	0	0.0145848	0.0144789	0.0248091	0	0.0150816	0.0149684	0.0276925	1	0.115839	0.00621301	0.035702	1	0.183145	0.0148573	1	0.150905	0.0103029	0.0639781	0	0.0146319	0.0145254	0.0256976	0	0.0153825	0.0152648	0.0295386	1	0.135522	0.00839415	0.04535	1	0.193802	0.0165209	1	0.109239	0.103484	1	0	0.0105222	1	1	0	0.0109586	1	1	1	0.0982802	0.0936051	1	1	0.137448	0.12842
ENSG00000066032	CTNNA2	Consensus	0.0739481	1	Functional/Functional	1	0.0813383	0.0781182	1	0	0	0	0.000189528	0	0.00128624	0	0	0	0	0	0.000475454	0	0	0	0	0	0	0	0	0	0	0	0.000386675	0	0.000137638	0	0.000264236	0	0	0	0.000647382	0	0	0	0.0120082	0	0.000232211	0	0.0002375	0	0.000656616	0	0	0	0.00729313	0	0	0	0.000465303	1	0.0539971	0	0.00306107	0	0.00371644	1	1	0	0	0	0	0	0	0	0	0	0	0	0	0	0	0	0	0	0	0	0	0	0	0	0	0	0	0	0	0	0	0	0	0	0	0	0.000490328	0	0	0	0	0	0.00016504	0	0	0	0	0	0	0	0	0	0	0	0.00306107	0	0.00451328	1	1	0	0	0	0	0	0	0	0	0	0	0	0	0	0	0	0	0	0	0	0	0	0	0	0	0	0	0	0	0	0	0	0	0	0	0	0.00117951	0	0	0	0	0	0.000272699	0	0	0	0	0	0	0	0	0	0	0	0.00306107	1	0.076825	0.0739481	1	0	0	0	0.000189528	0	0.00128624	0	0	0	0	0	0.000475454	0	0	0	0	0	0	0	0	0	0	0	0.000386675	0	0.000137638	0	0.000264236	0	0	0	0.000647382	0	0	0	0.0108287	0	0.000232211	0	0.0002375	0	0.000383917	0	0	0	0.00729313	0	0	0	0.000465303	1	0.0539971	0	0	0	1.12471	1	0	0.00713436	0	0.273679	0	0.130754	0	0.0113373	0	0.00111111	0	0.00297159	0	0.00957028	0	0.00945216	0	0	0	0.008672	0	0.0104144	0	0	0	0.00344096	0	0.000264236	0	0.00333611	0	0.0133981	0	0.00298023	0	0.34533	0	0.0270965	0	0	0	0.0356111	0	0.0235575	0	0.122452	0	0.00376493	0	0	0	0.0783852	1	0.0767078	0.00279583	0.0311717	0	0.0030531	0.00304844	0.00777762	0	0.00369434	0.00368753	0.0103877	1	0.0730134	0.00253922	0.0211683	0	1.01226	0.636605	1	0.0823522	0.0032104	0.0360386	0	0.00337445	0.00336876	0.00892485	0	0.00421881	0.00420993	0.0123046	1	0.0781334	0.00289798	0.0254375	1	1.44757	0.424476	1	0.0495913	0.0483817	1	0	0.0025678	1	1	0	0.00308191	1	1	1	0.0465093	0.0454444	1	0	0.790019	1
ENSG00000140320	BAHD1	NA	0.0743492	1	Functional/Functional	1	0.185156	0.169026	1	0	0.00178359	0	0.00596491	0	0.00373454	0	8.30926e-05	0	0	0	0.00235475	0	0.000780865	0	0.000192901	0	0	0	0	0	0	0	0	0	0.000137638	0	0	0	0.00554619	0	0	0	0	0	0.0152476	0	0.000103198	0	0	0	0.00153536	0	0	0	0.00998492	0	0.0127201	0	0.0153555	1	0.0958935	0	0.0137377	0	0.103553	1	1	0	0.00178359	0	0.00397852	0	0	0	0	0	0	0	0.00235475	0	0.000195312	0	0	0	0	0	0	0	0	0	0	0	0	0	0	0	0.00240733	0	0	0	0	0	0.000476589	0	2.58012e-05	0	0	0	0	0	0	0	0.00998492	0	0	0	0.0153555	0	0.0532528	0	0.0137377	0	0.107898	1	1	0	0.00178359	0	0.00530145	0	0	0	0	0	0	0	0.00235475	0	0.000585553	0	0	0	0	0	0	0	0	0	0	0	0	0	0	0	0.00313886	0	0	0	0	0	0.00104815	0	7.73971e-05	0	0	0	0	0	0	0	0.00998492	0	0	0	0.0153555	0	0.0545302	0	0.0137377	1	0.0772582	0.0743492	1	0	0	0	0.000663462	0	0.00373454	0	8.30926e-05	0	0	0	0	0	0.000195312	0	0.000192901	0	0	0	0	0	0	0	0	0	0.000137638	0	0	0	0.00240733	0	0	0	0	0	0.0141994	0	2.58012e-05	0	0	0	0.00153536	0	0	0	0	0	0.0127201	0	0	1	0.0413633	0	0	1	2.03329	0.869096	0	0.0111474	0	0.0528297	0	0.050529	0	0.00531793	0	0.00111111	0	0.0489593	0	0.0236327	0	0	0	0.0061849	0	0.001584	0	0.0214986	0	0.000386675	0	0.00344096	0	0.0129475	0	0.00240733	0	0.023564	0	0.00584126	1	0.822582	0	0.0607659	0	0.0002375	0	0.0866536	0	0.0635557	0	0.39908	0	0.0426243	0	0.0295636	0	0.256843	1	0.174258	0.0135293	0.0671272	0	0.0982454	0.0935736	0.10241	0	0.102313	0.0972526	0.109794	1	0.0719459	0.00246726	0.020812	1	1.79175	0.534705	1	0.203763	0.0181439	0.0812486	0	0.10515	0.0998108	0.10955	0	0.118187	0.11147	0.125811	1	0.0855763	0.0034593	0.0278892	1	2.23633	0.654198	1	0.123056	0.115785	1	0	0.0658103	1	1	0	0.0687138	1	1	1	0.0543418	0.0528916	1	0	1.41615	1
ENSG00000132854	KANK4	NA	0.074371	1	LoF/LoF	1	0.345373	0.292044	1	0	0.00607536	0	0.0125947	1	0.0732057	0	0.000332323	0	0	0	0	0	0.00468461	0	0	0	0	0	0.000703296	0	0.00421603	0	0	0	0.0352355	0	0.0129475	0	0.00333308	0	0.000818919	0	0.000119209	0	0.0521307	0	0.00151104	0	0.0002375	0	0.00606084	0	0	0	0.0562297	0	0.0127201	0	0.004589	0	0.0462464	0	0.0113815	1	0.0772818	0.074371	1	0	0	0	0.000284405	1	0.0509853	0	2.07732e-05	0	0	0	0	0	0	0	0	0	0	0	0.000176	0	0	0	0	0	0	0	0	0	0.000370679	0	0	0	0	0	0.00447408	0	2.58012e-05	0	0	0	2.69375e-05	0	0	0	0.00953629	0	0	0	0	0	0	0	0.0113815	1	0.11061	0.104712	1	0	0	0	0.00151459	1	0.0698804	0	0.000145365	0	0	0	0	0	0	0	0	0	0	0	0.000527296	0	0	0	0	0	0	0	0	0	0.00185037	0	0	0	0	0	0.0139935	0	0.000335376	0	0	0	0.000781084	0	0	0	0.0102008	0	0	0	0	0	0	0	0.0113815	0	0.234763	1	1	0	0.00607536	0	0.0110801	0	0.00332536	0	0.000186958	0	0	0	0	0	0.00468461	0	0	0	0	0	0.000176	0	0.00421603	0	0	0	0.0352355	0	0.0129475	0	0.00148272	0	0.000818919	0	0.000119209	0	0.0381372	0	0.00117566	0	0.0002375	0	0.00527975	0	0	0	0.0460289	0	0.0127201	0	0.004589	0	0.0462464	0	0	2	1.53575	0.454068	0	0.0218072	0	0.125246	0	0.0166991	0	0.00168263	0	0	0	0.0113374	0	0.0292202	0	0	0	0	0	0.001584	0	0.0029278	0	0	0	0.0166543	0	0.00422777	1	0.030025	0	0.00728559	0	0.00107288	1	0.48923	0	0.0226861	0	0	0	0.00762408	0	0.0302239	0	0.206062	0	0.0269282	0	0.009853	0	0.473372	1	0.313964	0.0400898	0.104259	1	0.0729328	0.00253375	0.00682929	1	0.100894	0.00476005	0.0124145	0	0.21307	0.191901	0.228512	2	1.47491	0.184882	1	0.363809	0.0521201	0.12221	1	0.0794978	0.00299737	0.00824333	1	0.116153	0.00624544	0.0161044	0	0.247656	0.219372	0.258613	2	1.73568	0.252225	0	0.239955	1	1	0	0.0574267	1	1	0	0.0801023	1	1	0	0.159853	1	1	1	1.11382	0.671699
ENSG00000125454	SLC25A19	Consensus	0.0745007	1	Functional/Functional	1	0.0903465	0.0863854	1	0	0	0	0.000189506	0	0.00166008	0	0.000399131	0	0	0	0.00123681	0	0	0	0	0	0	0	0	0	0	0	0	0	0.000550366	0	0.000264236	0	0.00554769	0	0	0	0.000119209	0	0.00773858	0	0.00246259	0	0	0	0.00036823	0	0	0	0.013574	0	0.00973502	0	0	1	0.0444209	0	0.0020802	0	0.01126	1	1	0	0	0	4.73821e-05	0	0	0	0.000399131	0	0	0	0	0	0	0	0	0	0	0	0	0	0	0	0	0	0.000137638	0	0	0	0	0	0	0	0	0	0.000599565	0	0	0	0	0	0.000341293	0	0	0	0	0	0.00973502	0	0	0	0	0	0	0	0.0129245	1	1	0	0	0	0.000142124	0	0	0	0.000399131	0	0	0	0	0	0	0	0	0	0	0	0	0	0	0	0	0	0.000412727	0	0	0	0	0	0	0	0	0	0.00189425	0	0	0	0	0	0.000341293	0	0	0	0	0	0.00973502	0	0	0	0	0	0	1	0.0774219	0.0745007	1	0	0	0	4.73821e-05	0	0.00166008	0	0	0	0	0	0.00123681	0	0	0	0	0	0	0	0	0	0	0	0	0	0.000137638	0	0.000264236	0	0.00554769	0	0	0	0.000119209	0	0.00584433	0	0.00246259	0	0	0	2.69375e-05	0	0	0	0.013574	0	0	0	0	1	0.0444209	0	0.0020802	0	0.500981	1	0	0.000445898	0	0.0121298	0	0.0204548	0	0.00240825	0	0.00111111	0	0.00123681	0	0.00175781	0	0	0	0.00100369	0	0	0	0	0	0	0	0	0	0	0	0.00240733	0	0	0	0.00107288	0	0.0180895	0	0.0030534	0	0	0	0.00206529	0	0.0243007	0	0.19979	0	0.00973502	0	0.00186121	0	0.198057	1	0.086631	0.00354263	0.0349223	0	0.0108698	0.0108109	0.0204548	0	0.0122613	0.0121864	0.0241972	1	0.0743698	0.00263207	0.0215506	0	0.492415	0.388852	1	0.0895541	0.00377841	0.0392491	0	0.0112639	0.0112007	0.0215903	0	0.0129865	0.0129025	0.0264905	1	0.0765676	0.00278588	0.0249918	0	0.534214	0.41387	0	0.0548188	1	1	0	0.0102542	1	1	0	0.0114058	1	1	0	0.043413	1	1	0	0.328631	1
ENSG00000153563	CD8A	NA	0.0766875	1	Functional/Functional	1	0.081411	0.0781852	1	0	0.000445898	0	0.010661	1	0.00463255	0	0	0	0	0	0.000677835	0	0.00468461	0	0.000192901	0	0	0	0.002172	0	0	0	0	0	0	0	0	0	0.000370679	0	0.0015326	0	0	0	0.00969587	0	0.000645031	0	0	0	0.0039315	0	0	0	0.00908766	0	0	0	0	0	0.0263247	0	0.00635617	0	0.00099399	1	1	0	0	0	0	0	0	0	0	0	0	0	0	0	0	0	0	0	0	0	0	0	0	0	0	0	0	0	0	0	0.000370679	0	0	0	0	0	0.000623311	0	0	0	0	0	0	0	0	0	0	0	0	0	0	0	0	0	0	0	0.00162346	1	1	0	0	0	0	0	0	0	0	0	0	0	0	0	0	0	0	0	0	0	0	0	0	0	0	0	0	0	0	0	0.000370679	0	0	0	0	0	0.00125278	0	0	0	0	0	0	0	0	0	0	0	0	0	0	0	0	0	0	1	0.0797875	0.0766875	1	0	0.000445898	0	0.010661	1	0.00463255	0	0	0	0	0	0.000677835	0	0.00468461	0	0.000192901	0	0	0	0.002172	0	0	0	0	0	0	0	0	0	0	0	0.0015326	0	0	0	0.00844309	0	0.000645031	0	0	0	0.0039315	0	0	0	0.00908766	0	0	0	0	0	0.0263247	0	0.00635617	2	1.34456	0.38888	0	0	0	0.00170576	0	0.00289779	0	0.00665973	0	0	0	0.00159277	0	0.00273436	0	0.00173611	0	0	0	0	0	0.00314941	0	0.00618679	0	0.000137638	0	0.000264236	0	0	0	0.00493861	0	0.00429153	1	1.06066	0	0.0353049	0	0.0002375	0	0.0194379	0	0	0	0.0476583	0	0.000779877	1	0.0251797	0	0.11901	1	0.0737398	0.00258875	0.0300036	0	0.000928687	0.000928256	0.00353542	0	0.00149474	0.00149363	0.00584182	1	0.0722451	0.00248733	0.0209055	2	1.17898	0.115987	1	0.0846489	0.00338681	0.0371306	0	0.00102825	0.00102772	0.00416331	0	0.00167319	0.00167179	0.00693681	1	0.0829757	0.00325785	0.0270247	2	1.46418	0.182218	1	0.0501928	0.048954	1	0	0.00076974	1	1	0	0.00115521	1	1	1	0.0490376	0.0478547	1	1	0.894176	0.591055
ENSG00000100441	KHNYN	NA	0.0745536	1	Functional/Functional	1	0.105541	0.100162	1	0	0	0	0.000284405	0	0.00261323	0	2.07732e-05	0	0	0	0	0	0	0	0.000771605	0	0	0	0	0	0.000787802	0	0.00154481	0	0.000550554	0	0	0	0	0	0	0	0	0	0.00825195	0	0.00117548	0	0.0002375	0	0.00153534	0	0	0	0	0	0.00973502	0	0	1	0.0666769	0	0.0113552	0	0.0217807	1	1	0	0	0	0	0	0.000788991	0	0	0	0	0	0	0	0	0	0.000771605	0	0	0	0	0	0	0	0.000386675	0	0	0	0	0	0	0	0	0	0	0	0.00158871	0	0.00047903	0	0	0	0.000303142	0	0	0	0	0	0	0	0	0	0.0174626	0	0	0	0.0280615	1	1	0	0	0	0	0	0.000953149	0	0	0	0	0	0	0	0	0	0.000771605	0	0	0	0	0	0	0	0.00115814	0	0	0	0	0	0	0	0	0	0	0	0.0031339	0	0.000943274	0	0	0	0.000464516	0	0	0	0	0	0	0	0	0	0.0206369	0	0	1	0.0774791	0.0745536	1	0	0	0	0.000284405	0	0.00166008	0	2.07732e-05	0	0	0	0	0	0	0	0	0	0	0	0	0	0.000787802	0	0.000386675	0	0.000550554	0	0	0	0	0	0	0	0	0	0.00511805	0	0.000232211	0	0.0002375	0	0.00107082	0	0	0	0	0	0.00973502	0	0	1	0.04604	0	0.0113552	0	1.87334	1	0	0.000445898	0	0.0466764	0	0.0267623	0	0.00351066	0	0	0	0.0230095	0	0.0158203	0	0.000192901	0	0	0	0.000704	0	0.0183776	0	0.0015467	0	0.00123875	0	0.0137382	0	0.0140275	0	0.000647382	0	0.00429153	0	0.984941	0	0.0274077	0	0.0002375	0	0.0549068	0	0	0	0.281675	0	0	0	0.0017453	0	0.351436	1	0.0993814	0.00462303	0.0396263	0	0.0196874	0.0194948	0.0304397	0	0.0247934	0.0244886	0.0387775	1	0.074588	0.00264716	0.0216075	0	1.70434	0.818107	1	0.119573	0.00660378	0.0516693	0	0.0326409	0.0321139	0.0443931	0	0.0399402	0.0391531	0.0556623	1	0.0796333	0.00300732	0.0258946	0	2.06425	0.873086	0	0.0755343	1	1	0	0.0154266	1	1	0	0.0196897	1	1	0	0.0558445	1	1	0	1.23417	1
ENSG00000130724	CHMP2A	NA	0.0760344	1	Functional/Functional	1	0.0796168	0.0765298	1	0	0	0	0.000758114	0	0.00196374	0	0.00033237	0	0.00111111	0	0	0	0.000195312	0	0	0	0	0	0	0	0	0	0	0	0.000137638	0	0.00169895	0	0	0	0.000942454	0	0	0	0.0188541	0	0.00342486	0	0.00095	0	0.00218194	0	0	1	0.0340984	0	0	0	0	0	0.00857237	0	0.00439539	0	0.000158362	1	1	0	0	0	0	0	0	0	0	0	0	0	0	0	0	0	0	0	0	0	0	0	0	0	0	0	0	0	0	0	0	0	0	0	0	0	0.000158362	0	0	0	0	0	0	0	0	0	0	0	0	0	0	0	0	0	0	0	0.000536381	1	1	0	0	0	0	0	0	0	0	0	0	0	0	0	0	0	0	0	0	0	0	0	0	0	0	0	0	0	0	0	0	0	0	0	0	0	0.000536381	0	0	0	0	0	0	0	0	0	0	0	0	0	0	0	0	0	0	1	0.0790804	0.0760344	1	0	0	0	0.000758114	0	0.00196374	0	0.00033237	0	0.00111111	0	0	0	0.000195312	0	0	0	0	0	0	0	0	0	0	0	0.000137638	0	0.00169895	0	0	0	0.000942454	0	0	0	0.0183177	0	0.00342486	0	0.00095	0	0.00218194	0	0	1	0.0340984	0	0	0	0	0	0.00857237	0	0.00439539	0	0.328476	1	0	0.00607536	0	0.0580431	0	0.00196374	0	0.000186958	0	0	0	0.00274481	0	0.000195312	0	0	0	0.00100369	0	0	0	0.000468447	0	0.0015467	0	0.00344096	0	0	0	0.000370679	0	0.00316922	0	0.000119209	0	0.0184009	0	0.00041282	0	0	0	0.000431	0	0	0	0.0252396	0	0	0	0.0166928	0	0.187971	1	0.0730006	0.00253835	0.0296707	0	0.000138167	0.000138158	0.00125012	0	0.000436197	0.000436102	0.00293769	1	0.0725644	0.00250883	0.021019	0	0.358784	0.301475	1	0.0938088	0.00413431	0.0407974	0	0.000158529	0.000158517	0.00154775	0	0.000550299	0.000550148	0.00379466	1	0.0932585	0.00408743	0.0305683	0	0.387785	0.321442	0	0.0500615	1	1	0	0.000137865	1	1	0	0.000411089	1	1	0	0.0496504	1	1	0	0.247589	1
ENSG00000075539	FRYL	NA	0.07475	1	LoF/LoF + LoF/Functional	1	0.430911	0.350083	1	0	0.000445898	0	0.00312621	0	0.0375171	0	0.00301368	0	0	0	0.000677835	0	0.00702356	0	0	0	0	0	0	0	0.0029278	0	0	0	0.000820232	0	0.00660589	0	0.00333611	0	0.000915694	0	0.000476837	1	0.0868829	0	0.006044	0	0	0	0.011647	0	0	0	0.0775386	0	0	0	0.00597637	0	0.141159	0	0.0347767	0	0.0494366	1	1	0	0.000445898	0	0	0	0.000912412	0	0	0	0	0	0	0	0	0	0	0	0	0	0	0	0	0	0	0	0	0	0	0	0	0	5.72372e-05	0	0	0	0.00440023	0	0.000103205	0	0	0	0.000660084	0	0	0	0	0	0	0	0	0	0.0363635	0	0.00649413	1	0.0776914	0.07475	1	0	0.000445898	0	0	0	0.0048582	0	0	0	0	0	0	0	0	0	0	0	0	0	0	0	0	0	0	0	0	0	0	0	0	0	0.000400559	0	0	1	0.0221031	0	0.00134135	0	0	0	0.00216603	0	0	0	0	0	0	0	0	0	0.0389599	0	0.00741628	0	0.35322	1	1	0	0	0	0.00312621	0	0.0326589	0	0.00301368	0	0	0	0.000677835	0	0.00702356	0	0	0	0	0	0	0	0.0029278	0	0	0	0.000820232	0	0.00660589	0	0.00333611	0	0.000515135	0	0.000476837	0	0.0647798	0	0.00470265	0	0	0	0.00948097	0	0	0	0.0775386	0	0	0	0.00597637	0	0.102199	0	0.0273604	4	5.71365	0.821357	0	0.0539536	0	0.974315	0	0.186755	0	0.0267719	0	0.00444444	0	0.389377	0	0.125318	0	0.00694444	0	0.0143229	0	0.008624	0	0.119923	0	0.00618679	0	0.0411096	0	0.00951249	1	0.030025	0	0.0329686	0	0.0144243	1	1.0047	0	0.0452311	0	0.0038	2	0.216889	0	0.112405	0	0.832579	0	0.158064	0	0.186653	0	1.10835	1	0.394818	0.0601678	0.124986	0	0.048646	0.0474818	0.0582587	1	0.0713034	0.00242442	0.0078443	0	0.323514	0.276398	0.304079	3	5.26805	0.770605	1	0.436312	0.0715451	0.141241	0	0.0468089	0.0457303	0.0575236	1	0.0767593	0.00279949	0.0095644	0	0.359553	0.302012	0.33324	5	6.62517	0.64889	0	0.28311	1	1	0	0.0324256	1	1	0	0.0514697	1	1	0	0.23164	1	1	3	4.01586	0.764212
ENSG00000089101	C20orf26	NA	0.0753912	1	Functional/Functional	2	0.739001	0.169469	1	1	0.00713436	0	0.0295801	0	0.00562259	0	0.00207732	0	0	0	0.00159264	0	0.00702052	0	0	0	0	0	0.000176	0	0.00105401	0	0.0015467	0	0.0166543	0	0.00105694	0	0.0448521	0	0.0086666	0	0.00107288	0	0.140878	0	0.0419496	0	0	0	0.0201763	0	0	0	0.0782162	0	0	0	0.0472075	1	0.230895	0	0.0515707	0	0.174586	1	1	0	0	0	0.00473821	0	0.00149197	0	0	0	0	0	0.000677835	0	0.00273436	0	0	0	0	0	0.000176	0	0	0	0.0015467	0	0	0	0	0	0	0	0	0	0	0	0.0277497	0	0.00484486	0	0	0	0.00316905	0	0	0	0.0131253	0	0	0	0.004589	0	0.0823078	0	0.0274351	0	0.289168	1	1	0	0	0	0.0189191	0	0.0027248	0	0	0	0	0	0.000914804	0	0.00428616	0	0	0	0	0	0.000176	0	0	0	0.0015467	0	0	0	0	0	0	0	0	0	0	0	0.0882465	0	0.0202061	0	0	0	0.010734	0	0	0	0.0139984	0	0	0	0.00732393	0	0.0926565	0	0.0274351	2	0.449833	0.0753912	1	1	0.00713436	0	0.010661	0	0.00289779	0	0.00207732	0	0	0	0.000677835	0	0.00273436	0	0	0	0	0	0	0	0.00105401	0	0	0	0.0166543	0	0.00105694	0	0.0448521	0	0.0086666	0	0.00107288	0	0.0526318	0	0.0217435	0	0	0	0.00944236	0	0	0	0.0642177	0	0	0	0.0398836	1	0.138239	0	0.0241357	1	2.37611	0.907089	0	0.0539536	0	0.626628	0	0.0540712	0	0.00531793	0	0	1	0.108604	0	0.0654103	0	0.000771605	0	0.00401476	0	0.001584	0	0.0168641	0	0.0247472	0	0.00495499	0	0.00660589	0	0.0133444	0	0.0530701	0	0.0144243	0	0.373378	0	0.0503777	0	0.0021375	0	0.143186	0	0.0279379	0	0.378292	0	0.0248216	0	0.0472132	0	0.274397	2	0.656391	0.0290518	0.0926535	0	0.159547	0.14747	0.154715	0	0.246925	0.218801	0.227616	2	0.409466	0.00844357	0.0423934	1	2.10092	0.620621	2	0.794041	0.0465696	0.116608	0	0.180436	0.165094	0.172936	0	0.306265	0.263808	0.273621	2	0.487776	0.0134779	0.0572548	1	2.71285	0.753661	1	0.443983	0.358524	1	0	0.0997068	1	1	0	0.176885	1	1	1	0.267098	0.234402	1	1	1.58149	0.794331
ENSG00000140105	WARS	NA	0.0750423	1	Functional/Functional	1	0.0806503	0.0774838	1	0	0	0	4.73821e-05	1	0.000788991	0	2.07732e-05	0	0	0	0	0	0	0	0	0	0	0	0	0	0	0	0	0	0.000137638	0	0	0	0	0	0	0	0	0	0.00819722	0	0.000358959	0	0	0	0.000430941	0	0	0	0.0225502	0	0	0	0.00597637	0	0.0202641	0	0.0218777	0	0.00110393	1	1	0	0	0	0	0	0	0	2.07732e-05	0	0	0	0	0	0	0	0	0	0	0	0	0	0	0	0	0	0	0	0	0	0	0	0	0	0	0	0.000975405	0	0	0	0	0	0.00010775	0	0	0	0	0	0	0	0	0	0	0	0	0	0.00264308	1	1	0	0	0	0	0	0	0	2.07732e-05	0	0	0	0	0	0	0	0	0	0	0	0	0	0	0	0	0	0	0	0	0	0	0	0	0	0	0	0.00229912	0	0	0	0	0	0.000323191	0	0	0	0	0	0	0	0	0	0	0	0	1	0.0780072	0.0750423	1	0	0	0	4.73821e-05	1	0.000788991	0	0	0	0	0	0	0	0	0	0	0	0	0	0	0	0	0	0	0	0.000137638	0	0	0	0	0	0	0	0	0	0.0058981	0	0.000358959	0	0	0	0.00010775	0	0	0	0.0225502	0	0	0	0.00597637	0	0.0202641	0	0.0218777	0	0.989647	1	0	0.00178359	0	0.0580431	0	0.0443532	0	0.00299133	0	0	0	0.0143825	0	0.0195312	0	0.000192901	0	0	0	0.004688	0	0.00749516	0	0.000386675	0	0.00495499	0	0.00169895	0	0.000370679	0	0.00143093	0	0.00298023	0	0.38095	0	0.0283786	0	0.0002375	0	0.0342114	0	0	0	0.072503	0	0	0	0.015641	0	0.292441	1	0.0788886	0.00295279	0.0319406	0	0.000999464	0.000998965	0.0036884	0	0.00218656	0.00218417	0.00732353	1	0.076702	0.00279542	0.0223166	0	0.934274	0.607129	1	0.0737225	0.00258756	0.0329201	0	0.00135291	0.00135199	0.00489609	0	0.00299084	0.00298637	0.00994831	1	0.0707316	0.0023866	0.022881	0	1.11501	0.672088	1	0.0464336	0.0453721	1	0	0.000661425	1	1	0	0.00170252	1	1	1	0.0447311	0.0437454	1	0	0.689435	1
ENSG00000106565	TMEM176B	NA	0.075117	1	LoF/LoF	1	0.0952364	0.090842	1	0	0.00178167	0	0	0	0	0	0	0	0	0	0.00382741	0	0.00761141	0	0	0	0	0	0	0	0.00145849	0	0	0	0	0	0.000264236	0	0.000370679	0	0	0	0	0	0.000889941	0	0.000153695	0	0	0	0.000303142	0	0	0	0.0104336	0	0	0	0	1	0.0504971	0	0.0176451	1	0.078088	0.075117	1	0	0.000445898	0	0	0	0	0	0	0	0	0	0.00382741	0	0.00761141	0	0	0	0	0	0	0	0.00145849	0	0	0	0	0	0	0	0	0	0	0	0	0	0.000753122	0	0	0	0	0	0	0	0	0	0.0104336	0	0	0	0	1	0.0504971	0	0.00306107	1	0.0799689	0.0768549	1	0	0.00133577	0	0	0	0	0	0	0	0	0	0.00382741	0	0.00761141	0	0	0	0	0	0	0	0.00145849	0	0	0	0	0	0	0	0	0	0	0	0	0	0.000808454	0	0	0	0	0	0	0	0	0	0.0104336	0	0	0	0	1	0.0504971	0	0.00399671	0	0.0152676	1	1	0	0.000445898	0	0	0	0	0	0	0	0	0	0	0	0	0	0	0	0	0	0	0	0	0	0	0	0	0	0.000264236	0	0.000370679	0	0	0	0	0	8.14873e-05	0	0.000153695	0	0	0	0.000303142	0	0	0	0	0	0	0	0	0	0	0	0.0136484	0	0.52088	1	0	0.000445898	0	0.0177075	0	0.00938555	0	0.00101788	0	0.00111111	0	0.0371154	0	0.0109221	0	0	0	0.00401476	0	0	0	0.0150903	0	0.0015467	0	0.0269771	0	0.0129475	0	0.0370679	0	0.00879903	0	0.000476837	0	0.0391188	0	0.00169571	0	0	0	0.00603021	0	0.00423404	0	0.0774801	0	0	0	0	0	0.207695	1	0.0933269	0.00409325	0.0371802	1	0.0749601	0.00267298	0.00709869	1	0.076655	0.00279208	0.00859605	0	0.0166719	0.0165337	0.0592729	0	0.492251	0.388751	1	0.0947416	0.00421434	0.0411732	1	0.0774736	0.00285049	0.00796421	1	0.0793831	0.00298895	0.00995286	0	0.0153585	0.0152412	0.0606214	0	0.562495	0.430214	1	0.0592412	0.0575206	1	1	0.0492815	0.0480869	1	1	0.0506288	0.0493685	1	0	0.00861246	1	1	0	0.352716	1
ENSG00000111799	COL12A1	Discordant	0.0751326	1	LoF/LoF	2	0.993881	0.26199	1	0	0.000445898	0	0.0229311	0	0.0363217	0	0.00132948	0	0.0066358	0	0.00270996	0	0.00468385	0	0.000192901	0	0	0	0	0	0.0181758	0	0.00154481	0	0.0111435	0	0.00659678	0	0.000370679	0	0.00139983	0	0.00298023	0	0.195656	0	0.0404911	0	0.00379644	0	0.0138706	1	0.077745	0	0.0850302	0	0.0248216	0	0.00597637	1	0.399266	0	0.0297649	1	0.0781049	0.0751326	1	0	0	0	0.000189528	0	0	0	0	0	0	0	0.00123681	0	0.00117283	0	0	0	0	0	0	0	0	0	0.000386675	0	0.000550554	0	0.00105694	0	0	0	0	0	0	0	0.0019009	0	0.000103205	0	0.0002375	0	0.000383917	1	0.050223	0	0.00908766	0	0	0	0	0	0.0115754	0	0	1	0.124336	0.116917	1	0	0	0	0.0039783	0	0	0	0	0	0	0	0.00147315	0	0.00194948	0	0	0	0	0	0	0	0	0	0.00115814	0	0.00439917	0	0.00421866	0	0	0	0	0	0	0	0.0192074	0	0.0035081	0	0.00165894	0	0.00232151	1	0.0534443	0	0.0104191	0	0	0	0	0	0.0165996	0	0	1	0.869546	0.580858	1	0	0.000445898	0	0.0189528	0	0.0363217	0	0.00132948	0	0.0066358	0	0.00123681	0	0.00273436	0	0.000192901	0	0	0	0	0	0.0181758	0	0.000386675	0	0.00674429	0	0.00237812	0	0.000370679	0	0.00139983	0	0.00298023	0	0.176449	0	0.036983	0	0.0021375	0	0.0115491	0	0.0243007	0	0.0746112	0	0.0248216	0	0.00597637	1	0.382667	0	0.0297649	11	8.70632	0.25981	0	0.11415	2	0.800758	1	0.125827	0	0.0119653	0	0	0	0.233923	1	0.0805833	0	0.00945216	0	0.00100369	0	0.006336	1	0.0991523	0	0.000386675	0	0.0397775	0	0.0264236	0	0.030025	0	0.12363	0	0.0119209	2	1.85531	0	0.111274	0	0.0152	1	0.267506	0	0.0243007	0	0.815226	0	0.0792517	0	0.229566	3	3.59337	2	0.897328	0.0624177	0.126554	1	0.070553	0.00237484	0.00651117	1	0.107067	0.00533857	0.0134906	1	0.790261	0.187711	0.224906	11	8.92962	0.190217	2	1.09863	0.0993077	0.167018	1	0.0792562	0.00297965	0.00821193	1	0.131093	0.00787744	0.0190185	1	0.967535	0.2523	0.288125	13	10.8155	0.201918	1	0.606975	0.455003	1	1	0.0454369	0.0444201	1	1	0.0773275	0.0744134	1	0	0.529647	1	1	8	6.25187	0.291363
ENSG00000122550	KLHL7	Consensus	0.0752202	1	LoF/LoF	1	0.0905117	0.0865363	1	0	0	0	0.000189528	0	0	0	2.07732e-05	0	0	0	0.00159264	0	0.00117283	0	0.000192901	0	0	0	0	1	0.00627224	0	0	0	0	0	0	0	0	0	0.000647382	0	0.000476837	0	0.00831754	0	0.000232198	0	0	0	0.00170483	0	0	0	0	0	0	0	0.000465303	0	0.0671464	0	0.0020802	1	0.0781997	0.0752202	1	0	0	0	0	0	0	0	2.07732e-05	0	0	0	0.000677835	0	0	0	0	0	0	0	0	1	0.00627224	0	0	0	0	0	0	0	0	0	0.000647382	0	0	0	0.00116394	0	2.58012e-05	0	0	0	0.00016504	0	0	0	0	0	0	0	0	0	0.0671464	0	0.0020802	1	0.0803279	0.0771863	1	0	0	0	0	0	0	0	2.07732e-05	0	0	0	0.000914804	0	0	0	0	0	0	0	0	1	0.00627224	0	0	0	0	0	0	0	0	0	0.000647382	0	0	0	0.00273667	0	0.000128993	0	0	0	0.000380358	0	0	0	0	0	0	0	0	0	0.0671464	0	0.0020802	0	0.0101838	1	1	0	0	0	0.000189528	0	0	0	0	0	0	0	0.000677835	0	0.00117283	0	0.000192901	0	0	0	0	0	0	0	0	0	0	0	0	0	0	0	0	0	0.000476837	0	0.00558087	0	0.000103205	0	0	0	0.00132447	0	0	0	0	0	0	0	0.000465303	0	0	0	0	1	0.378531	0.315133	0	0	0	0.00573324	0	0.0100563	0	0.00207732	0	0	0	0.00762353	0	0.00273436	0	0	0	0	0	0.000704	0	0	0	0.0015467	0	0.000550554	0	0.000264236	0	0.000370679	0	0.000647382	0	0.00298023	0	0.0844877	0	0.00580528	0	0.00095	0	0.0114927	0	0	0	0.0938041	0	0	0	0.00186121	1	0.144842	1	0.0883256	0.00367845	0.0352143	1	0.07769	0.00286603	0.00744052	1	0.0793376	0.00298561	0.00897214	0	0.00898797	0.0089477	0.0439964	1	0.374686	0.0548964	1	0.0960667	0.00432926	0.0419218	1	0.0789947	0.00296053	0.00817019	1	0.0812685	0.00312871	0.0102469	0	0.0147982	0.0146892	0.0595236	1	0.446886	0.0745473	1	0.0602852	0.058504	1	1	0.0520158	0.0506861	1	1	0.0534089	0.0520077	1	0	0.00687626	1	1	0	0.266218	1
ENSG00000100055	CYTH4	NA	0.0752802	1	Functional/Functional	1	0.0944374	0.0901153	1	0	0	0	0.000663462	0	0.0031739	0	2.07732e-05	0	0	0	0.000677835	0	0	0	0	0	0	0	0	0	0	0	0	0	0	0	0	0	0	0	0.00123753	0	0.000119209	0	0.00853261	0	0.000350024	0	0	0	0.00205367	0	0.0142674	0	0	0	0	0	0	1	0.0530633	0	0.0102777	0	0.0153422	1	1	0	0	0	0	0	0	0	0	0	0	0	0	0	0	0	0	0	0	0	0	0	0	0	0	0	0	0	0	0	0	0	0	0	0	0	0.000771693	0	0	0	0	0	0.000303142	0	0.0142674	0	0	0	0	0	0	0	0	0	0	0	0.0161728	1	1	0	0	0	0	0	0	0	0	0	0	0	0	0	0	0	0	0	0	0	0	0	0	0	0	0	0	0	0	0	0	0	0	0	0	0	0.00138715	0	0	0	0	0	0.000518308	0	0.0142674	0	0	0	0	0	0	0	0	0	0	1	0.0782646	0.0752802	1	0	0	0	0.000663462	0	0.0031739	0	2.07732e-05	0	0	0	0.000677835	0	0	0	0	0	0	0	0	0	0	0	0	0	0	0	0	0	0	0	0.00123753	0	0.000119209	0	0.00714546	0	0.000350024	0	0	0	0.00153536	0	0	0	0	0	0	0	0	1	0.0530633	0	0.0102777	2	1.49254	0.439676	0	0.00401308	0	0.0409017	0	0.064959	0	0.00467396	0	0.0121605	0	0.00274481	0	0.00488279	0	0.000192901	0	0	0	0.002816	0	0.00573848	0	0.0015467	0	0.0166543	0	0.000264236	0	0.0133444	0	0.0820819	0	0.00298023	2	0.23381	0	0.0355687	0	0.00095	0	0.101319	0	0.0142674	0	0.355916	0	0.0157051	0	0.0313397	0	0.443715	1	0.0886783	0.00370702	0.0354071	0	0.0118989	0.0118284	0.0217097	0	0.0125169	0.0124389	0.024515	1	0.0761614	0.00275714	0.0221421	1	1.57938	0.468383	1	0.0958263	0.0043083	0.0417435	0	0.0153514	0.0152342	0.0264529	0	0.0162562	0.0161248	0.0306076	1	0.0795701	0.00300268	0.0258946	2	1.9443	0.308252	1	0.0670189	0.0648224	1	0	0.0115265	1	1	0	0.0120659	1	1	1	0.054953	0.0534704	1	1	1.14106	0.680519
ENSG00000081760	AACS	NA	0.0759665	1	LoF/LoF + LoF/Functional	1	0.695383	0.501117	1	0	0.000445898	0	0.00682278	0	0.00696064	0	0.00207681	0	0	0	0.00274481	0	0.00468461	0	0.000192901	0	0.0061849	0	0	0	0.0029278	0	0.000386675	0	0.0111435	0	0	0	0.00148272	0	0.0086666	0	0	0	0.146296	0	0.00626721	0	0.0002375	0	0.0144028	0	0.0142674	1	0.173004	0	0	0	0.0269684	0	0.216561	0	0.0426584	0	0.0321518	1	1	0	0	0	4.73821e-05	0	0	0	8.30926e-05	0	0	0	0	0	0	0	0	0	0	0	0	0	0	0	0	0	0.000550554	0	0	0	0	0	0	0	0	0	0.00480599	0	0.000400513	0	0	0	2.69375e-05	0	0	0	0.0113308	0	0	0	0	0	0.0103742	0	0.00453238	1	0.079007	0.0759665	1	0	0	0	0.00108954	0	0	0	0.00074733	0	0	0	0	0	0	0	0	0	0	0	0	0	0	0	0	0	0.00439917	0	0	0	0	0	0	0	0	0	0.0370726	0	0.00101927	0	0	0	0.00115816	0	0	1	0.0137496	0	0	0	0	0	0.0138442	0	0.00592717	0	0.616376	1	1	0	0.000445898	0	0.00573324	0	0.00696064	0	0.00132948	0	0	0	0.00274481	0	0.00468461	0	0.000192901	0	0.0061849	0	0	0	0.0029278	0	0.000386675	0	0.00674429	0	0	0	0.00148272	0	0.0086666	0	0	0	0.109223	0	0.00524794	0	0.0002375	0	0.0132446	0	0.0142674	0	0.159254	0	0	0	0.0269684	0	0.202717	0	0.0367312	0	1.1262	1	0	0	0	0.153944	0	0.0476124	0	0.00207732	0	0	0	0.00413395	0	0.0584068	0	0.000771605	0	0.0061849	0	0.000704	0	0.0141705	0	0.0015467	0	0.00495499	0	0.00105694	0	0.00148272	0	0.0984365	0	0.00190735	0	0.118735	0	0.0168289	0	0.0002375	0	0.0195749	0	0.110941	0	0.218097	0	0.0997705	0	0.0311044	0	0.113522	1	0.647137	0.137654	0.192689	0	0.0311016	0.030623	0.0420467	1	0.0701129	0.00234599	0.00765663	0	0.577024	0.438433	0.45391	0	1.20504	0.700321	1	0.736094	0.168444	0.225587	0	0.0328402	0.0323069	0.0445637	1	0.0892875	0.00375662	0.0114526	0	0.646807	0.476285	0.494044	0	1.40259	0.754041	0	0.463619	1	1	0	0.0206165	1	1	0	0.0521441	1	1	0	0.411475	1	1	0	0.879688	1
ENSG00000127125	PPCS	NA	0.0762458	1	Functional/Functional	1	0.0962809	0.0917911	1	0	0	0	0.000426439	0	0.000912412	0	2.07732e-05	0	0	0	0.0246526	0	0.00117283	0	0	0	0	0	0.000704	0	0	0	0.0015467	1	0.00191481	0	0	0	0.000370679	0	0.000228915	0	0.000476604	0	0.0258229	0	0.00263419	0	0	0	0.00213909	0	0	0	0	0	0	0	0.013232	0	0.0139778	0	0.00604821	0	0.0152826	1	1	0	0	0	0	0	0	0	0	0	0	0	0	0	0	0	0	0	0	0	0	0	0	0	0	0	0	0	0	0	0	0	5.72372e-05	0	0.000119209	0	0.00112839	0	0	0	0	0	0	0	0	0	0	0	0	0	0	0	0.0139778	0	0	0	0.0169717	1	1	0	0	0	0	0	0	0	0	0	0	0	0	0	0	0	0	0	0	0	0	0	0	0	0	0	0	0	0	0	0	0	0.000171678	0	0.000357395	0	0.00246481	0	0	0	0	0	0	0	0	0	0	0	0	0	0	0	0.0139778	0	0	1	0.0793093	0.0762458	1	0	0	0	0.000426439	0	0.000912412	0	2.07732e-05	0	0	0	0.0246526	0	0.00117283	0	0	0	0	0	0.000704	0	0	0	0.0015467	1	0.00191481	0	0	0	0.000370679	0	5.72372e-05	0	0.000119209	0	0.0233581	0	0.00263419	0	0	0	0.00213909	0	0	0	0	0	0	0	0.013232	0	0	0	0.00604821	1	1.36653	0.74501	0	0	1	0.123241	0	0.0350476	0	0.00168263	0	0	0	0.0113374	0	0.0397287	0	0.000771605	0	0	0	0.000176	0	0.00421603	0	0.0015467	0	0.0205478	0	0.000264236	0	0.00333611	0	0.044874	0	0.000119209	0	0.0399898	0	0.0224495	0	0	0	0.0202323	0	0	0	0.259527	0	0	0	0.0754583	0	0.661984	0	0.0857243	0.0821527	0.144888	0	0.0150835	0.0149704	0.0253279	0	0.0163316	0.0161989	0.0291865	0	0.0693927	0.0670397	0.11587	1	1.41447	0.413152	1	0.103247	0.0049769	0.0445958	0	0.0160646	0.0159362	0.0272682	0	0.0185243	0.0183538	0.0334062	1	0.0847224	0.00339253	0.0275343	1	1.59788	0.474385	1	0.0652707	0.0631861	1	0	0.00868806	1	1	0	0.00983441	1	1	1	0.0554362	0.0539277	1	1	1.01702	0.63833
ENSG00000072571	HMMR	NA	0.0761778	1	Functional/Functional	1	0.216166	0.194398	1	0	0	0	0.00232091	0	0.00412888	0	0.000332245	0	0	0	0	0	0.00468309	0	0	0	0	0	0.00280966	0	0.00306275	0	0.000386675	0	0.00673752	0	0	0	0.0014812	0	0.00139983	0	0	0	0.0229873	0	0.000232198	0	0.0002375	0	0.00218146	0	0.00757849	0	0	0	0	0	0.00252715	1	0.136047	0	0.0170317	0	0.124705	1	1	0	0	0	0.00170576	0	0.00332536	0	8.30926e-05	0	0	0	0	0	0.00273436	0	0	0	0	0	0.001584	0	0.00180893	0	0.000386675	0	0.00495499	0	0	0	0.000370679	0	0.00139983	0	0	0	0.020152	0	2.58012e-05	0	0.0002375	0	0.001724	0	0.00757849	0	0	0	0	0	0.00252715	0	0.0613491	0	0.0127568	0	0.13693	1	1	0	0	0	0.00227353	0	0.00390074	0	0.000249152	0	0	0	0	0	0.00351026	0	0	0	0	0	0.00263366	0	0.00227495	0	0.000386675	0	0.00659988	0	0	0	0.00111052	0	0.00139983	0	0	0	0.0223663	0	0.000128993	0	0.0002375	0	0.00215453	0	0.00757849	0	0	0	0	0	0.00252715	0	0.0646081	0	0.0129898	1	0.0792356	0.0761778	1	0	0	0	4.73821e-05	0	0.000228138	0	8.30926e-05	0	0	0	0	0	0.00117283	0	0	0	0	0	0.000176	0	0.000787802	0	0	0	0.000137638	0	0	0	0.000370679	0	0	0	0	0	0.000620919	0	0.000103205	0	0	0	2.69375e-05	0	0	0	0	0	0	0	0	1	0.0714391	0	0.00404195	0	0.388812	1	0	0.000445898	0	0.00118455	0	0.00412963	0	0.000519329	0	0	0	0.000677835	0	0	0	0	0	0.00100369	0	0.002816	0	0.00455115	0	0.0015467	0	0.0166543	0	0.00105694	0	0.0181633	0	0.000352309	0	0.000119209	0	0.0501419	0	0.00956106	0	0	0	0.00527975	0	0.00757849	0	0.126672	0	0	0	0.00597637	0	0.130382	1	0.208043	0.0188611	0.0774971	0	0.119647	0.112766	0.120964	0	0.129427	0.121401	0.133176	1	0.0786155	0.00293291	0.0229699	0	0.370757	0.309788	1	0.226526	0.0220925	0.0873646	0	0.129545	0.121505	0.130466	0	0.147027	0.136729	0.150292	1	0.079499	0.00299745	0.0258946	0	0.435876	0.353302	1	0.130874	0.122672	1	0	0.0731805	1	1	0	0.0813563	1	1	1	0.0495181	0.0483121	1	0	0.272502	1
ENSG00000158828	PINK1	NA	0.0880148	1	Functional/Functional	2	0.555169	0.107371	1	0	0.0218072	1	0.0569294	0	0.00412865	0	0.000186927	0	0	0	0.000475454	0	0.00975123	0	0.000192901	0	0.0397949	0	0.000176	0	0.00046829	0	0.000386675	0	0.00123837	0	0	0	0	0	0.000647382	0	0	0	0.0933909	0	0.00771953	0	0.00095	1	0.00387892	0	0	0	0.027929	0	0	0	0.0116238	0	0.137362	0	0.136131	0	0.0255125	1	1	0	0	0	0.000758451	0	0.00140638	0	2.07732e-05	0	0	0	0	0	0	0	0	0	0	0	0	0	0.000117112	0	0	0	0.000137638	0	0	0	0	0	0	0	0	0	0.00763585	0	0.000615794	0	0	0	2.69375e-05	0	0	0	0	0	0	0	0.00252715	0	0	0	0.0122664	0	0.0624139	1	1	0	0	0	0.00330738	0	0.00272227	0	0.000103834	0	0	0	0	0	0	0	0	0	0	0	0	0	0.000351178	0	0	0	0.000687816	0	0	0	0	0	0	0	0	0	0.0251162	0	0.00247159	0	0	0	0.000619481	0	0	0	0	0	0	0	0.00436748	0	0	0	0.0226666	2	0.492755	0.0880148	1	0	0.0218072	1	0.0536221	0	0.00140638	0	8.30926e-05	0	0	0	0.000475454	0	0.00975123	0	0.000192901	0	0.0397949	0	0.000176	0	0.000117112	0	0.000386675	0	0.000550554	0	0	0	0	0	0.000647382	0	0	0	0.0682746	0	0.00524794	0	0.00095	1	0.00325944	0	0	0	0.027929	0	0	0	0.00725637	0	0.137362	0	0.113464	0	0.73747	1	0	0.0104368	0	0.1227	0	0.00816975	0	0.000186958	0	0.0264198	0	0.00962794	0	0.0163727	0	0.000192901	0	0	0	0	0	0.00749516	0	0	0	0.00495499	0	0.000264236	0	0.0181633	0	0.0470359	0	0.00190735	0	0.153165	0	0.00701876	0	0.0002375	0	0.006896	0	0.00757849	0	0.0376826	0	0.0515257	0	0.00380715	0	0.195632	1	0.488656	0.0867835	0.148944	0	0.0233622	0.0230914	0.0345099	0	0.0536538	0.0522399	0.0666979	1	0.435002	0.0711758	0.119938	0	0.698535	0.502686	2	0.571201	0.0203659	0.0850635	0	0.0263076	0.0259645	0.0383812	0	0.0660548	0.0639204	0.0802879	2	0.505146	0.0147808	0.0596586	0	0.79906	0.550248	2	0.372967	0.054454	1	0	0.0157195	1	1	0	0.0400526	1	1	2	0.332914	0.0445248	1	0	0.523338	1
ENSG00000177225	PDDC1	NA	0.0761754	1	Functional/Functional	1	0.0987175	0.0940014	1	0	0.00607536	0	0.00170576	0	0.000912412	0	0	0	0	0	0	0	0.00117283	0	0	0	0	0	0	0	0	0	0.000386675	0	0.00328373	0	0.000264236	0	0	0	0.000647382	0	0	0	0.0162168	0	0.00128415	0	0	0	0.00170477	0	0	1	0.026469	0	0	0	0	0	0.0385944	0	0	0	0.0147073	1	1	0	0	0	0	0	0	0	0	0	0	0	0	0	0	0	0	0	0	0	0	0	0	0	0	0	0	0	0	0	0	0	0	0	0	0	0.00104433	0	0.000153695	0	0	0	0.000383917	0	0	0	0.0131253	0	0	0	0	0	0	0	0	0	0.0194844	1	1	0	0	0	0	0	0	0	0	0	0	0	0	0	0	0	0	0	0	0	0	0	0	0	0	0	0	0	0	0	0	0	0	0	0	0	0.00507402	0	0.000359947	0	0	0	0.000706849	0	0	0	0.0133436	0	0	0	0	0	0	0	0	1	0.079233	0.0761754	1	0	0.00607536	0	0.00170576	0	0.000912412	0	0	0	0	0	0	0	0.00117283	0	0	0	0	0	0	0	0	0	0.000386675	0	0.00328373	0	0.000264236	0	0	0	0.000647382	0	0	0	0.0111428	0	0.000924198	0	0	0	0.000997924	0	0	1	0.0131253	0	0	0	0	0	0.0385944	0	0	0	0.441982	1	0	0.0104368	0	0.0320303	0	0.014861	0	0.00301368	0	0.00444444	0	0.00106977	0	0.00975123	0	0	0	0	0	0.000704	0	0.0128355	0	0.000386675	0	0.00492699	0	0.00105694	0	0.00240733	0	0	0	0	0	0.0562566	0	0.0047738	0	0	0	0.0138711	0	0.0142674	0	0.239739	0	0	0	0.00597637	0	0.00917297	1	0.0934384	0.00410273	0.0372055	0	0.0140815	0.0139828	0.0242333	0	0.0177353	0.0175789	0.0307945	1	0.0757031	0.00272489	0.0220014	0	0.446487	0.360128	1	0.102283	0.00488754	0.0443593	0	0.014767	0.0146585	0.0258271	0	0.0198252	0.01963	0.0349196	1	0.0824579	0.00321842	0.0268851	0	0.503045	0.395313	1	0.06174	0.0598727	1	0	0.00959533	1	1	0	0.0129324	1	1	1	0.0488076	0.0476356	1	0	0.320798	1
ENSG00000088451	TGDS	Consensus	0.0762773	1	Functional/Functional	2	0.486297	0.0860771	1	0	0	0	0	0	0.00149197	0	0.00033237	0	0	0	0	0	0	0	0	0	0	0	0	0	0.000117112	0	0.000386675	0	0.000137638	0	0.000264236	0	0.000370679	0	0.000352309	0	0.00190665	2	0.15187	0	0.00863145	0	0	0	0.0147696	0	0	0	0.0435314	0	0	0	0.0228532	0	0.182529	0	0.056753	0	0.0133467	1	1	0	0	0	0	0	0	0	0	0	0	0	0	0	0	0	0	0	0	0	0	0	0	0	0	0	0	0	0	0	0.000370679	0	0	0	0.000119209	0	0.001338	0	0.000999376	0	0	0	0.000983181	0	0	0	0.00953629	0	0	0	0	0	0	0	0	0	0.0333808	1	1	0	0	0	0	0	0	0	0	0	0	0	0	0	0	0	0	0	0	0	0	0	0	0	0	0	0	0	0	0	0.000370679	0	0	0	0.000833767	0	0.0146341	0	0.00269944	0	0	0	0.00464207	0	0	0	0.0102008	0	0	0	0	0	0	0	0	2	0.452916	0.0762773	1	0	0	0	0	0	0.00149197	0	0.00033237	0	0	0	0	0	0	0	0	0	0	0	0	0	0.000117112	0	0.000386675	0	0.000137638	0	0.000264236	0	0	0	0.000352309	0	0.00107288	2	0.137236	0	0.00593201	0	0	0	0.0101275	0	0	0	0.0333306	0	0	0	0.0228532	0	0.182529	0	0.056753	0	0.263244	1	0	0.00401308	0	0.00473821	0	0.0132946	0	0.000747833	0	0	0	0.000677835	0	0.000781247	0	0.000192901	0	0	0	0.002172	0	0.000117112	0	0	0	0.000550554	0	0.000264236	0	0.000370679	0	0	0	0	0	0.00909941	0	0.00242285	0	0	0	0.00228585	0	0	0	0.0292737	0	0	0	0.0097133	0	0.182529	2	0.434123	0.00988227	0.0591675	0	0.012076	0.0120034	0.0219255	0	0.0253793	0.0250599	0.0394365	2	0.408744	0.00840346	0.0422695	0	0.253494	0.223916	2	0.501788	0.0145236	0.0738456	0	0.0139279	0.0138314	0.024839	0	0.0379427	0.0372319	0.0537972	2	0.463846	0.0117946	0.0540012	0	0.271105	0.237463	1	0.30209	0.260728	1	0	0.0078348	1	1	0	0.021819	1	1	1	0.280271	0.244421	1	0	0.161129	1
ENSG00000152818	UTRN	NA	0.076734	1	LoF/LoF	2	0.932064	0.239269	1	0	0.000445898	0	0.0208951	0	0.0453956	0	0.00132937	0	0	0	0.00576019	0	0.00957028	0	0.000769819	0	0.00100369	0	0.000703296	0	0.0197605	0	0.0138901	0	0.00880886	0	0.00237812	0	0.00333611	0	0.000818919	0	0.000119209	1	0.277454	0	0.0196558	0	0	0	0.0272961	0	0	1	0.14624	0	0.0248034	0	0.0412084	0	0.253222	0	0.00719923	1	0.0798379	0.076734	1	0	0	0	4.73821e-05	0	0.00785145	0	2.07732e-05	0	0	0	0	0	0	0	0.000192901	0	0	0	0.000176	0	0.0029278	0	0.0015467	0	0	0	0	0	0	0	0	0	0	1	0.0164443	0	0.00151108	0	0	0	0.003879	0	0	0	0.0252396	0	0.0150238	0	0	0	0.00436817	0	0.000608892	1	0.230599	0.205942	1	0	0	0	0.00194222	0	0.0234468	0	0.000311487	0	0	0	0	0	0	0	0.000576918	0	0	0	0.000527296	0	0.0122653	0	0.00770331	0	0	0	0	0	0	0	0	0	0	1	0.0998994	0	0.00935426	0	0	0	0.0154967	0	0	0	0.0332498	0	0.0180534	0	0	0	0.00598156	0	0.00179046	1	0.701465	0.504141	1	0	0.000445898	0	0.0189528	0	0.0219488	0	0.00101788	0	0	0	0.00576019	0	0.00957028	0	0.000192901	0	0.00100369	0	0.000176	0	0.00749516	0	0.00618679	0	0.00880886	0	0.00237812	0	0.00333611	0	0.000818919	0	0.000119209	0	0.177554	0	0.0103015	0	0	0	0.0117994	0	0	1	0.11299	0	0.00674997	0	0.0412084	0	0.247241	0	0.00540876	7	6.7843	0.51768	0	0.0642093	0	0.982515	0	0.252832	0	0.0174702	0	0.00111111	0	0.27658	0	0.175781	0	0.00482253	0	0.00401476	0	0.011264	0	0.105401	0	0.0247472	0	0.0792798	0	0.0380499	0	0.0237234	0	0.0400023	0	0.00584126	4	2.3175	0	0.20068	0	0.0021375	0	0.225327	0	0.0302239	1	0.456963	0	0.0361433	0	0.121922	2	1.28575	2	0.826433	0.0512982	0.116074	1	0.0688219	0.00226232	0.00627816	1	0.186402	0.0153576	0.0281708	1	0.640031	0.135251	0.177442	6	6.03627	0.399523	2	1.00916	0.0819933	0.150962	1	0.0884703	0.00369016	0.00952079	1	0.258549	0.0281847	0.0445245	1	0.750608	0.173574	0.217499	7	7.93695	0.538204	1	0.620029	0.462071	1	1	0.0538526	0.0524282	1	1	0.156203	0.144615	1	0	0.463826	1	1	4	4.6741	0.68622
ENSG00000166394	CYB5R2	NA	0.0770887	1	LoF/LoF	1	0.293747	0.254535	1	0	0.000445898	0	0.00800308	0	0.00215376	0	8.30926e-05	0	0	0	0.00427483	0	0.00175628	0	0.000771605	0	0.00100369	0	0	0	0.00180893	0	0	0	0.00123875	0	0.000264236	0	0.000370679	0	0.000352309	0	0.000119209	0	0.02472	0	0.00217001	0	0.00095	0	0.0101936	0	0.0539615	0	0.0466432	0	0.00973502	0	0.000465303	1	0.0940228	0	0.0282395	1	0.0802221	0.0770887	1	0	0	0	0.00118455	0	0	0	0	0	0	0	0.00190182	0	0.000781247	0	0.000771605	0	0	0	0	0	0	0	0	0	0	0	0	0	0	0	0	0	0.000119209	0	0.00273874	0	0.00124619	0	0.00095	0	0.00262584	0	0	0	0.0466432	0	0	0	0.000465303	1	0.0162621	0	0.00453238	1	0.0979381	0.0932949	1	0	0	0	0.00497063	0	0	0	0	0	0	0	0.00379938	0	0.00156097	0	0.000771605	0	0	0	0	0	0	0	0	0	0	0	0	0	0	0	0	0	0.000119209	0	0.00880946	0	0.0015553	0	0.00095	0	0.00552856	0	0	0	0.0466432	0	0	0	0.000465303	1	0.0175347	0	0.00522978	0	0.195809	1	1	0	0.000445898	0	0.00303246	0	0.00215376	0	8.30926e-05	0	0	0	0.000475454	0	0.000195312	0	0	0	0.00100369	0	0	0	0.00180893	0	0	0	0.00123875	0	0.000264236	0	0.000370679	0	0.000352309	0	0	0	0.0159106	0	0.000614714	0	0	0	0.00466504	0	0.0539615	0	0	0	0.00973502	0	0	0	0.0764881	0	0.0230097	2	0.462025	0.0789145	0	0.000445898	0	0.0208955	0	0.0104085	0	0.000186958	0	0	0	0.000475454	0	0.00312499	0	0.000771605	0	0	0	0	0	0.000787802	0	0.000386675	0	0.00344096	0	0.00422777	0	0.000370679	0	0	0	0	0	0.0304272	0	0.00538187	0	0	0	0.00359306	0	0	1	0.113561	0	0	0	0.0125648	1	0.250973	1	0.277355	0.032039	0.0961977	1	0.0744972	0.00264088	0.00703278	1	0.0879321	0.0036467	0.010311	0	0.189423	0.172564	0.211683	2	0.623661	0.0255171	1	0.311511	0.0395285	0.11032	1	0.0941436	0.00416295	0.0103651	1	0.114188	0.00604373	0.0157375	0	0.197323	0.179075	0.222703	2	0.686836	0.0325596	1	0.187798	0.171218	1	1	0.0500837	0.0488502	1	1	0.0623264	0.0604239	1	0	0.125472	1	1	1	0.40605	0.333723
ENSG00000039139	DNAH5	Consensus	0.0838468	1	Functional/Functional	25	19.7644	0.143951	1	0	0.087396	2	1.74636	0	0.837824	0	0.079755	0	0.113496	1	0.372727	0	0.204262	0	0.00694444	0	0.0143229	0	0.025344	0	0.168928	0	0.0139109	1	0.0930389	0	0.192552	0	0.119896	1	0.648801	0	0.0868975	12	7.98975	1	0.564742	0	0.0342	0	0.928361	0	0.112405	2	1.53891	0	0.141794	0	0.221103	5	2.92719	0	0.493434	0	0.338087	1	1	0	0	0	0.00383795	0	0.0134505	0	0.00251355	0	0.0066358	0	0.000475454	0	0.00117283	0	0	0	0	0	0	0	0.00421603	0	0.000386675	0	0.000137638	0	0.00105694	0	0.00333611	0	0.00139983	0	0.000119209	0	0.124952	0	0.0106567	0	0	0	0.00778494	0	0	0	0.0345975	0	0.00973502	0	0.00252715	0	0.101239	0	0.00785613	2	3.03954	0.80668	1	0	0	0	0.159582	0	0.113334	0	0.025724	0	0.0216752	0	0.0261213	0	0.0124343	0	0	0	0	0	0	0	0.0490059	0	0.00424399	0	0.00701486	0	0.0274046	0	0.036493	0	0.0360021	0	0.00631204	2	1.83524	0	0.123643	0	0	0	0.160377	0	0	0	0.0835092	0	0.0217467	0	0.0135691	0	0.215298	0	0.0608144	23	16.7248	0.0838468	1	0	0.087396	2	1.58678	0	0.72449	0	0.054031	0	0.091821	1	0.346606	0	0.191828	0	0.00694444	0	0.0143229	0	0.025344	0	0.119923	0	0.00966686	1	0.086024	0	0.165147	0	0.0834027	1	0.612799	0	0.0805855	10	6.15452	1	0.441099	0	0.0342	0	0.767984	0	0.112405	2	1.4554	0	0.120047	0	0.207534	5	2.7119	0	0.43262	13	15.5182	0.773084	1	0.215815	3	1.97185	0	0.768914	1	0.0478613	0	0.0263889	1	0.372756	1	0.31783	0	0.00945216	0	0.0143229	0	0.011264	0	0.0566821	0	0.00618679	0	0.0792798	0	0.1522	0	0.0370679	0	0.370724	0	0.0201464	4	4.73145	0	0.230926	0	0.02375	0	0.375301	0	0.135309	0	1.51191	1	0.304152	0	0.443443	1	3.28322	24	16.6212	0.0327177	0.0971652	0	0.299803	0.259036	0.26348	2	2.46463	0.447081	0.450953	22	14.1566	0.0186985	0.0627987	15	15.1993	0.452312	25	22.38	0.248368	0.296889	0	0.38974	0.322767	0.326927	2	3.57631	0.693036	0.695026	23	18.8037	0.140241	0.187053	17	19.1744	0.636553	20	13.2029	0.0484433	1	0	0.219582	1	1	2	2.03777	0.604121	1	18	11.1652	0.03629	1	8	11.4172	0.881765
ENSG00000156414	TDRD9	NA	0.0788812	1	LoF/LoF	1	0.720169	0.51333	1	0	0.00178359	0	0.00383674	0	0.0245758	0	0.00507741	0	0.0066358	0	0.00971734	0	0.00487821	0	0	0	0.00100369	0	0.00468731	0	0.0029278	0	0	0	0	0	0.00169895	0	0	0	0.000515	0	0	0	0.195771	0	0.0641315	0	0.00095	0	0.030698	0	0	1	0.13743	0	0.00973502	0	0	0	0.160349	0	0.0537668	1	0.0821663	0.0788812	1	0	0	0	0.000426439	0	0.00261326	0	0.000399131	0	0	0	0.00576019	0	0.000781247	0	0	0	0	0	0.002172	0	0	0	0	0	0	0	0.00169895	0	0	0	0.000228949	0	0	0	0.0137699	0	0.00169571	0	0	0	0.000449043	0	0	1	0.0166036	0	0	0	0	0	0.0355679	0	0	1	0.174601	0.160208	1	0	0	0	0.00213098	0	0.0060593	0	0.000729084	0	0	0	0.00812457	0	0.0031204	0	0	0	0	0	0.00251531	0	0	0	0	0	0	0	0.00169895	0	0	0	0.000457763	0	0	0	0.0712373	0	0.0137538	0	0	0	0.0044698	0	0	1	0.0215009	0	0	0	0	0	0.038803	0	0	0	0.545568	1	1	0	0.00178359	0	0.00170576	0	0.0185165	0	0.00434832	0	0.0066358	0	0.00159277	0	0.00175781	0	0	0	0.00100369	0	0.002172	0	0.0029278	0	0	0	0	0	0	0	0	0	5.72372e-05	0	0	0	0.124534	0	0.0503777	0	0.00095	0	0.0262282	0	0	0	0.115929	0	0.00973502	0	0	0	0.121546	0	0.0537668	4	1.81544	0.111201	0	0.000445898	0	0.0455342	0	0.0593809	0	0.00934247	0	0.0263889	0	0.00576019	0	0.00957028	0	0.000192901	0	0	0	0.002172	0	0.0029278	0	0.00966686	1	0.086024	0	0.0229039	0	0.00926697	0	0.115905	0	0.0119209	1	0.329248	0	0.0641408	0	0	0	0.0240196	0	0.0407189	1	0.131194	0	0.020976	0	0.0527569	1	0.734978	1	0.614838	0.126811	0.183345	1	0.0768519	0.00280608	0.00732205	1	0.145669	0.00963351	0.0206767	0	0.46917	0.374479	0.394741	4	1.86724	0.0414687	1	0.765173	0.178747	0.234676	1	0.0835661	0.00330309	0.00880199	1	0.187836	0.0155803	0.0299584	0	0.577337	0.438608	0.45907	4	2.18552	0.0709393	0	0.452336	1	1	0	0.0487186	1	1	0	0.111737	1	1	0	0.340598	1	1	2	1.25027	0.355459
ENSG00000065600	TMEM206	NA	0.0765925	1	Functional/Functional	1	0.709398	0.50806	1	0	0.000445898	0	0.00118415	0	0.0183936	0	0.000332245	0	0	0	0.00190182	0	0.0555748	0	0.000771605	0	0	0	0	0	0.0362401	0	0.000386675	0	0.000550366	0	0	0	0.000370679	0	0.000818919	0	0.000119209	0	0.465019	0	0.0218577	0	0.00378931	0	0.0306616	0	0	0	0.0364626	0	0	0	0.013232	1	0.012176	0	0.00910929	0	0.531785	1	1	0	0.000445898	0	0.000426439	0	0.0106836	0	8.30926e-05	0	0	0	0.00190182	0	0.0555748	0	0.000771605	0	0	0	0	0	0.0214986	0	0	0	0.000137638	0	0	0	0	0	0.000818919	0	0.000119209	0	0.394554	0	0.0135754	0	0.0021375	0	0.0168812	0	0	0	0	0	0	0	0	0	0.012176	0	0	0	0.629713	1	1	0	0.000445898	0	0.00099462	0	0.0164299	0	0.000249152	0	0	0	0.00190182	0	0.0555748	0	0.000771605	0	0	0	0	0	0.031689	0	0	0	0.000412727	0	0	0	0	0	0.000818919	0	0.000119209	0	0.456399	0	0.0196988	0	0.00355181	0	0.0284796	0	0	0	0	0	0	0	0	0	0.012176	0	0	1	0.0796847	0.0765925	1	0	0	0	0.000189528	0	0.00196374	0	8.30926e-05	0	0	0	0	0	0	0	0	0	0	0	0	0	0.00455115	0	0.000386675	0	0.000137638	0	0	0	0.000370679	0	0	0	0	0	0.00861996	0	0.00215883	0	0.0002375	0	0.00218194	0	0	0	0.0364626	0	0	0	0.013232	1	0	0	0.00910929	0	0.198868	1	0	0.00178359	0	0.000758114	0	0.00412963	0	0.000186958	0	0	0	0.00297159	0	0.0066406	0	0	0	0	0	0	0	0	0	0.00348007	0	0.00123875	0	0.00169895	0	0.00148272	0	0	0	0	0	0.0190953	0	0.000246819	0	0	0	0.000242438	0	0	0	0.0287221	0	0	0	0	0	0.12619	1	0.572569	0.112954	0.171332	0	0.428615	0.348589	0.351522	0	0.498403	0.3925	0.397338	1	0.0741667	0.00261807	0.0214847	0	0.196355	0.17828	1	0.779791	0.183963	0.239077	0	0.586138	0.443528	0.446026	0	0.695143	0.500997	0.505211	1	0.0846486	0.00338679	0.0275343	0	0.206469	0.186549	1	0.471845	0.37615	1	0	0.353574	1	1	0	0.421656	1	1	1	0.050189	0.0489504	1	0	0.119313	1
ENSG00000124659	TBCC	NA	0.0768612	1	Functional/Functional	1	0.124612	0.117161	1	0	0	0	0.00255859	0	0.000912412	0	0.000186958	0	0	0	0	0	0	0	0	0	0	0	0	0	0.00314941	0	0	0	0	0	0	0	0	0	0	0	0.000119209	0	0.0110791	0	0.00117556	0	0	0	0.000242438	0	0.00757849	0	0.0317434	0	0	0	0	1	0.0424241	0	0.0234427	0	0.0426343	1	1	0	0	0	0.000758451	0	0	0	0	0	0	0	0	0	0	0	0	0	0	0	0	0	0	0	0	0	0	0	0	0	0	0	0	0	0	0	0.000943118	0	0.000103205	0	0	0	0	0	0.00757849	0	0	0	0	0	0	0	0.0332511	0	0	0	0.0446367	1	1	0	0	0	0.00094726	0	0	0	0	0	0	0	0	0	0	0	0	0	0	0	0	0	0	0	0	0	0	0	0	0	0	0	0	0	0	0	0.00234395	0	0.000515919	0	0	0	0	0	0.00757849	0	0	0	0	0	0	0	0.0332511	0	0	1	0.0799757	0.0768612	1	0	0	0	0.00161133	0	0.000912412	0	0.000186958	0	0	0	0	0	0	0	0	0	0	0	0	0	0.00314941	0	0	0	0	0	0	0	0	0	0	0	0.000119209	0	0.00873518	0	0.000659638	0	0	0	0.000242438	0	0	0	0.0317434	0	0	0	0	1	0.00917297	0	0.0234427	0	0.343044	1	0	0.00401308	0	0.0331101	0	0.0118105	0	2.07732e-05	0	0	0	0.00159277	0	0.00488279	0	0.000192901	0	0.00100369	0	0	0	0.00145849	0	0	0	0.000550554	0	0.000264236	0	0	0	0	0	0	0	0.0176938	0	0.00258012	0	0	0	0.00462461	0	0.0168911	0	0.0317434	0	0.0127201	0	0.0119853	0	0.185906	1	0.112662	0.00588921	0.0451112	0	0.0425208	0.0416294	0.0526637	0	0.0440147	0.0430601	0.0574799	1	0.068647	0.0022511	0.0199191	0	0.391961	0.324269	1	0.127688	0.00749024	0.0544045	0	0.0458851	0.0448483	0.056618	0	0.0480245	0.0468896	0.0634479	1	0.0796631	0.00300951	0.0258946	0	0.413482	0.338657	1	0.0859068	0.0823202	1	0	0.0309608	1	1	0	0.0323068	1	1	1	0.0536	0.0521888	1	0	0.288396	1
ENSG00000188162	OTOG	NA	0.0783946	1	LoF/LoF	11	7.08319	0.104531	1	0	0.00400924	0	0.0345367	2	0.18113	0	0.0174572	0	0	0	0.0640232	0	0.0124908	0	0.00481539	0	0.00401476	0	0.00632474	0	0.0094848	0	0.00966686	0	0.0232586	0	0.021397	0	0.00333611	0	0.0265224	0	0.00965409	5	3.80142	0	0.549419	0	0.0115947	0	0.436338	0	0.0279263	2	0.731375	0	0.0716411	1	0.0756754	1	0.802595	0	0.143089	2	0.460236	0.0783946	1	0	0.000445898	0	0.000426439	1	0.0104085	0	0.000747833	0	0	0	0.000677835	0	0.000781247	0	0.000192901	0	0.00401476	0	0.000704	0	0.000117112	0	0	0	0.000137638	0	0.000264236	0	0	0	0.00228452	0	0.000119209	1	0.0881145	0	0.0430417	0	0.0021375	0	0.00846977	0	0.00757849	0	0.132104	0	0	0	0.017216	0	0.130367	0	0.00988529	4	1.94037	0.132279	1	0	0.00222564	0	0.00724461	2	0.0596386	0	0.0064682	0	0	0	0.00541721	0	0.00545956	0	0.00172897	0	0.00401476	0	0.00350874	0	0.00198964	0	0	0	0.00343871	0	0.00448593	0	0	0	0.00707357	0	0.0020247	1	1.0099	0	0.248787	0	0.00779475	0	0.0989119	0	0.0110352	1	0.222857	0	0	0	0.0220605	0	0.180398	0	0.023906	7	5.14283	0.258985	1	0	0.00178359	0	0.0272921	0	0.121492	0	0.010989	0	0	0	0.058606	0	0.00703122	0	0.00308642	0	0	0	0.002816	0	0.00749516	0	0.00966686	0	0.0198199	0	0.0169111	0	0.00333611	0	0.0194488	0	0.00762939	4	2.79152	0	0.300632	0	0.0038	0	0.337426	0	0.0168911	1	0.508518	0	0.0716411	1	0.0536149	1	0.622198	0	0.119183	13	13.318	0.57139	0	0.160969	1	1.85757	1	0.710675	0	0.043956	1	0.0612346	0	0.101524	1	0.0945309	0	0.00694444	0	0.0090332	0	0.0176	0	0.0468447	0	0.0467876	1	0.33047	0	0.0380499	0	0.148272	0	0.402765	0	0.0476837	5	4.48415	1	0.743535	0	0.00855	0	0.574583	0	0.153822	0	0.979603	0	0.116282	0	0.356582	2	1.77597	9	5.68234	0.0637887	0.127768	2	0.395566	0.00769066	0.0159053	4	1.50191	0.0186662	0.0321403	5	4.18043	0.243667	0.274845	11	12.3867	0.581847	11	7.75737	0.0952098	0.163525	2	0.483379	0.0131589	0.0240446	4	2.17279	0.0695866	0.0855981	7	5.58458	0.201074	0.24216	14	16.2025	0.651064	4	4.64108	0.680945	1	1	0.287162	0.24961	1	2	1.28274	0.367051	1	2	3.35834	0.84836	1	9	9.63008	0.62403
ENSG00000135956	TMEM127	NA	0.0768524	1	Functional/Functional	1	0.0831789	0.0798135	1	0	0	0	0	0	0.000912397	0	0	0	0	0	0.00106977	0	0	0	0	0	0	0	0	0	0	0	0	0	0	0	0	0	0	0	0	0	0	0	0.0103553	0	0.00041276	0	0	0	0.00153536	0	0	0	0.0166036	0	0	0	0	1	0.0459335	0	0.00635617	0	0.0017849	1	1	0	0	0	0	0	0.000415089	0	0	0	0	0	0	0	0	0	0	0	0	0	0	0	0	0	0	0	0	0	0	0	0	0	0	0	0	0	0.0011376	0	0.000232211	0	0	0	0	0	0	0	0	0	0	0	0	0	0	0	0	0	0.00321277	1	1	0	0	0	0	0	0.000497308	0	0	0	0	0	0	0	0	0	0	0	0	0	0	0	0	0	0	0	0	0	0	0	0	0	0	0	0	0	0.0023285	0	0.000386959	0	0	0	0	0	0	0	0	0	0	0	0	0	0	0	0	1	0.0799662	0.0768524	1	0	0	0	0	0	0.000415089	0	0	0	0	0	0.00106977	0	0	0	0	0	0	0	0	0	0	0	0	0	0	0	0	0	0	0	0	0	0	0	0.00802684	0	2.58012e-05	0	0	0	0.00153536	0	0	0	0.0166036	0	0	0	0	1	0.0459335	0	0.00635617	0	0.507462	1	0	0	0	0.000189528	0	0.00669625	0	0	0	0	0	0.00297159	0	0.00117283	0	0	0	0	0	0.002172	0	0.0072285	0	0	0	0.000550554	0	0	0	0.000370679	0	0.00493861	0	0.000119209	0	0.0260447	0	0.00041282	0	0.00095	0	0.00409278	0	0	0	0.0891661	0	0	0	0.0246886	0	0.335697	1	0.0783199	0.00291147	0.0317287	0	0.00157012	0.00156889	0.00486674	0	0.00266057	0.00265704	0.00831964	1	0.0756594	0.00272182	0.0219874	0	0.665889	0.486183	1	0.082996	0.0032594	0.0363302	0	0.00183379	0.00183211	0.00590321	0	0.00333006	0.00332452	0.0106389	1	0.079666	0.00300973	0.0258946	0	0.724168	0.515273	1	0.0501559	0.0489189	1	0	0.00128082	1	1	0	0.0022704	1	1	1	0.0478855	0.0467571	1	0	0.39791	1
ENSG00000171877	FRMD5	NA	0.0771644	1	Functional/Functional	1	0.111554	0.105557	1	0	0	0	0.0018479	0	0.00589068	0	8.30926e-05	0	0	0	0	0	0.000195312	0	0	0	0	0	0.000176	0	0.000787802	0	0	0	0.000137638	0	0.00105694	0	0	0	0.00123753	0	0	0	0.0201145	0	0.000659638	0	0	0	0.00421769	0	0	0	0.0183973	0	0	0	0.004589	1	0.0398969	0	0.0122664	0	0.0300207	1	1	0	0	0	0	0	0	0	0	0	0	0	0	0	0	0	0	0	0	0	0	0	0	0	0	0	0	0	0	0	0	0	0	0	0	0	0.00109863	0	0	0	0	0	0	0	0	0	0	0	0	0	0	0	0.0289221	0	0	0	0.0312502	1	1	0	0	0	0	0	0	0	0	0	0	0	0	0	0	0	0	0	0	0	0	0	0	0	0	0	0	0	0	0	0	0	0	0	0	0	0.00232807	0	0	0	0	0	0	0	0	0	0	0	0	0	0	0	0.0289221	0	0	1	0.0803041	0.0771644	1	0	0	0	0.0018479	0	0.00589068	0	8.30926e-05	0	0	0	0	0	0.000195312	0	0	0	0	0	0.000176	0	0.000787802	0	0	0	0.000137638	0	0.00105694	0	0	0	0.00123753	0	0	0	0.0177865	0	0.000659638	0	0	0	0.00421769	0	0	0	0.0183973	0	0	0	0.004589	1	0.0109748	0	0.0122664	0	1.44674	1	0	0	0	0.0217216	0	0.0368256	0	0.00916096	0	0.01	0	0.014126	0	0.00312499	0	0	0	0	0	0.001584	0	0.0248529	0	0	0	0.000550554	0	0.00105694	0	0.00240733	0	0.0535082	0	0.000476837	0	0.768198	0	0.0274077	0	0.0021375	0	0.0559262	0	0	0	0.0480887	0	0	0	0.0193395	0	0.346243	0	0.103907	0.0986911	0.159567	0	0.0290995	0.0286801	0.0401	0	0.0301664	0.0297159	0.0443055	0	0.0737408	0.0710876	0.119888	0	1.27205	0.719744	1	0.116308	0.00626154	0.0501381	0	0.0309285	0.0304551	0.0428223	0	0.0321923	0.0316796	0.0481736	1	0.0841161	0.00334549	0.0273757	0	1.65067	0.808079	0	0.0752881	1	1	0	0.0189248	1	1	0	0.0197164	1	1	0	0.0555717	1	1	0	0.976943	1
ENSG00000087263	OGFOD1	NA	0.0769572	1	LoF/LoF	1	0.533574	0.413495	1	0	0	0	0.00170535	0	0.00332481	0	0.000186958	0	0	0	0.00854826	0	0	0	0	0	0	0	0	0	0.000468447	0	0.0112552	0	0.0397662	0	0.000264236	0	0.00333006	0	0	0	0	0	0.0447819	0	0.0219441	0	0	0	0.00765743	0	0	0	0.0464032	0	0	0	0.00712521	1	0.325015	0	0.011797	1	0.0800797	0.0769572	1	0	0	0	0.000663462	0	0.000931328	0	0	0	0	0	0.00123681	0	0	0	0	0	0	0	0	0	0	0	0	0	0.000550554	0	0	0	0.00148272	0	0	0	0	0	0.00373155	0	0.000232211	0	0	0	0.000644435	0	0	0	0	0	0	0	0	1	0.0706066	0	0	1	0.112268	0.106195	1	0	0	0	0.00104189	0	0.00191843	0	0	0	0	0	0.00218218	0	0	0	0	0	0	0	0	0	0	0	0	0	0.00879758	0	0	0	0.00295938	0	0	0	0	0	0.0122405	0	0.00425566	0	0	0	0.00186377	0	0	0	0	0	0	0	0	1	0.0770083	0	0	0	0.421306	1	1	0	0	0	0.000663462	0	0.00140638	0	0.000186958	0	0	0	0.00636608	0	0	0	0	0	0	0	0	0	0.000468447	0	0.0112552	0	0.0309687	0	0.000264236	0	0.000370679	0	0	0	0	0	0.0325414	0	0.0176884	0	0	0	0.00579366	0	0	0	0.0464032	0	0	0	0.00712521	0	0.248007	0	0.011797	0	1.36873	1	0	0.00401308	0	0.0409017	0	0.00196374	0	0.000186958	0	0	0	0.00636608	0	0.00175781	0	0.000771605	0	0	0	0.000704	0	0.000117112	0	0.0112552	0	0.00344096	0	0.000264236	0	0.00926697	0	0.0463683	0	0.00107288	0	0.0746222	0	0.00770337	0	0.0021375	0	0.0209246	0	0.0209563	0	0.313206	0	0	0	0.0057293	0	0.795003	1	0.497289	0.089383	0.151717	1	0.0780531	0.00289218	0.00748949	1	0.103293	0.00498125	0.0128267	0	0.393996	0.325643	0.350025	0	1.38362	0.74933	1	0.540241	0.102644	0.169845	1	0.0793006	0.00298291	0.00821675	1	0.114132	0.00603806	0.0157302	0	0.426109	0.346955	0.374379	0	1.47575	0.771392	1	0.352944	0.297383	1	1	0.0569399	0.0553492	1	1	0.0781727	0.0751953	1	0	0.274771	1	1	0	0.932586	1
ENSG00000176732	PFN4	NA	0.0832049	1	Functional/Functional	1	0.0952212	0.0908282	1	0	0	0	0	0	0.00196374	0	0.000399131	0	0	0	0.000677835	0	0.000195312	0	0	0	0.0061849	0	0	0	0	0	0	0	0.000820232	0	0	0	0.000370679	0	0	0	0	0	0.00352872	0	0.000645031	0	0	0	0.00016504	0	0	0	0.0131253	0	0	0	0	1	0.0543202	0	0.012825	0	0.00678774	1	1	0	0	0	0	0	0	0	0	0	0	0	0	0	0	0	0	0	0	0	0	0	0	0	0	0	0	0	0	0	0	0	0	0	0	0	0.000617771	0	0	0	0	0	0	0	0	0	0	0	0	0	0	0	0.00616997	0	0	0	0.00834988	1	1	0	0	0	0	0	0	0	0	0	0	0	0	0	0	0	0	0	0	0	0	0	0	0	0	0	0	0	0	0	0	0	0	0	0	0	0.000897857	0	0	0	0	0	0	0	0	0	0	0	0	0	0	0	0.00745202	0	0	1	0.0868713	0.0832049	1	0	0	0	0	0	0.00196374	0	0.000399131	0	0	0	0.000677835	0	0.000195312	0	0	0	0.0061849	0	0	0	0	0	0	0	0.000820232	0	0	0	0.000370679	0	0	0	0	0	0.00263087	0	0.000645031	0	0	0	0.00016504	0	0	0	0.0131253	0	0	0	0	1	0.0468682	0	0.012825	0	0.0134518	1	0	0	0	0.000189528	0	0.000538581	0	0.000399131	0	0	0	0	0	0.000195312	0	0	0	0	0	0	0	0	0	0	0	0.00191481	0	0	0	0	0	0	0	0	0	0.00363475	0	2.58012e-05	0	0	0	0.000383917	0	0	0	0	0	0	0	0	0	0.00616997	1	0.0901819	0.00382998	0.0359527	0	0.00672429	0.00670174	0.0142764	0	0.00809978	0.00806706	0.0181885	1	0.0820821	0.00318994	0.0240824	0	0.0111824	0.0111202	1	0.10004	0.00468245	0.0433483	0	0.00754502	0.00751662	0.0162002	0	0.00942582	0.00938154	0.0214895	1	0.0906141	0.00386567	0.0297234	0	0.0148606	0.0147508	1	0.0609852	0.0591628	1	0	0.00533195	1	1	0	0.00632896	1	1	1	0.0546562	0.0531894	1	0	0.010897	1
ENSG00000144909	OSBPL11	NA	0.0774854	1	Functional/Functional	1	0.0839465	0.0805196	1	0	0.000445898	0	0.000189506	0	0.000415089	0	0.00033237	0	0	0	0	0	0.000195312	0	0	0	0	0	0	0	0.00105401	0	0	0	0	0	0.000264236	0	0	0	5.72372e-05	0	0	0	0.00920769	0	0.000605778	0	0.0002375	0	0.00107081	0	0.0142674	1	0.0556037	0	0	0	0	0	0	0	0	0	0.00179776	1	1	0	0	0	4.73821e-05	0	0.000415089	0	0	0	0	0	0	0	0.000195312	0	0	0	0	0	0	0	0	0	0	0	0	0	0	0	0	0	0	0	0	0	0.000836837	0	0	0	0	0	0.000303142	0	0	0	0	0	0	0	0	0	0	0	0	0	0.00329445	1	1	0	0	0	0.000142124	0	0.000415089	0	0	0	0	0	0	0	0.000195312	0	0	0	0	0	0	0	0	0	0	0	0	0	0	0	0	0	0	0	0	0	0.0021312	0	0	0	0	0	0.000410725	0	0	0	0	0	0	0	0	0	0	0	0	1	0.0806521	0.0774854	1	0	0.000445898	0	4.73821e-05	0	0	0	0.00033237	0	0	0	0	0	0	0	0	0	0	0	0	0	0.00105401	0	0	0	0	0	0.000264236	0	0	0	5.72372e-05	0	0	0	0.00707649	0	0.000605778	0	0.0002375	0	0.000660084	0	0.0142674	1	0.0556037	0	0	0	0	0	0	0	0	0	0.393162	1	0	0.00401308	0	0.0684198	0	0.00289779	0	8.30926e-05	0	0.0121605	0	0.00441985	0	0.00488279	0	0.000192901	0	0.00100369	0	0.000704	0	0.0029278	0	0.000386675	0	0.0137638	0	0.000264236	0	0.00593086	0	0	0	0	0	0.0502342	0	0.0041044	0	0	0	0.00529668	0	0	0	0.079908	0	0	0	0.017216	0	0.114352	1	0.0831123	0.0032683	0.0335119	0	0.00169695	0.00169551	0.0051224	0	0.00287418	0.00287006	0.00874002	1	0.0802382	0.00305196	0.0234041	0	0.398761	0.328849	1	0.0923923	0.00401416	0.0401979	0	0.00594011	0.0059225	0.0135053	0	0.00752121	0.007493	0.018334	1	0.0848711	0.00340411	0.0275941	0	0.441957	0.357223	0	0.0558986	1	1	0	0.00111341	1	1	0	0.00216338	1	1	0	0.0537352	1	1	0	0.272183	1
ENSG00000155957	TMBIM4	NA	0.0782484	1	LoF/LoF	1	0.16914	0.155609	1	0	0	0	0.00118428	0	4.11872e-05	0	8.30769e-05	0	0.00111111	0	0.000118864	0	0	0	0	0	0	0	0	0	0.000117112	0	0	0	0.00328373	0	0	0	0	0	0	0	0	1	0.0405939	0	0.00348315	0	0	0	0.00421839	0	0	0	0.0412666	0	0	0	0.005264	0	0.058489	0	0.00988529	1	0.0814795	0.0782484	1	0	0	0	0.000189528	0	4.11872e-05	0	2.07732e-05	0	0.00111111	0	0	0	0	0	0	0	0	0	0	0	0.000117112	0	0	0	0	0	0	0	0	0	0	0	0	1	0.0272931	0	0.00163231	0	0	0	0.001724	0	0	0	0.00998492	0	0	0	0.005264	0	0.0341015	0	0	1	0.095938	0.0914796	1	0	0	0	0.000757844	0	4.11872e-05	0	6.23037e-05	0	0.00111111	0	0	0	0	0	0	0	0	0	0	0	0.000117112	0	0	0	0	0	0	0	0	0	0	0	0	1	0.0365953	0	0.00313312	0	0	0	0.0034461	0	0	0	0.0106482	0	0	0	0.005264	0	0.0347617	0	0	0	0.0732017	1	1	0	0	0	0.000426439	0	0	0	2.07732e-05	0	0	0	0.000118864	0	0	0	0	0	0	0	0	0	0	0	0	0	0.00328373	0	0	0	0	0	0	0	0	0	0.00399861	0	0.000350024	0	0	0	0.000772293	0	0	0	0.0306184	0	0	0	0	0	0.0237273	0	0.00988529	0	0.0210309	1	0	0	0	4.73821e-05	0	0	0	0	0	0	0	0.000118864	0	0	0	0.000192901	0	0	0	0.000176	0	0	0	0.000386675	0	0	0	0.00105694	0	0.00333611	0	0.000515135	0	0	0	0.00303983	0	0.000103205	0	0	0	0.00160761	0	0	0	0.00998492	0	0	0	0.000465303	0	0	1	0.155756	0.010941	0.0618158	1	0.0754381	0.00270632	0.00715714	1	0.0867073	0.00354869	0.0101148	0	0.0690486	0.0667187	0.115558	0	0.0261869	0.025847	1	0.177149	0.0139553	0.0726196	1	0.087168	0.00358541	0.00932724	1	0.103166	0.00496941	0.0137673	0	0.0739826	0.0713121	0.124897	0	0.0350863	0.0344779	0	0.115216	1	1	0	0.0566377	1	1	0	0.0659701	1	1	0	0.0492454	1	1	0	0.019596	1
ENSG00000007174	DNAH9	Consensus	0.0822076	1	Functional/Functional	17	13.2022	0.179377	1	0	0.144438	2	0.781049	1	0.465858	0	0.0439454	0	0.00111111	0	0.265233	0	0.0704158	0	0.00481539	0	0.0361328	0	0.0297356	0	0.127382	0	0.111636	0	0.291117	1	0.127332	0	0.0833241	0	0.504531	0	0.0476793	10	5.0454	0	0.58404	0	0.0152	0	0.621361	0	0.135269	1	0.907258	0	0.0489888	0	0.333678	1	1.49526	1	0.880005	0	0.377954	1	1	0	0.000445898	0	0.00492549	0	0.00463255	0	0.00033237	0	0	0	0	0	0.00312499	0	0.000192901	0	0	0	0.000176	0	0.00421603	0	0.0015467	0	0.00220222	0	0.0129475	0	0.00148272	0	0.000647382	0	0.000119209	0	0.101099	0	0.00770337	0	0	0	0.00614164	0	0.0109229	0	0.0412669	0	0	0	0	0	0.122076	0	0.0517526	1	2.40448	0.909688	1	0	0.0155737	0	0.0941073	0	0.059247	0	0.00730158	0	0	0	0	0	0.0264707	0	0.00172897	0	0	0	0.00439155	0	0.0420075	0	0.024634	0	0.0483224	1	0.067879	0	0.0206793	0	0.0106875	0	0.00464474	0	1.25299	0	0.124134	0	0	0	0.0993378	0	0.0228642	0	0.0827765	0	0	0	0	0	0.216262	0	0.178442	16	10.7977	0.0822076	1	0	0.128864	2	0.686941	1	0.406611	0	0.0366438	0	0.00111111	0	0.265233	0	0.0439451	0	0.00308642	0	0.0361328	0	0.025344	0	0.0853745	0	0.0870018	0	0.242794	0	0.059453	0	0.0626447	0	0.493844	0	0.0430346	10	3.79241	0	0.459905	0	0.0152	0	0.522024	0	0.112405	1	0.824481	0	0.0489888	0	0.333678	1	1.279	1	0.701563	36	33.1433	0.332377	0	0.215815	5	1.29605	1	0.576993	0	0.0877666	0	0.01	0	0.058606	0	0.253124	0	0.00694444	0	0.0361328	0	0.0396	0	0.281186	0	0.0247472	0	0.254494	0	0.105694	0	0.0448521	1	1.31985	0	0.172138	13	16.2928	5	2.53563	0	0.11495	1	1.79959	0	0.214292	4	1.62515	0	0.0966689	1	1.1462	5	4.53406	15	10.998	0.0924996	0.15453	0	0.347939	0.293858	0.297793	1	1.96983	0.585766	0.58795	14	9.02822	0.0423873	0.0914752	35	28.5617	0.10018	18	14.7994	0.16665	0.22399	0	0.395289	0.326514	0.330519	1	2.67112	0.746051	0.747462	17	12.1283	0.068014	0.121943	41	39.7415	0.380852	12	8.80639	0.178621	1	0	0.24352	1	1	0	1.60611	1	1	12	7.20028	0.0629198	1	23	23.7957	0.592281
ENSG00000148219	ASTN2	NA	0.0775108	1	Functional/Functional	1	0.0860655	0.0824659	1	0	0	0	0.00303246	0	0.00412963	0	8.30769e-05	0	0	0	0	0	0.00175628	0	0	0	0	0	0.000176	0	0.000117112	0	0.0015467	0	0.00123875	0	0	0	0.0133444	0	0	0	0	0	0.0148242	0	0.000928844	0	0	0	0.00136348	0	0	1	0.0166036	0	0	0	0	0	0.0115754	0	0.0153456	0	0.0022104	1	1	0	0	0	0	0	0	0	2.07732e-05	0	0	0	0	0	0.000781247	0	0	0	0	0	0	0	0	0	0	0	0	0	0	0	0	0	0	0	0	0	0.00102446	0	0	0	0	0	0.000383917	0	0	0	0	0	0	0	0	0	0	0	0	0	0.00538585	1	1	0	0	0	0	0	0	0	6.23037e-05	0	0	0	0	0	0.00156097	0	0	0	0	0	0	0	0	0	0	0	0	0	0	0	0	0	0	0	0	0	0.00305573	0	0	0	0	0	0.000706849	0	0	0	0	0	0	0	0	0	0	0	0	1	0.0806796	0.0775108	1	0	0	0	0.00303246	0	0.00412963	0	2.07732e-05	0	0	0	0	0	0.000195312	0	0	0	0	0	0.000176	0	0.000117112	0	0.0015467	0	0.00123875	0	0	0	0.0133444	0	0	0	0	0	0.0117685	0	0.000928844	0	0	0	0.000656631	0	0	1	0.0166036	0	0	0	0	0	0.0115754	0	0.0153456	2	4.39804	0.933597	0	0.021849	0	0.383795	0	0.080446	0	0.0186958	0	0.00111111	0	0.100973	0	0.0236327	0	0.00694444	0	0.00401476	0	0.006336	0	0.0263502	0	0.0556811	0	0.140942	0	0.0129475	0	0.0370679	0	0.0505062	0	0.0144243	2	2.00037	0	0.149082	0	0.00095	0	0.145844	0	0.071731	0	0.271601	0	0.00674997	0	0.0189648	0	0.747031	1	0.0780485	0.00289185	0.0316616	0	0.00130246	0.00130161	0.00434112	0	0.0036471	0.00364045	0.0102975	1	0.0744015	0.00263426	0.0215558	2	3.87232	0.742584	1	0.0904565	0.00385264	0.039667	0	0.0027659	0.00276208	0.00779142	0	0.00682789	0.00680463	0.0171505	1	0.0836286	0.00330789	0.0272073	2	5.2304	0.89346	1	0.0495397	0.0483327	1	0	0.0015447	1	1	0	0.00377256	1	1	1	0.0457672	0.0447357	1	1	3.10909	0.955359
ENSG00000181689	OR8K3	NA	0.0780755	1	LoF/LoF	1	0.146519	0.136291	1	0	0	0	0.00161131	0	0.00196355	0	0.00245536	0	0	0	0.00106977	0	0.000780865	0	0	0	0	0	0	0	0.00180893	0	0	0	0.00344096	0	0.000264236	0	0.000370679	0	0.0086666	0	0.00107288	1	0.022356	0	0.00684426	0	0	0	0.00438678	0	0	0	0.0613053	0	0	0	0.0097133	0	0.00616997	0	0.0122384	1	0.081292	0.0780755	1	0	0	0	0.000758451	0	0.000538581	0	0.000777489	0	0	0	0	0	0.000195312	0	0	0	0	0	0	0	0	0	0	0	0	0	0.000264236	0	0	0	0	0	0	1	0.00774333	0	0.000358959	0	0	0	0.00147292	0	0	0	0.0472957	0	0	0	0.0097133	0	0.00616997	0	0.00600369	1	0.0926145	0.0884552	1	0	0	0	0.000852856	0	0.00103222	0	0.000859404	0	0	0	0	0	0.000585553	0	0	0	0	0	0	0	0	0	0	0	0	0	0.000264236	0	0	0	0	0	0	1	0.0142026	0	0.00159632	0	0	0	0.00337205	0	0	0	0.0477313	0	0	0	0.0097133	0	0.00616997	0	0.00623471	0	0.0539046	1	1	0	0	0	0.000758451	0	0.000931328	0	0.00159595	0	0	0	0.00106977	0	0.000195312	0	0	0	0	0	0	0	0.00180893	0	0	0	0.00344096	0	0	0	0.000370679	0	0.0086666	0	0.00107288	0	0.00815337	0	0.00524794	0	0	0	0.00101473	0	0	0	0.013574	0	0	0	0	0	0	0	0.00600369	0	0.144104	1	0	0.00474695	0	0.00161133	0	0	0	0.00245539	0	0	0	0	0	0	0	0	0	0	0	0	0	0.00822666	0	0	0	0	0	0.00105694	0	0	0	0	0	0.000119209	0	0.0242937	0	0.00215883	0	0	0	0.00374507	0	0	0	0.0472957	0	0	0	0	0	0.0483941	1	0.134021	0.00821738	0.0534472	1	0.0790662	0.00296576	0.00763186	1	0.0870072	0.00357257	0.010165	0	0.0470143	0.0459262	0.0951495	0	0.171214	0.157359	1	0.152017	0.0104477	0.0645707	1	0.0771796	0.00282944	0.00792698	1	0.09072	0.00387445	0.0116517	0	0.0612969	0.0594561	0.113633	0	0.174817	0.16039	1	0.108737	0.103034	1	1	0.0608067	0.0589949	1	1	0.0682045	0.0659305	1	0	0.0405328	1	1	0	0.119225	1
ENSG00000173614	NMNAT1	Consensus	0.0775331	1	Functional/Functional	1	0.0933575	0.0891322	1	0	0	1	0.00800758	0	0.00128623	0	2.07732e-05	0	0	0	0	0	0.00117283	0	0	0	0	0	0	0	0.000117112	0	0	0	0	0	0	0	0	0	0	0	0	0	0.0166617	0	0.000645031	0	0	0	0.00505676	0	0	0	0.0228816	0	0	0	0.000465303	0	0.0325103	0	0.00453238	0	0.00964059	1	1	0	0	0	0	0	0.00060204	0	0	0	0	0	0	0	0	0	0	0	0	0	0	0	0.000117112	0	0	0	0	0	0	0	0	0	0	0	0	0	0.00436211	0	0	0	0	0	2.69375e-05	0	0	0	0	0	0	0	0	0	0	0	0.00453238	0	0.0126537	1	1	0	0	0	0	0	0.000684189	0	0	0	0	0	0	0	0	0	0	0	0	0	0	0	0.000117112	0	0	0	0	0	0	0	0	0	0	0	0	0	0.00696992	0	0	0	0	0	0.000350143	0	0	0	0	0	0	0	0	0	0	0	0.00453238	1	0.0807038	0.0775331	1	0	0	1	0.00800758	0	0.00060204	0	2.07732e-05	0	0	0	0	0	0.00117283	0	0	0	0	0	0	0	0	0	0	0	0	0	0	0	0	0	0	0	0	0	0.00969176	0	0.000645031	0	0	0	0.00470662	0	0	0	0.0228816	0	0	0	0.000465303	0	0.0325103	0	0	0	0.130498	1	0	0.00259643	0	0.000426439	0	0.00484471	0	8.30926e-05	0	0.0154321	0	0	0	0	0	0	0	0.00100369	0	0	0	0.00187379	0	0	0	0.000137638	0	0	0	0.000370679	0	0.000352309	0	0.000119209	0	0.013385	0	0.000645031	0	0.0002375	0	0.000969751	0	0	0	0.0167552	0	0	0	0.005264	0	0.0660016	1	0.0871939	0.00358748	0.0350463	0	0.0083518	0.00831702	0.0168897	0	0.0108345	0.010776	0.0223906	1	0.0763594	0.00277113	0.0221785	0	0.126415	0.118751	1	0.0952041	0.00425428	0.0414894	0	0.00933159	0.00928819	0.0189443	0	0.012502	0.0124242	0.0258675	1	0.0827021	0.00323699	0.0269845	0	0.132756	0.124321	1	0.0514838	0.0501809	1	0	0.00633498	1	1	0	0.00826244	1	1	1	0.0432213	0.0423006	1	0	0.0681342	1
ENSG00000163527	STT3B	NA	0.077815	1	Functional/Functional	1	0.128849	0.120894	1	0	0	0	0.00236827	0	0.000931328	0	8.30926e-05	0	0	0	0.00762287	0	0.000781247	0	0	0	0	0	0.000176	0	0	0	0	0	0.000137638	0	0	0	0.000370679	0	0.00209474	0	0.000119209	0	0.0237434	0	0.00169554	0	0	0	0.00218154	0	0	0	0.0394738	0	0	0	0.000465303	1	0.039268	0	0.00733656	0	0.0370101	1	1	0	0	0	0.000663462	0	0	0	0	0	0	0	0.000677835	0	0	0	0	0	0	0	0	0	0	0	0	0	0	0	0	0	0.000370679	0	0.00139983	0	0	0	0.00376637	0	0.000615794	0	0	0	0.000242438	0	0	0	0.0292737	0	0	0	0	0	0	0	0	0	0.0478399	1	1	0	0	0	0.0012311	0	0	0	0	0	0	0	0.00186268	0	0	0	0	0	0	0	0	0	0	0	0	0	0	0	0	0	0.000370679	0	0.00174243	0	0	0	0.0104039	0	0.00107974	0	0	0	0.00121179	0	0	0	0.0299376	0	0	0	0	0	0	0	0	1	0.0810094	0.077815	1	0	0	0	0.00113717	0	0.000931328	0	8.30926e-05	0	0	0	0.00576019	0	0.000781247	0	0	0	0	0	0.000176	0	0	0	0	0	0.000137638	0	0	0	0	0	0.000352309	0	0.000119209	0	0.0133395	0	0.000615794	0	0	0	0.000969751	0	0	0	0.00953629	0	0	0	0.000465303	1	0.039268	0	0.00733656	0	0.43108	1	0	0.021849	0	0.0560483	0	0.00816975	0	0.000186958	0	0.00444444	0	0.00576019	0	0.00488279	0	0	0	0	0	0.000176	0	0.00306338	0	0.000386675	0	0.00674429	0	0.00951249	0	0.0133444	0	0.000818919	0	0.000476837	0	0.0295743	0	0	0	0.0002375	0	0.00778494	0	0.0142674	0	0.105335	0	0.0604271	0	0.0017453	0	0.0758443	1	0.114077	0.00603245	0.0456758	0	0.0347676	0.0341702	0.0454652	0	0.0427888	0.0418862	0.0563527	1	0.071288	0.0024234	0.0206536	0	0.426098	0.346947	1	0.131578	0.00793327	0.0561733	0	0.0373625	0.0366731	0.0487087	0	0.0490525	0.0478689	0.0644069	1	0.0825257	0.00322357	0.0269145	0	0.476856	0.379268	0	0.080763	1	1	0	0.0264557	1	1	0	0.0341993	1	1	0	0.0465637	1	1	0	0.312331	1
ENSG00000104765	BNIP3L	NA	0.0776369	1	Functional/Functional	1	0.0810307	0.0778347	1	0	0	0	0.000189528	0	0	0	2.07732e-05	0	0	0	0.00123681	0	0	0	0	0	0	0	0	0	0	0	0	0	0.000550554	0	0.000264236	0	0	0	0	0	0	0	0.00142029	0	0	0	0	0	0.000383917	0	0	0	0.0598492	1	0.0127201	0	0	0	0	0	0.00439539	0	0.00017758	1	1	0	0	0	0	0	0	0	0	0	0	0	0	0	0	0	0	0	0	0	0	0	0	0	0	0	0	0	0	0	0	0	0	0	0	0	0.00017758	0	0	0	0	0	0	0	0	0	0	0	0	0	0	0	0	0	0	0	0.000214457	1	1	0	0	0	0	0	0	0	0	0	0	0	0	0	0	0	0	0	0	0	0	0	0	0	0	0	0	0	0	0	0	0	0	0	0	0	0.000214457	0	0	0	0	0	0	0	0	0	0	0	0	0	0	0	0	0	0	1	0.0808163	0.0776369	1	0	0	0	0.000189528	0	0	0	2.07732e-05	0	0	0	0.00123681	0	0	0	0	0	0	0	0	0	0	0	0	0	0.000550554	0	0.000264236	0	0	0	0	0	0	0	0.00120583	0	0	0	0	0	0.000383917	0	0	0	0.0598492	1	0.0127201	0	0	0	0	0	0.00439539	1	0.459003	0.368087	0	0	0	0.000426439	0	0.0026034	0	0.00101788	0	0	0	0.0230095	0	0.00117283	0	0.000192901	0	0	0	0.002172	0	0.0125832	0	0	0	0	0	0	0	0	0	0	0	0.00242615	1	0.107959	0	0.0151751	0	0.0002375	0	0.0182848	0	0.0235575	0	0.117943	0	0.0127201	0	0.00252715	0	0.114995	1	0.0804838	0.00307017	0.0323971	0	0.000176604	0.000176589	0.00143145	0	0.000205674	0.000205653	0.00196921	1	0.0802781	0.00305492	0.0234041	1	0.426602	0.0688238	1	0.081632	0.003156	0.0358353	0	0.000177748	0.000177732	0.00162341	0	0.000215966	0.000215943	0.00225283	1	0.0814161	0.00313977	0.026574	1	0.490791	0.0874242	1	0.0562295	0.0546778	1	0	0.000137865	1	1	0	0.000164521	1	1	1	0.056065	0.0545223	1	1	0.306803	0.264204
ENSG00000114248	LRRC31	NA	0.077946	1	Functional/Functional	1	0.177399	0.162554	1	0	0.000445898	0	0.00118446	0	0.00785131	0	0.00033237	0	0	1	0.00159277	0	0	0	0	0	0	0	0	0	0	0	0	0	0	0	0	0	0	0	5.72372e-05	0	0	0	0.00568006	0	0.000924145	0	0	0	0.00535713	0	0	0	0.100121	0	0	0	0	0	0.0469072	0	0.00694533	0	0.0880882	1	1	0	0	0	4.73821e-05	0	0.000415089	0	0	0	0	0	0	0	0	0	0	0	0	0	0	0	0	0	0	0	0	0	0	0	0	0	5.72372e-05	0	0	0	0.00231814	0	0.000358959	0	0	0	0.00405482	0	0	0	0.0602239	0	0	0	0	0	0.0185325	0	0.0020802	0	0.0962476	1	1	0	0	0	0.000426349	0	0.00115506	0	0	0	0	0	0	0	0	0	0	0	0	0	0	0	0	0	0	0	0	0	0	0	0	0	5.72372e-05	0	0	0	0.00393274	0	0.000565186	0	0	0	0.0047005	0	0	0	0.0636588	0	0	0	0	0	0.0192017	0	0.00254994	1	0.0811514	0.077946	1	0	0.000445898	0	0.000758114	0	0.00669625	0	0.00033237	0	0	1	0.00159277	0	0	0	0	0	0	0	0	0	0	0	0	0	0	0	0	0	0	0	0	0	0	0	0.00174732	0	0.000358959	0	0	0	0.000656631	0	0	0	0.0364623	0	0	0	0	0	0.0277054	0	0.00439539	0	0.265433	1	0	0.00713436	0	0.0153518	0	0.000415089	0	0.00168263	0	0	0	0.000677835	0	0	0	0	0	0	0	0	0	0	0	0.0139203	0	0.0279495	0	0.00422777	0	0.00148272	0	0	0	0.00190735	0	0.0880482	0	0.00484486	0	0	0	0.0104688	0	0	0	0	0	0	0	0	0	0.0873218	1	0.167706	0.0125851	0.0654174	0	0.0838993	0.0804762	0.0898844	0	0.0909886	0.0869718	0.0997861	1	0.0767178	0.00279654	0.0223166	0	0.225947	0.20224	1	0.183792	0.0149562	0.074477	0	0.0898308	0.0859141	0.096115	0	0.098685	0.0939719	0.109206	1	0.0851069	0.00342252	0.02765	0	0.312373	0.268291	0	0.106694	1	1	0	0.0514637	1	1	0	0.0568207	1	1	0	0.0498729	1	1	0	0.188807	1
ENSG00000105246	EBI3	NA	0.0784315	1	Functional/Functional	1	0.0852097	0.0816803	1	0	0	0	0.000426439	0	0.00166008	0	8.30769e-05	0	0	0	0	0	0.000195312	0	0.000192901	0	0	0	0.000176	0	0.000787802	0	0	0	0.000137638	0	0.000264236	0	0	0	0	0	0	0	0.00562802	0	2.58012e-05	0	0	0	0.00016504	0	0	0	0	0	0	0	0.000465303	1	0.0706066	0	0.00439539	0	0.00279858	1	1	0	0	0	0	0	0.00166008	0	2.07732e-05	0	0	0	0	0	0	0	0	0	0	0	0	0	0	0	0	0	0.000137638	0	0	0	0	0	0	0	0	0	0.000980095	0	0	0	0	0	0	0	0	0	0	0	0	0	0	0	0	0	0	0	0.0035315	1	1	0	0	0	0	0	0.00166008	0	6.23037e-05	0	0	0	0	0	0	0	0	0	0	0	0	0	0	0	0	0	0.000137638	0	0	0	0	0	0	0	0	0	0.00167149	0	0	0	0	0	0	0	0	0	0	0	0	0	0	0	0	0	0	1	0.0816782	0.0784315	1	0	0	0	0.000426439	0	0	0	2.07732e-05	0	0	0	0	0	0.000195312	0	0.000192901	0	0	0	0.000176	0	0.000787802	0	0	0	0	0	0.000264236	0	0	0	0	0	0	0	0.00395654	0	2.58012e-05	0	0	0	0.00016504	0	0	0	0	0	0	0	0.000465303	1	0.0706066	0	0.00439539	0	0.283125	1	0	0.00178359	0	0.0320303	0	0.00261326	0	8.30926e-05	0	0	0	0.000118864	0	0.00703122	0	0	0	0	0	0	0	0.00180893	0	0	0	0.00344096	0	0.00105694	0	0	0	0.00437817	0	0.00190735	0	0.0596086	0	0.00580528	0	0.00095	0	0.00316905	0	0.0109229	0	0.0237785	0	0	0	0	0	0.122638	1	0.0833433	0.00328598	0.0336026	0	0.00253342	0.00253021	0.00682215	0	0.00309603	0.00309124	0.00917871	1	0.0802473	0.00305263	0.0234041	0	0.28474	0.24779	1	0.0843526	0.0033638	0.0370945	0	0.00302286	0.00301829	0.00828366	0	0.00421141	0.00420256	0.0122962	1	0.0801412	0.00304478	0.0260711	0	0.322285	0.275508	1	0.0585258	0.0568461	1	0	0.00218226	1	1	0	0.0027137	1	1	1	0.0558121	0.0542832	1	0	0.209747	1
ENSG00000160111	CPAMD8	Consensus	0.0783839	1	LoF/LoF	1	0.416157	0.340423	1	0	0	0	0.00397745	0	0.00263529	0	0.000747582	0	0	0	0.00582431	0	0.000195312	0	0.000192901	0	0	0	0	0	0.000117112	0	0.000386675	0	0.00220222	0	0.00422777	0	0.00148272	0	0	0	0.00242592	1	0.11118	0	0.00660274	0	0.0002375	0	0.00860173	0	0.0142674	0	0.0252396	0	0.0127201	0	0.0157591	0	0.166443	0	0.0306899	1	0.0816265	0.0783839	1	0	0	0	0.00170553	0	0.000370685	0	8.30926e-05	0	0	0	0.00582431	0	0	0	0.000192901	0	0	0	0	0	0	0	0.000386675	0	0	0	0	0	0	0	0	0	0.00109482	1	0.0257936	0	0.000928844	0	0.0002375	0	0.00170486	0	0.0142674	0	0	0	0.0127201	0	0.00252715	0	0.0103742	0	0.003415	1	0.142459	0.132777	1	0	0	0	0.00284028	0	0.00160561	0	0.000415211	0	0	0	0.00582431	0	0	0	0.000192901	0	0	0	0	0	0	0	0.000386675	0	0	0	0	0	0	0	0	0	0.0013311	1	0.0735794	0	0.00402262	0	0.0002375	0	0.0049507	0	0.0142674	0	0	0	0.0127201	0	0.00252715	0	0.0113205	0	0.00623783	0	0.273698	1	1	0	0	0	0.00113717	0	0.00102968	0	0.00033237	0	0	0	0	0	0.000195312	0	0	0	0	0	0	0	0.000117112	0	0	0	0.00220222	0	0.00422777	0	0.00148272	0	0	0	0.00109482	0	0.0376008	0	0.00258012	0	0	0	0.00365103	0	0	0	0.0252396	0	0	0	0.013232	0	0.155123	0	0.0244521	11	14.772	0.870026	0	0.0539536	1	0.960779	2	0.326244	0	0.0478613	0	0.0263889	0	0.413764	0	0.175781	0	0.0123457	0	0	0	0.0396	0	0.0853745	0	0.0386675	1	0.188427	0	0.0129475	0	0.0626447	0	0.263673	0	0.061245	4	7.77093	0	0.669603	0	0.0342	0	0.591048	0	0.135343	1	0.918613	0	0.098641	0	0.158894	2	1.62504	1	0.382066	0.0568091	0.121523	1	0.0734493	0.00256888	0.00689209	1	0.123678	0.00704582	0.0164366	0	0.258388	0.227705	0.261005	10	12.4003	0.693292	1	0.446117	0.0743276	0.143456	1	0.0899181	0.00380827	0.00974346	1	0.158217	0.0112712	0.0242513	0	0.2879	0.250164	0.286282	11	17.0269	0.916282	0	0.263149	1	1	0	0.0576608	1	1	0	0.0961925	1	1	0	0.166956	1	1	5	10.1582	0.973603
ENSG00000198691	ABCA4	NA	0.0792983	1	LoF/LoF	11	8.18074	0.202451	1	0	0.0366962	0	0.455039	1	0.32884	0	0.011965	0	0	0	0.113668	0	0.115586	0	0.000192901	0	0.0160277	0	0.014256	0	0.0655416	0	0.0015467	0	0.0859868	0	0.0475273	0	0.0370543	0	0.241827	0	0.0344478	7	4.30876	1	0.331751	0	0.0151917	0	0.210626	0	0.0109229	1	0.570114	0	0	0	0.00743908	1	0.881867	0	0.237872	1	0.0826192	0.0792983	1	0	0.00259643	0	0.000426439	0	0.00215376	0	2.07732e-05	0	0	0	0.00235475	0	0.00117283	0	0	0	0.00100369	0	0	0	0	0	0	0	0.00123875	0	0	0	0.000370679	0	0	0	0.000119209	1	0.022721	0	0.00215883	0	0.0002375	0	0.00170486	0	0	0	0.0228816	0	0	0	0.000465303	0	0.00556937	0	0.0154235	1	0.631556	0.468236	1	0	0.00788005	0	0.027415	0	0.0287778	0	0.000975976	0	0	0	0.0075268	0	0.00932772	0	0	0	0.00699446	0	0	0	0	0	0	0	0.0193698	0	0	0	0.00702928	0	0	0	0.00393018	1	0.367605	0	0.0349793	0	0.00355419	0	0.0281917	0	0	0	0.0347501	0	0	0	0.00325135	0	0.0110304	0	0.0289663	10	7.54919	0.229249	1	0	0.0288161	0	0.427624	1	0.300062	0	0.010989	0	0	0	0.106141	0	0.106258	0	0.000192901	0	0.0090332	0	0.014256	0	0.0655416	0	0.0015467	0	0.066617	0	0.0475273	0	0.030025	0	0.241827	0	0.0305176	6	3.94115	1	0.296771	0	0.0116375	0	0.182434	0	0.0109229	1	0.535364	0	0	0	0.00418773	1	0.870837	0	0.208905	7	10.7042	0.908384	0	0.282992	2	0.91547	0	0.227653	0	0.0284384	0	0	0	0.47882	0	0.217107	0	0.00694444	0	0.00100369	0	0.011264	0	0.0771501	0	0.0386675	0	0.168607	0	0.0805403	0	0.0237234	0	0.0185449	0	0.00965595	3	4.42826	1	0.605475	0	0.02375	0	0.543152	0	0.0109229	0	0.817518	0	0.0932267	0	0.1892	1	1.40609	10	7.14426	0.109077	0.168213	1	0.0750679	0.00268048	0.00711172	1	0.511694	0.093771	0.106346	9	6.63257	0.134279	0.176563	7	9.31036	0.711179	11	8.86502	0.184096	0.239202	1	0.0848005	0.00339861	0.00897643	1	0.69527	0.154162	0.167569	10	8.16975	0.201314	0.242371	9	12.4392	0.793874	7	5.12777	0.256728	1	0	0.0525536	1	1	0	0.416909	1	1	7	4.71086	0.196876	1	5	7.42283	0.862209
ENSG00000134259	NGF	Discordant	0.0796221	1	Functional/Functional	1	0.0835128	0.0801207	1	0	0	0	4.73821e-05	0	0	0	0	0	0.00111111	1	0.0143124	0	0	0	0	0	0	0	0	0	0.00145849	0	0	0	0	0	0	0	0	0	0	0	0	0	0.0138054	0	0.000232211	0	0	0	0.00316899	0	0.0176118	0	0.0228816	0	0	0	0.00252715	0	0	0	0.00635617	0	0.00016504	1	1	0	0	0	0	0	0	0	0	0	0	0	0	0	0	0	0	0	0	0	0	0	0	0	0	0	0	0	0	0	0	0	0	0	0	0	0	0	0	0	0	0	0.00016504	0	0	0	0	0	0	0	0	0	0	0	0	0	0.000541846	1	1	0	0	0	0	0	0	0	0	0	0	0	0	0	0	0	0	0	0	0	0	0	0	0	0	0	0	0	0	0	0	0	0	0	0	0	0	0	0	0	0	0	0.000541846	0	0	0	0	0	0	0	0	0	0	0	0	1	0.0829709	0.0796221	1	0	0	0	4.73821e-05	0	0	0	0	0	0.00111111	1	0.0143124	0	0	0	0	0	0	0	0	0	0.00145849	0	0	0	0	0	0	0	0	0	0	0	0	0	0.0138054	0	0.000232211	0	0	0	0.00262715	0	0.0176118	0	0.0228816	0	0	0	0.00252715	0	0	0	0.00635617	0	0.234215	1	0	0	0	4.73821e-05	0	0.000370685	0	0.000186958	0	0	0	0.00609488	0	0.00117283	0	0	0	0	0	0.000176	0	0.00145849	0	0	0	0.00220222	0	0.00105694	0	0	0	0.0314015	0	0.00298023	0	0.0185187	0	0.00041282	0	0	0	0.00282775	0	0	0	0.0588539	0	0	0	0	0	0.106453	1	0.0791758	0.00297377	0.0319499	0	0.000146878	0.000146867	0.00129248	0	0.000269454	0.000269417	0.00227932	1	0.0789064	0.00295409	0.0230804	0	0.223232	0.200071	1	0.0850274	0.00341631	0.0373405	0	0.000172347	0.000172332	0.00160111	0	0.000651433	0.00065122	0.00417121	1	0.084376	0.00336562	0.0274583	0	0.246234	0.218261	1	0.0547073	0.0532377	1	0	1.96499e-05	1	1	0	0.00029471	1	1	1	0.0544125	0.0529587	1	0	0.133929	1
ENSG00000107187	LHX3	Consensus	0.0796252	1	LoF/LoF	1	0.354731	0.298638	1	0	0	0	0.00170576	0	0.00289779	0	0.00033237	0	0.00111111	0	0.0196338	0	0.00215034	0	0.000192901	0	0.00100369	0	0.000176	0	0.00507243	0	0	0	0.0137638	0	0.00237812	0	0.00333611	0	0	0	0.00107288	0	0.0281535	0	0.0127756	0	0.00095	0	0.00857363	1	0.0677789	0	0.055314	0	0	0	0	0	0.106289	0	0.02007	1	0.0829743	0.0796252	1	0	0	0	0	0	0	0	0	0	0.00111111	0	0.00636608	0	0	0	0	0	0	0	0	0	0.00145849	0	0	0	0	0	0	0	0	0	0	0	0	0	0.00113066	0	0	0	0	0	0.000506333	1	0.0435566	0	0.028845	0	0	0	0	0	0	0	0	1	0.096419	0.0919166	1	0	0	0	0	0	0	0	0	0	0.00111111	0	0.011085	0	0	0	0	0	0	0	0	0	0.00192302	0	0	0	0	0	0	0	0	0	0	0	0	0	0.00474467	0	0	0	0	0	0.00188754	1	0.0468227	0	0.028845	0	0	0	0	0	0	0	0	0	0.258312	1	1	0	0	0	0.00170576	0	0.00289779	0	0.00033237	0	0	0	0.00854879	0	0.00215034	0	0.000192901	0	0.00100369	0	0.000176	0	0.00314941	0	0	0	0.0137638	0	0.00237812	0	0.00333611	0	0	0	0.00107288	0	0.0234089	0	0.0127756	0	0.00095	0	0.00668609	0	0.0209563	0	0.0264691	0	0	0	0	0	0.106289	0	0.02007	1	0.543975	0.419563	0	0.0111474	0	0.0398484	0	0.00463255	0	0.000519329	0	0	0	0.0304491	0	0.0146197	0	0.000192901	0	0	0	0.000176	0	0.0181758	0	0	0	0.00344096	0	0	0	0.000370679	0	0.0265266	0	0.00298023	0	0.0360006	0	0.00530386	0	0.0002375	0	0.0221293	0	0	0	0.0813911	0	0	0	0.0103477	1	0.235485	1	0.32856	0.0434903	0.107405	1	0.0816853	0.00316001	0.0080008	1	0.0918822	0.0039713	0.0109561	0	0.236678	0.210755	0.245519	1	0.627992	0.131202	1	0.37477	0.054918	0.125214	1	0.0839479	0.0033325	0.00885592	1	0.0985765	0.00455086	0.0129913	0	0.276194	0.241334	0.278467	1	0.727875	0.16555	1	0.240555	0.213809	1	1	0.0572574	0.0556491	1	1	0.0665821	0.0644139	1	0	0.173973	1	1	1	0.444951	0.359144
ENSG00000116690	PRG4	Discordant	0.0788473	1	LoF/LoF + LoF/Functional	1	0.20927	0.188824	1	0	0.00178359	0	0.0170822	0	0.0142354	0	0	0	0	0	0	0	0.00273398	0	0	0	0	0	0.000176	0	0.00180893	0	0	0	0	0	0.000264236	0	0	0	0	0	0.000476604	1	0.0266624	0	0.00126413	0	0	0	0.0010147	0	0.0378922	0	0.0722883	0	0	0	0.00252715	0	0.0246652	0	0.00439539	0	0.0629335	1	1	0	0.00178359	0	0.00800758	0	0	0	0	0	0	0	0	0	0.00117283	0	0	0	0	0	0.000176	0	0.00180893	0	0	0	0	0	0.000264236	0	0	0	0	0	0.000119209	0	0.0050857	0	0.000103205	0	0	0	0.00036823	0	0.0109229	0	0.0140226	0	0	0	0.00252715	0	0.012176	0	0.00439539	1	0.0821294	0.0788473	1	0	0.00178359	0	0.0153764	0	0	0	0	0	0	0	0	0	0.00156116	0	0	0	0	0	0.000176	0	0.00180893	0	0	0	0	0	0.000264236	0	0	0	0	0	0.000357395	1	0.0109599	0	0.000619097	0	0	0	0.000583701	0	0.0143347	0	0.0148925	0	0	0	0.00252715	0	0.0124893	0	0.00439539	0	0.127141	1	1	0	0	0	0.00170576	0	0.0142354	0	0	0	0	0	0	0	0.00117283	0	0	0	0	0	0	0	0	0	0	0	0	0	0	0	0	0	0	0	0.000119209	0	0.0157024	0	0.000645031	0	0	0	0.000431	0	0.0235575	0	0.0573958	0	0	0	0	0	0.012176	0	0	1	2.69221	0.932269	0	0.000445898	0	0.0121298	0	0.0450949	0	0.00251355	0	0.0154321	0	0.010968	0	0.024549	0	0.00173611	0	0.00401476	0	0.001584	0	0.0128355	0	0	0	0.00674429	0	0.000264236	0	0.00593086	0	0.0305095	0	0.00584126	0	0.942994	0	0.0759945	0	0.0038	0	0.113408	0	0.0235575	1	0.579153	0	0.00973502	0	0.0156117	0	0.747365	1	0.198525	0.0172823	0.0748689	0	0.0611713	0.0593379	0.0695579	1	0.077986	0.00288734	0.00877202	0	0.120539	0.113558	0.158343	1	2.54832	0.722476	1	0.217863	0.0205513	0.0853932	0	0.0672834	0.0650698	0.0759518	1	0.0887416	0.00371216	0.0113465	0	0.129122	0.121133	0.170264	1	3.13369	0.81995	0	0.141342	1	1	0	0.0412906	1	1	0	0.0546804	1	1	0	0.0866617	1	1	1	1.82067	0.838082
ENSG00000256660	CLEC12B	NA	0.0796366	1	Functional/Functional	1	0.294283	0.254934	1	0	0	0	0.000426439	0	0.00140626	0	8.30926e-05	0	0	0	0	0	0	0	0	0	0.00100369	0	0	0	0.00708149	0	0.000386675	0	0.000137638	0	0.00169895	0	0.000370679	0	0	0	0	0	0.00326188	0	0	0	0	0	0.00010775	0	0	1	0.0562564	0	0.0269282	0	0.0165	0	0.175573	0	0.00306107	0	0.206173	1	1	0	0	0	0.000426439	0	0.000538581	0	8.30926e-05	0	0	0	0	0	0	0	0	0	0	0	0	0	0.00448989	0	0	0	0.000137638	0	0.00169895	0	0.000370679	0	0	0	0	0	0.00275312	0	0	0	0	0	0	0	0	0	0.0167552	0	0	0	0.0100915	0	0.165766	0	0.00306107	0	0.211296	1	1	0	0	0	0.000426439	0	0.000867676	0	8.30926e-05	0	0	0	0	0	0	0	0	0	0	0	0	0	0.00495231	0	0	0	0.000137638	0	0.00169895	0	0.000370679	0	0	0	0	0	0.00297437	0	0	0	0	0	0	0	0	0	0.0184133	0	0	0	0.011911	0	0.1664	0	0.00306107	1	0.0829867	0.0796366	1	0	0	0	0	0	0.000538581	0	0	0	0	0	0	0	0	0	0	0	0.00100369	0	0	0	0.00212918	0	0.000386675	0	0	0	0	0	0	0	0	0	0	0	0.000287507	0	0	0	0	0	0.00010775	0	0	1	0.0378431	0	0.0269282	0	0.004589	0	0.00917297	0	0	1	0.574063	0.436768	0	0.000445898	0	4.73821e-05	0	0.00412963	0	2.07732e-05	0	0	0	0.00274481	0	0.0109221	0	0.000192901	0	0	0	0	0	0.00990586	0	0	0	0.000137638	0	0.00392225	0	0	0	0.0437637	0	0.00190735	0	0.00988857	0	0.000928844	0	0	0	0.0123567	0	0.0368902	0	0.284399	0	0.0127201	0	0.0100915	1	0.128648	1	0.285978	0.0338715	0.0983572	0	0.199497	0.180857	0.187112	0	0.204011	0.184547	0.194457	1	0.0819669	0.00318124	0.0240524	1	0.558809	0.108533	1	0.293044	0.035403	0.105733	0	0.203982	0.184523	0.191763	0	0.209716	0.189185	0.201217	1	0.0833282	0.00328482	0.0271608	1	0.604717	0.123457	1	0.169587	0.155987	1	0	0.112532	1	1	0	0.115994	1	1	1	0.053593	0.0521822	1	1	0.353367	0.297681
ENSG00000008311	AASS	Consensus	0.0819806	1	Functional/Functional	2	0.524643	0.0977672	1	0	0	0	0.000758046	0	0.00971767	0	0.00033237	0	0.0066358	0	0.00776966	0	0.00273398	0	0.000192901	0	0.00100369	0	0.00468731	0	0.0029278	0	0.000386675	0	0.0142422	0	0	0	0.00926697	0	0.00445343	0	0.00107288	0	0.247664	0	0.0168288	0	0.0002375	0	0.010064	0	0	2	0.0394747	0	0.00674997	0	0	0	0.134028	0	0.003415	0	0.0120244	1	1	0	0	0	4.73821e-05	0	0.00060204	0	0	0	0	0	0.00235475	0	0.00117283	0	0	0	0	0	0.002172	0	0	0	0	0	0.000820232	0	0	0	0	0	0.000942454	0	0	0	0.00309056	0	0.000153695	0	0.0002375	0	0.000431	0	0	0	0	0	0	0	0	0	0	0	0	0	0.052148	1	1	0	0	0	0.000331607	0	0.00134138	0	0	0	0	0	0.00282493	0	0.00156116	0	0	0	0	0	0.00251531	0	0	0	0	0	0.00273933	0	0	0	0	0	0.00128421	0	0	0	0.0343628	0	0.00128808	0	0.0002375	0	0.00366172	0	0	0	0	0	0	0	0	0	0	0	0	2	0.472495	0.0819806	1	0	0	0	0.000426439	0	0.00837629	0	0.00033237	0	0.0066358	0	0.00494472	0	0.00117283	0	0.000192901	0	0.00100369	0	0.002172	0	0.0029278	0	0.000386675	0	0.0115028	0	0	0	0.00926697	0	0.00316922	0	0.00107288	0	0.213301	0	0.0155407	0	0	0	0.00640223	0	0	2	0.0394747	0	0.00674997	0	0	0	0.134028	0	0.003415	0	1.36733	1	0	0.000445898	0	0.0121298	0	0.0176579	0	0.00351066	0	0	0	0.0720213	0	0.00468461	0	0.000192901	0	0	0	0.004688	0	0.0029278	0	0	0	0.0068446	0	0.00392225	0	0.00926697	0	0.0615381	0	0.00965595	0	0.339506	0	0.0146058	0	0.0002375	0	0.0240196	0	0.0142674	0	0.151577	0	0	0	0.052505	0	0.561121	2	0.445623	0.0105989	0.0606923	0	0.00804267	0.00801042	0.0164013	0	0.0407636	0.0399439	0.0544037	2	0.40486	0.00818946	0.041588	1	1.41196	0.412289	2	0.543598	0.0179102	0.080851	0	0.012934	0.0128507	0.0236654	0	0.0560089	0.0544693	0.0710298	2	0.487589	0.0134642	0.057228	1	1.66049	0.494385	0	0.338307	1	1	0	0.009438	1	1	0	0.0352927	1	1	0	0.303015	1	1	1	0.978073	0.623965
ENSG00000204006	C1orf185	NA	0.0791371	1	LoF/LoF	1	0.0828241	0.0794869	1	0	0	0	0	0	0.00149197	0	0	0	0	0	0	0	0.00117283	0	0.000192901	0	0	0	0	0	0	0	0	0	0.000137638	0	0	0	0	0	0	0	0	0	0.00461559	0	0.00169571	0	0	0	0.000673319	0	0	0	0.0162658	0	0	0	0.000465303	1	0.0517177	0	0.00439539	1	0.0824441	0.0791371	1	0	0	0	0	0	0.00149197	0	0	0	0	0	0	0	0.00117283	0	0.000192901	0	0	0	0	0	0	0	0	0	0	0	0	0	0	0	0	0	0	0	0.00461559	0	0.00169571	0	0	0	0.000431	0	0	0	0.0162658	0	0	0	0.000465303	1	0.0517177	0	0.00439539	1	0.0826595	0.0793354	1	0	0	0	0	0	0.00149197	0	0	0	0	0	0	0	0.00117283	0	0.000192901	0	0	0	0	0	0	0	0	0	0	0	0	0	0	0	0	0	0	0	0.00461559	0	0.00169571	0	0	0	0.000646381	0	0	0	0.0162658	0	0	0	0.000465303	1	0.0517177	0	0.00439539	0	0.000164576	1	1	0	0	0	0	0	0	0	0	0	0	0	0	0	0	0	0	0	0	0	0	0	0	0	0	0	0.000137638	0	0	0	0	0	0	0	0	0	0	0	0	0	0	0	2.69375e-05	0	0	0	0	0	0	0	0	0	0	0	0	0	0.122618	1	0	0	0	0.000189528	0	0.00149197	0	0	0	0	0	0	0	0	0	0	0	0	0	0	0	0	0	0	0	0	0	0	0	0	0	0	0	0	0	0.00709559	0	0.000153695	0	0	0	0.000673438	0	0	0	0.00985841	0	0	0	0.009248	0	0.0939074	1	0.0788655	0.00295111	0.0319406	1	0.078662	0.0029363	0.00757863	1	0.0787322	0.0029414	0.0088848	0	0.00013335	0.000133341	0.00483414	0	0.121099	0.114054	1	0.0843375	0.00336263	0.0370945	1	0.0838904	0.00332806	0.00884985	1	0.0841642	0.00334921	0.0106846	0	0.000173282	0.000173267	0.0061726	0	0.120933	0.113906	1	0.0532531	0.05186	1	1	0.0529863	0.051607	1	1	0.0531434	0.051756	1	0	0.000109698	1	1	0	0.0816297	1
ENSG00000166866	MYO1A	NA	0.0814714	1	Functional/Functional	8	7.91412	0.534988	1	0	0.00689748	0	0.056884	0	0.818945	0	0.0348626	0	0.00997531	1	0.273075	0	0.0382811	0	0.000192901	0	0	0	0.00632474	0	0.155492	0	0.0015467	0	0.0172483	0	0.00237508	0	0.00148272	0	0.211697	0	0.0304338	4	3.1983	0	0.259443	0	0.00213512	0	0.347874	0	0.0936895	1	0.507355	0	0.0157051	1	0.0681279	1	1.40084	0	0.354937	1	1.641	0.806214	1	0	0	0	0.0135364	0	0.0632559	0	0.00251355	0	0.00111111	0	0.0200879	0	0	0	0.000192901	0	0	0	0.000704	0	0.0274974	0	0.0015467	0	0.00328373	0	0.00105694	0	0	0	0.021694	0	0.00429153	1	0.888235	0	0.059446	0	0.0002375	0	0.0362762	0	0	0	0.0811431	0	0	0	0.00546773	0	0.360258	0	0.0491643	1	4.21796	0.985271	1	0	0	0	0.0311482	0	0.371724	0	0.0161667	0	0.00553086	0	0.127467	0	0	0	0.000192901	0	0	0	0.00350874	0	0.0689195	0	0.0015467	0	0.0082118	0	0.00211085	0	0	0	0.0915707	0	0.0185128	1	2.36377	0	0.187455	0	0.00118512	0	0.187818	0	0	0	0.120151	0	0	0	0.0304383	0	0.473014	0	0.107515	7	3.69616	0.0814714	1	0	0.00689748	0	0.0257357	0	0.447221	0	0.0186958	0	0.00444444	1	0.145608	0	0.0382811	0	0	0	0	0	0.002816	0	0.0865727	0	0	0	0.00903655	0	0.000264236	0	0.00148272	0	0.120126	0	0.0119209	3	0.834534	0	0.0719879	0	0.00095	0	0.160056	0	0.0936895	1	0.387204	0	0.0157051	1	0.0376895	1	0.927822	0	0.247422	1	1.47774	0.771847	0	0.0327735	0	0.0867932	0	0.0220748	0	0.000186958	0	0	0	0.00582431	0	0.0125	0	0.000192901	0	0.00100369	0	0	0	0.0129611	0	0.0015467	0	0.0279495	0	0.0169111	0	0.00333611	0	0.0153009	0	0.00190735	0	0.185971	0	0.0103205	0	0.0038	0	0.0214603	0	0.0435566	1	0.427112	0	0.0157051	0	0.00872485	0	0.519825	8	6.59695	0.220072	0.265227	1	1.41871	0.414611	0.416666	1	3.41011	0.854301	0.854405	7	3.18683	0.0164668	0.0591631	1	1.56805	0.464688	8	8.81812	0.520153	0.541108	1	1.73544	0.51768	0.51942	1	4.674	0.947034	0.947149	7	4.14412	0.0601816	0.114349	1	1.74548	0.520745	6	5.28823	0.434478	1	0	1.08363	1	1	0	2.85315	1	1	6	2.43508	0.0378245	1	0	1.06996	1
ENSG00000171234	UGT2B7	NA	0.0797727	1	LoF/LoF	1	0.209458	0.188976	1	0	0	0	0.000757934	0	0.00215376	0	8.30769e-05	0	0.00111111	0	0.00494459	0	0.00273436	0	0	0	0.00100369	0	0	0	0.000787802	0	0	0	0.000550554	0	0	0	0.00148272	0	0.000818885	0	0.000119209	0	0.0180618	0	0.000928811	0	0.0002375	0	0.0046169	0	0	0	0	0	0	0	0	1	0.14581	0	0.0232552	1	0.0831345	0.0797727	1	0	0	0	0.000189528	0	0	0	2.07732e-05	0	0	0	0.00235475	0	0	0	0	0	0	0	0	0	0	0	0	0	0.000550554	0	0	0	0.00148272	0	0.000352309	0	0	0	0.0011454	0	2.58012e-05	0	0.0002375	0	0.000303142	0	0	0	0	0	0	0	0	1	0.0757571	0	0.000714919	1	0.0916782	0.0876013	1	0	0	0	0.000568406	0	0	0	6.23037e-05	0	0	0	0.00258984	0	0	0	0	0	0	0	0	0	0	0	0	0	0.000550554	0	0	0	0.00148272	0	0.000466576	0	0	0	0.00439305	0	0.00028378	0	0.0002375	0	0.00062589	0	0	0	0	0	0	0	0	1	0.0797027	0	0.000714919	0	0.11778	1	1	0	0	0	0.000189528	0	0.00215376	0	2.07732e-05	0	0.00111111	0	0.00235475	0	0.00273436	0	0	0	0.00100369	0	0	0	0.000787802	0	0	0	0	0	0	0	0	0	0.000352309	0	0.000119209	0	0.0136687	0	0.000645031	0	0	0	0.00399101	0	0	0	0	0	0	0	0	0	0.0661075	0	0.0225403	0	0.485425	1	0	0	0	0.0171049	0	0.0132946	0	0.000186958	0	0	0	0.00494472	0	0.00117283	0	0	0	0.00100369	0	0	0	0.00180893	0	0	0	0.000137638	0	0.00105694	0	0	0	0	0	0.000476837	0	0.0618614	0	0.00258012	0	0.0002375	0	0.00950232	0	0.050223	0	0.0813309	0	0.033723	0	0.00252715	0	0.202252	1	0.195122	0.0167321	0.0737921	1	0.0796152	0.00300599	0.00771124	1	0.0870411	0.00357527	0.0101674	0	0.10808	0.102445	0.148403	0	0.488823	0.386652	1	0.212012	0.0195369	0.0838871	1	0.0842025	0.00335218	0.00888604	1	0.0939653	0.00414769	0.0121747	0	0.118047	0.111346	0.161383	0	0.535468	0.414605	1	0.14151	0.131954	1	1	0.0592948	0.0575711	1	1	0.0646795	0.0626322	1	0	0.0768307	1	1	0	0.345425	1
ENSG00000182150	ERCC6L2	Consensus	0.0802141	1	Functional/Functional	2	0.541431	0.103018	1	0	0.00178359	0	0.0671232	0	0.0482243	0	0.00132948	0	0	0	0.00159277	0	0.00488279	0	0	0	0	0	0	0	0.00421603	0	0.00154481	0	0.00191462	0	0.000264236	0	0	0	0.0291141	0	0.00107242	0	0.089659	0	0.0093089	0	0.000948813	0	0.0236925	0	0.0235575	1	0.0197637	0	0	0	0.0100915	1	0.162144	0	0.0392029	0	0.0273262	1	1	0	0	0	0.000521428	0	0.000415089	0	0	0	0	0	0	0	0	0	0	0	0	0	0	0	0	0	0.000386675	0	0.000820232	0	0	0	0	0	0	0	0.000119209	0	0.0185281	0	0.0020899	0	0.0002375	0	0.000656631	0	0	0	0	0	0	0	0	0	0	0	0.00355151	0	0.0749537	1	1	0	0	0	0.00354597	0	0.00279945	0	0	0	0	0	0	0	0	0	0	0	0	0	0	0	0	0	0.00115814	0	0.00109439	0	0	0	0	0	0	0	0.000595581	0	0.0490701	0	0.00672877	0	0.000711313	0	0.00453128	0	0	0	0	0	0	0	0	0	0	0	0.00471864	2	0.466478	0.0802141	1	0	0.00178359	0	0.0635772	0	0.0454248	0	0.00132948	0	0	0	0.00159277	0	0.00488279	0	0	0	0	0	0	0	0.00421603	0	0.000386675	0	0.000820232	0	0.000264236	0	0	0	0.0291141	0	0.000476837	0	0.0405889	0	0.00258012	0	0.0002375	0	0.0191612	0	0.0235575	1	0.0197637	0	0	0	0.0100915	1	0.162144	0	0.0344843	0	0.442528	1	0	0.00401308	0	0.0783312	0	0.00785145	0	0.000186958	0	0	0	0.00576019	0	0.00175781	0	0	0	0.00100369	0	0.002172	0	0.00187379	0	0.000386675	0	0.00191481	0	0.000264236	0	0.000370679	0	0.0240532	0	0.00107288	0	0.0454619	0	0.00336877	0	0	0	0.00755101	0	0.0109229	0	0.0777114	0	0.0248216	0	0.004589	0	0.137089	1	0.471965	0.0818245	0.144536	0	0.0219742	0.0217345	0.0330349	0	0.057295	0.0556845	0.0700136	1	0.41467	0.0655281	0.114573	0	0.43642	0.353654	2	0.588417	0.0219865	0.0873541	0	0.0291133	0.0286936	0.0410483	0	0.082053	0.0787769	0.094412	2	0.506364	0.0148748	0.0597807	0	0.493913	0.389766	1	0.368395	0.308156	1	0	0.0198478	1	1	0	0.0526671	1	1	1	0.315728	0.270742	1	0	0.325147	1
ENSG00000181392	SYNE4	NA	0.0804192	1	LoF/LoF	1	0.117222	0.110612	1	0	0	0	0.00113717	0	0.00484429	0	0.000399131	0	0	0	0	0	0	0	0	0	0	0	0.000176	0	0.00448989	0	0	0	0	0	0	0	0	0	0	0	0	1	0.052681	0	0.00524714	0	0	0	0.000673438	0	0	0	0.0126767	0	0	0	0.00252715	0	0.0323699	0	0	1	0.0838373	0.0804192	1	0	0	0	0	0	0.00205261	0	0.000399131	0	0	0	0	0	0	0	0	0	0	0	0.000176	0	0.00448989	0	0	0	0	0	0	0	0	0	0	0	0	1	0.0366223	0	0.00452698	0	0	0	0.000673438	0	0	0	0	0	0	0	0.00252715	0	0.0323699	0	0	1	0.0970242	0.092466	1	0	0	0	0	0	0.00279168	0	0.000399131	0	0	0	0	0	0	0	0	0	0	0	0.000176	0	0.00448989	0	0	0	0	0	0	0	0	0	0	0	0	1	0.0485036	0	0.00509345	0	0	0	0.000673438	0	0	0	0	0	0	0	0.00252715	0	0.0323699	0	0	0	0.0201976	1	1	0	0	0	0.00113717	0	0.00205261	0	0	0	0	0	0	0	0	0	0	0	0	0	0	0	0	0	0	0	0	0	0	0	0	0	0	0	0	0	0.00417741	0	0.000153695	0	0	0	0	0	0	0	0.0126767	0	0	0	0	0	0	0	0	3	1.47035	0.183749	0	0.00401308	0	0.0110801	0	0.0538028	0	0.005848	0	0	0	0.0818357	0	0.0292202	0	0	0	0	0	0.008624	0	0.0408306	0	0	0	0	0	0.00660589	0	0.000370679	0	0.000942454	0	0.00107288	2	0.219032	0	0.0160333	0	0.0038	0	0.0572975	0	0	0	0.233713	0	0	1	0.0604295	0	0.635803	1	0.104139	0.00506029	0.0415734	1	0.0736097	0.00257985	0.00691284	1	0.0844794	0.00337364	0.00977339	0	0.0196594	0.0194674	0.0642381	3	1.45528	0.0601552	1	0.121609	0.00682131	0.0521961	1	0.0876369	0.00362296	0.00939638	1	0.101296	0.00479678	0.0134682	0	0.0203126	0.0201077	0.0688551	3	1.75688	0.10188	0	0.078366	1	1	0	0.0582898	1	1	0	0.0670816	1	1	0	0.0112844	1	1	2	1.04681	0.281455
ENSG00000156931	VPS8	NA	0.0800342	1	LoF/LoF	2	0.815494	0.196788	1	0	0	0	0.0136888	0	0.0126467	0	0.00101757	0	0.00111111	1	0.00296999	0	0.00468748	0	0	0	0	0	0.002816	0	0.0072285	0	0	0	0	0	0.000264236	0	0.00942107	0	0.00228452	0	0.000476837	0	0.137239	0	0.0116431	0	0.00095	0	0.0171771	0	0	0	0.156383	0	0	0	0.00252715	1	0.358366	0	0.0725956	1	0.0834187	0.0800342	1	0	0	0	0.000758114	0	0.00128624	0	8.30926e-05	0	0	1	0.000475454	0	0	0	0	0	0	0	0	0	0	0	0	0	0	0	0	0	0	0	0	0	0	0	0.00613685	0	0.000615794	0	0	0	2.69375e-05	0	0	0	0.0210879	0	0	0	0.00252715	0	0.0421043	0	0.00831695	1	0.135489	0.126711	1	0	0	0	0.00568118	0	0.00292892	0	0.000498241	0	0	1	0.00190022	0	0	0	0	0	0	0	0	0	0	0	0	0	0	0	0	0	0	0	0	0	0	0	0.0303106	0	0.00293554	0	0	0	0.00131976	0	0	0	0.0259409	0	0	0	0.00252715	0	0.0484725	0	0.0129736	1	0.680005	0.493386	1	0	0	0	0.00800758	0	0.00971781	0	0.000519329	0	0.00111111	0	0.00106977	0	0.00468748	0	0	0	0	0	0.002816	0	0.0072285	0	0	0	0	0	0.000264236	0	0.00942107	0	0.00228452	0	0.000476837	0	0.106928	0	0.00870752	0	0.00095	0	0.0158573	0	0	0	0.130442	0	0	0	0	1	0.309894	0	0.059622	2	1.57007	0.465345	0	0.0361177	0	0.0796493	0	0.0254889	0	0.00407154	0	0	0	0.00190182	0	0.0231751	0	0.000192901	0	0.0244141	0	0.000704	0	0.0181758	0	0.0015467	0	0.0882743	0	0.00237812	0	0.0193669	0	0.0690663	0	0.00190735	1	0.577947	0	0.0217435	0	0.0021375	0	0.0392391	0	0.0568893	0	0.143304	0	0.0127201	1	0.0349124	0	0.284742	2	0.740396	0.0392397	0.103482	1	0.0800562	0.00303849	0.00776189	1	0.123206	0.00699434	0.016363	1	0.61719	0.127594	0.170655	2	1.47741	0.185504	2	0.862169	0.0567731	0.126889	1	0.0844985	0.00337512	0.00893953	1	0.144942	0.00954219	0.0217413	1	0.717227	0.161815	0.206886	2	1.80149	0.269778	2	0.516426	0.0952256	1	1	0.0520079	0.0506786	1	1	0.0874341	0.0837207	1	1	0.428992	0.348835	1	2	1.09215	0.298094
ENSG00000030304	MUSK	Discordant	0.0812502	1	Functional/Functional	2	0.544352	0.10394	1	0	0.000445898	0	0.0196006	0	0.00498365	0	0.00351066	0	0	0	0.0165158	0	0.000195312	0	0	0	0	0	0.000704	0	0.00187379	0	0.0015467	0	0.0111487	0	0.000264236	0	0.00592632	0	0	0	0.000119209	0	0.163825	0	0.0188035	0	0.0002375	0	0.0182751	1	0.0235575	0	0.0960203	0	0.0216752	0	0.00945173	1	0.0597933	0	0.0658782	0	0.0550497	1	1	0	0	0	0.000284405	0	0	0	0	0	0	0	0	0	0	0	0	0	0	0	0	0	0	0	0	0	0	0	0	0	0.000370679	0	0	0	0	0	0.00229929	0	0	0	0	0	0	0	0	0	0	0	0.0216752	0	0	0	0.00917297	0	0.0212472	0	0.0743399	1	1	0	0	0	0.0018931	0	0	0	0	0	0	0	0	0	0	0	0	0	0	0	0	0	0	0	0	0	0	0	0	0	0.00259021	0	0	0	0	0	0.014317	0	0	0	0	0	0	0	0	0	0	0	0.0216752	0	0	0	0.0107575	0	0.0231069	2	0.470012	0.0812502	1	0	0.000445898	0	0.0177075	0	0.00498365	0	0.00351066	0	0	0	0.0165158	0	0.000195312	0	0	0	0	0	0.000704	0	0.00187379	0	0.0015467	0	0.0111487	0	0.000264236	0	0.00333611	0	0	0	0.000119209	0	0.149508	0	0.0188035	0	0.0002375	0	0.0182751	1	0.0235575	0	0.0960203	0	0	0	0.00945173	1	0.0490358	0	0.0427713	3	2.62767	0.488495	0	0.021849	0	0.241677	0	0.0421757	0	0.00531793	0	0.0121605	0	0.0639367	0	0.0330077	0	0.000771605	0	0.00401476	0	0.008624	0	0.00948606	0	0	0	0.0352355	0	0.00237812	0	0.00926697	0	0.00258883	0	0.00107288	2	0.795085	0	0.12374	0	0.0038	0	0.0702487	0	0.0109229	0	0.33838	0	0.0447847	1	0.169198	0	0.577949	2	0.478259	0.012793	0.0659858	0	0.0516568	0.0503452	0.060919	0	0.0684677	0.0661764	0.0799835	2	0.409791	0.0084617	0.042439	3	2.66569	0.278359	2	0.60455	0.0235672	0.0899684	0	0.0551698	0.0536755	0.06522	0	0.0756229	0.0728343	0.0887528	2	0.528927	0.0166763	0.0631484	4	3.3348	0.243775	1	0.335775	0.285216	1	0	0.0278251	1	1	0	0.0406573	1	1	1	0.295118	0.255556	1	2	1.91639	0.570889
ENSG00000099849	RASSF7	NA	0.0817114	1	Functional/Functional	1	0.117047	0.110456	1	0	0	0	0.000757934	0	0.00289779	0	0.00184408	0	0	0	0.000475321	0	0	0	0	0	0	0	0.000176	1	0.00306338	0	0	0	0	0	0	0	0	0	0.000647382	0	0.000476837	0	0.00792211	0	0.00267335	0	0	0	0.00228559	0	0	0	0	0	0.000779877	0	0.00252715	0	0.0762255	0	0.0142944	0	0.0261148	1	1	0	0	0	0.000189528	0	0.00289779	0	0	0	0	0	0.000118864	0	0	0	0	0	0	0	0.000176	0	0	0	0	0	0	0	0	0	0	0	0	0	0	0	0.000719537	0	0.000358959	0	0	0	0.000656631	0	0	0	0	0	0	0	0.00252715	0	0.00917297	0	0.00929734	0	0.0318032	1	1	0	0	0	0.000568406	0	0.00289779	0	0	0	0	0	0.000356458	0	0	0	0	0	0	0	0.000176	0	0	0	0	0	0	0	0	0	0	0	0	0	0	0	0.00279471	0	0.000977638	0	0	0	0.00130241	0	0	0	0	0	0	0	0.00252715	0	0.0104406	0	0.00976204	1	0.0852435	0.0817114	1	0	0	0	0.000189528	0	0	0	0.00184408	0	0	0	0.000118864	0	0	0	0	0	0	0	0	1	0.00306338	0	0	0	0	0	0	0	0	0	0.000647382	0	0.000476837	0	0.0051274	0	0.00169571	0	0	0	0.000983181	0	0	0	0	0	0.000779877	0	0	0	0.0657849	0	0.00453238	1	0.580577	0.440425	0	0	0	0.00303246	0	0.0132946	0	0.00507753	0	0.01	0	0	0	0.00273436	0	0.000192901	0	0	0	0.000704	0	0.00822666	0	0.0015467	0	0.0068446	0	0.00422777	0	0.00942107	0	0.0240532	0	0.000119209	1	0.0774967	0	0.029265	0	0.0002375	0	0.014895	0	0	0	0.189173	0	0	0	0.00252715	0	0.177508	1	0.110082	0.00563217	0.0440673	0	0.0253706	0.0250515	0.0365155	0	0.0294318	0.0290029	0.0435587	1	0.08065	0.00308253	0.0235448	0	0.578961	0.43952	1	0.119247	0.00656919	0.0515214	0	0.0261692	0.0258298	0.0382568	0	0.0326182	0.032092	0.0486116	1	0.0866288	0.00354245	0.028266	1	0.696975	0.154754	1	0.0652575	0.0631738	1	0	0.0149159	1	1	0	0.0189267	1	1	1	0.0463307	0.0452738	1	0	0.407218	1
ENSG00000198799	LRIG2	Consensus	0.0808026	1	LoF/LoF + LoF/Functional	1	0.564805	0.431529	1	0	0.00400924	0	0.0876058	0	0.0105439	0	0.000332229	0	0	0	0.0341326	0	0.0342801	0	0.000771605	0	0	0	0.000703296	0	0.00722804	0	0	0	0.00495405	0	0.000264236	0	0	0	0.0262392	0	0.00107242	1	0.0868002	0	0.0145363	0	0	0	0.02369	0	0.0176118	0	0.121999	0	0.00376493	0	0	0	0.0586663	0	0.0255996	0	0.0328892	1	1	0	0.000445898	0	0.000189528	0	0	0	0.000186958	0	0	0	0	0	0	0	0	0	0	0	0.000176	0	0.00145849	0	0	0	0.000137638	0	0	0	0	0	0	0	0.000119209	0	0.016847	0	0.00197999	0	0	0	0.00136357	0	0	0	0.00998492	0	0	0	0	0	0	0	0	1	0.0842544	0.0808026	1	0	0.00222564	0	0.00795651	0	0	0	0.000311456	0	0	0	0	0	0	0	0	0	0	0	0.000527296	0	0.00215529	0	0	0	0.00151308	0	0	0	0	0	0	0	0.000595581	1	0.0428959	0	0.00659627	0	0	0	0.00728154	0	0	0	0.0121959	0	0	0	0	0	0	0	0	0	0.48055	1	1	0	0.00178359	0	0.0796493	0	0.0105439	0	2.07732e-05	0	0	0	0.0341326	0	0.0342801	0	0.000771605	0	0	0	0.000176	0	0.00507274	0	0	0	0.00344096	0	0.000264236	0	0	0	0.0262392	0	0.000476837	0	0.0439043	0	0.00794007	0	0	0	0.0164085	0	0.0176118	0	0.109803	0	0.00376493	0	0	0	0.0586663	0	0.0255996	1	1.29437	0.725931	0	0	0	0.00383795	0	0.0199346	0	0.00299133	0	0.01	0	0.0108303	0	0.00975123	0	0	0	0.00100369	0	0.001584	0	0.0415693	0	0.0015467	0	0.00344096	0	0.000264236	0	0.00148272	0	0.00382836	0	0.000119209	0	0.308334	0	0.0138228	0	0.0021375	0	0.0245995	0	0	1	0.0920724	0	0.00376493	0	0.0798206	0	0.657638	0	0.498977	0.392848	0.418673	0	0.029503	0.0290721	0.0404859	0	0.067413	0.065191	0.0790309	0	0.431564	0.350507	0.372895	2	1.74596	0.254957	1	0.615154	0.126916	0.190143	0	0.0361833	0.0355365	0.0475787	1	0.0955803	0.00428691	0.0124626	0	0.519574	0.405226	0.427894	3	1.94162	0.132499	1	0.359839	0.302211	1	0	0.0211358	1	1	1	0.0569248	0.0553349	1	0	0.302914	1	1	2	1.05686	0.285148
ENSG00000105329	TGFB1	NA	0.080356	1	Functional/Functional	1	0.0987768	0.0940551	1	0	0	0	0.000189528	0	0.000912412	0	0.00033237	0	0	0	0	0	0	0	0	0	0	0	0	0	0.00448989	0	0	0	0.000820232	0	0	0	0.000370679	0	0	0	0.000476837	1	0.0425709	0	0.000928844	0	0.0002375	0	0.00072521	0	0	0	0.0117794	0	0	0	0	0	0.0246652	0	0.0102777	0	0.0125685	1	1	0	0	0	0	0	0	0	0	0	0	0	0	0	0	0	0	0	0	0	0	0	0	0	0	0	0	0	0	0	0	0	0	0	0	0	0.000392506	0	0	0	0	0	0	0	0	0	0	0	0	0	0	0	0.012176	0	0	0	0.0150082	1	1	0	0	0	0	0	0	0	0	0	0	0	0	0	0	0	0	0	0	0	0	0	0	0	0	0	0	0	0	0	0	0	0	0	0	0	0.00251894	0	0	0	0	0	0	0	0	0	0	0	0	0	0	0	0.0124893	0	0	1	0.0837686	0.080356	1	0	0	0	0.000189528	0	0.000912412	0	0.00033237	0	0	0	0	0	0	0	0	0	0	0	0	0	0.00448989	0	0	0	0.000820232	0	0	0	0.000370679	0	0	0	0.000476837	1	0.0400519	0	0.000928844	0	0.0002375	0	0.00072521	0	0	0	0.0117794	0	0	0	0	0	0.012176	0	0.0102777	0	0.563034	1	0	0.000445898	0	0.0345416	0	0.00372405	0	0.00168263	0	0	0	0.00159277	0	0	0	0.000192901	0	0	0	0	0	0.00990586	0	0	0	0.0115028	0	0.000264236	0	0.000370679	0	0.000818919	0	0.00107288	0	0.0800842	0	0.00993869	0	0	0	0.00511776	0	0	0	0.251151	0	0.020976	0	0.00712521	0	0.122526	0	0.0898509	0.0859326	0.148227	0	0.0125266	0.0124484	0.0224315	0	0.014749	0.0146407	0.0272799	0	0.075102	0.0723511	0.121013	0	0.592402	0.447003	1	0.105421	0.00518128	0.0452618	0	0.0126088	0.0125296	0.0232961	0	0.0151755	0.015061	0.029251	1	0.0902455	0.00383523	0.0296126	0	0.666346	0.486418	1	0.0636527	0.0616692	1	0	0.00877191	1	1	0	0.0102401	1	1	1	0.0534126	0.0520112	1	0	0.367765	1
ENSG00000198026	ZNF335	Discordant	0.084689	1	LoF/LoF + LoF/Functional	1	0.249738	0.220995	1	0	0	0	0.00232159	0	0.00289773	0	0.000332245	0	0	0	0.00854641	0	0.00702052	0	0	0	0	0	0.004688	0	0.00306338	0	0.000386675	0	0	0	0.000264236	0	0	0	0.000647382	0	0	1	0.044817	0	0.00126402	0	0	0	0.00269304	0	0	0	0.0766557	0	0.0269282	0	0.004589	0	0.0293668	0	0.0332565	0	0.0637394	1	1	0	0	0	4.73821e-05	0	0.000415089	0	8.30926e-05	0	0	0	0.00441985	0	0.00273436	0	0	0	0	0	0.004688	0	0	0	0	0	0	0	0	0	0	0	0	0	0	0	0.0161336	0	0.000232211	0	0	0	0.000431	0	0	0	0.0122281	0	0	0	0.004589	0	0	0	0.0177377	1	0.0884914	0.084689	1	0	0	0	0.000615833	0	0.000743966	0	0.000249152	0	0	0	0.00583632	0	0.00428616	0	0	0	0	0	0.004688	0	0	0	0	0	0	0	0	0	0	0	0	0	0	1	0.0319769	0	0.000851203	0	0	0	0.00172329	0	0	0	0.0133235	0	0	0	0.004589	0	0	0	0.019608	0	0.161247	1	1	0	0	0	0.00170576	0	0.00215376	0	8.30926e-05	0	0	0	0.00271009	0	0.00273436	0	0	0	0	0	0	0	0.00306338	0	0.000386675	0	0	0	0.000264236	0	0	0	0.000647382	0	0	0	0.01284	0	0.00041282	0	0	0	0.000969751	0	0	0	0.0633322	0	0.0269282	0	0	0	0.0293668	0	0.0136484	0	2.14591	1	0	0.0445898	0	0.273679	0	0.0511068	0	0.00531793	0	0.00444444	0	0.0433821	0	0.0728025	0	0.00173611	0	0.0143229	0	0.007548	0	0.0406036	0	0	0	0.168607	0	0.00422777	0	0.0181633	0	0.0575375	0	0.00107288	0	0.297552	0	0.0303189	0	0.0021375	0	0.0399491	0	0.0578352	0	0.221951	0	0.0426243	0	0.0921188	0	0.552283	1	0.231771	0.0230483	0.0848514	0	0.0568525	0.0552666	0.0656571	1	0.0773182	0.00283936	0.00868195	0	0.154453	0.143116	0.184789	0	2.1514	0.883679	1	0.252305	0.0269493	0.095017	0	0.0626652	0.0607421	0.0718709	1	0.0909862	0.00389653	0.0116946	0	0.161319	0.148979	0.194955	1	2.56684	0.726145	1	0.151922	0.140944	1	0	0.0343181	1	1	1	0.0504163	0.0491665	1	0	0.101505	1	1	0	1.49193	1
ENSG00000130948	HSD17B3	NA	0.0802072	1	Functional/Functional	1	0.0883651	0.0845734	1	0	0	0	0.0011374	0	0.00476584	0	8.30769e-05	0	0	0	0	0	0	0	0	0	0	0	0	0	0.000468447	0	0	0	0	0	0	0	0	0	0	0	0.000476837	1	0.034662	0	0.000644951	0	0.0002375	0	0.00228581	0	0.0142674	0	0.0149733	0	0	0	0.004589	0	0.00977357	0	0	0	0.0018289	1	1	0	0	0	0	0	0.000788991	0	2.07732e-05	0	0	0	0	0	0	0	0	0	0	0	0	0	0	0	0	0	0	0	0	0	0	0	0	0	0	0	0.000513389	0	0.000103205	0	0.0002375	0	0.00016504	0	0	0	0	0	0	0	0	0	0	0	0	0	0.00475821	1	1	0	0	0	0	0	0.00111731	0	6.23037e-05	0	0	0	0	0	0	0	0	0	0	0	0	0	0	0	0	0	0	0	0	0	0	0	0	0	0	0	0.00244034	0	0.00041274	0	0.0002375	0	0.000488017	0	0	0	0	0	0	0	0	0	0	0	0	1	0.0836069	0.0802072	1	0	0	0	0.0011374	0	0.00364853	0	2.07732e-05	0	0	0	0	0	0	0	0	0	0	0	0	0	0.000468447	0	0	0	0	0	0	0	0	0	0	0	0.000476837	1	0.0322217	0	0.000232211	0	0	0	0.00179779	0	0.0142674	0	0.0149733	0	0	0	0.004589	0	0.00977357	0	0	0	0.245273	1	0	0	0	0.0159031	0	0.0047659	0	2.07732e-05	0	0	0	0.00413395	0	0.00312499	0	0	0	0	0	0	0	0.000117112	0	0.00348007	0	0.000820232	0	0	0	0.00148272	0	0	0	0.000119209	0	0.0411253	0	0.0035674	0	0	0	0.0101275	0	0	0	0.0395378	0	0.00674997	0	0.0297396	0	0.0804574	1	0.0775597	0.00285667	0.0315969	0	0.0013858	0.00138484	0.00450623	0	0.00350635	0.00350021	0.0100216	1	0.0740534	0.00261027	0.021447	0	0.245138	0.217403	1	0.0932801	0.00408927	0.0406789	0	0.00247951	0.00247644	0.00721876	0	0.00604666	0.00602841	0.01571	1	0.0872335	0.00359064	0.0285055	0	0.282799	0.246329	0	0.0611545	1	1	0	0.0012595	1	1	0	0.00325516	1	1	0	0.0578993	1	1	0	0.187387	1
ENSG00000164109	MAD2L1	NA	0.0802374	1	Functional/Functional	1	0.0865762	0.0829343	1	0	0	0	0	0	0.000228138	0	2.07732e-05	0	0	0	0	0	0.000195312	0	0	0	0	0	0	0	0	0	0	0	0	0	0.00169895	0	0.000370679	0	0.00123753	0	0	0	0.00255542	0	0.00027262	0	0	0	0.00010775	0	0	0	0.0700037	0	0	0	0	1	0	0	0.00988529	0	0.00293648	1	1	0	0	0	0	0	0	0	0	0	0	0	0	0	0	0	0	0	0	0	0	0	0	0	0	0	0	0	0.00169895	0	0	0	0.00123753	0	0	0	0	0	0	0	0	0	0	0	0	0	0	0	0	0	0	0	0	0	0	0	0.00293648	1	1	0	0	0	0	0	0	0	0	0	0	0	0	0	0	0	0	0	0	0	0	0	0	0	0	0	0	0	0.00169895	0	0	0	0.00123753	0	0	0	0	0	0	0	0	0	0	0	0	0	0	0	0	0	0	0	0	0	0	1	0.0836397	0.0802374	1	0	0	0	0	0	0.000228138	0	2.07732e-05	0	0	0	0	0	0.000195312	0	0	0	0	0	0	0	0	0	0	0	0	0	0	0	0.000370679	0	0	0	0	0	0.00255542	0	0.00027262	0	0	0	0.00010775	0	0	0	0.0700037	0	0	0	0	1	0	0	0.00988529	0	0.061561	1	0	0.000445898	0	0.000189528	0	0.000931328	0	0	0	0	0	0.00235475	0	0.000195312	0	0	0	0	0	0	0	0	0	0	0	0.00191481	0	0.00169895	0	0.00333611	0	0	0	0	0	0.00481678	0	2.58012e-05	0	0	0	0.000431	0	0.0142674	0	0.0309534	0	0	0	0	0	0	1	0.0834905	0.00329728	0.0336552	0	0.0028754	0.00287127	0.00744943	0	0.0028754	0.00287127	0.0087421	1	0.0806151	0.00307993	0.0235373	0	0.0596443	0.0579004	1	0.0872278	0.00359019	0.0382371	0	0.00294424	0.00293991	0.00813506	0	0.00294424	0.00293991	0.00984747	1	0.0842836	0.00335845	0.0274407	0	0.0652794	0.0631943	1	0.0548107	0.0533357	1	0	0.00224543	1	1	0	0.00224543	1	1	1	0.0525653	0.0512077	1	0	0.0425994	1
ENSG00000197140	ADAM32	NA	0.0805447	1	LoF/LoF + LoF/Functional	1	0.327876	0.279548	1	0	0.00259643	0	0.000426394	0	0.0049835	0	0.00132937	0	0	0	0.00159264	0	0.000195312	0	0	0	0	0	0.007548	0	0.00708149	0	0	0	0.00123837	0	0.00237812	0	0.000370679	0	5.72372e-05	0	0.00109482	0	0.117267	0	0.0261984	0	0.0002375	1	0.00778339	0	0	0	0.103767	0	0	0	0.005264	0	0.0340313	0	0.00243461	0	0.0407945	1	1	0	0.00259643	0	4.73821e-05	0	4.11872e-05	0	2.07732e-05	0	0	0	0.000677835	0	0.000195312	0	0	0	0	0	0	0	0.00448989	0	0	0	0.000137638	0	0	0	0	0	5.72372e-05	0	0	0	0.00946476	0	0.000615794	0	0	0	0.000431	0	0	0	0.0167552	0	0	0	0.005264	0	0	0	0	1	0.0839739	0.0805447	1	0	0.00259643	0	0.000236866	0	0.000864778	0	0.000311487	0	0	0	0.000914804	0	0.000195312	0	0	0	0	0	0	0	0.00495231	0	0	0	0.000687816	0	0	0	0	0	5.72372e-05	0	0	0	0.0419212	0	0.00432739	0	0	1	0.00323095	0	0	0	0.0184133	0	0	0	0.005264	0	0	0	0	0	0.243902	1	1	0	0	0	0.000189528	0	0.00411872	0	0.00101788	0	0	0	0.000677835	0	0	0	0	0	0	0	0.007548	0	0.00212918	0	0	0	0.000550554	0	0.00237812	0	0.000370679	0	0	0	0.00109482	0	0.0753459	0	0.021871	0	0.0002375	0	0.00455244	0	0	0	0.0853542	0	0	0	0	0	0.0340313	0	0.00243461	1	1.72961	0.822646	0	0.0104368	0	0.0171049	0	0.00696064	0	0.00531793	0	0	0	0.000677835	0	0.000781247	0	0.000192901	0	0	0	0.002172	0	0.00708211	0	0.00618679	0	0.00344096	0	0.0169111	0	0	0	5.72372e-05	0	0.0078392	1	1.20519	0	0.062666	0	0.0021375	0	0.0224842	0	0.0176118	0	0.1456	0	0.0186902	0	0	0	0.170069	0	0.278604	0.24316	0.285595	0	0.0398751	0.0390905	0.0501198	0	0.0722365	0.0696891	0.0833397	0	0.206367	0.186466	0.223854	1	1.51743	0.447991	1	0.362128	0.0516958	0.121616	0	0.0455993	0.0445753	0.0563639	1	0.0945123	0.0041946	0.0122795	0	0.267616	0.234798	0.272593	1	1.92896	0.574424	0	0.232615	1	1	0	0.0283315	1	1	0	0.0580236	1	1	0	0.174591	1	1	1	1.1954	0.697417
ENSG00000133710	SPINK5	Discordant	0.0804821	1	LoF/LoF	2	1.40733	0.410694	1	0	0.000445898	0	0.00596648	0	0.0234058	0	0.00251339	0	0	0	0.00762141	1	0.00974971	0	0	0	0	0	0.000176	0	0.0154898	0	0.000386675	0	0.00123799	0	0	0	0.00333308	0	0.0240527	0	0.00762939	0	0.846382	0	0.0394683	0	0.0002375	1	0.0372148	0	0.0376785	0	0.136781	0	0.00674997	0	0.0103438	0	0.0905744	0	0.0998879	1	0.0839057	0.0804821	1	0	0	0	0.000663462	0	0.00205261	0	2.07732e-05	0	0	0	0.00159277	1	0.00117283	0	0	0	0	0	0.000176	0	0	0	0.000386675	0	0.000550554	0	0	0	0.000370679	0	0.000647382	0	0	0	0.0112946	0	0.00126426	0	0	0	0.000431	0	0	0	0.0208397	0	0	0	0.00252715	0	0.0198635	0	0.0200518	1	0.262877	0.231163	1	0	0	0	0.00198796	0	0.00574795	0	0.000436079	0	0	0	0.00348746	1	0.00272614	0	0	0	0	0	0.000176	0	0	0	0.000386675	0	0.00110036	0	0	0	0.00185037	0	0.00235877	0	0	0	0.147859	0	0.012452	0	0	0	0.00753858	0	0	0	0.0245244	0	0	0	0.00436748	0	0.0223914	0	0.0234857	1	1.14445	0.681601	1	0	0.000445898	0	0.00397852	0	0.0176579	0	0.00207732	0	0	0	0.00413395	0	0.00702356	0	0	0	0	0	0	0	0.0154898	0	0	0	0.000137638	0	0	0	0.00148272	0	0.021694	0	0.00762939	0	0.698522	0	0.0270163	0	0.0002375	1	0.0296762	0	0.0376785	0	0.112257	0	0.00674997	0	0.00597637	0	0.068183	0	0.0764022	1	0.696884	0.501865	0	0.000445898	0	0.0773476	1	0.0254889	0	0.00101788	0	0.00111111	0	0.00413395	0	0.00468461	0	0	0	0.0090332	0	0.000176	0	0.0183776	0	0.0139203	0	0.0309687	0	0.00237812	0	0.00593086	0	0.00837458	0	0.000476837	0	0.118253	0	0.0175979	0	0	0	0.0117994	0	0.0376785	0	0.137319	0	0	0	0.0117751	0	0.158595	2	1.18929	0.118199	0.175786	1	0.0771579	0.0028279	0.00736015	1	0.219044	0.0207586	0.0346004	1	0.970249	0.253298	0.283489	0	0.683118	0.49496	2	1.51569	0.195101	0.249466	1	0.0876989	0.00362794	0.00940515	1	0.281504	0.0329156	0.0494535	1	1.23418	0.349691	0.377058	1	0.800353	0.191335	1	0.942646	0.610404	1	0	0.0559555	1	1	0	0.176257	1	1	1	0.766389	0.535312	1	1	0.493301	0.389393
ENSG00000164744	SUN3	NA	0.0804257	1	Functional/Functional	1	0.377028	0.314103	1	0	0.00401308	1	0.0320303	0	0.00140624	0	8.30926e-05	0	0	0	0.00190182	0	0.00175704	0	0	0	0	0	0	0	0.000468447	0	0	0	0.000137638	0	0	0	0	0	0.00327428	0	0	0	0.0126594	0	0.00027262	0	0	0	0.00422021	0	0	0	0.0556029	0	0	0	0.00185929	0	0.22717	0	0.0301718	0	0.284232	1	1	0	0	0	0	0	0.000931328	0	0	0	0	0	0	0	0.000195312	0	0	0	0	0	0	0	0	0	0	0	0.000137638	0	0	0	0	0	0.00327428	0	0	0	0.00493185	0	0	0	0	0	2.69375e-05	0	0	0	0.0273659	0	0	0	0.000465303	0	0.216732	0	0.0301718	0	0.293184	1	1	0	0	0	0	0	0.0011781	0	0	0	0	0	0	0	0.000975794	0	0	0	0	0	0	0	0	0	0	0	0.000137638	0	0	0	0	0	0.00327428	0	0	0	0.00919862	0	0	0	0	0	0.000619481	0	0	0	0.028237	0	0	0	0.00139399	0	0.217997	0	0.0301718	1	0.0838445	0.0804257	1	0	0.00401308	1	0.0320303	0	0.000228138	0	8.30926e-05	0	0	0	0.00190182	0	0.000781247	0	0	0	0	0	0	0	0.000468447	0	0	0	0	0	0	0	0	0	0	0	0	0	0.00346078	0	0.00027262	0	0	0	0.00360073	0	0	0	0.0273659	0	0	0	0.000465303	0	0.00917297	0	0	1	1.84363	0.841758	0	0.000445898	0	0.010661	0	0.116573	0	0.0129832	0	0	0	0.00962794	0	0.00703122	0	0.000192901	0	0	0	0.008624	0	0.0141705	0	0	0	0.00220222	0	0.00994187	0	0.00148272	1	0.0240532	0	0.00190735	0	1.17043	0	0.0394783	0	0.00095	0	0.0796303	0	0	0	0.0995952	0	0.0216752	0	0.00186121	0	0.210117	1	0.364147	0.0522056	0.116936	0	0.278985	0.243449	0.248241	0	0.28628	0.248948	0.256814	1	0.0778669	0.00287875	0.0227038	1	1.56613	0.46406	1	0.383749	0.0572484	0.127397	0	0.281702	0.245501	0.251238	0	0.291781	0.253068	0.263313	1	0.0919674	0.00397844	0.0302199	1	2.13256	0.628686	1	0.267705	0.234867	1	0	0.203837	1	1	0	0.209934	1	1	1	0.0577715	0.0561344	1	1	1.23176	0.708221
ENSG00000134389	CFHR5	NA	0.0805797	1	Functional/Functional	2	1.41071	0.411858	1	0	0	0	0.00383552	0	0.0396649	0	0.00531439	0	0	0	0.00190062	0	0.0109221	0	0.000192901	0	0.00401476	0	0.00158118	0	0.0104066	0	0	0	0.000137638	0	0.00237812	0	0	0	0.000352309	0	0.00190525	1	0.649483	0	0.0302818	0	0	0	0.00664162	1	0.0109229	0	0.0704565	0	0	0	0.0127088	0	0.493898	0	0.0537078	1	1.18275	0.693565	1	0	0	0	0.00170576	0	0.0214091	0	0.00467396	0	0	0	0.00106977	0	0.0109221	0	0.000192901	0	0.00401476	0	0.000704	0	0.00627224	0	0	0	0.000137638	0	0.00237812	0	0	0	0.000352309	0	0.00107288	1	0.536764	0	0.0146361	0	0	0	0.0042203	0	0	0	0.0593681	0	0	0	0.0127088	0	0.458303	0	0.0418445	1	1.32669	0.734647	1	0	0	0	0.00340909	0	0.0325479	0	0.00529362	0	0	0	0.00178176	0	0.0109221	0	0.000192901	0	0.00401476	0	0.00140518	0	0.00859764	0	0	0	0.000137638	0	0.00237812	0	0	0	0.000352309	0	0.00178604	1	0.636176	0	0.0274549	0	0	0	0.00619258	0	0	0	0.0604716	0	0	0	0.0127088	0	0.46411	0	0.0467622	1	0.0840119	0.0805797	1	0	0	0	0.000426439	0	0.00711693	0	2.07732e-05	0	0	0	0.000118864	0	0	0	0	0	0	0	0.000176	0	0.00180893	0	0	0	0	0	0	0	0	0	0	0	0.000119209	0	0.0133075	0	0.00282694	0	0	0	0.000449043	1	0.0109229	0	0.00998492	0	0	0	0	0	0.0297879	0	0.00694556	1	0.689466	0.498156	0	0	0	0.000426439	0	0.0194924	0	0.00033237	0	0	0	0	0	0	0	0.000192901	0	0	0	0	0	0.00455115	0	0.00618679	0	0.00123875	0	0.000264236	0	0.00148272	0	0.0101619	0	0.000119209	0	0.0478352	0	0.00470265	0	0.0002375	0	0.003879	0	0	0	0.12599	0	0	0	0.00712521	1	0.455248	2	1.26397	0.134673	0.189995	1	1.07128	0.290444	0.294442	1	1.18565	0.332181	0.338131	1	0.0783218	0.00291161	0.0228593	1	0.758153	0.176251	2	1.51622	0.195236	0.249577	1	1.26992	0.362485	0.365893	1	1.43152	0.419	0.424873	1	0.0846966	0.00339053	0.0275343	1	0.793455	0.188857	2	0.870093	0.216595	1	1	0.718636	0.512583	1	1	0.814305	0.557053	1	1	0.0557888	0.0542612	1	1	0.461785	0.369842
ENSG00000112877	CEP72	NA	0.081211	1	Functional/Functional	1	0.504317	0.396082	1	0	0.00178359	0	0.0333082	0	0.0026029	0	2.07732e-05	0	0	0	0.00159264	0	0.000781247	0	0.000771605	0	0	0	0	0	0.000787802	0	0.0015467	0	0.00220071	0	0.00105694	0	0.00148272	0	0.00366318	0	0.00190525	0	0.0429654	0	0.00870467	0	0	0	0.00441388	0	0.0243007	0	0.0448502	0	0	0	0.0622908	1	0.15507	0	0.108217	0	0.39198	1	1	0	0	0	0.0011374	0	0.00140638	0	2.07732e-05	0	0	0	0.000677835	0	0	0	0	0	0	0	0	0	0	0	0.0015467	0	0.000550554	0	0.00105694	0	0.00148272	0	0.00366318	0	0.00107288	0	0.0188122	0	0.00623521	0	0	0	0.000656631	0	0.0243007	0	0.0333077	0	0	0	0.0622908	0	0.125544	0	0.108217	0	0.419618	1	1	0	0	0	0.00491718	0	0.00206432	0	2.07732e-05	0	0	0	0.000914804	0	0	0	0	0	0	0	0	0	0	0	0.0015467	0	0.00165016	0	0.00105694	0	0.00148272	0	0.00366318	0	0.00178604	0	0.0334638	0	0.00808888	0	0	0	0.00178674	0	0.0243007	0	0.033968	0	0	0	0.0622908	0	0.1284	0	0.108217	1	0.0846988	0.081211	1	0	0.00178359	0	0.028391	0	0.000538581	0	0	0	0	0	0.000677835	0	0.000781247	0	0.000771605	0	0	0	0	0	0.000787802	0	0	0	0.000550554	0	0	0	0	0	0	0	0.000119209	0	0.0095016	0	0.000615794	0	0	0	0.00262715	0	0	0	0.0108822	0	0	0	0	1	0.0266706	0	0	3	1.90012	0.296311	0	0.0445898	2	0.500446	0	0.0350486	0	0.00467396	0	0.01	0	0.081708	0	0.0330077	0	0.00482253	0	0	0	0.001584	0	0.0214986	0	0.0015467	0	0.00220222	0	0.000264236	0	0.00926697	0	0.000915796	0	0.000119209	0	0.160863	0	0.0345221	0	0.0059375	0	0.0361551	0	0.106932	1	0.158659	0	0.00376493	0	0.0873169	0	0.554271	1	0.46613	0.0801125	0.14315	0	0.364343	0.305347	0.308978	0	0.386069	0.320276	0.32656	1	0.0800616	0.0030389	0.0233651	3	1.82931	0.113463	1	0.529664	0.0993297	0.167024	0	0.392732	0.32479	0.328875	0	0.424912	0.346173	0.353909	1	0.104752	0.00511799	0.0346609	3	2.24959	0.190484	1	0.327201	0.279061	1	0	0.240444	1	1	0	0.259202	1	1	1	0.0679983	0.0657379	1	3	1.35591	0.15595
ENSG00000068001	HYAL2	Consensus	0.0808374	1	Functional/Functional	1	0.0928728	0.0886906	1	0	0	0	0.0018479	0	0.00317387	0	8.30926e-05	0	0	0	0.00123681	0	0	0	0.000192901	0	0	0	0	0	0.00314941	0	0.000386675	0	0	0	0	0	0	0	0.00759269	0	0	1	0.0227285	0	0.00215879	0	0	0	0.00379497	0	0.0176118	0	0	0	0	0	0.00665084	0	0.0222645	0	0	0	0.0050665	1	1	0	0	0	0	0	0.000975941	0	0	0	0	0	0	0	0	0	0	0	0	0	0	0	0	0	0	0	0	0	0	0	0	0	0	0	0	0	0.00245185	0	0.000153695	0	0	0	0.00148502	0	0	0	0	0	0	0	0	0	0	0	0	0	0.00858056	1	1	0	0	0	0	0	0.00113996	0	0	0	0	0	0	0	0	0	0	0	0	0	0	0	0	0	0	0	0	0	0	0	0	0	0	0	0	0	0.00500886	0	0.000463074	0	0	0	0.00196866	0	0	0	0	0	0	0	0	0	0	0	0	1	0.0842922	0.0808374	1	0	0	0	0.0018479	0	0.00203391	0	8.30926e-05	0	0	0	0.00123681	0	0	0	0.000192901	0	0	0	0	0	0.00314941	0	0.000386675	0	0	0	0	0	0	0	0.00759269	0	0	1	0.0177197	0	0.00169571	0	0	0	0.00182631	0	0.0176118	0	0	0	0	0	0.00665084	0	0.0222645	0	0	0	0.584252	1	0	0.00713436	0	0.0989009	0	0.00855411	0	0.000519329	0	0	0	0.026611	0	0.0231751	0	0.000192901	0	0	0	0.001584	0	0.0122373	0	0.00348007	0	0.00880886	0	0.000264236	0	0.000370679	0	0.0402519	0	0.000476837	0	0.131014	0	0.00524794	0	0.0021375	0	0.0091757	0	0.0176118	0	0.0774792	0	0	0	0.00128	0	0.107745	1	0.0856157	0.0034624	0.0345693	0	0.00477891	0.00476751	0.0109094	0	0.0073485	0.00732157	0.0168951	1	0.0782672	0.00290766	0.0228481	0	0.520131	0.405557	1	0.10018	0.00469518	0.0434416	0	0.00579042	0.00577369	0.013221	0	0.00956853	0.0095229	0.0217145	1	0.0906119	0.00386549	0.0297234	1	0.634225	0.133295	1	0.0611046	0.0592752	1	0	0.00371205	1	1	0	0.00607649	1	1	1	0.0550281	0.0535415	1	0	0.374851	1
ENSG00000123200	ZC3H13	NA	0.0806041	1	Functional/Functional	1	0.0991839	0.0944238	1	0	0	0	0.000426439	0	0	0	2.07732e-05	0	0	0	0.00159277	0	0	0	0	0	0	0	0	0	0	0	0	0	0	0	0.000264236	0	0	0	0	0	0	0	0.00907973	0	0.00128415	0	0	0	0.000656616	0	0	0	0	0	0	0	0.00380715	1	0.0785005	0	0.00355151	0	0.0137849	1	1	0	0	0	0	0	0	0	0	0	0	0	0.00159277	0	0	0	0	0	0	0	0	0	0	0	0	0	0	0	0	0	0	0	0	0	0	0	0.000298016	0	0.000153695	0	0	0	0.00016504	0	0	0	0	0	0	0	0	0	0.0115754	0	0	0	0.0151454	1	1	0	0	0	0	0	0	0	0	0	0	0	0.00159277	0	0	0	0	0	0	0	0	0	0	0	0	0	0	0	0	0	0	0	0	0	0	0	0.00103058	0	0.000359947	0	0	0	0.000272699	0	0	0	0	0	0	0	0	0	0.0118894	0	0	1	0.0840385	0.0806041	1	0	0	0	0.000426439	0	0	0	2.07732e-05	0	0	0	0	0	0	0	0	0	0	0	0	0	0	0	0	0	0	0	0.000264236	0	0	0	0	0	0	0	0.00804915	0	0.000924198	0	0	0	0.000383917	0	0	0	0	0	0	0	0.00380715	1	0.0666111	0	0.00355151	2	1.13375	0.313308	0	0.00178359	0	0.232172	0	0.0453439	0	0.00299133	0	0	0	0.0392975	0	0.0389092	0	0.00694444	0	0.00100369	0	0	1	0.00961668	0	0.00618679	0	0.0232609	0	0.00660589	0	0.00593086	0	0.00280462	0	0.00298023	0	0.171989	0	0.0195421	0	0	0	0.0249715	0	0	0	0.135673	0	0	0	0.0231364	1	0.332607	1	0.0956009	0.0042887	0.0380515	0	0.0133883	0.0132991	0.0234621	0	0.014373	0.0142702	0.0268238	1	0.0812279	0.00312567	0.0237593	2	1.11632	0.102893	1	0.0985234	0.00454612	0.0427792	0	0.0138896	0.0137936	0.0247956	0	0.015417	0.0152988	0.0295764	1	0.0831064	0.00326784	0.0270639	2	1.42463	0.172486	1	0.0633606	0.061395	1	0	0.00879375	1	1	0	0.00971112	1	1	1	0.0536495	0.0522357	1	1	0.820605	0.559835
ENSG00000173585	CCR9	NA	0.0878039	1	Functional/Functional	1	0.103782	0.0985784	1	0	0	0	0	0	0.00724683	0	0.00168218	0	0.0066358	0	0.00270996	0	0.00215034	0	0.000192901	0	0	0	0	0	0.000787802	0	0	0	0.000550554	0	0	0	0	0	0.0144353	0	0	1	0.0451008	0	0.00215883	0	0	0	0.00345388	0	0	0	0	0	0	0	0.00128	0	0.0103742	0	0.00502282	0	0.0050293	1	1	0	0	0	0	0	0.000788991	0	8.30926e-05	0	0	0	0.00123681	0	0	0	0	0	0	0	0	0	0	0	0	0	0	0	0	0	0	0	0	0	0	0	0.00164041	0	0	0	0	0	0	0	0	0	0	0	0	0	0.00128	0	0	0	0	0	0.0118818	1	1	0	0	0	0	0	0.00128147	0	0.000664301	0	0	0	0.00147315	0	0	0	0	0	0	0	0	0	0	0	0	0	0	0	0	0	0	0	0	0	0	0	0.00718291	0	0	0	0	0	0	0	0	0	0	0	0	0	0.00128	0	0	0	0	1	0.0919003	0.0878039	1	0	0	0	0	0	0.00596536	0	0.00101788	0	0.0066358	0	0.00123681	0	0.00215034	0	0.000192901	0	0	0	0	0	0.000787802	0	0	0	0.000550554	0	0	0	0	0	0.0144353	0	0	1	0.0379179	0	0.00215883	0	0	0	0.00345388	0	0	0	0	0	0	0	0	0	0.0103742	0	0.00502282	0	0.479128	1	0	0.021849	0	0.212698	0	0.0115842	0	0.000519329	0	0	0	0.00271009	0	0.0109221	0	0	0	0.0061849	0	0	0	0.00455115	0	0.000386675	0	0.000137638	0	0	0	0.000370679	0	0	0	0.000476837	0	0.0269983	0	0.00215883	0	0	0	0.00717297	0	0.0672042	0	0.0346524	0	0.0515257	0	0.00665084	0	0.0103742	1	0.0878323	0.00363867	0.0350897	0	0.00363497	0.00362837	0.008845	0	0.00912312	0.00908163	0.0198414	1	0.0787092	0.00293973	0.0229983	0	0.446128	0.359898	1	0.128182	0.00754595	0.0545782	0	0.00619887	0.0061797	0.0139715	0	0.0192836	0.0190988	0.0342798	1	0.108899	0.00551609	0.0359772	0	0.522429	0.406922	1	0.0658944	0.0637702	1	0	0.0030094	1	1	0	0.00768021	1	1	1	0.0582142	0.0565521	1	0	0.322874	1
ENSG00000205329	OR6C3	NA	0.0806305	1	LoF/LoF	1	0.101046	0.0961081	1	0	0.00607536	0	0.00118455	0	0.000228138	0	0	0	0	0	0	0	0	0	0	0	0	0	0	0	0.00212918	0	0	0	0.000550366	0	0	0	0.00593086	0	0	0	0	0	0.001669	0	2.58012e-05	0	0.0002375	0	0.00101461	0	0.0209563	1	0.0228816	0	0	0	0.00314121	0	0.0222643	0	0.0127568	1	0.0840672	0.0806305	1	0	0.00607536	0	0.00118455	0	0	0	0	0	0	0	0	0	0	0	0	0	0	0	0	0	0.00212918	0	0	0	0.000137638	0	0	0	0.00593086	0	0	0	0	0	0.00093105	0	0	0	0.0002375	0	0.000772293	0	0.0209563	1	0.0228816	0	0	0	0.00314121	0	0.0109748	0	0.00871486	1	0.0849185	0.0814128	1	0	0.00607536	0	0.00118455	0	0	0	0	0	0	0	0	0	0	0	0	0	0	0	0	0	0.00212918	0	0	0	0.000412727	0	0	0	0.00593086	0	0	0	0	0	0.000977158	0	0	0	0.0002375	0	0.000987674	0	0.0209563	1	0.0228816	0	0	0	0.00314121	0	0.0112895	0	0.00871486	0	0.0161271	1	1	0	0	0	0	0	0.000228138	0	0	0	0	0	0	0	0	0	0	0	0	0	0	0	0	0	0	0	0.000137638	0	0	0	0	0	0	0	0	0	0.000691839	0	2.58012e-05	0	0	0	2.69375e-05	0	0	0	0	0	0	0	0	0	0.0109748	0	0.00404195	0	0.412106	1	0	0	0	0.000758114	0	0.000931328	0	0.000519329	0	0	0	0.00274481	0	0.00175781	0	0	0	0	0	0.001584	0	0.00708211	0	0	0	0.000137638	0	0.000264236	0	0	0	0.0194488	0	0.000476837	0	0.0218018	0	0.00560038	0	0.00095	0	0.0132446	0	0	0	0.14397	0	0.0127201	0	0.0017453	0	0.176369	1	0.0909364	0.0038924	0.0362591	1	0.074346	0.00263043	0.00701177	1	0.0749763	0.00267411	0.00835166	0	0.0159601	0.0158334	0.0577936	0	0.459725	0.368543	1	0.104755	0.00511831	0.0450471	1	0.0868377	0.00355907	0.00927934	1	0.0878298	0.00363846	0.0112152	0	0.0169257	0.0167833	0.0633423	0	0.522865	0.40718	1	0.0630033	0.0610596	1	1	0.0535082	0.0521018	1	1	0.0540835	0.052647	1	0	0.00891984	1	1	0	0.312767	1
ENSG00000168393	DTYMK	NA	0.0806322	1	Functional/Functional	1	0.131521	0.123239	1	0	0	0	0.00236854	0	0.00128624	0	0.00159595	0	0	0	0	0	0	0	0	0	0	0	0	0	0.00180877	0	0	0	0.000820232	0	0.00169895	0	0.000370679	0	0.000942454	0	0.00107242	0	0.0261733	0	0.00305316	0	0	1	0.00629323	0	0.0243007	0	0	0	0	0	0.00597637	0	0.0263247	0	0.0274351	0	0.0389966	1	1	0	0	0	0	0	0	0	0.00159595	0	0	0	0	0	0	0	0	0	0	0	0	0	0.000787802	0	0	0	0	0	0	0	0	0	0	0	0.000119209	0	0.00850945	0	0.000999376	0	0	0	0.000660084	0	0	0	0	0	0	0	0	0	0.0263247	0	0	0	0.0474518	1	1	0	0	0	0	0	0	0	0.00159595	0	0	0	0	0	0	0	0	0	0	0	0	0	0.00102097	0	0	0	0	0	0	0	0	0	0	0	0.000595581	0	0.0146688	0	0.00161758	0	0	0	0.00162819	0	0	0	0	0	0	0	0	0	0.0263247	0	0	1	0.084069	0.0806322	1	0	0	0	0.00236854	0	0.00128624	0	0	0	0	0	0	0	0	0	0	0	0	0	0	0	0.000787802	0	0	0	0.000820232	0	0.00169895	0	0.000370679	0	0.000942454	0	0.000476837	0	0.0115045	0	0.00143558	0	0	1	0.00466504	0	0.0243007	0	0	0	0	0	0.00597637	0	0	0	0.0274351	0	0.518533	1	0	0.000445898	0	0.0466764	0	0.0111415	0	0.00245539	0	0	0	0.00636608	0	0.0292202	0	0.00173611	0	0	0	0.000176	0	0.00822666	0	0	0	0.00903655	0	0.00392225	0	0	0	0	0	0.000119209	0	0.0317641	0	0.00217013	0	0.0002375	0	0.00545237	0	0	0	0.147617	0	0.00973502	0	0.0112404	0	0.190795	0	0.117416	0.110785	0.169476	0	0.0365117	0.0358532	0.0469888	0	0.0424016	0.0415152	0.0560004	0	0.0750143	0.0722698	0.120996	0	0.525727	0.408875	1	0.13672	0.00853645	0.0583413	0	0.0405837	0.0397712	0.0517275	0	0.0510861	0.0498031	0.0663247	1	0.0856341	0.00346385	0.0278993	0	0.605901	0.454417	1	0.0815904	0.0783506	1	0	0.0288966	1	1	0	0.0346419	1	1	1	0.0469485	0.0458634	1	0	0.387095	1
ENSG00000177807	KCNJ10	Consensus	0.080694	1	Functional/Functional	1	0.0940967	0.0898053	1	0	0	0	4.73821e-05	1	0.000931328	0	2.07732e-05	0	0	0	0.00159277	0	0	0	0	0	0	0	0	0	0.000117112	0	0.000386675	0	0.00220222	0	0	0	0	0	0.000942454	0	0	0	0.0109663	0	0.0031461	0	0	0	0.000969751	0	0	0	0.00729313	0	0	0	0	0	0.0567659	0	0.00871486	0	0.0093204	1	1	0	0	0	0	0	0	0	0	0	0	0	0	0	0	0	0	0	0	0	0	0	0	0	0	0	0	0	0	0	0	0	0	0	0	0	0.00060554	0	0	0	0	0	0	0	0	0	0	0	0	0	0	0	0	0	0.00871486	0	0.0099605	1	1	0	0	0	0	0	0	0	0	0	0	0	0	0	0	0	0	0	0	0	0	0	0	0	0	0	0	0	0	0	0	0	0	0	0	0	0.00124564	0	0	0	0	0	0	0	0	0	0	0	0	0	0	0	0	0	0.00871486	1	0.0841362	0.080694	1	0	0	0	4.73821e-05	1	0.000931328	0	2.07732e-05	0	0	0	0.00159277	0	0	0	0	0	0	0	0	0	0.000117112	0	0.000386675	0	0.00220222	0	0	0	0	0	0.000942454	0	0	0	0.00972065	0	0.0031461	0	0	0	0.000969751	0	0	0	0.00729313	0	0	0	0	0	0.0567659	0	0	1	1.18525	0.69433	0	0.000445898	0	0.0136934	0	0.0135268	0	0.00467396	0	0	0	0.00576019	0	0.0163727	0	0.000771605	0	0.00100369	0	0.007548	0	0.00573848	0	0	0	0.000550554	0	0.000264236	0	0	0	0.000942454	0	0.00429153	1	0.75148	0	0.0872556	0	0.0002375	0	0.0573411	0	0	0	0.047113	0	0	0	0.0208806	0	0.145359	1	0.094287	0.00417525	0.0374495	0	0.0118728	0.0118026	0.0216889	0	0.0124228	0.0123459	0.0243786	1	0.0818642	0.00317349	0.0240261	1	0.946843	0.244695	1	0.112641	0.00588718	0.0487081	0	0.00934271	0.00929921	0.0189621	0	0.0100013	0.00995142	0.0223268	1	0.10264	0.00492057	0.0337705	1	1.35379	0.392111	0	0.0588628	1	1	0	0.00871271	1	1	0	0.00913032	1	1	0	0.0497325	1	1	0	0.839522	1
ENSG00000107736	CDH23	Consensus	0.0818781	1	Functional/Functional	10	6.227	0.100436	1	0	0.021849	0	0.241609	2	0.407485	0	0.0162857	0	0.00111111	0	0.106962	0	0.0382761	0	0.000771605	0	0.00401476	0	0.000704	0	0.11025	0	0.000386675	0	0.0166543	0	0.00660589	0	0.00333611	0	0.0404999	0	0.0201464	4	2.41786	0	0.157913	0	0.00095	0	0.254372	0	0.187559	3	0.819468	0	0.00311951	0	0.164988	0	0.936997	1	0.246827	0	0.0420067	1	1	0	0	0	0.00397852	0	0.00128624	0	2.07732e-05	0	0	0	0.000475454	0	0.000195312	0	0	0	0.00401476	0	0	0	0.000787802	0	0	0	0	0	0	0	0	0	0	0	0	0	0.00282445	0	2.58012e-05	0	0	0	0.000341293	0	0	0	0	0	0	0	0	0	0.0280563	0	0	0	0.256948	1	1	0	0	0	0.0449892	0	0.0162346	0	0.0011421	0	0	0	0.0137733	0	0.00526845	0	0	0	0.00401476	0	0	0	0.00708329	0	0	0	0	0	0	0	0	0	0	0	0	0	0.11827	0	0.00389549	0	0	0	0.00442984	0	0	0	0	0	0	0	0	0	0.0378472	0	0	10	5.97006	0.0818781	1	0	0.021849	0	0.19662	2	0.39125	0	0.0151436	0	0.00111111	0	0.093189	0	0.0330077	0	0.000771605	0	0	0	0.000704	0	0.103167	0	0.000386675	0	0.0166543	0	0.00660589	0	0.00333611	0	0.0404999	0	0.0201464	4	2.29959	0	0.154017	0	0.00095	0	0.249942	0	0.187559	3	0.819468	0	0.00311951	0	0.164988	0	0.89915	1	0.246827	58	53.3862	0.28143	0	0.515458	8	6.46129	3	2.58275	0	0.175824	0	0.0544444	1	0.838701	1	0.903122	0	0.0625	0	0.0812988	0	0.057024	0	0.475037	0	0.0467876	0	0.123875	0	0.105694	0	0.0370679	1	0.912207	0	0.154495	31	27.5254	2	3.49592	0	0.0534375	3	2.41697	0	0.158281	2	2.42035	0	0.0779877	2	0.997989	4	2.65227	9	5.32764	0.0453229	0.109542	0	0.0390341	0.0382821	0.0493258	0	0.216901	0.19499	0.204622	9	5.11074	0.0360241	0.0851502	49	44.7369	0.234358	10	6.92274	0.0931275	0.161728	0	0.0438672	0.042919	0.0547931	0	0.287244	0.249671	0.260125	10	6.6355	0.0746732	0.128197	64	62.5426	0.394644	4	4.0597	0.578105	1	0	0.0279898	1	1	0	0.174253	1	1	4	3.88544	0.543836	1	42	37.0866	0.230278
ENSG00000130669	PAK4	NA	0.0812031	1	Functional/Functional	2	0.508748	0.0928684	1	0	0.000445898	0	0.000758114	0	0.00484446	0	0.000747833	0	0	0	0.00179578	0	0	0	0.000192901	0	0	0	0	0	0.00708211	0	0.000386675	0	0.00328335	0	0	0	0	0	0	0	0.000119209	2	0.182399	0	0.0219837	0	0.00095	0	0.0256454	0	0.00757849	0	0.133023	0	0	0	0.00779115	0	0.0976681	0	0.0120519	0	0.016437	1	1	0	0	0	0	0	0.00128624	0	0	0	0	0	0	0	0	0	0	0	0	0	0	0	0	0	0.000386675	0	0.000820232	0	0	0	0	0	0	0	0	0	0.0024079	0	2.58012e-05	0	0	0	0.000242438	0	0	0	0	0	0	0	0.005264	0	0	0	0.00600369	0	0.0388959	1	1	0	0	0	0	0	0.00194332	0	0	0	0	0	0	0	0	0	0	0	0	0	0	0	0	0	0.000386675	0	0.00136854	0	0	0	0	0	0	0	0	0	0.021595	0	0.000799739	0	0	0	0.0015349	0	0	0	0	0	0	0	0.005264	0	0	0	0.00600369	2	0.469852	0.0812031	1	0	0.000445898	0	0.000758114	0	0.00290115	0	0.000747833	0	0	0	0.00179578	0	0	0	0.000192901	0	0	0	0	0	0.00708211	0	0	0	0.00191481	0	0	0	0	0	0	0	0.000119209	2	0.160804	0	0.021184	0	0.00095	0	0.0241105	0	0.00757849	0	0.133023	0	0	0	0.00252715	0	0.0976681	0	0.00604821	1	1.44679	0.764675	0	0.0361177	0	0.427624	0	0.112734	0	0.00407154	0	0.0121605	0	0.0246526	0	0.0231751	0	0	0	0.00100369	0	0.006336	0	0.0317103	0	0.00966686	0	0.0068446	0	0.00105694	0	0.0133444	0	0.00585179	0	0.00190735	1	0.200558	0	0.0174607	0	0.0002375	0	0.039666	0	0.0279379	0	0.172239	0	0.0248216	0	0.0234037	0	0.222204	2	0.461139	0.0116123	0.0638462	0	0.0152024	0.0150874	0.0254564	0	0.034403	0.0338179	0.0484381	2	0.426736	0.00943731	0.0453184	2	1.54115	0.201552	2	0.538268	0.0174562	0.0798338	0	0.0171117	0.0169662	0.0284032	0	0.0405212	0.0397112	0.0561979	2	0.497747	0.0142174	0.0587996	2	1.88458	0.29212	2	0.310729	0.0393503	1	0	0.00892702	1	1	0	0.022735	1	1	2	0.287994	0.0343057	1	2	1.15701	0.321782
ENSG00000172292	CERS6	NA	0.0818206	1	Functional/Functional	1	0.0881857	0.0844091	1	0	0.000445898	0	0.00965988	0	0.00205261	0	0.00132114	0	0	0	0.00159277	0	0.0109221	0	0	0	0	0	0	1	0.000117112	0	0.000386675	0	0.000137638	0	0	0	0.00148272	0	0	0	0	0	0.0205371	0	0.00117556	0	0	0	0.00579366	0	0	0	0.0237785	0	0	0	0.000465303	0	0	0	0.00831695	0	0.00107348	1	1	0	0	0	0	0	0	0	0.000399131	0	0	0	0	0	0	0	0	0	0	0	0	0	0	0	0	0	0	0	0	0	0	0	0	0	0	0	0.000571142	0	0.000103205	0	0	0	0	0	0	0	0	0	0	0	0	0	0	0	0	0	0.00282324	1	1	0	0	0	0	0	0	0	0.000481619	0	0	0	0	0	0	0	0	0	0	0	0	0	0	0	0	0	0	0	0	0	0	0	0	0	0	0	0.0018257	0	0.000515919	0	0	0	0	0	0	0	0	0	0	0	0	0	0	0	0	1	0.0853624	0.0818206	1	0	0.000445898	0	0.00965988	0	0.00205261	0	0.000839522	0	0	0	0.00159277	0	0.0109221	0	0	0	0	0	0	1	0.000117112	0	0.000386675	0	0.000137638	0	0	0	0.00148272	0	0	0	0	0	0.0187114	0	0.000659638	0	0	0	0.00579366	0	0	0	0.0237785	0	0	0	0.000465303	0	0	0	0.00831695	0	0.325212	1	0	0.00401308	0	0.0355057	0	0.00971781	0	0.00132117	0	0	0	0.00762353	0	0.00761141	0	0	0	0	0	0	0	0.000468447	0	0	0	0.00674429	0	0.00237812	0	0	0	0	0	0.000119209	0	0.027987	0	0.00165128	0	0.0002375	0	0.00141212	0	0	0	0.0484353	0	0	0	0.005264	0	0.164722	0	0.0789992	0.0759594	0.139337	0	0.000975171	0.000974695	0.00363392	0	0.00218354	0.00218116	0.00731737	0	0.0768157	0.0739395	0.122373	0	0.333205	0.283377	1	0.0961421	0.00433584	0.0419608	0	0.00136675	0.00136581	0.00492226	0	0.00408883	0.00408048	0.012029	1	0.0920532	0.00398565	0.0302199	0	0.360783	0.30287	1	0.0573431	0.05573	1	0	0.000948098	1	1	0	0.00214098	1	1	1	0.0552021	0.0537062	1	0	0.228325	1
ENSG00000198795	ZNF521	NA	0.0815659	1	Functional/Functional	1	0.0865202	0.0828829	1	0	0	0	0.00236854	0	0.00290115	0	0.000186958	0	0	0	0	0	0.000195312	0	0	0	0	0	0.000176	0	0.000468447	0	0	0	0	0	0	0	0.000370679	0	0.000228949	0	0	1	0.0205449	0	0.00197999	0	0	0	0.000431	0	0	0	0.0140226	0	0	0	0.009248	0	0.0333976	0	0	0	0.000349516	1	1	0	0	0	0	0	0	0	0	0	0	0	0	0	0	0	0	0	0	0	0	0	0	0	0	0	0	0	0	0	0	0	0	0	0	0	0.000349516	0	0	0	0	0	0	0	0	0	0	0	0	0	0	0	0	0	0	0	0.00143501	1	1	0	0	0	0	0	0	0	0	0	0	0	0	0	0	0	0	0	0	0	0	0	0	0	0	0	0	0	0	0	0	0	0	0	0	0	0.00143501	0	0	0	0	0	0	0	0	0	0	0	0	0	0	0	0	0	0	1	0.0850851	0.0815659	1	0	0	0	0.00236854	0	0.00290115	0	0.000186958	0	0	0	0	0	0.000195312	0	0	0	0	0	0.000176	0	0.000468447	0	0	0	0	0	0	0	0.000370679	0	0.000228949	0	0	1	0.0191099	0	0.00197999	0	0	0	0.000431	0	0	0	0.0140226	0	0	0	0.009248	0	0.0333976	0	0	8	5.07166	0.140963	0	0.00401308	0	0.20902	0	0.22811	0	0.022622	0	0	0	0.148302	0	0.0564451	0	0.00173611	0	0.0244141	0	0.006336	0	0.0117112	0	0.00966686	0	0.0445949	0	0.0446558	0	0.00148272	2	0.148874	0	0.0119209	4	2.23263	0	0.229969	0	0.0038	0	0.211914	0	0.0302239	1	0.465661	0	0.020976	1	0.139952	0	0.762629	1	0.080659	0.0030832	0.0324507	0	0.000270728	0.000270692	0.0018257	0	0.0013082	0.00130735	0.00542324	1	0.0793508	0.00298658	0.0231997	7	4.49667	0.0863122	1	0.0946282	0.00420457	0.0411022	0	0.000350292	0.00035023	0.00238963	0	0.00145595	0.00145489	0.00641667	1	0.0931722	0.00408011	0.0305413	8	5.99809	0.152565	1	0.0588574	0.0571588	1	0	0.000177117	1	1	0	0.000781196	1	1	1	0.0580762	0.056422	1	4	3.58475	0.48154
ENSG00000188580	NKAIN2	NA	0.0812811	1	Functional/Functional	1	0.0858217	0.0822421	1	0	0	0	0.000189528	0	0	0	2.07732e-05	0	0	0	0.0531864	0	0	0	0	0	0	0	0	0	0.000117112	0	0.00348007	0	0	0	0	0	0	0	0.000942454	0	0.000476837	0	0.00439365	0	2.58012e-05	0	0	0	0	0	0	0	0.0131253	0	0	0	0.00252715	1	0	0	0.00733656	0	0.000670987	1	1	0	0	0	0	0	0	0	0	0	0	0	0	0	0	0	0	0	0	0	0	0	0	0	0	0	0	0	0	0	0	0	0	0	0	0	0.000670987	0	0	0	0	0	0	0	0	0	0	0	0	0	0	0	0	0	0	0	0.00104667	1	1	0	0	0	0	0	0	0	0	0	0	0	0	0	0	0	0	0	0	0	0	0	0	0	0	0	0	0	0	0	0	0	0	0	0	0	0.00104667	0	0	0	0	0	0	0	0	0	0	0	0	0	0	0	0	0	0	1	0.084775	0.0812811	1	0	0	0	0.000189528	0	0	0	2.07732e-05	0	0	0	0.0531864	0	0	0	0	0	0	0	0	0	0.000117112	0	0.00348007	0	0	0	0	0	0	0	0.000942454	0	0.000476837	0	0.00334698	0	2.58012e-05	0	0	0	0	0	0	0	0.0131253	0	0	0	0.00252715	1	0	0	0.00733656	0	0.0715041	1	0	0	0	0.00303246	0	0.000658996	0	2.07732e-05	0	0	0	0.00271009	0	0.000781247	0	0	0	0	0	0	0	0.000468447	0	0	0	0.000550554	0	0	0	0	0	0.000942454	0	0	0	0.0054305	0	0.00041282	0	0.0002375	0	0.000673438	0	0.0142674	0	0	0	0	0	0.009248	0	0.0320695	1	0.0753992	0.00270359	0.0306004	0	0.000666818	0.000666596	0.00290616	0	0.00102582	0.0010253	0.00472062	1	0.0743733	0.00263232	0.0215506	0	0.0723423	0.0697875	1	0.0916726	0.00395375	0.0401697	0	0.000672732	0.000672506	0.00332267	0	0.00105539	0.00105483	0.00542888	1	0.0906172	0.00386594	0.0297234	0	0.0811329	0.0779289	1	0.0533426	0.0519449	1	0	0.000283103	1	1	0	0.000492199	1	1	1	0.0528504	0.0514781	1	0	0.0506711	1
ENSG00000143436	MRPL9	NA	0.0813526	1	LoF/LoF	1	0.415229	0.339811	1	0	0	0	0.000663462	0	0.00807117	0	0.000747582	0	0	0	0.00494472	0	0.00468461	0	0	0	0	0	0.000176	0	0.00180893	0	0.000386675	0	0	0	0	0	0	0	0.000647382	0	0.000476837	0	0.195241	0	0.00793658	0	0	0	0.00269368	0	0	1	0.0228816	0	0	0	0.004589	0	0.15928	0	0	1	0.0848529	0.0813526	1	0	0	0	0	0	0.000370685	0	8.30926e-05	0	0	0	0	0	0	0	0	0	0	0	0	0	0	0	0.000386675	0	0	0	0	0	0	0	0.000647382	0	0	0	0.00957939	0	0.00112622	0	0	0	2.69375e-05	0	0	1	0.0228816	0	0	0	0.004589	0	0.0451619	0	0	1	0.115003	0.108637	1	0	0	0	0	0	0.00308752	0	0.000415211	0	0	0	0	0	0	0	0	0	0	0	0	0	0	0	0.000386675	0	0	0	0	0	0	0	0.000647382	0	0	0	0.0331244	0	0.00194956	0	0	0	0.000511746	0	0	1	0.0228816	0	0	0	0.004589	0	0.0474101	0	0	0	0.300226	1	1	0	0	0	0.000663462	0	0.00498365	0	0.00033237	0	0	0	0.00494472	0	0.00468461	0	0	0	0	0	0.000176	0	0.00180893	0	0	0	0	0	0	0	0	0	0	0	0.000476837	0	0.162116	0	0.00598703	0	0	0	0.00218194	0	0	0	0	0	0	0	0	0	0.11187	0	0	0	0.259615	1	0	0	0	0.00113717	0	0.00593096	0	0.00101788	0	0	0	0	0	0.00273436	0	0	0	0	0	0.000704	0	0.00627224	0	0.000386675	0	0.000550554	0	0.000264236	0	0.00593086	0	0.000647382	0	0.00107288	0	0.0313798	0	0.00767663	0	0	0	0.000431	0	0	0	0.0346524	0	0.00674997	0	0	0	0.152076	1	0.386515	0.0579732	0.122708	1	0.0838451	0.00332457	0.00828267	1	0.109717	0.00559625	0.0139444	0	0.276798	0.241792	0.273199	0	0.252857	0.223421	1	0.431735	0.0702577	0.140268	1	0.0841932	0.00335145	0.00888604	1	0.119054	0.00654877	0.0166435	0	0.312681	0.268516	0.302706	0	0.279551	0.243877	1	0.254751	0.224891	1	1	0.0494171	0.0482159	1	1	0.0685383	0.0662423	1	0	0.186213	1	1	0	0.163353	1
ENSG00000180758	GPR157	NA	0.0816794	1	Functional/Functional	2	0.512424	0.0939948	1	0	0.00607536	0	0.000189506	0	0.00484471	0	8.30926e-05	0	0	0	0	0	0.00117283	0	0	0	0.00100369	0	0.000176	0	0.00180893	0	0	0	0.00123837	0	0.000264236	0	0	0	0	0	0	0	0.0214157	0	0.00410916	0	0	0	0.0059186	0	0	0	0.0975587	0	0.015911	0	0.00185929	2	0.320684	0	0.0281103	0	0.0327203	1	1	0	0	0	4.73821e-05	0	0	0	0	0	0	0	0	0	0	0	0	0	0	0	0	0	0.00180893	0	0	0	0.000137638	0	0	0	0	0	0	0	0	0	0.000892492	0	2.58012e-05	0	0	0	0.00010775	0	0	0	0.0167552	0	0.00376493	0	0.000465303	0	0	0	0.00871486	0	0.0409516	1	1	0	0	0	0.000142124	0	0	0	0	0	0	0	0	0	0	0	0	0	0	0	0	0	0.00180893	0	0	0	0.000687816	0	0	0	0	0	0	0	0	0	0.00182255	0	0.00054176	0	0	0	0.000861792	0	0	0	0.0167552	0	0.00683935	0	0.00139399	0	0	0	0.0100981	2	0.471472	0.0816794	1	0	0.00607536	0	4.73821e-05	0	0.00484471	0	8.30926e-05	0	0	0	0	0	0.00117283	0	0	0	0.00100369	0	0.000176	0	0	0	0	0	0.000550554	0	0.000264236	0	0	0	0	0	0	0	0.0195932	0	0.0035674	0	0	0	0.00505681	0	0	0	0.0808034	0	0.00907168	0	0.000465303	2	0.320684	0	0.0180122	0	0.62691	1	0	0.00607536	0	0.0250651	0	0.00711693	0	0.00132948	0	0.0066358	0	0.000475454	0	0.00468461	0	0	0	0	0	0.001584	0	0.00306338	0	0.0015467	0	0.0137638	0	0.0264236	0	0.0237234	0	0.00228452	0	0.000119209	0	0.146571	0	0.0039622	0	0.0002375	0	0.00527975	0	0.0109229	0	0.0566148	0	0.00907168	0	0.00186121	0	0.268498	2	0.485102	0.0132834	0.0667952	0	0.0291861	0.0287643	0.0401784	0	0.0357286	0.0350979	0.049665	2	0.449374	0.010839	0.0486627	0	0.778708	0.541002	2	0.52351	0.0162331	0.0772519	0	0.033255	0.0327081	0.0449398	0	0.0420293	0.0411583	0.0577334	2	0.481481	0.0130225	0.056413	0	0.911731	0.598172	1	0.282642	0.246211	1	0	0.0236055	1	1	0	0.0289955	1	1	1	0.253647	0.224034	1	0	0.518135	1
ENSG00000116703	PDC	NA	0.0818005	1	Functional/Functional	2	0.553665	0.106892	1	0	0	0	4.73821e-05	0	0.00290115	0	0.000186958	0	0	0	0	0	0	0	0	0	0.00100369	0	0	0	0.000787802	0	0.00618679	0	0.00674316	0	0.00105694	0	0.00593086	0	0	0	0.000119209	0	0.0411527	0	0.00208985	0	0	0	0.00303504	0	0.0109229	1	0.0386689	0	0	0	0.0155831	1	0.367395	0	0.0498534	0	0.0644427	1	1	0	0	0	0	0	0	0	0	0	0	0	0	0	0	0	0	0	0	0	0	0	0	0	0	0	0.000137638	0	0	0	0	0	0	0	0	0	0.00017758	0	2.58012e-05	0	0	0	0	0	0	0	0	0	0	0	0	0	0.0620214	0	0.0020802	0	0.0817812	1	1	0	0	0	0	0	0	0	0	0	0	0	0	0	0	0	0	0	0	0	0	0	0	0	0	0	0.00178817	0	0	0	0	0	0	0	0	0	0.000693858	0	0.000438568	0	0	0	0	0	0	0	0	0	0	0	0	0	0.0744317	0	0.00442891	2	0.471884	0.0818005	1	0	0	0	4.73821e-05	0	0.00290115	0	0.000186958	0	0	0	0	0	0	0	0	0	0.00100369	0	0	0	0.000787802	0	0.00618679	0	0.00495499	0	0.00105694	0	0.00593086	0	0	0	0.000119209	0	0.0404588	0	0.00165128	0	0	0	0.00303504	0	0.0109229	1	0.0386689	0	0	0	0.0155831	1	0.292963	0	0.0454245	0	0.195023	1	0	0.00401308	0	0.0426439	0	0.00593974	0	0.000186958	0	0	0	0.00441985	0	0.00702356	0	0	0	0	0	0	0	0.000787802	0	0.000386675	0	0	0	0	0	0	0	0.011052	0	0.000119209	0	0.0142675	0	0.00041282	0	0.0002375	0	0.00872776	0	0	0	0.0948048	0	0	0	0	0	0	2	0.527576	0.0165651	0.0735067	0	0.0637841	0.0617924	0.0718505	0	0.07971	0.076616	0.0900096	2	0.447866	0.010742	0.0484661	0	0.178731	0.163669	2	0.558291	0.0191956	0.0833227	0	0.0629225	0.0609838	0.07211	0	0.0822057	0.0789175	0.0945272	2	0.476086	0.0126394	0.055729	0	0.211966	0.191008	1	0.316974	0.27165	1	0	0.037603	1	1	0	0.0484295	1	1	1	0.268544	0.235509	1	0	0.11925	1
ENSG00000258659	TRIM34	NA	0.0916214	1	Functional/Functional	1	0.122035	0.114883	1	0	0	0	0.000663462	0	0.0026034	0	2.07732e-05	0	0.01	0	0.000118864	0	0	0	0	0	0.00100369	0	0.000176	0	0.00105401	0	0	0	0.000550554	0	0.000264236	0	0	0	0.00209504	0	0	0	0.00857864	0	0.00143556	0	0	0	0.00182631	0	0	1	0.054097	0	0	0	0.0103477	0	0.0198635	0	0.00733645	0	0.0218835	1	1	0	0	0	0	0	0	0	2.07732e-05	0	0	0	0	0	0	0	0	0	0	0	0.000176	0	0	0	0	0	0	0	0.000264236	0	0	0	0.00209504	0	0	0	0.00366168	0	0.000281588	0	0	0	0.00148502	0	0	0	0	0	0	0	0.0103477	0	0	0	0.00355151	0	0.0259412	1	1	0	0	0	0	0	0	0	2.07732e-05	0	0	0	0	0	0	0	0	0	0	0	0.000176	0	0	0	0	0	0	0	0.000264236	0	0	0	0.00209504	0	0	0	0.00733132	0	0.00043618	0	0	0	0.00148502	0	0	0	0	0	0	0	0.0103477	0	0	0	0.00378494	1	0.096094	0.0916214	1	0	0	0	0.000663462	0	0.0026034	0	0	0	0.01	0	0.000118864	0	0	0	0	0	0.00100369	0	0	0	0.00105401	0	0	0	0.000550554	0	0	0	0	0	0	0	0	0	0.00124733	0	0.000999376	0	0	0	0.000341293	0	0	1	0.054097	0	0	0	0	0	0.0198635	0	0.00355151	0	0.142079	1	0	0.00713436	0	0.00397852	0	0.000931328	0	0.000519329	0	0	0	0.000118864	0	0.00975123	0	0	0	0.00100369	0	0.000176	0	0.000117112	0	0	0	0.00123875	0	0	0	0.000370679	0	0	0	0	0	0.0152874	0	0.0030534	0	0	0	0.00781053	0	0	0	0.0122281	0	0	0	0	0	0.0783595	1	0.115494	0.00617753	0.0461268	0	0.01996	0.0197621	0.0307372	0	0.023206	0.0229388	0.0371011	1	0.0922884	0.00400541	0.0273745	0	0.135754	0.126943	1	0.125185	0.00721135	0.0537594	0	0.0232675	0.0229989	0.0352705	0	0.0274796	0.0271055	0.0434254	1	0.0977049	0.00447332	0.0322357	0	0.163507	0.15084	1	0.0838578	0.080438	1	0	0.00960681	1	1	0	0.0124326	1	1	1	0.0714252	0.068934	1	0	0.0997585	1
ENSG00000104177	MYEF2	NA	0.082397	1	LoF/LoF	3	1.16197	0.112371	1	0	0.000445898	0	0.00236827	0	0.0334582	0	0.0035084	0	0	0	0.00762022	0	0.000195312	0	0.000192901	0	0	0	0	0	0.00180893	0	0.000386675	0	0.000137638	0	0	0	0	0	0.0086666	0	0.00107288	0	0.642677	0	0.0486461	0	0.00095	0	0.0493724	2	0.0568893	1	0.203518	0	0	0	0.009248	0	0.0721099	0	0.0186929	3	1.01133	0.082397	1	0	0	0	0.000663462	0	0.0172993	0	0.00299133	0	0	0	0.00576019	0	0.000195312	0	0.000192901	0	0	0	0	0	0.00180893	0	0	0	0	0	0	0	0	0	0.0086666	0	0.00107288	0	0.561048	0	0.0382442	0	0.00095	0	0.0429303	2	0.0568893	1	0.179397	0	0	0	0.009248	0	0.0721099	0	0.0118612	3	1.12051	0.103749	1	0	0	0	0.0012311	0	0.0235969	0	0.00348762	0	0	0	0.00694238	0	0.000195312	0	0.000192901	0	0	0	0	0	0.00180893	0	0	0	0	0	0	0	0	0	0.0086666	0	0.00107288	0	0.635803	0	0.0480011	0	0.00095	0	0.0487158	2	0.0568893	1	0.186914	0	0	0	0.009248	0	0.0721099	0	0.014687	0	0.0414516	1	1	0	0.000445898	0	0.00113717	0	0.0098613	0	2.07732e-05	0	0	0	0.000677835	0	0	0	0	0	0	0	0	0	0	0	0.000386675	0	0.000137638	0	0	0	0	0	0	0	0	0	0.00687318	0	0.000645031	0	0	0	0.000656631	0	0	0	0.0166036	0	0	0	0	0	0	0	0.00400583	0	0.105181	1	0	0.00713436	0	0.0381564	0	0.00373454	0	0.00033237	0	0	0	0.000677835	0	0.000781247	0	0	0	0.00100369	0	0.000176	0	0.00306338	0	0	0	0.00123875	0	0.00105694	0	0.00942107	0	0.00209504	0	0	0	0.032538	0	0.00163231	0	0	0	0.00213909	0	0	0	0	0	0	0	0	0	0	3	0.991152	0.0184505	0.0769794	3	0.868423	0.0119559	0.0218679	3	0.951819	0.0161752	0.0291565	0	0.0393327	0.0385692	0.0876587	0	0.0964797	0.0919717	3	1.26167	0.0393666	0.110107	3	1.09766	0.025569	0.0380018	3	1.21877	0.0354203	0.0520003	0	0.0429008	0.0419936	0.0958593	0	0.125184	0.117666	2	0.777034	0.182977	1	2	0.674272	0.146913	1	2	0.749293	0.173108	1	0	0.0277417	1	1	0	0.0776184	1
ENSG00000008323	PLEKHG6	NA	0.0829773	1	LoF/LoF	1	0.312286	0.268228	1	0	0.00178359	0	0.00383777	0	0.000931297	0	0.000332229	0	0	0	0.00179578	0	0.00175781	0	0	0	0.0040043	0	0	0	0.00145849	0	0.000386675	0	0.000820232	0	0.00105618	0	0.00148272	0	0	0	0.000476604	0	0.0199234	0	0.00263759	0	0.0002375	0	0.00723402	1	0.0243007	0	0	0	0.0269282	0	0.0112404	0	0.172545	0	0.0271157	1	0.0866231	0.0829773	1	0	0	0	4.73821e-05	0	0.000228138	0	0.000186958	0	0	0	0	0	0	0	0	0	0.00100369	0	0	0	0	0	0	0	0	0	0.000264236	0	0	0	0	0	0.000119209	0	0.00288624	0	0.000659638	0	0	0	0.00131994	1	0.0243007	0	0	0	0.0269282	0	0.005264	0	0.0174626	0	0.0059522	1	0.104953	0.0996334	1	0	0	0	0.000805316	0	0.000392716	0	0.000311456	0	0	0	0	0	0	0	0	0	0.00300061	0	0	0	0	0	0	0	0	0	0.000791948	0	0	0	0	0	0.000357395	0	0.00820911	0	0.00197795	0	0	0	0.00471078	1	0.0243007	0	0	0	0.0269282	0	0.005264	0	0.0193672	0	0.0085359	0	0.207333	1	1	0	0.00178359	0	0.00303246	0	0.000538581	0	2.07732e-05	0	0	0	0.00179578	0	0.00175781	0	0	0	0.00100369	0	0	0	0.00145849	0	0.000386675	0	0.000820232	0	0.000264236	0	0.00148272	0	0	0	0.000119209	0	0.0117143	0	0.000659638	0	0.0002375	0	0.00252323	0	0	0	0	0	0	0	0.00597637	0	0.153178	0	0.0185798	4	3.82822	0.532271	0	0.0445898	0	0.143331	0	0.10379	0	0.0212717	0	0	0	0.0744502	0	0.0158203	0	0.000192901	0	0.00401476	0	0.0143	0	0.0512265	0	0.0015467	0	0.00903655	0	0.00660589	0	0.00148272	1	0.0866786	0	0.00965595	1	1.71045	0	0.0869342	0	0.0116375	0	0.185914	0	0.277082	2	0.528589	0	0.0426243	0	0.0619477	0	0.335052	1	0.29389	0.035588	0.0996356	1	0.0837151	0.00331455	0.00826164	1	0.0963383	0.00435299	0.0116527	0	0.197551	0.179262	0.217528	4	3.41887	0.259331	1	0.323964	0.0424081	0.113011	1	0.0904226	0.00384984	0.0098177	1	0.112764	0.00589953	0.0154773	0	0.2112	0.190387	0.232834	5	4.47788	0.293295	0	0.165816	1	1	0	0.0471395	1	1	0	0.0598253	1	1	0	0.10599	1	1	2	2.61268	0.735053
ENSG00000177994	C2orf73	NA	0.0820347	1	LoF/LoF	1	0.206474	0.186553	1	0	0	0	0.000426349	0	0.0126889	0	0	0	0	0	0	0	0	0	0	0	0	0	0	0	0	0	0.000386675	0	0.00220071	0	0.00660589	0	0.000370679	0	0	0	0	0	0.0120017	0	0.00143816	0	0	0	0.002436	0	0	0	0.0808028	1	0.0598085	0	0.0273075	0	0	0	0	1	0.0855957	0.0820347	1	0	0	0	0.000189528	0	0.00597711	0	0	0	0	0	0	0	0	0	0	0	0	0	0	0	0	0	0.000386675	0	0.000550554	0	0	0	0	0	0	0	0	0	0.00510096	0	0.00133496	0	0	0	0.00136517	0	0	0	0.0108822	1	0.0598085	0	0	0	0	0	0	1	0.090234	0.0862827	1	0	0	0	0.000378967	0	0.00671178	0	0	0	0	0	0	0	0	0	0	0	0	0	0	0	0	0	0.000386675	0	0.00165016	0	0	0	0	0	0	0	0	0	0.00639385	0	0.00133496	0	0	0	0.00136517	0	0	0	0.0122039	1	0.0598085	0	0	0	0	0	0	0	0.11624	1	1	0	0	0	4.73821e-05	0	0.00597711	0	0	0	0	0	0	0	0	0	0	0	0	0	0	0	0	0	0	0	0.000550554	0	0.00660589	0	0.000370679	0	0	0	0	0	0.0056078	0	0.000103205	0	0	0	0.00107082	0	0	0	0.0685989	0	0	0	0.0273075	0	0	0	0	0	0.314115	1	0	0	0	0.00118455	0	0.0283189	0	0.00301368	0	0	0	0	0	0.00117283	0	0	0	0	0	0.002172	0	0.00180893	0	0	0	0	0	0.000264236	0	0.000370679	0	0.0015326	0	0	0	0.0395651	0	0.00298624	0	0	0	0.00579366	0	0	0	0.0437138	0	0	0	0.107293	0	0.074925	1	0.199369	0.0174199	0.0750871	1	0.0825145	0.00322272	0.00810144	1	0.086706	0.00354859	0.0101148	0	0.112663	0.106548	0.152107	0	0.400504	0.330017	1	0.216447	0.0203037	0.0849551	1	0.0898226	0.00380043	0.00973093	1	0.0946754	0.00420864	0.0123046	0	0.121771	0.114649	0.1641	0	0.424793	0.346095	0	0.104269	1	1	0	0.0359039	1	1	0	0.0389896	1	1	0	0.0652795	1	1	0	0.241861	1
ENSG00000163239	TDRD10	NA	0.0822577	1	LoF/LoF	1	0.111402	0.105421	1	0	0	0	0.00118419	0	4.11872e-05	0	8.30926e-05	0	0	0	0.00179578	0	0.00468309	0	0	0	0	0	0	0	0	0	0	0	0	0	0	0	0.000370679	0	0	0	0	1	0.0320828	0	0.00099935	0	0	0	0.000583731	0	0.0209563	0	0.0235656	0	0	0	0.0157591	0	0	0	0.00929734	1	0.0858386	0.0822577	1	0	0	0	0.000758114	0	4.11872e-05	0	8.30926e-05	0	0	0	0.00179578	0	0.00273436	0	0	0	0	0	0	0	0	0	0	0	0	0	0	0	0	0	0	0	0	1	0.0306056	0	0.000614714	0	0	0	0.000583731	0	0	0	0.0235656	0	0	0	0.0157591	0	0	0	0.00929734	1	0.088017	0.0842547	1	0	0	0	0.00113681	0	4.11872e-05	0	8.30926e-05	0	0	0	0.00179578	0	0.00351026	0	0	0	0	0	0	0	0	0	0	0	0	0	0	0	0	0	0	0	0	1	0.0315262	0	0.000717761	0	0	0	0.000583731	0	0	0	0.0235656	0	0	0	0.0157591	0	0	0	0.00929734	0	0.0233853	1	1	0	0	0	4.73821e-05	0	0	0	0	0	0	0	0	0	0.00117283	0	0	0	0	0	0	0	0	0	0	0	0	0	0	0	0.000370679	0	0	0	0	0	0.000556562	0	0.000281588	0	0	0	0	0	0.0209563	0	0	0	0	0	0	0	0	0	0	0	0.274785	1	0	0.00178359	0	0.00682302	0	0.00498365	0	0.00033237	0	0.00444444	0	0.00179578	0	0.00702356	0	0.000192901	0	0	0	0	0	0.00187379	0	0	0	0.00220222	0	0	0	0.00148272	0	0	0	0	0	0.114977	0	0.0197622	0	0	0	0.0118794	0	0	0	0.0412669	0	0.00973502	0	0	0	0.0442259	0	0.0990474	0.0943002	0.156143	0	0.0752162	0.0724571	0.0820551	0	0.0768796	0.0739987	0.0875373	0	0.0221678	0.0219239	0.0676924	1	0.254528	0.0273866	1	0.113524	0.00597633	0.048922	1	0.0874407	0.00360722	0.00936872	1	0.0900189	0.00381656	0.011541	0	0.0235053	0.0232312	0.0736111	1	0.315249	0.040385	0	0.0760183	1	1	0	0.0550158	1	1	0	0.0565834	1	1	0	0.0194348	1	1	1	0.208339	0.188068
ENSG00000166224	SGPL1	Discordant	0.082313	1	Functional/Functional	1	0.089279	0.0854096	1	0	0	0	0.000189528	0	0.00205261	0	2.07732e-05	0	0	0	0	0	0.000195312	0	0	0	0	0	0	0	0	0	0	0	0	0	0	0	0.000370679	0	0	0	0	0	0.00703019	0	0.0004128	0	0.0002375	0	0.00141212	0	0	0	0.0363912	0	0.00311951	0	0.004589	0	0.0263247	1	0.00693308	0	0.00151845	1	1	0	0	0	0	0	0	0	2.07732e-05	0	0	0	0	0	0	0	0	0	0	0	0	0	0	0	0	0	0	0	0	0	0	0	0	0	0	0	0.00147188	0	2.58012e-05	0	0	0	0	0	0	0	0	0	0	0	0	0	0	0	0	0	0.00338004	1	1	0	0	0	0	0	0	0	2.07732e-05	0	0	0	0	0	0	0	0	0	0	0	0	0	0	0	0	0	0	0	0	0	0	0	0	0	0	0	0.00317868	0	0.000180589	0	0	0	0	0	0	0	0	0	0	0	0	0	0	0	0	1	0.0858989	0.082313	1	0	0	0	0.000189528	0	0.00205261	0	0	0	0	0	0	0	0.000195312	0	0	0	0	0	0	0	0	0	0	0	0	0	0	0	0.000370679	0	0	0	0	0	0.00385151	0	0.000232211	0	0.0002375	0	0.00141212	0	0	0	0.0363912	0	0.00311951	0	0.004589	0	0.0263247	1	0.00693308	0	0.341699	1	0	0.00178359	0	0.00383795	0	0.00593974	0	8.30926e-05	0	0.00111111	0	0.00190182	0	0.000781247	0	0	0	0.00401476	0	0	0	0.00306338	0	0	0	0.00123875	0	0.00105694	0	0.00333611	0	0.007364	0	0.000476837	0	0.0167129	0	0.00315021	0	0	0	0.00239499	0	0	0	0.0591879	0	0.00311951	0	0.0320803	0	0.189064	1	0.0852848	0.00343644	0.0344438	0	0.00144609	0.00144505	0.00461263	0	0.00297761	0.00297318	0.00895374	1	0.0823072	0.00320699	0.0241468	0	0.372592	0.311054	1	0.0914723	0.00393701	0.0400923	0	0.0017496	0.00174807	0.0057486	0	0.00368553	0.00367874	0.0112948	1	0.0877868	0.003635	0.0286766	0	0.412293	0.337869	1	0.0566723	0.0550963	1	0	0.000519502	1	1	0	0.00172149	1	1	1	0.0549508	0.0534683	1	0	0.264538	1
ENSG00000120008	WDR11	Discordant	0.0839077	1	Functional/Functional	1	0.140826	0.131359	1	0	0	0	0.000758046	0	0.0026034	0	0.00101788	0	0	0	0	0	0.000195312	0	0	0	0	0	0.000704	0	0.00180893	0	0	0	0.00123875	0	0.00105694	0	0	0	0.000228949	0	0	0	0.0254863	0	0.00336853	0	0.0002375	0	0.00131101	0	0	0	0.0410241	0	0	0	0.000465303	1	0.0562596	0	0.00306107	0	0.04388	1	1	0	0	0	4.73821e-05	0	0	0	0	0	0	0	0	0	0	0	0	0	0	0	0	0	0	0	0	0	0	0	0	0	0	0	0	0	0	0	0.00178729	0	0.000103205	0	0	0	2.69375e-05	0	0	0	0.020191	0	0	0	0	0	0.018663	0	0.00306107	0	0.0531875	1	1	0	0	0	0.000331607	0	0	0	0	0	0	0	0	0	0	0	0	0	0	0	0	0	0	0	0	0	0	0	0	0	0	0	0	0	0	0	0.00790379	0	0.00103181	0	0	0	0.000296275	0	0	0	0.020633	0	0	0	0	0	0.0199299	0	0.00306107	1	0.0876381	0.0839077	1	0	0	0	0.000426439	0	0.0026034	0	0.00101788	0	0	0	0	0	0.000195312	0	0	0	0	0	0.000704	0	0.00180893	0	0	0	0.00123875	0	0.00105694	0	0	0	0.000228949	0	0	0	0.0175825	0	0.00233672	0	0.0002375	0	0.00101473	0	0	0	0.020391	0	0	0	0.000465303	1	0.0363297	0	0	3	2.35153	0.417577	0	0.00401308	0	0.164937	0	0.0281914	0	0.00207732	0	0.00111111	0	0.093189	0	0.0330077	0	0.00482253	0	0	0	0.002816	0	0.0128355	0	0.000386675	0	0.00220222	0	0.000264236	0	0.000370679	0	0.00463622	0	0.00762939	0	0.979285	0	0.0952287	0	0.00095	0	0.0279253	0	0.0672042	0	0.292464	0	0	1	0.0730612	2	0.452919	1	0.123829	0.00706229	0.0494743	0	0.0408264	0.0400042	0.0510481	0	0.0482289	0.0470844	0.0615514	1	0.0755997	0.00271763	0.0219644	3	2.09004	0.159478	1	0.158787	0.0113483	0.0671132	0	0.0424428	0.0415547	0.0534736	0	0.0525599	0.0512025	0.067667	1	0.106227	0.005258	0.0350597	3	2.72283	0.290947	1	0.0967206	0.0921903	1	0	0.0275442	1	1	0	0.0337128	1	1	1	0.0630077	0.0610638	1	2	1.63004	0.484719
ENSG00000168505	GBX2	NA	0.0824238	1	Functional/Functional	1	0.0862103	0.0825987	1	0	0	0	0.00113717	0	0	0	0	0	0	0	0	0	0	0	0	0	0	0	0	0	0.000117112	0	0	0	0.000137638	0	0	0	0	0	0.000352309	0	0	0	0.00384426	0	0.000246819	0	0.0002375	0	0.00136357	0	0	1	0.0131253	0	0	0	0.000465303	0	0.0538281	0	0.0113552	0	4.30502e-05	1	1	0	0	0	0	0	0	0	0	0	0	0	0	0	0	0	0	0	0	0	0	0	0	0	0	0	0	0	0	0	0	0	0	0	0	0	4.30502e-05	0	0	0	0	0	0	0	0	0	0	0	0	0	0	0	0	0	0	0	0.000190641	1	1	0	0	0	0	0	0	0	0	0	0	0	0	0	0	0	0	0	0	0	0	0	0	0	0	0	0	0	0	0	0	0	0	0	0	0	0.000190641	0	0	0	0	0	0	0	0	0	0	0	0	0	0	0	0	0	0	1	0.0860197	0.0824238	1	0	0	0	0.00113717	0	0	0	0	0	0	0	0	0	0	0	0	0	0	0	0	0	0.000117112	0	0	0	0.000137638	0	0	0	0	0	0.000352309	0	0	0	0.00365362	0	0.000246819	0	0.0002375	0	0.00136357	0	0	1	0.0131253	0	0	0	0.000465303	0	0.0538281	0	0.0113552	0	0.216667	1	0	0	0	0.00170553	0	0.00060204	0	0.00132117	0	0.00111111	0	0.000118864	0	0.00273436	0	0	0	0.00100369	0	0	0	0.000117112	0	0	0	0.000137638	0	0	0	0	0	0.000352309	0	0.000119209	0	0.0158081	0	0.00194253	0	0	0	0.00511776	0	0.0142674	0	0.0419703	0	0	0	0.000465303	0	0.127773	1	0.0815105	0.00314687	0.0328324	0	4.20743e-05	4.20734e-05	0.000590574	0	0.000158438	0.000158425	0.00169059	1	0.0813521	0.00313497	0.0237919	0	0.212108	0.191123	1	0.0929746	0.00406335	0.0405176	0	4.32179e-05	4.32169e-05	0.000629213	0	0.000196175	0.000196155	0.00213573	1	0.0927784	0.00404675	0.0304442	0	0.232771	0.207665	1	0.0568756	0.0552884	1	0	2.25532e-05	1	1	0	0.000129248	1	1	1	0.0567463	0.0551663	1	0	0.147811	1
ENSG00000187003	ACTL7A	NA	0.0838006	1	All	8	4.46585	0.0838006	1	0	0	0	0.0177075	0	0.0322849	0	0.00915841	0	0	0	0.00854879	0	0.00175781	0	0	0	0	0	0.007548	0	0.0197919	0	0	0	0	0	0.000264236	0	0.00333611	0	0.0470568	0	0.0119209	5	2.57863	0	0.226725	0	0.00592325	1	0.14582	0	0	1	0.145707	0	0.0246603	0	0.0736917	1	0.984792	0	0.120527	0	0.0890977	1	1	0	0	0	0	0	0.000658996	0	0.000186958	0	0	0	0	0	0	0	0	0	0	0	0	0	0	0	0	0	0	0	0	0	0	0	0	0	0	0	0.00647298	0	0.000615794	0	0.00095	0	0.00611853	0	0	0	0.0158364	0	0	0	0	0	0.0582581	0	0	1	0.322588	0.275728	1	0	0	0	0	0	0.00856103	0	0.00242791	0	0	0	0	0	0	0	0	0	0	0	0	0	0	0	0	0	0	0	0	0	0	0	0	0	0	0	0.161443	0	0.013761	0	0.00378575	1	0.0246834	0	0	0	0.0180312	0	0	0	0	0	0.089894	0	0	7	4.14326	0.126129	1	0	0	0	0.0177075	0	0.0237238	0	0.0067305	0	0	0	0.00854879	0	0.00175781	0	0	0	0	0	0.007548	0	0.0197919	0	0	0	0	0	0.000264236	0	0.00333611	0	0.0470568	0	0.0119209	5	2.41719	0	0.212964	0	0.0021375	0	0.121137	0	0	1	0.127676	0	0.0246603	0	0.0736917	1	0.894898	0	0.120527	2	1.0717	0.290595	0	0.0111474	0	0.184598	0	0.0237238	0	0.00132948	0	0.0263889	0	0.010968	0	0.000781247	0	0.000771605	0	0.00100369	0	0.002172	0	0.00573848	0	0.00348007	0	0.0137638	0	0.00237812	0	0.00333611	0	0.00316922	0	0.00190735	0	0.485735	0	0.0143041	0	0	0	0.0331252	1	0.071731	0	0.0870674	0	0	0	0.00418773	1	0.0788891	8	3.74093	0.0146056	0.0695065	0	0.0871675	0.0834765	0.092687	1	0.265776	0.0296424	0.0442279	7	3.47516	0.0257931	0.0730175	2	0.943266	0.0701674	8	4.77802	0.054562	0.124749	0	0.0908184	0.0868165	0.0969929	1	0.370102	0.0537199	0.0702422	7	4.40792	0.0791968	0.132117	2	1.18632	0.117559	4	2.8918	0.328543	1	0	0.0500047	1	1	1	0.208626	0.188301	1	3	2.68318	0.502245	1	2	0.740173	0.169883
ENSG00000214814	FER1L6	NA	0.0850645	1	LoF/LoF	15	11.7853	0.208904	1	0	0.0655572	0	0.219045	0	0.186673	0	0.0422421	0	0.0427545	0	0.101524	0	0.0125	0	0.000769819	0	0.00401476	0	0.00861978	0	0.0462817	0	0.0189471	0	0.0496604	0	0.0379171	0	0.0180906	0	0.113152	0	0.0458855	5	5.65278	0	0.637226	0	0.028652	0	0.395402	0	0.0109229	1	0.587947	1	0.0150193	1	0.305262	5	2.26417	2	0.874271	3	1.02557	0.0850645	1	0	0.0104368	0	0.00170576	0	0.00785145	0	0.00132117	0	0.0121605	0	0	0	0	0	0.000192901	0	0	0	0.000176	0	0	0	0	0	0.00123875	0	0.00660589	0	0.00593086	0	0.00486647	0	0.00242615	0	0.0434774	0	0.00844383	0	0.0021375	0	0.00576539	0	0	0	0.100384	1	0.00674997	0	0.0375827	1	0.575926	1	0.190191	4	2.85653	0.320662	1	0	0.0288496	0	0.0369079	0	0.0513543	0	0.00552489	0	0.0163347	0	0	0	0	0	0.000576918	0	0	0	0.00228378	0	0	0	0	0	0.014425	0	0.0249695	0	0.0147545	0	0.0328122	0	0.00903553	0	0.797188	0	0.137999	0	0.013452	0	0.0810151	0	0	0	0.145893	1	0.00826931	0	0.0870993	2	0.914571	1	0.433211	11	8.92876	0.285598	1	0	0.0367076	0	0.182137	0	0.135319	0	0.0367172	0	0.0264198	0	0.101524	0	0.0125	0	0.000192901	0	0.00401476	0	0.006336	0	0.0462817	0	0.0189471	0	0.0352355	0	0.0129475	0	0.00333611	0	0.0803395	0	0.03685	5	4.85559	0	0.499226	0	0.0152	0	0.314387	0	0.0109229	1	0.442054	0	0.00674997	1	0.218163	3	1.3496	1	0.44106	2	4.04315	0.911532	0	0.065677	0	0.483345	0	0.221563	0	0.0367172	0	0	0	0.0696828	0	0.0330077	0	0.00308642	0	0.00401476	0	0.000704	1	0.0415693	0	0.00348007	0	0.0309687	1	0.0214031	0	0.0133444	0	0.12363	0	0.0558929	0	1.22823	0	0.206406	0	0.0021375	0	0.171189	0	0.0912121	0	0.513326	0	0.0489888	0	0.0977013	0	0.475869	12	9.91479	0.200436	0.247762	3	0.9818	0.0178925	0.0285761	4	2.46713	0.104474	0.11668	8	7.44766	0.330858	0.354664	3	3.78495	0.523432	15	12.8089	0.219738	0.271029	3	1.01086	0.019661	0.0314986	4	3.07885	0.198155	0.209793	11	9.73002	0.272969	0.306716	3	5.13435	0.753329	9	7.6754	0.362244	1	1	0.617143	0.460516	1	1	1.83605	0.840553	1	8	5.83935	0.234215	1	3	2.98365	0.573138
ENSG00000106819	ASPN	NA	0.0827727	1	LoF/LoF	1	0.141522	0.131964	1	0	0	0	0.00184786	0	0.00463199	0	0.000186958	0	0	0	0	0	0.000780865	0	0	0	0	0	0	0	0.00105369	0	0.000386675	0	0.00191462	0	0	0	0	0	0.00327428	0	0.000476837	1	0.0528166	0	0.0022512	0	0	0	0.000983122	0	0.0109229	0	0.00908766	0	0.00674997	0	0	0	0.0109748	0	0.0331824	1	0.0864	0.0827727	1	0	0	0	0.000521428	0	0.00372405	0	0.000186958	0	0	0	0	0	0.000195312	0	0	0	0	0	0	0	0.000117112	0	0.000386675	0	0.000820232	0	0	0	0	0	0.00327428	0	0.000476837	1	0.0412771	0	0.00163231	0	0	0	0.000383917	0	0	0	0.00908766	0	0.00674997	0	0	0	0	0	0.0175661	1	0.100672	0.0957708	1	0	0	0	0.000710462	0	0.00421691	0	0.000186958	0	0	0	0	0	0.000585553	0	0	0	0	0	0	0	0.000585245	0	0.000386675	0	0.00109439	0	0	0	0	0	0.00327428	0	0.000476837	1	0.0502129	0	0.002148	0	0	0	0.000599205	0	0	0	0.00908766	0	0.00674997	0	0	0	0	0	0.0203574	0	0.0408501	1	1	0	0	0	0.0011374	0	0.000415089	0	0	0	0	0	0	0	0.000195312	0	0	0	0	0	0	0	0.000468447	0	0	0	0.000820232	0	0	0	0	0	0	0	0	0	0.00260375	0	0.000103205	0	0	0	0.000383917	0	0.0109229	0	0	0	0	0	0	0	0.0109748	0	0.012825	1	0.793308	0.547654	0	0	0	0.0011374	0	0.00785145	0	8.30926e-05	0	0	0	0.000677835	0	0	0	0	0	0	0	0	0	0	0	0.00966686	0	0.0142435	0	0.000264236	0	0	0	0	0	0	0	0.0135357	0	0.00165128	0	0	0	0.00342349	1	0.0235575	0	0.0996393	0	0.0150238	0	0.078955	0	0.523598	1	0.127285	0.0074451	0.0510953	1	0.0774697	0.00285021	0.00740765	1	0.0889464	0.00372881	0.0104466	0	0.038339	0.0376134	0.0866791	1	0.986233	0.259177	1	0.14728	0.00983737	0.0626622	1	0.0911177	0.00390746	0.00991843	1	0.106135	0.00524924	0.0143037	0	0.0411447	0.0403098	0.093955	1	1.04242	0.279843	1	0.111238	0.105274	1	1	0.066813	0.0646299	1	1	0.0767219	0.0738526	1	0	0.0345158	1	1	0	0.723347	1
ENSG00000064547	LPAR2	NA	0.0827865	1	Functional/Functional	1	0.0884666	0.0846663	1	0	0.000445898	0	0.00236854	0	4.11872e-05	0	0.000186958	0	0	0	0	0	0.000195312	0	0	0	0	0	0	0	0.000468447	0	0	0	0	0	0.000264236	0	0	0	0	0	0	0	0.0033466	0	0.00041282	0	0.0002375	0	0.000242438	0	0	0	0	1	0.00973502	0	0.017216	0	0.0533057	0	0	0	0.00148184	1	1	0	0.000445898	0	0	0	0	0	0	0	0	0	0	0	0	0	0	0	0	0	0	0	0	0	0	0	0	0	0	0	0	0	0	0	0	0	0.00103594	0	0	0	0	0	0	0	0	0	0	0	0	0	0	0	0	0	0	0	0.00205166	1	1	0	0.000445898	0	0	0	0	0	0	0	0	0	0	0	0	0	0	0	0	0	0	0	0	0	0	0	0	0	0	0	0	0	0	0	0	0	0.00160576	0	0	0	0	0	0	0	0	0	0	0	0	0	0	0	0	0	0	1	0.086415	0.0827865	1	0	0	0	0.00236854	0	4.11872e-05	0	0.000186958	0	0	0	0	0	0.000195312	0	0	0	0	0	0	0	0.000468447	0	0	0	0	0	0.000264236	0	0	0	0	0	0	0	0.00174085	0	0.00041282	0	0.0002375	0	0.000242438	0	0	0	0	1	0.00973502	0	0.017216	0	0.0533057	0	0	2	1.45692	0.427653	0	0	0	0.0215892	0	0.148274	0	0.00531793	0	0.0066358	0	0.00274481	0	0.0125	0	0.00308642	0	0	0	0.000176	0	0.00187379	0	0.00348007	0	0.0137638	0	0.00237812	0	0	0	0.00445353	0	0.00579834	2	0.686951	0	0.122066	0	0.0021375	0	0.115165	0	0	0	0.252778	0	0	0	0.0190772	0	0.0266706	1	0.0863412	0.00351964	0.0348026	0	0.00122395	0.0012232	0.00416755	0	0.00168373	0.00168231	0.00625223	1	0.0846575	0.00338748	0.0250034	1	1.19764	0.33652	1	0.0905906	0.00386373	0.039667	0	0.00160782	0.00160653	0.00543386	0	0.00219723	0.00219482	0.00820964	1	0.0883934	0.00368393	0.0288651	2	1.73064	0.250887	1	0.0561527	0.0546052	1	0	0.000960547	1	1	0	0.00136202	1	1	1	0.0547907	0.0533167	1	2	0.993865	0.261984
ENSG00000198483	ANKRD35	NA	0.0846457	1	Functional/Functional	3	1.69439	0.241296	1	0	0.000445898	0	0.0092778	0	0.0447905	0	0.00207535	0	0	0	0.0254234	0	0.00468385	0	0	0	0.0090332	0	0.000704	0	0.0322079	0	0.000386675	0	0.0088004	0	0.0042217	0	0.000370679	1	0.0370203	0	0.00582961	0	0.355688	0	0.099873	0	0.0038	0	0.0547998	0	0.0243007	0	0.343793	0	0.0248034	1	0.040813	0	0.466849	1	0.0943956	0	0.327338	1	1	0	0.000445898	0	0.00383795	0	0.00926712	0	0.000519329	0	0	0	0.00235475	0	0.00117283	0	0	0	0	0	0	0	0.0104144	0	0	0	0.00123875	0	0.00105694	0	0	0	0.000352309	0	0.00298023	0	0.110814	0	0.0200749	0	0	0	0.0158573	0	0	0	0.065984	0	0.0150238	0	0	0	0.0575283	0	0.00841543	0	0.671039	1	1	0	0.000445898	0	0.00809324	0	0.0314458	0	0.00155602	0	0	0	0.0040004	0	0.00194948	0	0	0	0	0	0	0	0.0217935	0	0	0	0.00535944	0	0.00316475	0	0	0	0.00286617	0	0.00535278	0	0.273396	0	0.0679508	0	0	0	0.0429203	0	0	0	0.0930664	0	0.0180534	0	0	0	0.0713745	0	0.0182501	3	1.02335	0.0846457	1	0	0	0	0.00118455	0	0.0133447	0	0.000519329	0	0	0	0.021423	0	0.00273436	0	0	0	0.0090332	0	0.000704	0	0.0104144	0	0.000386675	0	0.00344096	0	0.00105694	0	0.000370679	1	0.0341542	0	0.000476837	0	0.0822921	0	0.0319222	0	0.0038	0	0.0118794	0	0.0243007	0	0.250726	0	0.00674997	1	0.040813	0	0.395474	1	0.0761455	0	1.67542	1	0	0.00713436	0	0.14859	0	0.0322908	0	0.00299133	0	0.0177778	0	0.021423	0	0.0128676	0	0.000192901	0	0.00100369	0	0.001584	0	0.0154898	0	0.0015467	0	0.00123875	0	0.00660589	0	0.000370679	0	0.0287632	0	0.00190735	0	0.240105	0	0.0373875	0	0.00095	0	0.0226545	0	0.0243007	0	0.277996	0	0.0150238	0	0.0291012	0	0.726126	3	1.49435	0.0649356	0.128828	0	0.279928	0.244162	0.248952	0	0.537785	0.41596	0.420388	3	0.956567	0.0164399	0.059157	0	1.60336	0.79878	3	1.67738	0.0898345	0.158555	0	0.364573	0.305507	0.310076	0	0.753661	0.52936	0.533125	3	0.923714	0.0146628	0.059513	0	1.62082	0.802263	2	1.00448	0.26589	1	0	0.192343	1	1	0	0.421015	1	1	2	0.583469	0.116488	1	0	1.01773	1
ENSG00000160285	LSS	Discordant	0.0827949	1	LoF/LoF + LoF/Functional	2	1.01889	0.271191	1	0	0	0	0.00681837	0	0.0455425	0	0.000519329	0	0	0	0.00123681	0	0.000195312	0	0.000771605	0	0.0061849	0	0.000704	0	0.00180877	0	0.00348007	0	0.000137638	0	0.000264236	0	0.000370679	0	0.00317877	0	0	2	0.471579	0	0.036979	0	0.0002375	0	0.0236914	0	0	0	0.0585054	0	0	0	0.000465303	0	0.295652	0	0.0605714	0	0.0260548	1	1	0	0	0	0.000521428	0	0	0	0	0	0	0	0	0	0	0	0	0	0	0	0	0	0.000787802	0	0	0	0	0	0	0	0	0	0.0015326	0	0	0	0.0205358	0	0.00169392	0	0	0	0.000983181	0	0	0	0	0	0	0	0	0	0	0	0	1	0.0864242	0.0827949	1	0	0	0	0.00118305	0	0	0	0	0	0	0	0	0	0	0	0	0	0	0	0	0	0.00102097	0	0	0	0	0	0	0	0	0	0.00164617	0	0	1	0.0701997	0	0.00644088	0	0	0	0.00593344	0	0	0	0	0	0	0	0	0	0	0	0	1	0.93247	0.60642	1	0	0	0	0.00563532	0	0.0455425	0	0.000519329	0	0	0	0.00123681	0	0.000195312	0	0.000771605	0	0.0061849	0	0.000704	0	0.000787802	0	0.00348007	0	0.000137638	0	0.000264236	0	0.000370679	0	0.0015326	0	0	1	0.401379	0	0.0305381	0	0.0002375	0	0.0177579	0	0	0	0.0585054	0	0	0	0.000465303	0	0.295652	0	0.0605714	1	1.74405	0.82519	0	0.0445898	1	0.481157	0	0.0455425	0	0.000519329	0	0.0066358	0	0.0136236	0	0.0236327	0	0.000192901	0	0	0	0.000704	0	0.0284406	0	0.00348007	0	0.00220222	0	0.0169111	0	0.000370679	0	0.0767686	0	0.00298023	0	0.324713	0	0.0119916	0	0.0021375	0	0.037179	0	0.0243007	0	0.277422	0	0.00973502	0	0.0223412	0	0.286482	2	0.897692	0.0624774	0.126638	0	0.0218275	0.021591	0.0329146	1	0.0679196	0.00220471	0.00736983	1	0.829772	0.201947	0.237646	1	1.70149	0.507218	2	1.06597	0.0928273	0.16146	0	0.0278505	0.0274663	0.0398515	1	0.0918759	0.00397077	0.0118288	1	0.974094	0.254712	0.290435	1	1.9899	0.591254	2	0.682411	0.149714	1	0	0.022353	1	1	1	0.0631063	0.0611563	1	1	0.619305	0.461681	1	1	1.3104	0.730287
ENSG00000103995	CEP152	Consensus	0.0839013	1	Functional/Functional	3	1.72012	0.248097	1	0	0.00178359	0	0.0236454	0	0.133437	0	0.00531227	0	0	0	0.00413395	0	0.00312384	0	0	0	0.00100369	0	0.00439718	0	0.00822666	0	0.00618679	0	0.0232233	0	0.00105694	0	0.00554619	0	0.0399959	0	0.00762776	3	0.731418	0	0.0889385	0	0	0	0.0391411	0	0.0276452	0	0.0340976	0	0.0834607	0	0.0621586	0	0.321919	0	0.0626384	0	0.37716	1	1	0	0.00178359	0	0.0110801	0	0.0098613	0	0.000747833	0	0	0	0	0	0.000195312	0	0	0	0	0	0.000176	0	0	0	0.00618679	0	0.00344096	0	0	0	0.00240733	0	0.00139983	0	0.000119209	0	0.0316799	0	0.00745655	0	0	0	0.00949364	0	0.0276452	0	0.0166036	0	0.0186902	0	0.0330852	0	0.192673	0	0.00243461	0	0.700733	1	1	0	0.00178359	0	0.0196669	0	0.0316328	0	0.00323495	0	0	0	0	0	0.00136604	0	0	0	0	0	0.00158118	0	0	0	0.00618679	0	0.0144144	0	0	0	0.00313886	0	0.00859437	0	0.00178651	0	0.214556	0	0.0433453	0	0	0	0.0256112	0	0.0276452	0	0.017494	0	0.0230337	0	0.042819	0	0.207107	0	0.00573465	3	1.01938	0.0839013	1	0	0	0	0.00397852	0	0.101804	0	0.00207732	0	0	0	0.00413395	0	0.00175781	0	0	0	0.00100369	0	0.002816	0	0.00822666	0	0	0	0.00880886	0	0.00105694	0	0.00240733	0	0.0314015	0	0.00584126	3	0.516862	0	0.0455932	0	0	0	0.0135298	0	0	0	0.0166036	0	0.0604271	0	0.0193395	0	0.114812	0	0.0569037	0	2.61996	1	0	0.0111474	0	0.0258494	0	0.0741587	0	0.00467396	0	0.00111111	0	0.0237827	0	0.00957028	0	0.000771605	0	0.00100369	0	0.002816	0	0.00822666	0	0.0015467	0	0.0232609	0	0.0446558	0	0.0322449	0	0.189113	0	0.0171661	0	0.69674	0	0.0988894	0	0.0021375	0	0.153855	0	0.0276452	0	0.298149	0	0	0	0.0722991	0	0.799149	3	1.48412	0.063665	0.127691	0	0.351143	0.296117	0.299971	0	0.598213	0.450207	0.453883	3	0.885905	0.0127739	0.0525443	2	2.30445	0.405142	3	1.8729	0.1207	0.184749	0	0.392673	0.32475	0.328855	0	0.772542	0.538163	0.541825	3	1.10035	0.0257679	0.0769853	2	2.91802	0.558195	0	1.12062	1	1	0	0.249374	1	1	0	0.467646	1	1	0	0.652977	1	1	1	1.80926	0.836224
ENSG00000165475	CRYL1	NA	0.0857366	1	LoF/LoF + LoF/Functional	1	0.389968	0.322922	1	0	0.00178359	0	0.00118428	0	0.00215364	0	0.000519266	0	0	0	0.000677835	0	0.00117283	0	0	0	0.0040043	0	0.000176	0	0.00105401	0	0	0	0.00880886	0	0.00105694	0	0.00148272	0	0.000647382	0	0.000119209	0	0.0555677	0	0.00263839	0	0.0002375	0	0.00303433	0	0	1	0.0430582	0	0.033714	0	0.00186121	0	0.180042	0	0.0449739	0	0.0519483	1	1	0	0	0	0.000189528	0	0.000912412	0	2.07732e-05	0	0	0	0	0	0	0	0	0	0.00100369	0	0	0	0	0	0	0	0	0	0	0	0	0	0	0	0.000119209	0	0.00964578	0	0.00109048	0	0	0	0.000772293	0	0	0	0.0210879	0	0.00973502	0	0	0	0.00737117	0	0	1	0.0896365	0.0857366	1	0	0	0	0.000757844	0	0.00124123	0	0.000186895	0	0	0	0	0	0	0	0	0	0.00300061	0	0	0	0	0	0	0	0	0	0	0	0	0	0	0	0.000119209	0	0.0356056	0	0.00170955	0	0	0	0.00206458	0	0	1	0.0219703	0	0.0127379	0	0	0	0.0102428	0	0	0	0.300332	1	1	0	0.00178359	0	0.000426439	0	0.000912412	0	0.00033237	0	0	0	0.000677835	0	0.00117283	0	0	0	0.00100369	0	0.000176	0	0.00105401	0	0	0	0.00880886	0	0.00105694	0	0.00148272	0	0.000647382	0	0	0	0.0199621	0	0.000928844	0	0.0002375	0	0.000969751	0	0	0	0.0210879	0	0.020976	0	0.00186121	0	0.169799	0	0.0449739	0	0.510619	1	0	0.000445898	0	0.00383795	0	0.00669625	0	0.00101788	0	0	0	0	0	0.00975123	0	0	0	0.00100369	0	0.000176	0	0.000468447	0	0	0	0.000550554	0	0.00105694	0	0	0	0.0173178	0	0.000119209	0	0.134234	0	0.00844383	0	0.0021375	0	0.0171772	0	0.0279379	0	0.189545	0	0.020976	0	0	0	0.0677265	1	0.362269	0.0517313	0.116418	0	0.0483852	0.0472333	0.0580189	1	0.0788178	0.00294763	0.00890003	0	0.283451	0.24682	0.277715	0	0.472992	0.376865	1	0.379807	0.0562212	0.126384	0	0.0533382	0.0519406	0.0634405	1	0.0949905	0.00423581	0.0123517	0	0.284817	0.247848	0.284107	0	0.545893	0.420676	1	0.248478	0.220013	1	0	0.0339947	1	1	1	0.0596726	0.0579271	1	0	0.188805	1	1	0	0.331036	1
ENSG00000005073	HOXA11	NA	0.0841157	1	Functional/Functional	1	0.0904757	0.0865035	1	0	0	0	4.73821e-05	0	0.0047659	0	8.30926e-05	0	0.00111111	0	0.00274481	0	0.00468461	0	0	0	0	0	0	0	0	0	0	0	0	0	0	0	0	0	0	0	0	0	0.0141279	0	0.000928811	0	0	0	0.00325177	0	0	0	0	0	0	0	0.013232	1	0.0341169	0	0.0113815	0	0.00072062	1	1	0	0	0	0	0	0	0	0	0	0	0	0	0	0	0	0	0	0	0	0	0	0	0	0	0	0	0	0	0	0	0	0	0	0	0	0.000694819	0	2.58012e-05	0	0	0	0	0	0	0	0	0	0	0	0	0	0	0	0	0	0.00261047	1	1	0	0	0	0	0	0	0	0	0	0	0	0	0	0	0	0	0	0	0	0	0	0	0	0	0	0	0	0	0	0	0	0	0	0	0	0.00232669	0	0.00028378	0	0	0	0	0	0	0	0	0	0	0	0	0	0	0	0	1	0.0878653	0.0841157	1	0	0	0	4.73821e-05	0	0.0047659	0	8.30926e-05	0	0.00111111	0	0.00274481	0	0.00468461	0	0	0	0	0	0	0	0	0	0	0	0	0	0	0	0	0	0	0	0	0	0.0118012	0	0.000645031	0	0	0	0.00325177	0	0	0	0	0	0	0	0.013232	1	0.0341169	0	0.0113815	0	0.213125	1	0	0.00401308	0	0.00682302	0	0.00261326	0	0.000186958	0	0.00111111	0	0	0	0	0	0	0	0	0	0	0	0.00105401	0	0.000386675	0	0.00344096	0	0	0	0.000370679	0	0.000647382	0	0.00107288	0	0.0312457	0	0.010581	0	0.0002375	0	0.00500633	0	0	0	0.0238949	0	0	0	0.00252715	0	0.117912	1	0.0871828	0.00358659	0.0350463	0	0.000696218	0.000695976	0.00297657	0	0.00229951	0.00229686	0.00756137	1	0.0848833	0.00340506	0.02502	0	0.213474	0.192227	1	0.0930377	0.0040687	0.0405462	0	0.000727179	0.000726915	0.00347327	0	0.0026961	0.00269247	0.0092974	1	0.0903416	0.00384315	0.0296598	0	0.232252	0.207253	1	0.0605316	0.058736	1	0	0.00055543	1	1	0	0.00167451	1	1	1	0.0588571	0.0571585	1	0	0.155674	1
ENSG00000107815	C10orf2	Discordant	0.0833555	1	Functional/Functional	1	0.106433	0.100965	1	0	0	0	0.00118428	0	0.00261326	0	2.07732e-05	0	0	0	0	0	0	0	0	0	0	0	0.000176	0	0.00180893	0	0.000386675	0	0.000820232	0	0	0	0	0	0	0	0.000476604	0	0.0127007	0	0.0022514	0	0	0	0.00325173	0	0.0176118	0	0.013574	1	0.020976	0	0	0	0.0202641	0	0.00831695	0	0.0161207	1	1	0	0	0	0.000189528	0	0	0	0	0	0	0	0	0	0	0	0	0	0	0	0	0	0	0	0.000386675	0	0	0	0	0	0	0	0	0	0.000119209	0	0.00144492	0	0.000103205	0	0	0	0.000303142	0	0	0	0.013574	0	0	0	0	0	0	0	0	0	0.0193979	1	1	0	0	0	0.000757844	0	0	0	0	0	0	0	0	0	0	0	0	0	0	0	0	0	0	0	0.000386675	0	0	0	0	0	0	0	0	0	0.000357395	0	0.003077	0	0.000619097	0	0	0	0.00062589	0	0	0	0.013574	0	0	0	0	0	0	0	0	1	0.0870355	0.0833555	1	0	0	0	0.000426439	0	0.00261326	0	2.07732e-05	0	0	0	0	0	0	0	0	0	0	0	0.000176	0	0.00180893	0	0	0	0.000820232	0	0	0	0	0	0	0	0.000119209	0	0.00962371	0	0.00163231	0	0	0	0.00262584	0	0.0176118	0	0	1	0.020976	0	0	0	0.0202641	0	0.00831695	0	0.768381	1	0	0.00401308	0	0.0485193	0	0.0313778	0	0.00101788	0	0.0066358	0	0.000475454	0	0.0449274	0	0.00173611	0	0	0	0.001584	0	0.00627224	0	0.0139203	0	0.046045	0	0.00422777	0	0.0181633	0	0.00199886	0	0.00190735	0	0.294715	0	0.0183471	0	0.0021375	0	0.0301398	0	0	0	0.130013	0	0.00973502	0	0.00314121	0	0.0473305	1	0.0971058	0.00442038	0.0386354	0	0.0153674	0.0152499	0.0256371	0	0.0174749	0.0173231	0.0305177	1	0.0796309	0.00300714	0.0232406	0	0.693137	0.499995	1	0.109696	0.00559418	0.0472718	0	0.0165743	0.0164377	0.0278047	0	0.0208866	0.02067	0.036153	1	0.0888093	0.00371766	0.0290299	0	0.886482	0.587897	1	0.0766199	0.0737581	1	0	0.0112499	1	1	0	0.0135933	1	1	1	0.0630266	0.0610815	1	0	0.557758	1
ENSG00000184344	GDF3	NA	0.0833083	1	Functional/Functional	2	0.510989	0.0935546	1	0	0	0	0.000189506	0	0.000658949	0	2.07732e-05	0	0	0	0	0	0.00312786	0	0	0	0	0	0	0	0.00212918	0	0	0	0.000137638	0	0	0	0.000370679	0	0.00585179	0	0.00107195	0	0.00821467	0	0.00140007	0	0	0	2.69375e-05	1	0.067801	0	0.0521362	0	0	0	0.036224	1	0.254178	0	0.0774494	0	0.028267	1	1	0	0	0	4.73821e-05	0	4.11872e-05	0	0	0	0	0	0	0	0	0	0	0	0	0	0	0	0	0	0	0	0	0	0	0	0	0	0.00585179	0	0.000476837	0	0.00167886	0	0.00101308	0	0	0	0	0	0	0	0.00998492	0	0	0	0	0	0.00917297	0	0	0	0.0339975	1	1	0	0	0	0.000142124	0	0.000288264	0	0	0	0	0	0	0	0	0	0	0	0	0	0	0	0	0	0	0	0	0	0	0	0	0	0.00585179	0	0.000952743	0	0.00365107	0	0.00116786	0	0	0	0	0	0	0	0.0108693	0	0	0	0	0	0.0110744	0	0	2	0.476991	0.0833083	1	0	0	0	4.73821e-05	0	0.000370685	0	2.07732e-05	0	0	0	0	0	0.00312786	0	0	0	0	0	0	0	0.00212918	0	0	0	0.000137638	0	0	0	0.000370679	0	0	0	0.000119209	0	0.00456359	0	0.000232211	0	0	0	2.69375e-05	1	0.067801	0	0.0412669	0	0	0	0.036224	1	0.243104	0	0.0774494	1	0.857879	0.57594	0	0.00713436	0	0.0720682	0	0.000658996	0	2.07732e-05	0	0	0	0.00636608	0	0.00312786	0	0	0	0	0	0.004688	0	0.00448989	0	0.000386675	0	0.00220222	0	0.000264236	0	0	0	0.0107303	0	0.000476837	0	0.0202413	0	0.00047903	0	0.0002375	0	0.00996764	0	0	1	0.227805	0	0.0186902	0	0.004589	0	0.463256	2	0.496741	0.0141418	0.068749	0	0.027011	0.0266494	0.0381028	0	0.031653	0.0311573	0.0456995	2	0.465088	0.0118788	0.0508272	1	0.862722	0.213909	2	0.518538	0.0158323	0.0762953	0	0.0305236	0.0300625	0.0424373	0	0.0383594	0.037633	0.0541434	2	0.480179	0.0129295	0.0562207	2	0.936375	0.0689783	1	0.304813	0.262739	1	0	0.0177496	1	1	0	0.0214975	1	1	1	0.283316	0.246718	1	1	0.552531	0.424508
ENSG00000186513	OR9Q2	NA	0.0834257	1	Functional/Functional	1	0.128959	0.12099	1	0	0	0	0.00118455	0	0	0	2.07732e-05	0	0	0	0.000677835	0	0	0	0	0	0	0	0	0	0	0	0.000386675	0	0.0166543	0	0.000264236	0	0.000370679	0	0	0	0	0	0.000920725	0	0	0	0	0	0.00136357	0	0.0568893	1	0.0502265	0	0	0	0	0	0	0	0	0	0.0410797	1	1	0	0	0	0.00118455	0	0	0	0	0	0	0	0.000677835	0	0	0	0	0	0	0	0	0	0	0	0	0	0	0	0	0	0	0	0	0	0	0	0.00051197	0	0	0	0	0	0.00136357	0	0	0	0.0373418	0	0	0	0	0	0	0	0	0	0.041847	1	1	0	0	0	0.00118455	0	0	0	0	0	0	0	0.000677835	0	0	0	0	0	0	0	0	0	0	0	0	0	0	0	0	0	0	0	0	0	0	0	0.000622644	0	0	0	0	0	0.00136357	0	0	0	0.0379984	0	0	0	0	0	0	0	0	1	0.0871121	0.0834257	1	0	0	0	0	0	0	0	2.07732e-05	0	0	0	0	0	0	0	0	0	0	0	0	0	0	0	0.000386675	0	0.0166543	0	0.000264236	0	0.000370679	0	0	0	0	0	0.000298081	0	0	0	0	0	0	0	0.0568893	1	0.0122281	0	0	0	0	0	0	0	0	1	0.548488	0.422177	0	0.0361177	1	0.170576	0	0.0224752	0	0.00033237	0	0	0	0.00413395	0	0.00175781	0	0.00173611	0	0.00401476	0	0	0	0.00507274	0	0.00348007	0	0.00344096	0	0.00660589	0	0.00593086	0	0	0	0	0	0.0240648	0	0.0048733	0	0	0	0.00213909	0	0	0	0.0854012	0	0.0157051	0	0.0214573	0	0.129173	0	0.124596	0.117147	0.174849	0	0.0391404	0.0383843	0.0494257	0	0.0398734	0.0390889	0.0535277	0	0.084723	0.0812332	0.129111	1	0.555713	0.107545	1	0.129925	0.00774357	0.0553336	0	0.0415192	0.040669	0.0526658	0	0.0423533	0.0414689	0.0579947	1	0.0875714	0.00361771	0.0286331	1	0.628406	0.131341	0	0.0891229	1	1	0	0.0264246	1	1	0	0.0269295	1	1	0	0.0621934	1	1	1	0.394362	0.32589
ENSG00000174327	SLC16A13	NA	0.0847692	1	Functional/Functional	1	0.131048	0.122825	1	0	0.00401308	0	0.00800758	0	0.00724683	0	0.00132117	0	0.00111111	0	0.000677835	0	0.000195312	0	0	0	0	0	0	0	0.00105401	0	0.00347253	0	0.00220071	0	0.00105618	0	0	0	0.00123753	0	0	1	0.0192998	0	0.00208985	0	0	0	0.00179767	0	0	0	0.0238947	0	0	0	0	0	0.0270664	0	0.0253062	0	0.0335168	1	1	0	0	0	0	0	0.000788991	0	0	0	0.00111111	0	0	0	0	0	0	0	0	0	0	0	0	0	0.0015467	0	0.000550554	0	0.000264236	0	0	0	0	0	0	0	0.00154233	0	2.58012e-05	0	0	0	0.000383917	0	0	0	0.00774177	0	0	0	0	0	0	0	0.0195614	0	0.0424694	1	1	0	0	0	0	0	0.00128147	0	0	0	0.00111111	0	0	0	0	0	0	0	0	0	0	0	0	0	0.00308585	0	0.00165016	0	0.000791948	0	0	0	0	0	0	0	0.00531493	0	0.000438568	0	0	0	0.000814493	0	0	0	0.00818798	0	0	0	0	0	0	0	0.0197929	1	0.0885791	0.0847692	1	0	0.00401308	0	0.00800758	0	0.00596536	0	0.00132117	0	0	0	0.000677835	0	0.000195312	0	0	0	0	0	0	0	0.00105401	0	0.000386675	0	0.000550554	0	0.000264236	0	0	0	0.00123753	0	0	1	0.0139849	0	0.00165128	0	0	0	0.000983181	0	0	0	0.0157067	0	0	0	0	0	0.0270664	0	0.00551326	0	1.00986	1	0	0.00713436	0	0.0229329	0	0.00861058	0	0.000399131	0	0	0	0.00972397	0	0.000781247	0	0.000192901	0	0	0	0.000176	0	0.00187379	0	0.000386675	0	0.00123875	0	0.0129475	0	0.000370679	0	0.0276791	0	0.00190735	0	0.0450313	0	0.0308135	0	0	0	0.0101275	0	0	0	0.142807	0	0	0	0.0233235	0	0.661405	1	0.122543	0.00692227	0.0490423	0	0.0330345	0.0324948	0.0438542	0	0.040555	0.0397436	0.0542072	1	0.0819879	0.00318283	0.0240524	0	1.19711	0.697934	1	0.134891	0.00831961	0.0575297	0	0.0315209	0.0310293	0.0433513	0	0.0409463	0.0401193	0.0566096	1	0.0939449	0.00414595	0.0307507	0	1.25883	0.716013	1	0.0777041	0.0747619	1	0	0.0201364	1	1	0	0.0261585	1	1	1	0.0515456	0.0502397	1	0	0.779351	1
ENSG00000204882	GPR20	NA	0.0838294	1	Functional/Functional	1	0.090975	0.0869595	1	0	0.00259643	0	0.00303246	0	0.000931328	0	0.000186958	0	0	0	0	0	0.00468748	0	0	0	0	0	0	0	0.00448989	0	0	0	0.000550554	0	0	0	0	0	0.0014308	0	0.00109482	0	0.0313673	0	0.000891849	0	0.0002375	0	0.00131994	0	0	0	0.0104336	0	0	0	0	0	0	1	0.0277241	0	0.00145004	1	1	0	0	0	0	0	0	0	0	0	0	0	0	0	0	0	0	0	0	0	0	0	0	0	0	0	0	0	0	0	0	0	5.72372e-05	0	0.00109482	0	0.000297984	0	0	0	0	0	0	0	0	0	0	0	0	0	0	0	0	0	0	0	0.00342228	1	1	0	0	0	0	0	0	0	0	0	0	0	0	0	0	0	0	0	0	0	0	0	0	0	0	0	0	0	0	0	0	0	0.000515	0	0.00109482	0	0.00181246	0	0	0	0	0	0	0	0	0	0	0	0	0	0	0	0	0	0	1	0.0875527	0.0838294	1	0	0.00259643	0	0.00303246	0	0.000931328	0	0.000186958	0	0	0	0	0	0.00468748	0	0	0	0	0	0	0	0.00448989	0	0	0	0.000550554	0	0	0	0	0	0.000915796	0	0	0	0.0295548	0	0.000891849	0	0.0002375	0	0.00131994	0	0	0	0.0104336	0	0	0	0	0	0	1	0.0277241	2	2.46872	0.706223	0	0.147444	0	0.194077	1	0.130097	0	0.00467396	0	0	0	0.0531864	0	0.0653031	0	0.00173611	0	0	0	0.010752	0	0.0274974	0	0	0	0.00344096	0	0.00422777	0	0	0	0.0185449	0	0.00242615	0	0.752817	0	0.0278693	0	0.0002375	0	0.0850562	0	0.0274762	0	0.44747	0	0.0243107	0	0.0197068	1	0.420368	1	0.082783	0.00324315	0.0333842	0	0.00133336	0.00133247	0.00439334	0	0.00298174	0.0029773	0.00896192	1	0.0798013	0.00301969	0.0232828	3	2.24449	0.189465	1	0.0967938	0.00439293	0.0422395	0	0.00181678	0.00181513	0.00588197	0	0.00385069	0.00384328	0.0115877	1	0.0929431	0.00406069	0.0304793	3	2.75212	0.297431	0	0.0538707	1	1	0	0.00033451	1	1	0	0.00171789	1	1	0	0.0521528	1	1	3	1.67154	0.235284
ENSG00000130595	TNNT3	Discordant	0.109853	1	Functional/Functional	1	0.119469	0.112608	1	1	0	0	0.000758114	0	0.00372405	0	2.07732e-05	0	0.0277778	0	0.000475454	0	0.00273436	0	0	0	0.00100369	0	0.000176	0	0.0128355	0	0.0015467	0	0.000820232	0	0.000264236	0	0	0	0.0172862	0	0.00190735	0	0.00814228	0	0.00117102	0	0	0	0.0039315	0	0	0	0.0113308	0	0	0	0.020992	0	0	0	0.00257064	0	0.00277741	1	1	0	0	0	0	0	0	0	0	0	0	0	0	0	0.00273436	0	0	0	0	0	0	0	0	0	0	0	0	0	0	0	0	0	0	0	0	0	4.30502e-05	0	0	0	0	0	0	0	0	0	0	0	0	0	0	0	0	0	0	0	0.00310027	1	1	0	0	0	0	0	0	0	0	0	0	0	0	0	0.00273436	0	0	0	0	0	0	0	0	0	0	0	0	0	0	0	0	0	0	0	0	0	0.000365905	0	0	0	0	0	0	0	0	0	0	0	0	0	0	0	0	0	0	1	0.116368	0.109853	1	1	0	0	0.000758114	0	0.00372405	0	2.07732e-05	0	0.0277778	0	0.000475454	0	0	0	0	0	0.00100369	0	0.000176	0	0.0128355	0	0.0015467	0	0.000820232	0	0.000264236	0	0	0	0.0172862	0	0.00190735	0	0.00777637	0	0.00117102	0	0	0	0.0039315	0	0	0	0.0113308	0	0	0	0.020992	0	0	0	0.00257064	2	0.420291	0.0670739	0	0.000445898	0	0.00682302	0	0.00562328	0	0.000747833	0	0	0	0.000118864	0	0.0128676	0	0.000192901	0	0.0090332	0	0	0	0.00180893	0	0.0015467	0	0.0172585	0	0.00422777	0	0.00333611	0	0	0	0	0	0.0859793	0	0.0127259	0	0.0002375	0	0.00153536	0	0.0176118	2	0.112787	0	0	0	0.000465303	0	0.124918	1	0.108285	0.00545628	0.043249	0	0.00254666	0.00254342	0.00684764	0	0.00280121	0.00279729	0.00860794	1	0.105484	0.00518723	0.0320745	2	0.426521	0.00942455	1	0.131022	0.00786926	0.0558741	0	0.00308012	0.00307539	0.00838709	0	0.00341472	0.00340889	0.0108036	1	0.127608	0.00748125	0.0426125	2	0.474638	0.0125378	0	0.0870159	1	1	0	0.000585511	1	1	0	0.000818906	1	1	0	0.0861969	1	1	2	0.304545	0.0379517
ENSG00000141499	WRAP53	Consensus	0.0872645	1	All	2	0.490259	0.0872645	1	0	0	0	0.00232172	1	0.0100559	0	0.00184408	0	0.01	0	0.0304491	0	0.00273436	0	0	0	0	0	0	0	0.00187332	0	0.00154481	0	0.000550554	0	0	0	0.000370679	0	0.0305078	0	0.00107288	0	0.130331	0	0.013474	0	0.0002375	0	0.0221291	0	0.0209563	0	0.013913	0	0.0127201	0	0.004589	0	0.148702	1	0.0298824	0	0.0897012	1	1	0	0	0	0	0	0.00166008	0	0	0	0.01	0	0	0	0	0	0	0	0	0	0	0	0.000117112	0	0.000386675	0	0	0	0	0	0	0	0.00258883	0	0	0	0.0174301	0	0.000350024	0	0.0002375	0	0.00016504	0	0	0	0	0	0	0	0	0	0.0567659	0	0	1	0.135347	0.126587	1	0	0	0	0	1	0.00280897	0	0	0	0.01	0	0	0	0	0	0	0	0	0	0	0	0.000819311	0	0.00115814	0	0	0	0	0	0	0	0.0055453	0	0	0	0.0522899	0	0.00290669	0	0.0002375	0	0.00151078	0	0	0	0	0	0	0	0	0	0.0580702	0	0	1	0.354912	0.298765	1	0	0	0	0.00232172	0	0.00724692	0	0.00184408	0	0	0	0.0304491	0	0.00273436	0	0	0	0	0	0	0	0.00105401	0	0.000386675	0	0.000550554	0	0	0	0.000370679	0	0.0249625	0	0.00107288	0	0.0780412	0	0.0105673	0	0	0	0.0206184	0	0.0209563	0	0.013913	0	0.0127201	0	0.004589	0	0.0906314	1	0.0298824	0	1.52976	1	0	0.00178359	0	0.00800758	0	0.0204548	0	0.0113373	0	0	0	0	0	0.00702356	0	0	0	0.0061849	0	0.000704	0	0.0029278	0	0.0015467	0	0.000137638	0	0	0	0	0	0.00123753	0	0.000119209	0	0.560117	0	0.0286418	0	0.0021375	0	0.0450936	0	0.067801	0	0.110715	0	0.0269282	0	0.0454356	0	0.581422	2	0.438099	0.0101267	0.0597981	0	0.0880264	0.0842633	0.0934343	1	0.126723	0.00738217	0.0169872	1	0.311377	0.0394979	0.0886149	1	1.53797	0.454801	2	0.506296	0.0148695	0.0743034	0	0.0864626	0.0828301	0.0931024	1	0.134153	0.00823283	0.0196266	1	0.372143	0.0542426	0.108502	1	1.78442	0.53251	2	0.322345	0.0420294	1	0	0.0575028	1	1	1	0.0863989	0.0827717	1	1	0.235946	0.210176	1	0	1.11363	1
ENSG00000187151	ANGPTL5	NA	0.0840933	1	Functional/Functional	2	0.524879	0.0978405	1	0	0.00259643	0	0.00170576	0	0.00971767	0	0.000186927	0	0.00111111	0	0.000118864	0	0.00215034	0	0	0	0	0	0	0	0.00314941	0	0.0189471	0	0.030966	0	0.000264236	0	0.00333308	0	0.00327428	0	0.000119209	0	0.0237595	0	0.00165098	0	0	0	0.00634292	0	0	0	0.0964627	0	0	0	0.0607012	2	0.192815	0	0.065506	0	0.0250917	1	1	0	0	0	0	0	0.00060204	0	2.07732e-05	0	0	0	0	0	0	0	0	0	0	0	0	0	0	0	0	0	0.000137638	0	0	0	0.000370679	0	0.00327428	0	0	0	0.00296027	0	0.000232211	0	0	0	0.00179779	0	0	0	0.0131253	0	0	0	0	0	0	0	0.00257064	0	0.0452403	1	1	0	0	0	0	0	0.00134138	0	0.000103834	0	0	0	0	0	0	0	0	0	0	0	0	0	0	0	0	0	0.00398888	0	0	0	0.00185037	0	0.00327428	0	0	0	0.0095658	0	0.00100595	0	0	0	0.00405707	0	0	0	0.014435	0	0	0	0	0	0	0	0.0056177	2	0.479639	0.0840933	1	0	0.00259643	0	0.00170576	0	0.00837629	0	8.30926e-05	0	0.00111111	0	0.000118864	0	0.00215034	0	0	0	0	0	0	0	0.00314941	0	0.0189471	0	0.0269771	0	0.000264236	0	0.00148272	0	0	0	0.000119209	0	0.0141937	0	0.000645031	0	0	0	0.00228585	0	0	0	0.0820277	0	0	0	0.0607012	2	0.192815	0	0.0598883	1	0.654726	0.480416	0	0.0156807	1	0.113764	0	0.00593974	0	0.00033237	0	0.00111111	0	0.00760726	0	0.0146197	0	0.000192901	0	0	0	0	0	0.0072285	0	0	0	0	0	0	0	0	0	0.0194488	0	0.00107288	0	0.101023	0	0.00593674	0	0.00095	0	0.0125729	0	0	0	0.169965	0	0	0	0	0	0.177281	2	0.503858	0.0146819	0.0696566	0	0.0225318	0.0222799	0.0336214	0	0.0386031	0.0378675	0.0523029	2	0.465255	0.0118902	0.0508388	1	0.655001	0.140324	2	0.53905	0.0175224	0.0800475	0	0.0257176	0.0253897	0.0378484	0	0.0480324	0.0468971	0.0634529	2	0.491018	0.0137159	0.0577875	1	0.749371	0.173136	2	0.349537	0.0485569	1	0	0.0176372	1	1	0	0.0312182	1	1	2	0.318319	0.0410933	1	1	0.500743	0.39392
ENSG00000000457	SCYL3	NA	0.0840234	1	Functional/Functional	2	0.605601	0.123749	1	0	0	0	0.0031261	0	0.0159053	0	0.000186958	0	0	0	0.00854826	0	0.00974971	0	0.000192901	0	0	0	0.000176	0	0.00507274	0	0	0	0	0	0	0	0	0	0.0611032	0	0.00107288	1	0.157142	0	0.00796672	0	0.0002375	0	0.0215688	0	0.0168911	0	0.031494	0	0	0	0.00418773	1	0.20656	0	0.0544192	0	0.0875742	1	1	0	0	0	0.000284405	0	0.00060204	0	0	0	0	0	0.00123681	0	0.00117283	0	0	0	0	0	0	0	0	0	0	0	0	0	0	0	0	0	0	0	0	0	0.00555552	0	0.000358959	0	0	0	0.000242438	0	0	0	0	0	0	0	0	0	0.0781212	0	0	0	0.126198	1	1	0	0	0	0.000757552	0	0.00166998	0	0	0	0	0	0.00218218	0	0.00272614	0	0	0	0	0	0	0	0	0	0	0	0	0	0	0	0	0	0	0	0	0	0.0312412	0	0.00169943	0	0	0	0.00331204	0	0	0	0	0	0	0	0	0	0.0826097	0	0	2	0.479403	0.0840234	1	0	0	0	0.00236854	0	0.0142354	0	0.000186958	0	0	0	0.00636608	0	0.00702356	0	0.000192901	0	0	0	0.000176	0	0.00507274	0	0	0	0	0	0	0	0	0	0.0611032	0	0.00107288	1	0.125901	0	0.00626729	0	0.0002375	0	0.0182568	0	0.0168911	0	0.031494	0	0	0	0.00418773	1	0.123951	0	0.0544192	2	2.93701	0.791243	0	0.00178359	0	0.125246	0	0.0397004	0	0.0067305	0	0	0	0.0388346	0	0.0342801	0	0.000192901	0	0.00401476	0	0.001584	0	0.0512265	0	0	0	0.0232609	0	0.0129475	0	0.00333611	0	0.00258883	0	0.00190735	1	1.4079	0	0.2394	0	0.0116375	0	0.0840671	0	0.0279379	0	0.190092	0	0.033723	0	0.0111092	1	0.583503	2	0.543268	0.0178818	0.0757867	0	0.0854265	0.0818794	0.0911726	0	0.116173	0.109678	0.121698	2	0.427095	0.00945864	0.0454076	1	2.51195	0.715147	2	0.630142	0.0261976	0.09409	0	0.0874034	0.0836927	0.0939578	0	0.129285	0.121277	0.135243	2	0.500857	0.0144527	0.0592948	2	3.24652	0.629721	1	0.375163	0.312823	1	0	0.0537641	1	1	0	0.0793501	1	1	1	0.295813	0.256074	1	2	1.96779	0.585206
ENSG00000170145	SIK2	NA	0.0846907	1	Functional/Functional	1	0.0900889	0.08615	1	0	0	0	0.000189528	0	0.000931328	0	0.000519329	0	0	0	0.00159277	0	0	0	0.000192901	0	0	0	0	0	0	0	0	0	0	0	0	0	0	0	0.000818919	0	0	0	0.0123869	0	0.00191612	0	0	0	0.000242438	0	0	0	0.0237785	0	0	0	0	1	0.0376349	0	0.00988529	0	0.000304418	1	1	0	0	0	0	0	0	0	0	0	0	0	0	0	0	0	0	0	0	0	0	0	0	0	0	0	0	0	0	0	0	0	0	0	0	0	0.000304418	0	0	0	0	0	0	0	0	0	0	0	0	0	0	0	0	0	0	0	0.00159566	1	1	0	0	0	0	0	0	0	0	0	0	0	0	0	0	0	0	0	0	0	0	0	0	0	0	0	0	0	0	0	0	0	0	0	0	0	0.00159566	0	0	0	0	0	0	0	0	0	0	0	0	0	0	0	0	0	0	1	0.0884932	0.0846907	1	0	0	0	0.000189528	0	0.000931328	0	0.000519329	0	0	0	0.00159277	0	0	0	0.000192901	0	0	0	0	0	0	0	0	0	0	0	0	0	0	0	0.000818919	0	0	0	0.0107912	0	0.00191612	0	0	0	0.000242438	0	0	0	0.0237785	0	0	0	0	1	0.0376349	0	0.00988529	2	4.58032	0.942793	0	0.0285375	0	0.206396	0	0.139525	0	0.010989	0	0.01	0	0.0392975	0	0.0397287	0	0.000192901	0	0	0	0.006336	0	0.0415693	0	0.00348007	0	0.0111487	0	0.00422777	0	0.030025	0	0.0496317	0	0.00762939	2	2.41638	0	0.165124	0	0.0038	0	0.141044	0	0.0243007	0	0.309871	0	0.0248216	0	0.0579219	0	0.808345	1	0.0843565	0.0033641	0.0339992	0	0.000288804	0.000288763	0.00188188	0	0.00130682	0.00130597	0.00542324	1	0.0830496	0.0032635	0.0243731	2	4.04445	0.768338	1	0.0980632	0.00450512	0.0426934	0	0.000307101	0.000307054	0.00221659	0	0.00164529	0.00164394	0.00687492	1	0.0964179	0.00435996	0.0318188	2	5.19371	0.890744	1	0.0605336	0.0587379	1	0	0.000283964	1	1	0	0.00121728	1	1	1	0.0593163	0.0575914	1	2	3.15873	0.823339
ENSG00000145734	BDP1	NA	0.0842299	1	Functional/Functional	1	0.148963	0.138399	1	0	0.000445898	0	0.00397772	0	0.00669474	0	0.000186895	0	0	0	0.00382741	0	0.00487821	0	0	0	0	0	0	0	0.000787802	0	0	0	0.00123799	0	0	0	0	0	5.72372e-05	0	0.000119209	0	0.019899	0	0.000232185	0	0	0	0.00179776	0	0	0	0.00723153	0	0	0	0.00665084	1	0.0637927	0	0.0271458	0	0.0478715	1	1	0	0.000445898	0	0.00113717	0	0.00463255	0	8.30926e-05	0	0	0	0	0	0.000781247	0	0	0	0	0	0	0	0.000787802	0	0	0	0.000550554	0	0	0	0	0	5.72372e-05	0	0.000119209	0	0.00932327	0	0.000103205	0	0	0	0.00016504	0	0	0	0.00723153	0	0	0	0	0	0.012176	0	0.0102777	0	0.060973	1	1	0	0.000445898	0	0.00227218	0	0.00578233	0	0.000166122	0	0	0	0	0	0.0031204	0	0	0	0	0	0	0	0.000787802	0	0	0	0.00110036	0	0	0	0	0	5.72372e-05	0	0.000119209	0	0.0157053	0	0.000206383	0	0	0	0.000434187	0	0	0	0.00723153	0	0	0	0	0	0.0128026	0	0.0107415	1	0.0879899	0.0842299	1	0	0	0	0.00170553	0	0.000912412	0	2.07732e-05	0	0	0	0.00382741	0	0.00175781	0	0	0	0	0	0	0	0	0	0	0	0.000137638	0	0	0	0	0	0	0	0	0	0.00419371	0	2.58012e-05	0	0	0	0.00136357	0	0	0	0	0	0	0	0.00665084	1	0.0509901	0	0.0164043	6	4.45783	0.289883	0	0.0160523	0	0.145504	1	0.0921067	0	0.0186958	0	0.00444444	0	0.0517009	0	0.0861325	0	0.00173611	0	0.0143229	0	0.0044	0	0.110254	0	0.0015467	0	0.0269771	0	0.0319725	0	0.030025	0	0.126437	0	0.0201464	3	2.55159	0	0.127916	0	0.0038	0	0.143096	0	0.0176118	0	0.197704	0	0.140808	0	0.0333133	2	0.459539	1	0.134588	0.00828392	0.0535741	0	0.0447107	0.0437259	0.0547424	0	0.0554081	0.0539011	0.0683354	1	0.07918	0.00297407	0.0231814	6	3.79964	0.0908585	1	0.149388	0.010107	0.0634101	0	0.0490841	0.0478989	0.0596666	0	0.0645736	0.0625329	0.0789513	1	0.0848147	0.00339972	0.0275721	6	5.11318	0.254547	1	0.0864743	0.0828409	1	0	0.0294713	1	1	0	0.0384651	1	1	1	0.0480092	0.046875	1	2	2.98462	0.798543
ENSG00000131634	TMEM204	NA	0.0842192	1	Functional/Functional	1	0.0913867	0.0873353	1	0	0	0	0.000284405	0	0.0131941	0	0	0	0	0	0	0	0	0	0	0	0	0	0	0	0.000117112	0	0	0	0	0	0	0	0	0	0	0	0	0	0.0107263	0	0.000615794	0	0	0	0.00553466	1	0.0243007	0	0.00998492	0	0.0127201	0	0.00252715	0	0	0	0.0113815	0	0.00294605	1	1	0	0	0	0	0	0	0	0	0	0	0	0	0	0	0	0	0	0	0	0	0	0	0	0	0	0	0	0	0	0	0	0	0	0	0	0.000418902	0	0	0	0	0	0	0	0	0	0	0	0	0	0.00252715	0	0	0	0	0	0.00340853	1	1	0	0	0	0	0	0	0	0	0	0	0	0	0	0	0	0	0	0	0	0	0	0	0	0	0	0	0	0	0	0	0	0	0	0	0	0.000881378	0	0	0	0	0	0	0	0	0	0	0	0	0	0.00252715	0	0	0	0	1	0.0879782	0.0842192	1	0	0	0	0.000284405	0	0.0131941	0	0	0	0	0	0	0	0	0	0	0	0	0	0	0	0.000117112	0	0	0	0	0	0	0	0	0	0	0	0	0	0.00984491	0	0.000615794	0	0	0	0.00553466	1	0.0243007	0	0.00998492	0	0.0127201	0	0	0	0	0	0.0113815	0	0.29013	1	0	0.00178359	0	0.0329496	0	0.0047659	0	0.00301368	0	0	0	0.00441985	0	0.00488279	0	0	0	0	0	0.000704	0	0.00573848	0	0.00640095	0	0.0131181	0	0	0	0.00333611	0	0.00847738	0	0.000119209	0	0.0412519	0	0.0047738	0	0.0021375	0	0.0244314	0	0	0	0.0574541	0	0.0127201	0	0.005264	0	0.052387	1	0.0880221	0.00365395	0.0351139	0	0.00279296	0.00278906	0.00729479	0	0.00319952	0.00319441	0.00941187	1	0.0848226	0.00340033	0.02502	0	0.265384	0.233088	1	0.0943144	0.0041776	0.0409849	0	0.00302966	0.00302508	0.00829674	0	0.00350449	0.00349836	0.0109519	1	0.0908099	0.0038819	0.0297626	0	0.333135	0.283326	1	0.0647638	0.0627112	1	0	0.00263471	1	1	0	0.00292737	1	1	1	0.0618365	0.0599634	1	0	0.189465	1
ENSG00000135480	KRT7	NA	0.0843269	1	LoF/LoF	1	0.265955	0.233526	1	0	0	0	0.00682302	0	0.0049835	0	2.07732e-05	0	0	0	0	0	0	0	0.000192901	0	0.00100369	0	0.000176	0	0.00627224	0	0.000386675	0	0.00123875	0	0.000264236	0	0	0	0	0	0.00107288	0	0.0547208	0	0.00371538	0	0	0	0.00179779	0	0	0	0.0373416	0	0	0	0.0196	0	0.0625498	1	0.0637948	1	0.0880958	0.0843269	1	0	0	0	0	0	4.11872e-05	0	0	0	0	0	0	0	0	0	0	0	0	0	0	0	0	0	0	0	0	0	0.000264236	0	0	0	0	0	0	0	0.000532673	0	0	0	0	0	0	0	0	0	0.0122281	0	0	0	0.00871269	0	0.0254589	1	0.0408581	1	0.0962773	0.0917878	1	0	0	0	0	0	0.000864778	0	0	0	0	0	0	0	0	0	0	0	0	0	0	0	0	0	0	0	0	0	0.000264236	0	0	0	0	0	0	0	0.00313811	0	0	0	0	0	0	0	0	0	0.0126662	0	0	0	0.00960729	0	0.0261161	1	0.0436205	0	0.169678	1	1	0	0	0	0.00682302	0	0.00411872	0	2.07732e-05	0	0	0	0	0	0	0	0.000192901	0	0.00100369	0	0.000176	0	0.00627224	0	0.000386675	0	0.00123875	0	0	0	0	0	0	0	0.00107288	0	0.0515827	0	0.00371538	0	0	0	0.00179779	0	0	0	0.0246753	0	0	0	0.00999269	0	0.0364337	0	0.0201743	3	1.77863	0.263664	0	0.0160523	0	0.182137	0	0.00102968	0	0.000519329	0	0	0	0.00190182	0	0.00175781	0	0.000192901	0	0.00100369	0	0	0	0.00455115	0	0.00348007	0	0.000550554	0	0.00237812	0	0.000370679	0	0	0	0.000119209	3	0.87684	0	0.0167252	0	0	0	0.0194963	0	0.0209563	0	0.145726	0	0.00973502	0	0.0863095	0	0.386799	1	0.245799	0.0256862	0.0888085	1	0.0817082	0.00316173	0.0080008	1	0.0889258	0.00372713	0.0104459	0	0.156873	0.145187	0.186515	3	1.84255	0.115641	1	0.277202	0.0320069	0.101633	1	0.0883401	0.00367962	0.00950313	1	0.0969208	0.00440409	0.0126971	0	0.180282	0.164965	0.209712	3	2.02487	0.147391	1	0.170771	0.156985	1	1	0.0537162	0.052299	1	1	0.0592803	0.0575575	1	0	0.111491	1	1	0	1.14803	1
ENSG00000183260	ABHD16B	NA	0.0861408	1	LoF/LoF	1	0.215675	0.194003	1	0	0.00178359	0	0.00492448	0	0.0190815	0	0.00159595	0	0	0	0.00159277	0	0.00468309	0	0	0	0	0	0.000703296	0	0.00046829	0	0.000386675	0	0.000550554	1	0.00237812	0	0.0014812	0	0	0	0.000119209	0	0.0538606	0	0.00307592	0	0	0	0.00752877	0	0.0209563	0	0.0430582	0	0	0	0.000465303	0	0.0219957	0	0.0249859	1	0.0900788	0.0861408	1	0	0	0	0.00113717	0	0.0152467	0	0.00159595	0	0	0	0.00159277	0	0.00273436	0	0	0	0	0	0.000176	0	0.000117112	0	0	0	0	1	0.00237812	0	0.000370679	0	0	0	0	0	0.0205994	0	0.00117566	0	0	0	0.00187666	0	0	0	0.0210879	0	0	0	0.000465303	0	0	0	0.019525	1	0.116305	0.109797	1	0	0	0	0.00255594	0	0.0170476	0	0.00159595	0	0	0	0.00159277	0	0.00351026	0	0	0	0	0	0.000527296	0	0.000351178	0	0	0	0	1	0.00237812	0	0.00111052	0	0	0	0	0	0.0365525	0	0.00259689	0	0	0	0.00359726	0	0	0	0.0219703	0	0	0	0.000465303	0	0	0	0.0204535	0	0.0993699	1	1	0	0.00178359	0	0.00236854	0	0.00203391	0	0	0	0	0	0	0	0.00117283	0	0	0	0	0	0.000176	0	0.000117112	0	0.000386675	0	0.000550554	0	0	0	0.000370679	0	0	0	0.000119209	0	0.017308	0	0.00047903	0	0	0	0.0039315	0	0.0209563	0	0.0210879	0	0	0	0	0	0.0219957	0	0.00453238	1	0.780051	0.541617	0	0.00401308	0	0.066272	0	0.0277464	0	0.00961869	0	0.00111111	0	0.000677835	0	0.00975123	0	0.000192901	0	0.00100369	0	0.000176	0	0.0029278	0	0.000386675	0	0.0166543	0	0.00237812	0	0.00333611	0	0.000942454	0	0.000476837	0	0.23867	0	0.00534768	0	0	0	0.0231244	0	0.0209563	0	0.0896506	0	0.0328803	0	0.0372309	1	0.184525	1	0.188561	0.0156932	0.0713923	1	0.0764549	0.00277789	0.00728077	1	0.0971088	0.00442064	0.0117891	0	0.0914519	0.0873948	0.134971	1	0.80449	0.192823	1	0.223603	0.0215672	0.0867704	1	0.0927695	0.004046	0.0101664	1	0.121634	0.00682403	0.0171704	0	0.101969	0.0969426	0.148659	1	0.955005	0.247694	1	0.138316	0.129177	1	1	0.0547863	0.0533126	1	1	0.0725618	0.0699917	1	0	0.0657544	1	1	0	0.577743	1
ENSG00000139637	C12orf10	NA	0.0845386	1	LoF/LoF	1	0.40714	0.334449	1	0	0.00178359	0	0.00383732	0	0.00148266	0	2.07732e-05	0	0.0066358	0	0.0146232	0	0.000195312	0	0.000192901	0	0.00100369	0	0.000176	0	0.00455115	0	0	0	0.00880435	0	0.00951249	0	0	0	0.0086666	0	0.000476837	0	0.115522	0	0.0245808	0	0.00213512	0	0.0155838	0	0	0	0.0588522	0	0	0	0.00597637	0	0.0864755	1	0.0360511	1	0.088327	0.0845386	1	0	0	0	0.000189528	0	4.11872e-05	0	0	0	0	0	0.00972397	0	0	0	0	0	0	0	0	0	0	0	0	0	0.000550554	0	0	0	0	0	0	0	0	0	0.0127236	0	0.000232211	0	0.0002375	0	0.000997924	0	0	0	0.0346524	0	0	0	0	0	0.0234649	1	0.00551326	1	0.141216	0.131698	1	0	0	0	0.0015156	0	0.000452982	0	0	0	0	0	0.0130304	0	0	0	0	0	0	0	0	0	0	0	0	0	0.00384936	0	0	0	0	0	0	0	0	0	0.0454125	0	0.00317242	0	0.00118512	0	0.00530241	0	0	0	0.0359705	0	0	0	0	0	0.0253479	1	0.00597626	0	0.265924	1	1	0	0.00178359	0	0.00232172	0	0.00102968	0	2.07732e-05	0	0.0066358	0	0.00159277	0	0.000195312	0	0.000192901	0	0.00100369	0	0.000176	0	0.00455115	0	0	0	0.00495499	0	0.00951249	0	0	0	0.0086666	0	0.000476837	0	0.07011	0	0.0214084	0	0.00095	0	0.0102814	0	0	0	0.0228816	0	0	0	0.00597637	0	0.0611276	0	0.0300748	2	0.579768	0.115285	0	0.00401308	0	0.00473821	0	0.00263598	0	0.000519329	0	0	0	0	0	0.000781247	0	0	0	0	0	0	0	0	0	0	0	0.00674429	0	0.00105694	0	0.000370679	0	0.000352309	0	0.000119209	0	0.0416298	0	0.00121949	0	0	0	0.00725848	0	0	0	0.107212	0	0.0127201	0	0.00380715	2	0.38459	1	0.350376	0.0487637	0.11339	1	0.0832236	0.00327681	0.00819976	1	0.124872	0.00717687	0.0166571	0	0.225504	0.201886	0.237623	2	0.58569	0.0217253	1	0.432576	0.0704937	0.140449	1	0.0898369	0.0038016	0.00973093	1	0.147866	0.00991194	0.0222779	0	0.28471	0.247768	0.284105	2	0.627501	0.0259191	1	0.268182	0.235231	1	1	0.0587148	0.0570244	1	1	0.0931025	0.0888999	1	0	0.175079	1	1	2	0.390673	0.0590687
ENSG00000162994	CLHC1	NA	0.0874084	1	Functional/Functional	1	0.20837	0.188094	1	0	0.00401308	0	0.0229325	0	0.0255087	0	0.00132114	0	0	0	0.0230095	0	0.00273398	0	0.000192901	0	0	0	0.002172	0	0.00822165	0	0	0	0.000550554	0	0.000264236	0	0	0	0.0031788	0	0	0	0.0214753	0	2.58012e-05	0	0	0	0.00629238	0	0.0142674	0	0.0237785	0	0	0	0	0	0.0332357	1	0.0151964	0	0.104032	1	1	0	0	0	4.73821e-05	0	0.00597711	0	0.000399131	0	0	0	0.0230095	0	0.00117283	0	0.000192901	0	0	0	0	0	0.00455115	0	0	0	0	0	0.000264236	0	0	0	0.0031788	0	0	0	0.0048562	0	0	0	0	0	0.0020537	0	0	0	0.0237785	0	0	0	0	0	0.0228615	0	0.0116896	0	0.116904	1	1	0	0	0	0.00203696	0	0.00793622	0	0.000481619	0	0	0	0.0230095	0	0.00156116	0	0.000192901	0	0	0	0	0	0.00641272	0	0	0	0	0	0.000264236	0	0	0	0.0031788	0	0	0	0.00889728	0	0	0	0	0	0.00366655	0	0	0	0.0237785	0	0	0	0	0	0.0228615	0	0.0126258	1	0.0914668	0.0874084	1	0	0.00401308	0	0.0208955	0	0.0175725	0	0.000839522	0	0	0	0	0	0.00117283	0	0	0	0	0	0.002172	0	0.00180893	0	0	0	0.000550554	0	0	0	0	0	0	0	0	0	0.0125781	0	2.58012e-05	0	0	0	0.00262584	0	0.0142674	0	0	0	0	0	0	0	0.0103742	1	0.00257064	2	0.874102	0.218056	0	0	0	0.0250651	0	0.207657	0	0.00751272	0	0.00444444	1	0.183991	0	0.00702356	0	0.000192901	0	0	0	0.022428	0	0.0154898	0	0	0	0.000550554	0	0	0	0.000370679	0	0	0	0	1	0.239819	0	0.0124754	0	0.0002375	0	0.0301891	0	0.0302239	0	0.0464032	0	0.0127201	0	0.0273075	0	0	1	0.188184	0.0156343	0.0712833	0	0.0923756	0.0882374	0.09725	0	0.102295	0.097237	0.109792	1	0.0858883	0.00348385	0.0253726	1	0.728211	0.165668	1	0.219447	0.0208295	0.0856062	0	0.10758	0.101995	0.111649	0	0.122566	0.115352	0.129552	1	0.0968806	0.00440056	0.031978	3	0.978727	0.0177115	1	0.136061	0.127211	1	0	0.0647484	1	1	0	0.0736494	1	1	1	0.0624119	0.0605041	1	0	0.565238	1
ENSG00000138030	KHK	NA	0.084842	1	LoF/LoF	1	0.87114	0.581526	1	0	0.0111474	0	0.0398484	0	0.0150708	0	0.00665973	0	0.00444444	0	0	0	0.00703122	0	0	0	0.0061849	0	0.00281389	0	0.00187379	0	0	0	0.00328373	0	0.000264236	0	0.000370679	0	0.0249517	0	0.00579765	0	0.180864	0	0.0142679	0	0	0	0.0147696	0	0	1	0.256129	0	0.0604271	0	0.0177876	0	0.0842526	0	0.112899	1	0.0886586	0.084842	1	0	0	0	0	0	0.000538581	0	0	0	0	0	0	0	0	0	0	0	0	0	0.000176	0	0	0	0	0	0	0	0	0	0.000370679	0	0.013086	0	0.00109482	0	0.00104523	0	0.00027262	0	0	0	0.000983181	0	0	1	0.0400312	0	0	0	0.00128	0	0.00677057	0	0.0230097	1	0.131172	0.122933	1	0	0	0	0	0	0.00300679	0	0	0	0	0	0	0	0	0	0	0	0	0	0.00122989	0	0	0	0	0	0	0	0	0	0.000370679	0	0.0176263	0	0.00180366	0	0.00750492	0	0.00273224	0	0	0	0.00464207	0	0	1	0.0485362	0	0	0	0.00128	0	0.0090091	0	0.0334298	0	0.739968	1	1	0	0.0111474	0	0.0398484	0	0.012064	0	0.00665973	0	0.00444444	0	0	0	0.00703122	0	0	0	0.0061849	0	0.001584	0	0.00187379	0	0	0	0.00328373	0	0.000264236	0	0	0	0.00732541	0	0.00399399	0	0.173359	0	0.0115356	0	0	0	0.0101275	0	0	0	0.207592	0	0.0604271	0	0.0165076	0	0.0752435	0	0.0794697	0	0.411536	1	0	0.00713436	0	0.0272921	0	0.0050162	0	0.00366037	0	0.00111111	0	0.00441985	0	0.000195312	0	0.000192901	0	0	0	0.001584	0	0.00105401	0	0	0	0.0068446	0	0.00105694	0	0.00333611	0	0.0174953	0	0.00242615	0	0.077604	0	0.00605209	0	0.0002375	0	0.0104688	0	0	0	0.145919	0	0	0	0.0165076	0	0.0719272	1	0.769266	0.180205	0.229526	1	0.0798853	0.00302588	0.00774573	1	0.113781	0.00600235	0.0146592	0	0.655485	0.48081	0.493675	0	0.423305	0.345121	1	0.931291	0.238985	0.288444	1	0.0884529	0.00368875	0.00952044	1	0.13878	0.00878364	0.0205519	0	0.792511	0.547293	0.560746	0	0.508678	0.39871	0	0.546422	1	1	0	0.0473829	1	1	0	0.0761074	1	1	0	0.470315	1	1	0	0.289238	1
ENSG00000180138	CSNK1A1L	NA	0.0847703	1	LoF/LoF	1	0.157877	0.146045	1	0	0	0	0.00800434	0	0.0350309	0	0.000186927	0	0	0	0.000118864	0	0.00312155	0	0.000192901	0	0	0	0	0	0.00187237	0	0	0	0.000550554	0	0.000264236	0	0	0	0	0	0.000119209	0	0.00417113	0	0.000103205	0	0	0	0.00365088	1	0.0368902	0	0.0605385	0	0	0	0	0	0	0	0.00306107	1	0.0885802	0.0847703	1	0	0	0	0.000758114	0	0.00562328	0	2.07732e-05	0	0	0	0	0	0.00175781	0	0	0	0	0	0	0	0.00105401	0	0	0	0	0	0.000264236	0	0	0	0	0	0	0	0.000884674	0	0.000103205	0	0	0	0.00174909	1	0.0368902	0	0.0394747	0	0	0	0	0	0	0	0	1	0.108026	0.102396	1	0	0	0	0.00416639	0	0.0167905	0	0.000103834	0	0	0	0	0	0.00292624	0	0	0	0	0	0	0	0.00175526	0	0	0	0	0	0.000264236	0	0	0	0	0	0	0	0.0014943	0	0.000103205	0	0	0	0.00228731	1	0.0368902	0	0.0412443	0	0	0	0	0	0	0	0	0	0.0498511	1	1	0	0	0	0.00383795	0	0.0182404	0	8.30926e-05	0	0	0	0.000118864	0	0.000195312	0	0.000192901	0	0	0	0	0	0.000117112	0	0	0	0.000550554	0	0	0	0	0	0	0	0.000119209	0	0.00267683	0	0	0	0	0	0.00136357	0	0	0	0.0192942	0	0	0	0	0	0	0	0.00306107	1	0.603338	0.453017	0	0.000445898	0	0.0371476	0	0.00289779	0	0.000519329	0	0	0	0.000475454	0	0	0	0.000771605	0	0	0	0.001584	0	0	0	0.000386675	0	0	0	0	0	0	0	0	0	0.000476837	1	0.101409	0	0.00679255	0	0	0	0.0102814	0	0.0578352	0	0.0876271	0	0	0	0	0	0.294688	1	0.148607	0.0100067	0.0594537	1	0.0857032	0.00346928	0.00854153	1	0.102276	0.00488687	0.0126568	0	0.0463313	0.0452744	0.0944954	1	0.573487	0.11325	1	0.167149	0.0125061	0.0696018	1	0.090563	0.00386145	0.00983965	1	0.112387	0.00586156	0.0154097	0	0.0547621	0.0532897	0.107485	1	0.634026	0.133228	1	0.0974397	0.092843	1	1	0.0499395	0.0487131	1	1	0.0633772	0.0614106	1	0	0.0340626	1	1	1	0.352902	0.297354
ENSG00000151689	INPP1	NA	0.0848354	1	Functional/Functional	1	0.0978547	0.0932194	1	0	0	0	0.000426394	0	0.00205261	0	0	0	0	0	0.000118864	0	0.00215034	0	0	0	0	0	0	0	0.000787802	0	0	0	0	0	0.00105694	0	0.000370679	0	0	0	0	0	0.0130363	0	0.0013995	0	0	0	0.000656631	0	0.0209563	1	0.0081904	0	0	0	0.000465303	0	0.0341169	0	0.0120698	0	0.00647137	1	1	0	0	0	4.73821e-05	0	0	0	0	0	0	0	0	0	0	0	0	0	0	0	0	0	0.000787802	0	0	0	0	0	0	0	0	0	0	0	0	0	0.00126935	0	0.000350024	0	0	0	0	0	0	0	0	0	0	0	0.000465303	0	0	0	0.00355151	0	0.00920338	1	1	0	0	0	0.000236866	0	0	0	0	0	0	0	0	0	0	0	0	0	0	0	0	0	0.000787802	0	0	0	0	0	0	0	0	0	0	0	0	0	0.00264556	0	0.00104948	0	0	0	0	0	0	0	0	0	0	0	0.000465303	0	0	0	0.00401836	1	0.0886514	0.0848354	1	0	0	0	0.000189528	0	0.00205261	0	0	0	0	0	0.000118864	0	0.00215034	0	0	0	0	0	0	0	0	0	0	0	0	0	0.00105694	0	0.000370679	0	0	0	0	0	0.0103907	0	0.000350024	0	0	0	0.000656631	0	0.0209563	1	0.0081904	0	0	0	0	0	0.0341169	0	0.00805148	0	0.238538	1	0	0	0	0.000189528	0	0	0	0.000399131	0	0	0	0	0	0.0109221	0	0	0	0	0	0	0	0.00306338	0	0.0015467	0	0.00123875	0	0	0	0.00148272	0	0.00199886	0	0	0	0.0166226	0	2.58012e-05	0	0.0002375	0	0.00541159	0	0.067801	0	0.0635519	0	0	0	0.005264	0	0.0587823	0	0.0914034	0.0873505	0.149495	0	0.00541856	0.00540391	0.01205	0	0.0075134	0.00748525	0.0171786	0	0.08389	0.0804676	0.12834	0	0.230243	0.205659	1	0.0977706	0.00447914	0.042644	0	0.00660202	0.00658028	0.0146712	0	0.00948808	0.00944321	0.0215967	1	0.0882825	0.00367497	0.0288223	0	0.248031	0.219664	1	0.0659809	0.0638512	1	0	0.00354936	1	1	0	0.0053592	1	1	1	0.0606217	0.0588208	1	0	0.162304	1
ENSG00000185669	SNAI3	NA	0.085145	1	LoF/LoF	1	0.524231	0.407989	1	0	0.00713436	0	0.0371476	0	0.0120632	0	0.00033237	0	0	0	0.0276902	0	0.018704	0	0.000192901	0	0	0	0	0	0.00448989	0	0.0015467	0	0.000820232	0	0.00422777	0	0	0	0.00317877	0	0.000119209	0	0.214316	0	0.00934687	0	0.00213512	0	0.0233736	0	0	1	0.118014	0	0	0	0.00128	0	0.0320687	0	0.00604821	1	0.0889897	0.085145	1	0	0	0	0	0	0.000538581	0	0	0	0	0	0	0	0	0	0	0	0	0	0	0	0	0	0	0	0	0	0	0	0	0	0.0015326	0	0	0	0.00464025	0	0	0	0.0002375	0	0.00010775	0	0	1	0.0535408	0	0	0	0.00128	0	0.021064	0	0.00604821	1	0.127398	0.119617	1	0	0	0	0	0	0.0026777	0	0	0	0	0	0	0	0	0	0	0	0	0	0	0	0	0	0	0	0	0	0	0	0	0	0.00164617	0	0	0	0.0236511	0	0	0	0.00118512	0	0.00280076	0	0	1	0.0664146	0	0	0	0.00128	0	0.0216945	0	0.00604821	0	0.396832	1	1	0	0.00713436	0	0.0371476	0	0.00938555	0	0.00033237	0	0	0	0.0276902	0	0.018704	0	0.000192901	0	0	0	0	0	0.00448989	0	0.0015467	0	0.000820232	0	0.00422777	0	0	0	0.0015326	0	0.000119209	0	0.190665	0	0.00934687	0	0.00095	0	0.0205728	0	0	0	0.0515999	0	0	0	0	0	0.0103742	0	0	4	0.574729	0.0028836	0	0.0160523	1	0.104667	0	0.00598508	0	0.000186958	0	0	0	0.0224918	0	0.018704	0	0	0	0	0	0	0	0.0129611	0	0	0	0.00191481	0	0	0	0.00240733	0	0	0	0	1	0.0551248	0	0.00117566	0	0.00095	0	0.00979781	1	0.067801	0	0.0615076	0	0.0507368	0	0	1	0.142265	1	0.465249	0.0798549	0.142907	1	0.0882809	0.00367483	0.00893307	1	0.121394	0.00679828	0.016036	0	0.343855	0.290968	0.317929	4	0.556073	0.000279641	1	0.572202	0.112836	0.177943	1	0.0906317	0.00386713	0.00984956	1	0.13267	0.00805969	0.0193296	0	0.439532	0.355662	0.382542	4	0.625398	0.000475343	1	0.334121	0.284033	1	1	0.0523082	0.0509637	1	1	0.0772787	0.0743682	1	0	0.256843	1	1	0	0.373145	1
ENSG00000255835	NA	NA	0.0853709	1	Functional/Functional	1	0.119859	0.112955	1	0	0	0	0.00113713	0	0.000788991	0	2.07732e-05	0	0	0	0	0	0.00117283	0	0	0	0	0	0	0	0	0	0	0	0.000137638	0	0	0	0	0	0	0	0	0	0.00581894	0	0.000861532	0	0	0	0.00010775	0	0.0176118	0	0.0412666	0	0	0	0	1	0.0468935	0	0.00404195	0	0.0294568	1	1	0	0	0	0.000284405	0	0	0	0	0	0	0	0	0	0.00117283	0	0	0	0	0	0	0	0	0	0	0	0	0	0	0	0	0	0	0	0	0	0.000402816	0	0	0	0	0	0	0	0.0176118	0	0.00998492	0	0	0	0	0	0	0	0	0	0.0306228	1	1	0	0	0	0.000473664	0	0	0	0	0	0	0	0	0	0.00117283	0	0	0	0	0	0	0	0	0	0	0	0	0	0	0	0	0	0	0	0	0	0.000716239	0	0	0	0	0	0	0	0.0176118	0	0.0106482	0	0	0	0	0	0	0	0	1	0.0892366	0.0853709	1	0	0	0	0.000663462	0	0.000788991	0	2.07732e-05	0	0	0	0	0	0	0	0	0	0	0	0	0	0	0	0	0	0.000137638	0	0	0	0	0	0	0	0	0	0.00510271	0	0.000861532	0	0	0	0.00010775	0	0	0	0.0306184	0	0	0	0	1	0.0468935	0	0.00404195	0	0.882974	1	0	0	0	0.00236854	0	0.0047659	0	0.000186958	0	0	0	0.000118864	0	0.00117283	0	0	0	0	0	0.000704	0	0.00105401	0	0	0	0.000137638	0	0.000264236	0	0.000370679	0	0.00824216	0	0.00190735	0	0.136266	0	0.0810403	0	0.00095	0	0.0182568	0	0	0	0.304539	0	0	0	0.0392757	0	0.281353	1	0.116434	0.00627458	0.0465646	0	0.028319	0.0279218	0.0393512	0	0.0293978	0.0289699	0.043521	1	0.0870365	0.00357491	0.0256379	0	0.85176	0.573337	1	0.122705	0.00693988	0.0525951	0	0.0295493	0.029117	0.04148	0	0.0308124	0.0303426	0.0468606	1	0.0918928	0.00397219	0.0302155	0	1.01141	0.636294	1	0.0739813	0.0713109	1	0	0.0181986	1	1	0	0.0189893	1	1	1	0.054992	0.0535073	1	0	0.617529	1
ENSG00000110717	NDUFS8	Consensus	0.0861136	1	Functional/Functional	1	0.0949909	0.0906188	1	0	0	0	4.73821e-05	0	0.000788991	0	0.000399131	0	0	0	0	0	0	0	0	0	0	0	0.000176	0	0.00749406	0	0	0	0.00492699	1	0.00105694	0	0	0	0.00241782	0	0.00109482	0	0.00908442	0	0.00291059	0	0	0	0.00107082	0	0	0	0.0589906	0	0	0	0	0	0	0	0.00453238	0	0.00283842	1	1	0	0	0	0	0	0	0	0	0	0	0	0	0	0	0	0	0	0	0	0	0	0.000117112	0	0	0	0	0	0	0	0	0	0.00241782	0	0	0	0.000303495	0	0	0	0	0	0	0	0	0	0	0	0	0	0	0	0	0	0	0	0.0049419	1	1	0	0	0	0	0	0	0	0	0	0	0	0	0	0	0	0	0	0	0	0	0	0.00175558	0	0	0	0	0	0	0	0	0	0.00241782	0	0	0	0.000768506	0	0	0	0	0	0	0	0	0	0	0	0	0	0	0	0	0	0	1	0.090049	0.0861136	1	0	0	0	4.73821e-05	0	0.000788991	0	0.000399131	0	0	0	0	0	0	0	0	0	0	0	0.000176	0	0.00573848	0	0	0	0.00492699	1	0.00105694	0	0	0	0	0	0.00109482	0	0.00831591	0	0.00291059	0	0	0	0.00107082	0	0	0	0.0589906	0	0	0	0	0	0	0	0.00453238	0	0.73037	1	0	0.00401308	0	0.0229329	0	0.0443532	0	0.00366037	0	0	0	0	0	0.000781247	0	0	0	0	0	0	0	0.0029278	0	0.0015467	0	0.0068446	0	0.00660589	0	0.000370679	0	0	0	0	0	0.0189049	0	0.00468302	0	0	0	0.0039315	0	0	0	0.089825	0	0.0243107	0	0.0753877	0	0.41929	1	0.0859462	0.00348842	0.0347004	0	0.0022007	0.00219828	0.00614507	0	0.00370919	0.00370232	0.0104048	1	0.082237	0.00320167	0.0241308	0	0.804227	0.552566	1	0.0979997	0.00449948	0.0426934	0	0.00289414	0.00288995	0.00803355	0	0.00522392	0.0052103	0.0142354	1	0.0927758	0.00404653	0.0304442	0	0.870491	0.581254	1	0.0626192	0.0606989	1	0	0.00294636	1	1	0	0.00436547	1	1	1	0.0582537	0.0565894	1	0	0.519855	1
ENSG00000176219	OR11H6	NA	0.0859022	1	LoF/LoF	1	0.172446	0.158396	1	0	0.00401308	0	0.0281215	0	0.00711578	0	0.000186958	0	0	0	0.00274454	0	0.000781247	0	0.000192901	0	0	0	0	0	0	0	0.0015467	0	0	0	0	0	0	0	0	0	0	0	0.00924179	0	0.00580208	0	0	0	0.00205357	0	0.0142674	0	0.0104061	1	0.0604271	0	0.00185929	0	0.018663	0	0.00502282	1	0.0898177	0.0859022	1	0	0	0	0	0	0.00383185	0	0.000186958	0	0	0	0.000677835	0	0	0	0	0	0	0	0	0	0	0	0	0	0	0	0	0	0	0	0	0	0	0	0.00460701	0	0.00312195	0	0	0	0.00107082	0	0	0	0.0104061	1	0.0604271	0	0.000465303	0	0	0	0.00502282	1	0.0968664	0.0923228	1	0	0	0	0	0	0.00506316	0	0.000186958	0	0	0	0.00115177	0	0	0	0	0	0	0	0	0	0	0	0	0	0	0	0	0	0	0	0	0	0	0	0.00643183	0	0.00538926	0	0	0	0.00139348	0	0	0	0.0104061	1	0.0604271	0	0.00139399	0	0	0	0.00502282	0	0.0755794	1	1	0	0.00401308	0	0.0281215	0	0.00205261	0	0	0	0	0	0.00159277	0	0.000781247	0	0.000192901	0	0	0	0	0	0	0	0.0015467	0	0	0	0	0	0	0	0	0	0	0	0.00280997	0	0.00041282	0	0	0	0.000660084	0	0.0142674	0	0	0	0	0	0.000465303	0	0.018663	0	0	0	0.106985	1	0	0.0111474	0	0.0159087	0	0.00383185	0	2.07732e-05	0	0	0	0.00159277	0	0.00175781	0	0.000192901	0	0	0	0	0	0.00187379	0	0	0	0.000820232	0	0.00169895	0	0	0	0	0	0	0	0.00708962	0	0.000350024	0	0	0	0.00141212	0	0	0	0.0448511	0	0	0	0.005264	0	0.00917297	1	0.149008	0.0100582	0.0595423	1	0.0732322	0.00255409	0.00686174	1	0.0775678	0.00285725	0.0087188	0	0.0714405	0.0689483	0.11778	0	0.114746	0.108408	1	0.18082	0.0145047	0.0738456	1	0.0921131	0.00399067	0.010072	1	0.0999294	0.00467246	0.0132435	0	0.0808905	0.0777053	0.130728	0	0.125603	0.118035	1	0.101908	0.0968873	1	1	0.0511073	0.0498233	1	1	0.0561667	0.0546185	1	0	0.0457412	1	1	0	0.0743452	1
ENSG00000221977	OR4E2	NA	0.0883499	1	Functional/Functional	1	0.19733	0.17908	1	0	0	0	0.000426394	0	0.000931297	0	0.000186958	0	0	1	0.0136236	0	0.00175781	0	0	0	0.0113661	0	0.00439718	0	0.00180893	0	0	0	0.00220165	0	0	0	0	0	0.000515135	0	0	0	0.0192893	0	0.000928739	0	0.0002375	0	0.00624767	0	0.0109229	0	0.0448502	0	0.0150238	0	0.005264	0	0.0490335	0	0.00831695	0	0.09479	1	1	0	0	0	4.73821e-05	0	0.000228138	0	0.000186958	0	0	0	0	0	0	0	0	0	0.0113661	0	0.000176	0	0	0	0	0	0.000137638	0	0	0	0	0	0	0	0	0	0.00311201	0	0.000103205	0	0.0002375	0	0.00127754	0	0.0109229	0	0.0333077	0	0.0150238	0	0	0	0.018663	0	0	0	0.104831	1	1	0	0	0	0.000236866	0	0.000392716	0	0.000186958	0	0	0	0	0	0	0	0	0	0.0113661	0	0.00158118	0	0	0	0	0	0.000962905	0	0	0	0	0	0	0	0	0	0.00684247	0	0.000515919	0	0.0002375	0	0.00202998	0	0.0109229	0	0.033968	0	0.0150238	0	0	0	0.0205633	0	0	1	0.092499	0.0883499	1	0	0	0	0.000189528	0	0.000538581	0	0	0	0	1	0.0136236	0	0.00175781	0	0	0	0	0	0.002816	0	0.00180893	0	0	0	0.00123875	0	0	0	0	0	0.000515135	0	0	0	0.0124468	0	0.00041282	0	0	0	0.00421769	0	0	0	0.0108822	0	0	0	0.005264	0	0.0284702	0	0.00831695	1	0.940428	0.609539	0	0.00401308	0	0.0485193	0	0.0350486	0	0.000747833	0	0	0	0.00854879	0	0.0330077	0	0.000192901	0	0	0	0.000176	0	0.00455115	0	0	0	0.00344096	0	0.00169895	0	0.00942107	0	0	0	0	0	0.359865	0	0.0125069	0	0.0002375	0	0.00455898	0	0	0	0.0808034	0	0	0	0.013056	1	0.320034	1	0.171831	0.0131759	0.0667171	0	0.0836417	0.0802392	0.0896563	0	0.0909433	0.0869305	0.0997457	1	0.0808874	0.00310021	0.0236154	1	0.917978	0.234102	1	0.22132	0.0211606	0.0860398	0	0.0989935	0.0942514	0.104193	0	0.113075	0.106917	0.121423	1	0.108244	0.00545232	0.0357174	1	1.01799	0.270857	0	0.130726	1	1	0	0.0622217	1	1	0	0.0691554	1	1	0	0.0615711	1	1	0	0.578909	1
ENSG00000158125	XDH	NA	0.0862306	1	LoF/LoF + LoF/Functional	4	4.62222	0.677903	1	0	0.000445898	0	0.0684189	0	0.208781	0	0.0315589	0	0	0	0.069664	0	0.10332	0	0	0	0	0	0.00633248	0	0.0405948	0	0.0034763	0	0.0397775	0	0.0129475	0	0.00148272	0	0.0145502	0	0.0171568	3	2.29224	0	0.157043	0	0.0038	0	0.257795	0	0.0672042	1	0.520321	0	0.0328803	0	0.0174759	0	0.476543	0	0.178404	0	0.243415	1	1	0	0	0	4.73821e-05	0	0.00332536	0	0	0	0	0	0.00123681	0	0	0	0	0	0	0	0.000176	0	0.00180893	0	0.000386675	0	0	0	0	0	0	0	0.00316922	0	0.000476837	0	0.0800564	0	0.0153274	0	0	0	0.00477647	0	0	0	0.0237785	0	0	0	0.00725637	0	0.0902109	0	0.0113815	3	1.03174	0.0862306	1	0	0	0	0.00355283	0	0.0389988	0	0	0	0	0	0.00572733	0	0	0	0	0	0	0	0.00193248	0	0.0083332	0	0.0019296	0	0	0	0	0	0	0	0.00556008	0	0.0052359	3	0.646612	0	0.0795853	0	0	0	0.0520809	0	0	0	0.0356252	0	0	0	0.0123559	0	0.121456	0	0.0127505	1	3.59048	0.972415	1	0	0.000445898	0	0.0648661	0	0.169782	0	0.0315589	0	0	0	0.0639367	0	0.10332	0	0	0	0	0	0.0044	0	0.0322616	0	0.0015467	0	0.0397775	0	0.0129475	0	0.00148272	0	0.00899016	0	0.0119209	0	1.64563	0	0.0774577	0	0.0038	0	0.205714	0	0.0672042	1	0.484696	0	0.0328803	0	0.00512	0	0.355087	0	0.165653	7	8.29106	0.720869	0	0.0160523	0	0.143331	0	0.203003	0	0.0315589	0	0.00111111	0	0.0696665	0	0.0781247	0	0.00173611	0	0.0143229	0	0.002816	0	0.0154898	0	0.0015467	0	0.0930436	0	0.0129475	0	0.0533778	0	0.100787	0	0.00965595	5	5.52775	0	0.382934	0	0.0116375	1	0.530888	0	0.0302239	0	0.570955	0	0	0	0.0609939	1	0.327109	4	3.82508	0.337035	0.368394	0	0.211002	0.190227	0.196234	3	0.820311	0.00988054	0.0210224	1	3.00477	0.801563	0.803373	4	7.09099	0.835149	4	5.12958	0.581942	0.598	0	0.244206	0.216674	0.223058	3	1.1013	0.0258376	0.0420587	1	4.02829	0.910472	0.911193	8	9.52829	0.611653	2	2.98722	0.798935	1	0	0.150426	1	1	2	0.677789	0.148122	1	0	2.30943	1	1	6	5.68301	0.502162
ENSG00000154781	CCDC174	NA	0.086884	1	Functional/Functional	1	0.118964	0.11216	1	0	0.000445898	0	0.00236845	0	0.011584	0	0	0	0.00111111	0	0	0	0	0	0	0	0	0	0	0	0	0	0.000386675	0	0.000820232	0	0	0	0	0	0	0	0.000476837	0	0.0110236	0	0	0	0	0	0.00189918	0	0	1	0.0466432	0	0	0	0	0	0.0246654	0	0.0175396	0	0.023524	1	1	0	0	0	0.000284405	0	0.000788991	0	0	0	0	0	0	0	0	0	0	0	0	0	0	0	0	0	0	0	0	0	0	0	0	0	0	0	0	0	0.00369855	0	0	0	0	0	0.00121242	0	0	0	0	0	0	0	0	0	0	0	0.0175396	0	0.0280719	1	1	0	0	0	0.000662923	0	0.0015277	0	0	0	0	0	0	0	0	0	0	0	0	0	0	0	0	0	0	0	0	0	0	0	0	0	0	0	0	0	0.00702181	0	0	0	0	0	0.00131983	0	0	0	0	0	0	0	0	0	0	0	0.0175396	1	0.0908923	0.086884	1	0	0.000445898	0	0.00170553	0	0.0100563	0	0	0	0.00111111	0	0	0	0	0	0	0	0	0	0	0	0	0	0.000386675	0	0.000820232	0	0	0	0	0	0	0	0.000476837	0	0.00400174	0	0	0	0	0	0.000579347	0	0	1	0.0466432	0	0	0	0	0	0.0246654	0	0	0	0.627618	1	0	0.0111474	0	0.0142045	0	0.00596536	0	0.000747833	0	0	0	0.00274481	0	0.00175781	0	0.000192901	0	0	0	0.000704	0	0.00961668	0	0	0	0.00328373	0	0.00237812	0	0.000370679	0	0.000352309	0	0.000476837	0	0.0433742	0	0.00348658	0	0	0	0.0108391	0	0.106932	0	0.136738	0	0.118972	0	0.0377429	0	0.11559	1	0.105797	0.00521704	0.0422066	0	0.0156234	0.015502	0.0259071	0	0.0193843	0.0191976	0.0327668	1	0.0864131	0.00352534	0.0255259	0	0.639976	0.472695	1	0.121886	0.0068512	0.0523093	0	0.0239813	0.0236961	0.0360267	0	0.0287283	0.0283196	0.0446837	1	0.0931575	0.00407886	0.0305413	0	0.733873	0.519954	1	0.0748783	0.0721436	1	0	0.0124873	1	1	0	0.0156334	1	1	1	0.0592449	0.0575241	1	0	0.465017	1
ENSG00000160404	TOR2A	NA	0.0859178	1	Functional/Functional	1	0.106495	0.101021	1	0	0	0	4.73821e-05	0	0.00290115	0	2.07732e-05	0	0	0	0	0	0.0231728	0	0	0	0	0	0	0	0	0	0.0015467	0	0.000137638	0	0.000264236	0	0	0	0	0	0	0	0.00684655	0	2.58012e-05	0	0.0002375	0	0.00206529	0	0	0	0.0306182	0	0	0	0.00597637	1	0.0326351	0	0	0	0.0128569	1	1	0	0	0	0	0	0	0	0	0	0	0	0	0	0.00215034	0	0	0	0	0	0	0	0	0	0	0	0	0	0	0	0	0	0	0	0	0	0.000721604	0	0	0	0	0	0	0	0	0	0.00998492	0	0	0	0	0	0	0	0	0	0.0166606	1	1	0	0	0	0	0	0	0	0	0	0	0	0	0	0.00446884	0	0	0	0	0	0	0	0	0	0	0	0	0	0	0	0	0	0	0	0	0	0.00176467	0	0	0	0	0	0	0	0	0	0.0104271	0	0	0	0	0	0	0	0	1	0.0898348	0.0859178	1	0	0	0	4.73821e-05	0	0.00290115	0	2.07732e-05	0	0	0	0	0	0.018704	0	0	0	0	0	0	0	0	0	0.0015467	0	0.000137638	0	0.000264236	0	0	0	0	0	0	0	0.00508187	0	2.58012e-05	0	0.0002375	0	0.00206529	0	0	0	0.020191	0	0	0	0.00597637	1	0.0326351	0	0	0	0.126713	1	0	0	0	0.000189528	0	0.00205261	0	8.30926e-05	0	0	0	0.000677835	0	0.00761141	0	0	0	0	0	0	0	0	0	0	0	0.00123875	0	0.000264236	0	0.0140275	0	0	0	0	0	0.00511982	0	0.000645031	0	0	0	0.00101473	0	0	0	0.00998492	0	0	0	0.013232	0	0.0705714	1	0.100648	0.00473765	0.0400858	0	0.0126765	0.0125965	0.0226123	0	0.0155908	0.0154699	0.0283263	1	0.0850573	0.00341864	0.0250721	0	0.122742	0.115508	1	0.111966	0.0058194	0.0484876	0	0.0129474	0.0128639	0.0236745	0	0.0177347	0.0175784	0.0324555	1	0.0942314	0.00417048	0.0308661	0	0.129766	0.121699	1	0.0724032	0.0698442	1	0	0.00892115	1	1	0	0.0116074	1	1	1	0.0607958	0.0589846	1	0	0.0804407	1
ENSG00000106772	PRUNE2	NA	0.087238	1	All	3	1.03703	0.087238	1	0	0.00401308	0	0.0437072	0	0.0182329	0	0.00207535	0	0	0	0.0196338	0	0.0124828	0	0.00172897	0	0	0	0.002172	0	0.0117013	0	0	0	0.00123799	0	0.0023766	0	0.00554769	0	0.00228452	0	0.000119209	2	0.461742	0	0.0164268	0	0.0002375	0	0.0473777	0	0.0478695	0	0.179144	0	0.0127201	0	0	1	0.130555	0	0.0136484	1	0.262831	0.231128	1	0	0	0	0.00596711	0	0.00463255	0	0.000519329	0	0	0	0.00636608	0	0.00175781	0	0.000771605	0	0	0	0	0	0.00105401	0	0	0	0.000550554	0	0.000264236	0	0.00554769	0	0	0	0.000119209	1	0.133483	0	0.00660511	0	0.0002375	0	0.00742611	0	0	0	0.0337006	0	0	0	0	0	0.0538281	0	0	2	0.54446	0.103974	1	0	0	0	0.022118	0	0.0103814	0	0.00155602	0	0	0	0.011085	0	0.00759996	0	0.00153607	0	0	0	0	0	0.0059628	0	0	0	0.00110036	0	0.00131966	0	0.00554769	0	0	0	0.000119209	2	0.338797	0	0.0115488	0	0.0002375	0	0.0300561	0	0	0	0.0380641	0	0	0	0	0	0.0574295	0	0	1	0.492575	0.388949	1	0	0.00401308	0	0.0215892	0	0.00785145	0	0.000519329	0	0	0	0.00854879	0	0.00488279	0	0.000192901	0	0	0	0.002172	0	0.00573848	0	0	0	0.000137638	0	0.00105694	0	0	0	0.00228452	0	0	0	0.122944	0	0.00487794	0	0	0	0.0173216	0	0.0478695	0	0.14108	0	0.0127201	0	0	1	0.0731254	0	0.0136484	13	12.5383	0.485356	0	0.087396	0	0.609418	0	0.170461	0	0.0240138	0	0.00444444	0	0.233923	0	0.0705075	0	0.000192901	0	0.0250922	0	0.055068	1	0.0918157	0	0.0189471	0	0.066617	0	0.0953891	1	0.0772678	0	0.422206	0	0.0268221	8	5.3916	0	0.494909	0	0.0401375	0	0.811882	0	0.189214	2	1.7396	0	0.16805	0	0.123223	1	1.50009	3	0.915209	0.0142234	0.068775	1	0.231787	0.0230513	0.034472	2	0.457919	0.0113976	0.0232265	1	0.45729	0.0775401	0.125747	10	11.0163	0.542053	3	1.11657	0.0269827	0.0950734	1	0.282465	0.0331201	0.0453314	2	0.605281	0.0236402	0.0397169	1	0.511286	0.0936458	0.145597	13	14.4385	0.581216	3	0.693738	0.0333842	1	1	0.178948	0.16385	1	2	0.365518	0.0525528	1	1	0.328221	0.279796	1	8	8.98885	0.674796
ENSG00000205899	BHLHA9	Consensus	0.0862197	1	Functional/Functional	1	0.115324	0.108922	1	0	0	0	0.000426439	0	0.00290101	0	8.30769e-05	0	0	0	0	0	0.000195312	0	0	0	0	0	0	0	0.00187379	0	0	0	0	0	0	0	0.00240733	0	0	0	0	0	0.013362	0	0.000479016	0	0	0	0.00131994	0	0	0	0.02693	0	0	0	0	0	0.0356684	1	0.0296774	0	0.0202445	1	1	0	0	0	0	0	0.00205261	0	2.07732e-05	0	0	0	0	0	0	0	0	0	0	0	0	0	0	0	0	0	0	0	0	0	0	0	0	0	0	0	0.000521714	0	2.58012e-05	0	0	0	0	0	0	0	0	0	0	0	0	0	0.0115754	0	0.00604821	0	0.0251586	1	1	0	0	0	0	0	0.00229897	0	6.23037e-05	0	0	0	0	0	0	0	0	0	0	0	0	0	0	0	0	0	0	0	0	0	0	0	0	0	0	0	0.0016217	0	0.000128993	0	0	0	0	0	0	0	0	0	0	0	0	0	0.0122034	0	0.0088432	1	0.0901651	0.0862197	1	0	0	0	0.000426439	0	0.00060204	0	2.07732e-05	0	0	0	0	0	0.000195312	0	0	0	0	0	0	0	0.00187379	0	0	0	0	0	0	0	0.00240733	0	0	0	0	0	0.0117403	0	0.000350024	0	0	0	0.00131994	0	0	0	0.02693	0	0	0	0	0	0.0234649	1	0.0208342	0	0.226069	1	0	0.000445898	0	0.0296138	0	0.00383185	0	0.00132948	0	0	0	0.0120615	0	0.0158203	0	0	0	0	0	0.000176	0	0.00105401	0	0.000386675	0	0.0309687	0	0.000264236	0	0.00240733	0	0.00486647	0	0.00107288	0	0.0390243	0	0.00263855	0	0	0	0.00778494	0	0.0209563	0	0.0397907	0	0	0	0	0	0.0115754	1	0.108325	0.00546015	0.043249	0	0.0199863	0.0197879	0.0307656	0	0.0242367	0.0239453	0.0381784	1	0.0840881	0.00334332	0.0247554	1	0.22063	0.0210385	1	0.116217	0.0062521	0.0501028	0	0.0199337	0.0197363	0.0315731	0	0.0255788	0.0252544	0.0414132	1	0.0906383	0.00386768	0.0297234	1	0.290768	0.0349067	0	0.0661264	1	1	0	0.00873889	1	1	0	0.0116903	1	1	0	0.054436	1	1	0	0.16272	1
ENSG00000150722	PPP1R1C	NA	0.0873991	1	Functional/Functional	1	0.0968971	0.0923506	1	0	0.000445898	0	0.00682302	0	0.00166008	0	0.000399131	0	0	0	0.000677835	0	0.00312786	0	0.000771605	0	0	0	0	0	0	0	0	0	0	0	0	0	0	0	0.000942454	0	0	0	0.00307112	0	0.000232198	0	0	0	0.00016504	0	0	0	0.0192942	1	0.0269282	0	0	0	0.0297879	0	0.00257064	0	0.00531889	1	1	0	0	0	0	0	0.00166008	0	0	0	0	0	0	0	0	0	0	0	0	0	0	0	0	0	0	0	0	0	0	0	0	0	0.000942454	0	0	0	0.000119924	0	2.58012e-05	0	0	0	0	0	0	0	0	0	0	0	0	0	0	0	0.00257064	0	0.00544053	1	1	0	0	0	0	0	0.00166008	0	0	0	0	0	0	0	0	0	0	0	0	0	0	0	0	0	0	0	0	0	0	0	0	0	0.000942454	0	0	0	0.000138367	0	0.000128993	0	0	0	0	0	0	0	0	0	0	0	0	0	0	0	0.00257064	1	0.0914566	0.0873991	1	0	0.000445898	0	0.00682302	0	0	0	0.000399131	0	0	0	0.000677835	0	0.00312786	0	0.000771605	0	0	0	0	0	0	0	0	0	0	0	0	0	0	0	0	0	0	0	0.00293275	0	0.000103205	0	0	0	0.00016504	0	0	0	0.0192942	1	0.0269282	0	0	0	0.0297879	0	0	0	0.00448133	1	0	0	0	0	0	0.000788991	0	0	0	0	0	0	0	0	0	0	0	0	0	0	0	0	0	0	0	0	0	0	0	0	0	0.000942454	0	0	0	0.00193982	0	0.000645031	0	0	0	0.00016504	0	0	0	0	0	0	0	0	0	0	1	0.093174	0.00408027	0.0371042	0	0.00523626	0.00522258	0.0117301	0	0.00527698	0.00526308	0.0133306	1	0.0878971	0.00364388	0.0259062	0	0.00370571	0.00369886	1	0.108674	0.00549414	0.0468276	0	0.0053308	0.00531662	0.0124266	0	0.00547169	0.00545675	0.0146757	1	0.103202	0.00497276	0.0340566	0	0.00461314	0.00460252	1	0.0683718	0.0660868	1	0	0.00470022	1	1	0	0.00478945	1	1	1	0.0635824	0.0616032	1	0	0.00376052	1
ENSG00000144895	EIF2A	NA	0.0886035	1	LoF/LoF	1	0.448969	0.361714	1	0	0	0	0.00118446	0	0.0104079	0	0.000747833	0	0	0	0.00441985	0	0.00312384	0	0.000192901	0	0	0	0.002172	0	0.000787802	0	0	0	0.00191481	0	0.000264236	0	0	0	0	0	0	0	0.208344	0	0.0138589	0	0.0002375	0	0.00553276	0	0.0209563	0	0.0767666	0	0	1	0.00252715	0	0.0856456	0	0.00988483	1	0.0927772	0.0886035	1	0	0	0	4.73821e-05	0	0.000912412	0	0	0	0	0	0	0	0.000195312	0	0	0	0	0	0.002172	0	0	0	0	0	0	0	0	0	0	0	0	0	0	0	0.00401645	0	0.000358959	0	0	0	0.000983181	0	0.0209563	0	0.0149199	0	0	1	0	0	0.0418592	0	0.00635617	1	0.136185	0.127319	1	0	0	0	0.000426349	0	0.00255649	0	0	0	0	0	0	0	0.00136604	0	0	0	0	0	0.002172	0	0	0	0	0	0	0	0	0	0	0	0	0	0	0	0.0373912	0	0.00221499	0	0	0	0.00270501	0	0.0209563	0	0.0157865	0	0	1	0	0	0.0437864	0	0.00682376	0	0.312784	1	1	0	0	0	0.000758114	0	0.00785145	0	0.000747833	0	0	0	0.00441985	0	0.00175781	0	0.000192901	0	0	0	0	0	0.000787802	0	0	0	0.00191481	0	0.000264236	0	0	0	0	0	0	0	0.170953	0	0.011644	0	0.0002375	0	0.00282775	0	0	0	0.0609801	0	0	0	0.00252715	0	0.0418592	0	0.00306107	0	0.259943	1	0	0.000445898	0	0.010661	0	0.00669625	0	8.30926e-05	0	0	0	0.00123681	0	0.00488279	0	0	0	0	0	0.010752	0	0.0214986	0	0.0015467	0	0.00191481	0	0	0	0.000370679	0	0.000352309	0	0	0	0.00784928	0	0.00215883	0	0.0002375	0	0.00228585	0	0	0	0.125428	0	0.00674997	0	0.00252715	0	0.0522655	1	0.379974	0.0562644	0.120994	1	0.0823009	0.00320651	0.00807676	1	0.116731	0.00630538	0.0151904	0	0.263243	0.231445	0.264345	0	0.235469	0.2098	2	0.473271	0.0124422	0.0695736	1	0.0938991	0.00414203	0.0103255	1	0.140186	0.00895429	0.0208148	1	0.333085	0.0445656	0.0980913	0	0.281816	0.245588	1	0.309543	0.266218	1	1	0.0664393	0.0642803	1	1	0.0960632	0.0915934	1	0	0.21348	1	1	0	0.182359	1
ENSG00000178233	TMEM151B	NA	0.0874289	1	Functional/Functional	1	0.0929905	0.0887979	1	0	0	0	0.00118455	0	0.00289779	0	0.000747755	0	0	0	0.00762353	0	0	0	0	0	0	0	0.000176	0	0.00145849	0	0	0	0	0	0	0	0	0	0.000818919	0	0	0	0.0140305	0	0.00258006	0	0	0	0.00262584	0	0.00757849	1	0.0292737	0	0	0	0	0	0.0174626	0	0.00453238	0	0.000253913	1	1	0	0	0	0	0	0	0	2.07732e-05	0	0	0	0	0	0	0	0	0	0	0	0	0	0	0	0	0	0	0	0	0	0	0	0	0	0	0	0.000207338	0	2.58012e-05	0	0	0	0	0	0	0	0	0	0	0	0	0	0	0	0	0	0.0015012	1	1	0	0	0	0	0	0	0	0.000228426	0	0	0	0	0	0	0	0	0	0	0	0	0	0	0	0	0	0	0	0	0	0	0	0	0	0	0	0.000782609	0	0.000490164	0	0	0	0	0	0	0	0	0	0	0	0	0	0	0	0	1	0.0914893	0.0874289	1	0	0	0	0.00118455	0	0.00289779	0	0.000519329	0	0	0	0.00762353	0	0	0	0	0	0	0	0.000176	0	0.00145849	0	0	0	0	0	0	0	0	0	0.000818919	0	0	0	0.0132479	0	0.0020899	0	0	0	0.00262584	0	0.00757849	1	0.0292737	0	0	0	0	0	0.0174626	0	0.00453238	2	1.13416	0.313457	0	0.00401308	0	0.0720682	0	0.0239263	0	0.00251355	0	0.0154321	0	0.0237827	0	0.00488279	0	0.000771605	0	0	0	0.000176	0	0.0512265	0	0.00281975	0	0.0232609	0	0.00422777	0	0.00593086	0	0.0262392	0	0.00298023	0	0.233065	1	0.0257823	0	0.0002375	0	0.0237182	0	0.00757849	0	0.184649	0	0.0479759	0	0.0240798	1	0.322822	1	0.083747	0.00331701	0.0337936	0	0.000201964	0.000201944	0.00156544	0	0.000892098	0.0008917	0.00435456	1	0.0828549	0.00324863	0.0243063	1	1.11105	0.305015	1	0.101899	0.00485212	0.0441475	0	0.000474245	0.000474133	0.00279895	0	0.00397516	0.00396727	0.0118226	1	0.0979236	0.00449272	0.0323047	2	1.35832	0.156521	0	0.0645198	1	1	0	0.000159227	1	1	0	0.00104289	1	1	0	0.0634769	1	1	2	0.892048	0.224609
ENSG00000174083	PIK3R6	NA	0.0880061	1	Functional/Functional	5	2.66974	0.132621	1	0	0.00400539	0	0.0121217	0	0.0615838	0	0.00467396	0	0.00444444	0	0.00441958	0	0.00974971	0	0	0	0	0	0.000176	0	0.00573848	0	0.00616982	0	0	0	0.000264236	0	0	0	0.00140886	0	0.00298023	3	1.70321	1	0.161859	0	0.00095	0	0.0899351	0	0.0302182	0	0.11299	0	0	0	0.0288673	1	0.336483	0	0.0874865	0	0.0636314	1	1	0	0.00178359	0	0.00170576	0	0.0101042	0	0	0	0	0	0.00123681	0	0.00117283	0	0	0	0	0	0	0	0	0	0.00348007	0	0	0	0	0	0	0	0.000647382	0	0	0	0.0143193	0	0.000103205	0	0	0	0.00010775	0	0.0142674	0	0	0	0	0	0.00252715	0	0.012176	0	0	0	0.333811	1	1	0	0.00355949	0	0.00738352	0	0.0238638	0	0	0	0	0	0.00170949	0	0.00272614	0	0	0	0	0	0	0	0	0	0.00578314	0	0	0	0	0	0	0	0.000761474	0	0	0	0.236457	0	0.00784159	0	0	0	0.00592465	0	0.0159508	0	0	0	0	0	0.00528764	0	0.0165621	0	0	5	2.33593	0.0880061	1	0	0.000445898	0	0.00473821	0	0.03772	0	0.00467396	0	0.00444444	0	0.00271009	0	0.00702356	0	0	0	0	0	0.000176	0	0.00573848	0	0.000386675	0	0	0	0.000264236	0	0	0	0.000647382	0	0.00298023	3	1.46675	1	0.154017	0	0.00095	0	0.0840105	0	0.0142674	0	0.11299	0	0	0	0.0235797	1	0.319921	0	0.0874865	0	0.978649	1	0	0.00713436	0	0.0320303	0	0.0404184	0	0.00251355	0	0	0	0.0136236	0	0.0342801	0	0.000192901	0	0	0	0.000704	0	0.00421603	0	0.000386675	0	0.0137638	0	0.00105694	0	0.00333611	0	0.021694	0	0.000119209	0	0.24983	0	0.0151083	0	0.0002375	0	0.0227091	0	0	0	0.08193	0	0	0	0.0392757	0	0.394088	2	2.1954	0.376054	0.403576	0	0.0585573	0.0568758	0.0672042	0	0.276292	0.241409	0.249632	2	1.91911	0.301442	0.327722	0	1.01888	0.638999	5	2.88027	0.0723319	0.14184	0	0.0649612	0.0628962	0.0739033	0	0.348585	0.294314	0.303556	5	2.53169	0.0441715	0.0976714	0	1.20965	0.701699	3	1.7621	0.259254	1	0	0.0370508	1	1	0	0.223481	1	1	3	1.53862	0.200909	1	0	0.750893	1
ENSG00000131471	AOC3	NA	0.0869132	1	Functional/Functional	1	0.159078	0.14707	1	0	0.00178359	0	0.000189528	0	0.000228138	0	2.07732e-05	0	0	0	0	0	0	0	0	0	0	0	0	0	0.000117112	0	0	0	0	0	0	0	0	0	0	0	0	0	0.00523176	0	0	0	0	0	0.00208748	0	0	0	0	0	0	0	0.017216	0	0.103616	1	0.0285881	0	0.0645169	1	1	0	0	0	0	0	0	0	2.07732e-05	0	0	0	0	0	0	0	0	0	0	0	0	0	0	0	0	0	0	0	0	0	0	0	0	0	0	0	0.00213983	0	0	0	0	0	0.00093625	0	0	0	0	0	0	0	0.017216	0	0.0401621	0	0.00404195	0	0.0681536	1	1	0	0	0	0	0	0	0	2.07732e-05	0	0	0	0	0	0	0	0	0	0	0	0	0	0	0	0	0	0	0	0	0	0	0	0	0	0	0	0.00303376	0	0	0	0	0	0.00115123	0	0	0	0	0	0	0	0.017216	0	0.0417582	0	0.00497373	1	0.0909243	0.0869132	1	0	0.00178359	0	0.000189528	0	0.000228138	0	0	0	0	0	0	0	0	0	0	0	0	0	0	0	0.000117112	0	0	0	0	0	0	0	0	0	0	0	0	0	0.002198	0	0	0	0	0	0.00093625	0	0	0	0	0	0	0	0	0	0.0618573	1	0.0236144	0	0.812308	1	0	0	0	0.000426439	0	0.0026034	0	0.00168263	0	0	0	0.00413395	0	0.00215034	0	0	0	0	0	0.000176	0	0	0	0.0015467	0	0.00495499	0	0.00105694	0	0.00333611	0	0.025889	0	0.00190735	0	0.243674	0	0.0114057	0	0	0	0.0165091	0	0	0	0.0270097	0	0.020976	0	0.0607012	0	0.382169	1	0.155791	0.0109456	0.0618158	0	0.0634078	0.0614393	0.0715362	0	0.0665242	0.0643597	0.0782312	1	0.0892665	0.0037549	0.0263533	0	0.845777	0.570776	1	0.162689	0.0118824	0.0684652	0	0.0660168	0.0638848	0.0748292	0	0.0700717	0.067673	0.0837966	1	0.0926172	0.00403313	0.0304187	0	0.964866	0.618966	0	0.103096	1	1	0	0.0431717	1	1	0	0.045572	1	1	0	0.0575244	1	1	0	0.591732	1
ENSG00000159479	MED8	NA	0.0870697	1	Functional/Functional	1	0.13368	0.12513	1	0	0	0	0	0	0.000912412	0	0	0	0	0	0	0	0	0	0	0	0.0061849	0	0	0	0.000468447	0	0	0	0	0	0	0	0	0	0	0	0	1	0.0333565	0	0.000246819	0	0	0	0.000449036	0	0	0	0	0	0	0	0.013232	0	0.0724737	0	0.00635606	0	0.0390306	1	1	0	0	0	0	0	0	0	0	0	0	0	0	0	0	0	0	0	0.0061849	0	0	0	0	0	0	0	0	0	0	0	0	0	0	0	0	0	0.00254796	0	0	0	0	0	2.69375e-05	0	0	0	0	0	0	0	0.013232	0	0.0139778	0	0.00306107	0	0.0425841	1	1	0	0	0	0	0	0	0	0	0	0	0	0	0	0	0	0	0	0.0061849	0	0	0	0	0	0	0	0	0	0	0	0	0	0	0	0	0	0.00581362	0	0	0	0	0	8.08051e-05	0	0	0	0	0	0	0	0.013232	0	0.0139778	0	0.00329498	1	0.0910958	0.0870697	1	0	0	0	0	0	0.000912412	0	0	0	0	0	0	0	0	0	0	0	0	0	0	0	0.000468447	0	0	0	0	0	0	0	0	0	0	0	0	1	0.0275428	0	0.000246819	0	0	0	0.00036823	0	0	0	0	0	0	0	0	0	0.058496	0	0.00306107	0	0.172737	1	0	0	0	0.000189528	0	0.00372405	0	2.07732e-05	0	0	0	0.010968	0	0	0	0.000771605	0	0.0061849	0	0	0	0.000117112	0	0	0	0.00191481	0	0	0	0.00148272	0	0	0	0	0	0.036493	0	0.00165128	0	0	0	0.00131994	0	0	0	0	0	0.0186902	0	0.0174197	0	0.0717893	1	0.131297	0.00790088	0.0525413	0	0.0390405	0.0382882	0.0493298	0	0.0421902	0.0413126	0.0558096	1	0.089107	0.00374188	0.0263182	0	0.166164	0.153093	1	0.133973	0.00821168	0.05713	0	0.0385278	0.037795	0.0497954	0	0.0421819	0.0413046	0.0578546	1	0.0917909	0.00396365	0.0301925	0	0.187505	0.170975	1	0.0860808	0.0824799	1	0	0.0216842	1	1	0	0.0239017	1	1	1	0.0621791	0.0602854	1	0	0.11128	1
ENSG00000165188	RNF183	NA	0.0874556	1	Functional/Functional	1	0.120055	0.113129	1	0	0	0	0.00473749	0	0.00498365	0	0.00033237	0	0	0	0	0	0.000195312	0	0	0	0	0	0	0	0.000117112	0	0	0	0	0	0	0	0.000370679	0	0.00913182	0	0.00107288	0	0.0181677	0	0.000615794	0	0.0002375	0	0.00340262	0	0	1	0.0648435	0	0	0	0.000465303	0	0	0	0.0113815	0	0.0249236	1	1	0	0	0	0.000189528	0	0	0	0	0	0	0	0	0	0.000195312	0	0	0	0	0	0	0	0	0	0	0	0	0	0	0	0.000370679	0	0.00913182	0	0.00107288	0	0.000656295	0	0	0	0	0	0.00016504	0	0	0	0.0126767	0	0	0	0.000465303	0	0	0	0	0	0.0285367	1	1	0	0	0	0.00170504	0	0	0	0	0	0	0	0	0	0.000195312	0	0	0	0	0	0	0	0	0	0	0	0	0	0	0	0.000370679	0	0.00913182	0	0.00107288	0	0.00231987	0	0	0	0	0	0.000380358	0	0	0	0.0128954	0	0	0	0.000465303	0	0	0	0	1	0.0915185	0.0874556	1	0	0	0	0.00303246	0	0.00498365	0	0.00033237	0	0	0	0	0	0	0	0	0	0	0	0	0	0.000117112	0	0	0	0	0	0	0	0	0	0	0	0	0	0.0158478	0	0.000615794	0	0.0002375	0	0.00302226	0	0	1	0.0519481	0	0	0	0	0	0	0	0.0113815	0	0.129428	1	0	0.000445898	0	0.00303246	0	0.000658996	0	0	0	0	0	0	0	0	0	0	0	0	0	0	0	0.000468447	0	0.000386675	0	0.00674429	0	0.00105694	0	0.00593086	0	0	0	0.000119209	0	0.00512844	0	0.000605778	0	0	0	0.00407306	0	0	0	0.045918	0	0	0	0.00314121	0	0.0517177	1	0.111481	0.00577089	0.0445792	0	0.0228782	0.0226185	0.0340292	0	0.0261508	0.0258118	0.040261	1	0.0853299	0.00343997	0.0251647	0	0.124379	0.116955	1	0.129666	0.00771412	0.0552262	0	0.0284744	0.0280728	0.0404101	0	0.0323862	0.0318674	0.0483672	1	0.0972802	0.00443576	0.0320918	1	0.136038	0.00845524	1	0.0715391	0.0690401	1	0	0.0175443	1	1	0	0.0198889	1	1	1	0.0516502	0.050339	1	0	0.0837872	1
ENSG00000126001	CEP250	NA	0.0886295	1	LoF/LoF	1	0.197855	0.179512	1	0	0.00259643	0	0.00303192	0	0.00724616	0	0.000519077	0	0	0	0.000118864	0	0.00117283	0	0	0	0.00100369	0	0.000176	0	0.0042121	0	0.00347253	0	0.00123875	0	0.000264236	0	0.000370679	0	0.000818885	0	0.000476604	1	0.113419	0	0.00463579	0	0	0	0.00663359	0	0	0	0.00998492	0	0.00376493	0	0.00128	0	0.00905901	0	0.0223591	1	0.0928057	0.0886295	1	0	0.00259643	0	0.000189528	0	0.0047659	0	0.00033237	0	0	0	0.000118864	0	0.00117283	0	0	0	0.00100369	0	0.000176	0	0.0029278	0	0.0015467	0	0.00123875	0	0.000264236	0	0.000370679	0	0.000352309	0	0.000119209	1	0.0411616	0	0.00217013	0	0	0	0.00500633	0	0	0	0	0	0	0	0.00128	0	0.00436817	0	0.0216442	1	0.143938	0.134059	1	0	0.00259643	0	0.00132616	0	0.00558608	0	0.000498304	0	0	0	0.000118864	0	0.00117283	0	0	0	0.00100369	0	0.000176	0	0.00409498	0	0.00308585	0	0.00123875	0	0.000264236	0	0.000370679	0	0.000466576	0	0.000357395	1	0.0847924	0	0.00320021	0	0	0	0.0059735	0	0	0	0	0	0	0	0.00128	0	0.00469085	0	0.0216442	0	0.0539174	1	1	0	0	0	0.00170576	0	0.00166008	0	2.07732e-05	0	0	0	0	0	0	0	0	0	0	0	0	0	0.000117112	0	0.000386675	0	0	0	0	0	0	0	0.000352309	0	0.000119209	0	0.0286269	0	0.00143558	0	0	0	0.000660084	0	0	0	0.00998492	0	0.00376493	0	0	0	0.00436817	0	0.000714919	10	11.5405	0.715163	1	0.116658	2	0.838142	0	0.521754	0	0.0605745	0	0.00111111	0	0.372756	0	0.0973112	0	0.00694444	0	0.00100369	0	0.029744	0	0.0566821	0	0.0189471	0	0.0309687	0	0.0319725	0	0.030025	0	0.0891594	0	0.0430346	4	6.29118	2	0.747577	0	0.0152	1	0.75161	0	0.135343	0	0.625327	0	0.0732905	0	0.0251172	0	0.529037	1	0.179468	0.0143012	0.0688563	1	0.0865992	0.0035401	0.00867748	1	0.129292	0.0076715	0.0174888	0	0.0501759	0.0489379	0.0983189	9	9.12936	0.42963	1	0.207955	0.0188463	0.0826209	1	0.097318	0.0044391	0.0108779	1	0.153084	0.0105874	0.023255	0	0.0548711	0.0533929	0.107605	10	13.3926	0.780502	0	0.12832	1	1	0	0.0616856	1	1	0	0.0954206	1	1	0	0.032899	1	1	5	8.16147	0.909247
ENSG00000164318	EGFLAM	NA	0.0873796	1	LoF/LoF	1	1.53329	0.784175	1	0	0.00713436	0	0.212698	0	0.0165078	0	0.00751272	0	0.00444444	0	0.0999331	0	0.024549	0	0.00173611	0	0	0	0	0	0.0094848	0	0.000386675	0	0.0269747	0	0.0129324	0	0.00924882	0	0.0194488	0	0.00429153	0	0.482218	0	0.0422682	0	0.0002375	0	0.0171722	0	0.0209563	0	0.27506	0	0.0127201	0	0.0154536	1	0.149848	0	0.0600716	1	0.0914353	0.0873796	1	0	0	0	0	0	0.00149197	0	0	0	0	0	0.00106977	0	0	0	0	0	0	0	0	0	0.000117112	0	0	0	0.000137638	0	0.00105694	0	0.00148272	0	0	0	0	0	0.00506082	0	0.000103205	0	0	0	0.000969751	0	0	0	0.0264691	0	0	0	0.00380715	1	0.0320695	0	0.0175997	1	0.212815	0.191694	1	0	0	0	0	0	0.00469732	0	0	0	0	0	0.0195814	0	0	0	0	0	0	0	0	0	0.00198964	0	0	0	0.00371379	0	0.00632647	0	0.00591271	0	0	0	0	0	0.0635733	0	0.00402399	0	0	0	0.00710641	0	0	0	0.0321417	0	0	0	0.00819724	1	0.0358504	0	0.0197005	0	1.32047	1	1	0	0.00713436	0	0.212698	0	0.0118105	0	0.00751272	0	0.00444444	0	0.0803517	0	0.024549	0	0.00173611	0	0	0	0	0	0.00749516	0	0.000386675	0	0.0232609	0	0.00660589	0	0.00333611	0	0.0194488	0	0.00429153	0	0.418645	0	0.0382442	0	0.0002375	0	0.0100657	0	0.0209563	0	0.242918	0	0.0127201	0	0.00725637	0	0.113997	0	0.0403711	3	3.59349	0.696099	0	0.0160523	0	0.14859	0	0.0326589	0	0.0196187	0	0	0	0.0866515	0	0.024549	0	0.000192901	0	0.0061849	0	0.002816	0	0.00948606	0	0.000386675	0	0.00674429	0	0.00237812	0	0.00593086	0	0.393216	0	0.023365	1	1.59208	1	0.259906	0	0.0021375	0	0.0813477	0	0.0209563	1	0.226399	0	0	0	0.0230071	0	0.608836	1	1.34796	0.39007	0.416044	1	0.083893	0.00332826	0.00828936	1	0.181131	0.0145516	0.0271713	0	1.16683	0.688647	0.693163	2	3.13973	0.607377	1	1.68013	0.500558	0.522976	1	0.0923434	0.00401004	0.0101041	1	0.222452	0.0213619	0.0369719	0	1.45768	0.767223	0.77079	3	4.1211	0.589823	1	0.997351	0.631145	1	1	0.0500766	0.0488435	1	1	0.130705	0.122524	1	0	0.866646	1	1	2	2.39683	0.690867
ENSG00000143303	RRNAD1	NA	0.0875275	1	LoF/LoF	1	0.319987	0.273841	1	0	0	0	0.00236845	0	0.00372405	0	2.07732e-05	0	0	0	0.000677835	0	0	0	0.000192901	0	0	0	0	0	0.00046829	0	0	0	0.00220071	0	0	0	0.000370679	0	0.00140889	0	0.000476837	0	0.0746167	0	0.00601988	0	0	0	0.00268484	0	0.0276452	0	0.0616055	0	0	0	0.0314551	1	0.0643863	0	0.0396637	1	0.0915973	0.0875275	1	0	0	0	0.000284405	0	0	0	2.07732e-05	0	0	0	0	0	0	0	0	0	0	0	0	0	0.000117112	0	0	0	0.000550554	0	0	0	0	0	0	0	0	0	0.00776938	0	0.000615794	0	0	0	0.000242438	0	0	0	0.03874	0	0	0	0	1	0.00977357	0	0.0334833	1	0.112313	0.106236	1	0	0	0	0.000662923	0	0	0	2.07732e-05	0	0	0	0	0	0	0	0	0	0	0	0	0	0.000351178	0	0	0	0.00165016	0	0	0	0	0	0	0	0	0	0.0219094	0	0.00216229	0	0	0	0.00088867	0	0	0	0.0396208	0	0	0	0	1	0.0104059	0	0.0346409	0	0.207674	1	1	0	0	0	0.00170553	0	0.00372405	0	0	0	0	0	0.000677835	0	0	0	0.000192901	0	0	0	0	0	0.000117112	0	0	0	0.000550554	0	0	0	0.000370679	0	0.00140889	0	0.000476837	0	0.0527073	0	0.00385759	0	0	0	0.00179617	0	0.0276452	0	0.0219848	0	0	0	0.0314551	0	0.0539804	0	0.00502282	2	0.637158	0.134282	0	0.021849	2	0.345706	0	0.00562328	0	0.00033237	0	0	0	0.0310659	0	0.028033	0	0.000771605	0	0.00100369	0	0.002172	0	0.0029278	0	0.000386675	0	0.000137638	0	0.00660589	0	0	0	0.00140889	0	0.000476837	0	0.0476152	0	0.00191147	0	0	0	0.00527975	0	0	0	0.0219848	0	0.0127201	0	0	0	0.0991464	1	0.295868	0.0360224	0.100203	1	0.0845132	0.00337626	0.00838095	1	0.100663	0.00473903	0.0123827	0	0.195205	0.177334	0.215965	2	0.578669	0.0210606	1	0.329531	0.0437203	0.11412	1	0.0931251	0.00407611	0.0102077	1	0.115112	0.00613824	0.0159154	0	0.214419	0.19299	0.235037	2	0.713138	0.0357595	1	0.214417	0.192988	1	1	0.0556669	0.0541459	1	1	0.0700107	0.0676162	1	0	0.144406	1	1	1	0.44056	0.356324
ENSG00000100867	DHRS2	NA	0.0876502	1	All	2	0.491543	0.0876502	1	0	0	0	0.00170553	0	0.00724662	0	0.000186927	0	0	0	0	0	0.000195312	0	0	0	0	0	0.000176	0	0	0	0	0	0.00123837	0	0	0	0	0	0.000818919	0	0	0	0.00911891	0	0.00189762	0	0	0	0.00345269	0	0.0302239	0	0.0793388	0	0.00973502	0	0.032	1	0.234805	1	0.0794033	1	0.105152	0.0998122	1	0	0	0	0	0	0.00166008	0	2.07732e-05	0	0	0	0	0	0	0	0	0	0	0	0.000176	0	0	0	0	0	0.000137638	0	0	0	0	0	0	0	0	0	0.00510687	0	0.00117566	0	0	0	0.00180642	0	0.0302239	0	0.0520195	0	0	0	0	0	0	1	0.012825	1	0.113339	0.107152	1	0	0	0	0	0	0.00248072	0	0.000103834	0	0	0	0	0	0	0	0	0	0	0	0.000176	0	0	0	0	0	0.000687816	0	0	0	0	0	0	0	0	0	0.00652031	0	0.00179442	0	0	0	0.00196768	0	0.0302239	0	0.0537666	0	0	0	0	0	0	1	0.0156176	1	0.378204	0.314909	1	0	0	0	0.00170553	0	0.0047659	0	8.30926e-05	0	0	0	0	0	0.000195312	0	0	0	0	0	0	0	0	0	0	0	0.000550554	0	0	0	0	0	0.000818919	0	0	0	0.0025986	0	0.000103205	0	0	0	0.00148502	0	0	0	0.0255722	0	0.00973502	0	0.032	1	0.234805	0	0.0637857	2	1.45012	0.425343	0	0.0285375	0	0.248492	0	0.0185165	0	0.00207732	0	0	0	0.0230095	0	0.00488279	0	0.00945216	0	0.0113661	0	0.001584	0	0.00822666	0	0.00348007	0	0.00344096	0	0.0137382	0	0	0	0.00728559	0	0.00298023	1	0.552498	0	0.0338279	0	0.00095	0	0.0338552	1	0.0478695	0	0.16656	0	0	0	0.0157077	0	0.21178	2	0.477773	0.0127585	0.0659117	1	0.0990276	0.00459124	0.0106021	1	0.105891	0.00522593	0.0132649	1	0.371882	0.0541757	0.103807	2	1.33486	0.15099	2	0.479777	0.0129008	0.0706115	1	0.108897	0.00551591	0.0127696	1	0.118384	0.00647817	0.0165186	1	0.361393	0.0515104	0.105751	2	1.72534	0.24948	0	0.274936	1	1	0	0.0634863	1	1	0	0.069077	1	1	0	0.205859	1	1	0	0.979301	1
ENSG00000181004	BBS12	Consensus	0.0877592	1	LoF/LoF	1	0.70287	0.504838	1	0	0.000445898	0	0.00383732	0	0.00196367	0	0.000186958	0	0	0	0.00494472	0	0.000195312	0	0.000192901	0	0	0	0.000704	0	0.00306306	0	0.000386675	0	0.00191481	0	0.00169895	0	0.00148272	0	0	0	0	0	0.0573382	0	0.00336778	0	0	0	0.00591694	0	0.0142674	0	0.0323197	0	0.0269282	0	0.039876	1	0.431706	0	0.0701329	1	0.0918513	0.0877592	1	0	0	0	0.000189528	0	0.000228138	0	0	0	0	0	0.00494472	0	0.000195312	0	0.000192901	0	0	0	0	0	0.000787802	0	0.000386675	0	0	0	0	0	0	0	0	0	0	0	0.00793409	0	0.000645031	0	0	0	0.000242438	0	0	0	0.00405696	0	0	0	0.0100915	1	0.0619562	0	0	1	0.127722	0.119902	1	0	0	0	0.0015156	0	0.000557295	0	0	0	0	0	0.00494472	0	0.000195312	0	0.000192901	0	0	0	0	0	0.00125413	0	0.000386675	0	0	0	0	0	0	0	0	0	0	0	0.0237474	0	0.00219211	0	0	0	0.00185802	0	0	0	0.00405696	0	0	0	0.011911	1	0.0749094	0	0	0	0.575148	1	1	0	0.000445898	0	0.00232172	0	0.00140638	0	0.000186958	0	0	0	0	0	0	0	0	0	0	0	0.000704	0	0.00180893	0	0	0	0.00191481	0	0.00169895	0	0.00148272	0	0	0	0	0	0.0335908	0	0.00117566	0	0	0	0.00405892	0	0.0142674	0	0.0282628	0	0.0269282	0	0.027965	0	0.356796	0	0.0701329	0	0.900689	1	0	0.0111474	0	0.176309	0	0.0150718	0	8.30926e-05	0	0	0	0.0341326	0	0.00703122	0	0.000192901	0	0	0	0.000176	0	0.0154898	0	0	0	0.00191481	0	0.00666989	0	0	0	0.0691534	0	0.00429153	0	0.0666457	0	0.00312195	0	0.0002375	0	0.0111163	0	0	0	0.233184	0	0.0127201	0	0.005264	0	0.226736	1	0.648367	0.138071	0.192949	1	0.0865507	0.00353625	0.00866933	1	0.116613	0.00629317	0.0151721	0	0.531754	0.412426	0.429804	0	0.863529	0.578329	1	0.703373	0.156978	0.215394	1	0.0919642	0.00397817	0.0100467	1	0.131216	0.00789157	0.0190341	0	0.572157	0.435693	0.456484	0	0.98601	0.626938	0	0.426006	1	1	0	0.0645002	1	1	0	0.0879051	1	1	0	0.338101	1	1	0	0.595063	1
ENSG00000001631	KRIT1	NA	0.0881471	1	Functional/Functional	1	0.0999307	0.0950998	1	0	0.000445898	0	0	0	0.00364853	0	0.00033237	0	0	0	0.00606204	0	0	0	0	0	0	0	0.000176	0	0	0	0	0	0.000820232	0	0.0023766	0	0	0	0	0	0.000119209	0	0.0120904	0	0.00519233	0	0.0002375	0	0.000242423	0	0	0	0.0166036	0	0	0	0.000465303	0	0.0127766	1	0.0383417	0	0.0026571	1	1	0	0.000445898	0	0	0	0	0	0	0	0	0	0	0	0	0	0	0	0	0	0	0	0	0	0	0	0.000820232	0	0.000264236	0	0	0	0	0	0	0	0.000740838	0	0.000358959	0	0	0	2.69375e-05	0	0	0	0	0	0	0	0	0	0	0	0	0	0.0076541	1	1	0	0.000445898	0	0	0	0	0	0	0	0	0	0	0	0	0	0	0	0	0	0	0	0	0	0	0	0.000820232	0	0.00131966	0	0	0	0	0	0	0	0.00374977	0	0.00118386	0	0	0	0.000134673	0	0	0	0	0	0	0	0	0	0	0	0	1	0.0922766	0.0881471	1	0	0	0	0	0	0.00364853	0	0.00033237	0	0	0	0.00606204	0	0	0	0	0	0	0	0.000176	0	0	0	0	0	0	0	0.00105694	0	0	0	0	0	0.000119209	0	0.0083406	0	0.00400847	0	0.0002375	0	0.00010775	0	0	0	0.0166036	0	0	0	0.000465303	0	0.0127766	1	0.0383417	2	2.4607	0.704541	0	0.00401308	0	0.0796493	0	0.0389167	0	0.00749911	0	0	0	0.118294	0	0.00175781	0	0.000192901	0	0.0090332	0	0.001584	0	0.0128355	0	0.000386675	0	0.00492699	0	0.00105694	0	0	0	0.0185449	0	0.00429153	2	1.76446	0	0.0911855	0	0.00095	0	0.0423371	0	0	0	0.183119	0	0.00376493	0	0.0326246	0	0.039268	1	0.0888826	0.00372362	0.035451	0	0.00224231	0.0022398	0.0062304	0	0.00575596	0.00573943	0.0141996	1	0.0831267	0.00326939	0.024406	2	2.15703	0.365742	1	0.106067	0.00524276	0.04557	0	0.0028503	0.00284624	0.00795503	0	0.00815328	0.00812013	0.01942	1	0.0979141	0.00449187	0.0323047	2	2.747	0.517817	0	0.0592122	1	1	0	0.00219653	1	1	0	0.00571031	1	1	0	0.0535019	1	1	2	1.65196	0.49169
ENSG00000006611	USH1C	NA	0.087926	1	LoF/LoF + LoF/Functional	1	0.971173	0.621361	1	0	0	0	0.0189524	0	0.0259756	0	0.000747755	0	0.0121605	0	0.0237541	0	0.00488126	0	0.000192901	0	0	0	0	0	0.00187379	0	0.0015467	0	0.00344021	0	0.000264236	0	0.000370679	0	0.00559618	0	0.000119209	1	0.0908464	0	0.00783099	0	0.00095	0	0.00553342	0	0.00757849	0	0.0376826	0	0.0157051	0	0.0190772	0	0.526581	0	0.159512	0	0.0408447	1	1	0	0	0	4.73821e-05	0	0.00463255	0	2.07732e-05	0	0	0	0.00762353	0	0.000195312	0	0	0	0	0	0	0	0	0	0	0	0.000137638	0	0	0	0	0	0.00559618	0	0.000119209	0	0.00577728	0	0.000605778	0	0	0	0.000383917	0	0	0	0	0	0.0157051	0	0	0	0	0	0	1	0.0920341	0.087926	1	0	0	0	0.00184748	0	0.012681	0	0.000228426	0	0	0	0.0161305	0	0.00175628	0	0	0	0	0	0	0	0	0	0	0	0.00123799	0	0	0	0	0	0.00559618	0	0.000119209	1	0.0329353	0	0.00233623	0	0	0	0.00146036	0	0	0	0	0	0.0157051	0	0	0	0	0	0	0	0.879139	1	1	0	0	0	0.0171049	0	0.0132946	0	0.000519329	0	0.0121605	0	0.00762353	0	0.00312499	0	0.000192901	0	0	0	0	0	0.00187379	0	0.0015467	0	0.00220222	0	0.000264236	0	0.000370679	0	0	0	0	0	0.0579111	0	0.00549476	0	0.00095	0	0.00407306	0	0.00757849	0	0.0376826	0	0	0	0.0190772	0	0.526581	0	0.159512	2	2.49712	0.712111	0	0.00713436	0	0.0876095	0	0.0540712	0	0.00916096	0	0.0264198	0	0.0755769	0	0.00703122	0	0.000192901	0	0.00401476	0	0.006336	0	0.00421603	0	0	0	0.00344096	0	0	0	0.00148272	0	0.0773227	0	0.00190735	0	0.771085	0	0.1005	0	0.00095	0	0.112038	0	0.00757849	0	0.458611	0	0.0328803	0	0.0339669	2	0.613593	1	0.917409	0.233894	0.277446	0	0.0372246	0.0365403	0.0476308	1	0.0779606	0.00288551	0.00876929	0	0.839448	0.568051	0.576399	2	2.25505	0.392008	1	1.00187	0.264927	0.311335	0	0.0422717	0.0413907	0.0533354	1	0.0989508	0.00458435	0.0130551	0	0.902915	0.594614	0.606016	2	2.89676	0.553287	0	0.580778	1	1	0	0.0303066	1	1	0	0.065144	1	1	0	0.515634	1	1	0	1.75293	1
ENSG00000111581	NUP107	Discordant	0.0888742	1	Functional/Functional	1	0.110586	0.10469	1	0	0.000445898	0	0.000758046	0	0.00412952	0	0.000186927	0	0	0	0.00297159	0	0.000780865	0	0	0	0.00100369	0	0.000176	0	0.000117112	0	0.00154481	0	0.00328335	0	0	0	0	0	0	0	0.000119209	0	0.0241547	0	0.000891823	0	0	0	0.000673438	0	0	0	0.0228816	0	0	0	0.005264	1	0.018663	0	0.0225399	0	0.00809378	1	1	0	0	0	4.73821e-05	0	0.000228138	0	2.07732e-05	0	0	0	0	0	0.000195312	0	0	0	0	0	0.000176	0	0	0	0.000386675	0	0.000820232	0	0	0	0	0	0	0	0.000119209	0	0.00203231	0	2.58012e-05	0	0	0	0	0	0	0	0	0	0	0	0	0	0	0	0.00404195	0	0.0175113	1	1	0	0	0	0.000331607	0	0.000804162	0	0.000103834	0	0	0	0	0	0.000585553	0	0	0	0	0	0.000176	0	0	0	0.00115814	0	0.00136854	0	0	0	0	0	0	0	0.000119209	0	0.00765829	0	0.000232185	0	0	0	0	0	0	0	0	0	0	0	0	0	0	0	0.00497373	1	0.0930743	0.0888742	1	0	0.000445898	0	0.000426439	0	0.00332536	0	8.30926e-05	0	0	0	0.00297159	0	0.000195312	0	0	0	0.00100369	0	0	0	0.000117112	0	0.000386675	0	0.00191481	0	0	0	0	0	0	0	0	0	0.0164964	0	0.000659638	0	0	0	0.000673438	0	0	0	0.0228816	0	0	0	0.005264	1	0.018663	0	0.0175661	1	0.401382	0.330606	0	0.00713436	0	0.113764	0	0.00816975	0	0.00168263	0	0	0	0.0200879	0	0.0125	0	0.000771605	0	0	0	0	0	0.000468447	0	0.00618679	0	0.000820232	0	0	0	0	0	0.000818919	0	0.000476837	0	0.072648	0	0.00530386	0	0.00095	0	0.00562105	0	0.0176118	1	0.100123	0	0.00973502	0	0.0165076	0	0	1	0.0999439	0.00467377	0.039915	0	0.00692744	0.0069035	0.0145859	0	0.0148732	0.0147632	0.0274272	1	0.0850707	0.00341969	0.0250721	1	0.365751	0.052612	1	0.120576	0.00671054	0.0518911	0	0.00919902	0.00915684	0.0187538	0	0.0199571	0.0197593	0.0350516	1	0.100619	0.00473499	0.0331046	1	0.467444	0.080497	1	0.0722098	0.0696643	1	0	0.00550241	1	1	0	0.0119438	1	1	1	0.0602659	0.0584859	1	0	0.27463	1
ENSG00000135205	CCDC146	NA	0.08875	1	All	2	0.495194	0.08875	1	0	0.00401308	0	0.0092866	0	0.0106775	0	0.000519077	0	0	0	0.00235475	0	0.00312193	0	0	0	0	0	0.000703296	0	0.00749516	0	0.0015467	0	0.0198179	0	0.00105618	0	0.000370679	1	0.115661	0	0.00297651	0	0.0204015	0	0.00700581	0	0.0002375	0	0.00752842	0	0.0109229	0	0.0911634	0	0.0328759	0	0	1	0.115578	0	0.0298804	1	0.234919	0.209365	1	0	0	0	4.73821e-05	0	0.00598508	0	0.00033237	0	0	0	0	0	0.000781247	0	0	0	0	0	0.000176	0	0.00749516	0	0.0015467	0	0.000137638	0	0.000264236	0	0	1	0.0470568	0	0.00190735	0	0.00756913	0	0.00215883	0	0	0	0.00239499	0	0	0	0.0712847	0	0.0157051	0	0	0	0.052842	0	0.0172346	1	0.304885	0.262792	1	0	0	0	0.00127902	0	0.00927111	0	0.000498304	0	0	0	0	0	0.00234068	0	0	0	0	0	0.000527296	0	0.00749516	0	0.0015467	0	0.00316362	0	0.000791948	0	0	1	0.0869074	0	0.0028573	0	0.0161014	0	0.00432282	0	0	0	0.00427665	0	0	0	0.072601	0	0.0171708	0	0	0	0.0551119	0	0.0186223	1	0.190308	0.173296	1	0	0.00401308	0	0.00800758	0	0.00140638	0	2.07732e-05	0	0	0	0.00235475	0	0.000781247	0	0	0	0	0	0.000176	0	0	0	0	0	0.0166543	0	0.000264236	0	0.000370679	0	0.0287535	0	0.000119209	0	0.00430007	0	0.00268299	0	0.0002375	0	0.00325177	0	0.0109229	0	0.0185623	0	0.0157051	0	0	1	0.0604659	0	0.0112581	2	0.662758	0.142968	0	0.00401308	1	0.118455	0	0.0026034	0	0.00207732	0	0.00111111	0	0.0849636	0	0.00703122	0	0.000771605	0	0	0	0	0	0.0029278	0	0.0015467	0	0.00344096	0	0	0	0.000370679	0	0.0287535	0	0.00190735	0	0.0946091	0	0.0215347	0	0.0002375	0	0.0319986	0	0.0379037	1	0.0857212	0	0.0515257	0	0.009248	0	0.0700062	2	0.448716	0.0107966	0.0613116	1	0.214553	0.0199748	0.0309974	1	0.271943	0.0309095	0.0454252	1	0.176774	0.0138997	0.0545146	2	0.615592	0.0246836	2	0.517169	0.0157229	0.0760473	1	0.247665	0.0260461	0.0384602	1	0.326729	0.0430581	0.0596242	1	0.190439	0.0159877	0.0620139	2	0.774173	0.0437813	2	0.342342	0.0467959	1	1	0.156085	0.144514	1	1	0.206593	0.18665	1	1	0.135749	0.126938	1	2	0.489197	0.0869458
ENSG00000027644	INSRR	NA	0.0885826	1	LoF/LoF	4	4.22777	0.609719	1	0	0.0111474	0	0.0662609	0	0.203718	0	0.0100529	0	0.01	0	0.0273042	0	0.0280303	0	0.000771605	0	0.0090332	0	0.0143	0	0.0168641	0	0.0061717	0	0.0445527	0	0.0594424	0	0.0133444	0	0.0194472	0	0.00107288	1	1.86881	0	0.175334	0	0.0038	0	0.147923	0	0.0877218	1	0.354917	0	0.0269282	0	0.0689368	2	0.666221	0	0.285668	1	0.0927544	0.0885826	1	0	0	0	0.00170553	0	0.00669625	0	8.30926e-05	0	0	0	0.000677835	0	0.00215034	0	0	0	0	0	0	0	0	0	0.0015467	0	0.00220222	0	0.000264236	0	0	0	0.00140889	0	0	0	0.011528	0	0.00128417	0	0	0	0.000772293	0	0.0276452	1	0.0219848	0	0	0	0.00252715	0	0	0	0.0102777	1	0.394986	0.32631	1	0	0	0	0.0134312	0	0.0488116	0	0.00174369	0	0	0	0.00352146	0	0.00485525	0	0	0	0	0	0	0	0	0	0.00462501	0	0.0175756	0	0.00765221	0	0	0	0.0041463	0	0	0	0.158027	0	0.0190644	0	0	0	0.0200434	0	0.0308325	1	0.0321135	0	0	0	0.0062078	0	0	0	0.0223349	3	3.83279	0.736358	1	0	0.0111474	0	0.0528297	0	0.154906	0	0.00830926	0	0.01	0	0.0237827	0	0.0231751	0	0.000771605	0	0.0090332	0	0.0143	0	0.0168641	0	0.0015467	0	0.0269771	0	0.0517902	0	0.0133444	0	0.0153009	0	0.00107288	1	1.71078	0	0.156269	0	0.0038	0	0.127879	0	0.0568893	0	0.322804	0	0.0269282	0	0.062729	2	0.666221	0	0.263333	1	4.03442	0.982304	0	0.0361177	0	0.283989	0	0.0921067	0	0.00749911	0	0.0177778	0	0.147558	0	0.0449274	0	0.000771605	0	0.00401476	0	0.007548	0	0.0468447	0	0.0015467	0	0.0232609	0	0.00105694	0	0.000370679	0	0.109815	0	0.0119209	1	1.12147	0	0.064433	0	0.0021375	0	0.113811	0	0.0568893	0	0.422409	0	0.0269282	0	0.0689444	0	1.32027	4	3.60458	0.294438	0.33041	1	0.0869624	0.003569	0.00873133	1	0.32596	0.042877	0.0572969	3	3.27862	0.414934	0.432033	1	3.91322	0.901854	4	4.5424	0.475926	0.500585	1	0.0954879	0.00427889	0.0105752	1	0.434667	0.0710814	0.0871952	3	4.10774	0.58729	0.598886	2	4.7449	0.852152	2	2.80142	0.769163	1	0	0.0647636	1	1	0	0.269757	1	1	2	2.53166	0.719139	1	1	2.79636	0.938968
ENSG00000120662	MTRF1	NA	0.0889143	1	Functional/Functional	1	0.131138	0.122904	1	0	0.000445898	0	0.000189528	0	0.00289751	0	0.000186958	0	0	0	0	0	0.00117283	0	0.000192901	0	0	0	0	0	0.00187332	0	0.000386675	0	0.00495198	0	0	0	0	0	0	0	0.000119209	0	0.0332377	0	0.00126394	0	0	0	0.00770732	0	0	1	0.0219703	0	0	0	0	0	0.0356687	0	0.0188734	0	0.0203178	1	1	0	0	0	0	0	0.00149197	0	0	0	0	0	0	0	0.00117283	0	0	0	0	0	0	0	0.000117112	0	0	0	0.000550554	0	0	0	0	0	0	0	0	0	0.0148677	0	0.00041282	0	0	0	0.00170486	0	0	0	0	0	0	0	0	0	0	0	0	0	0.03802	1	1	0	0	0	0	0	0.0019851	0	0	0	0	0	0	0	0.00117283	0	0	0	0	0	0	0	0.000819311	0	0	0	0.00274976	0	0	0	0	0	0	0	0	0	0.025723	0	0.00103173	0	0	0	0.00453827	0	0	0	0	0	0	0	0	0	0	0	0	1	0.0931183	0.0889143	1	0	0.000445898	0	0.000189528	0	0.000912412	0	0.000186958	0	0	0	0	0	0	0	0.000192901	0	0	0	0	0	0.00105401	0	0.000386675	0	0.00220222	0	0	0	0	0	0	0	0.000119209	0	0.00751479	0	0.000232211	0	0	0	0.00316905	0	0	1	0.0219703	0	0	0	0	0	0.0356687	0	0.0188734	0	0.201852	1	0	0.00713436	0	0.0171049	0	0.00149197	0	0	0	0	0	0.000118864	0	0.00468461	0	0	0	0	0	0.000176	0	0.00105401	0	0.000386675	0	0	0	0.00105694	0	0	0	5.72372e-05	0	0	0	0.060424	0	0.00151108	0	0.0002375	0	0.0126832	0	0	0	0.0439414	0	0	0	0	0	0.0497896	1	0.117263	0.00636076	0.0468653	0	0.0158613	0.0157362	0.0261569	0	0.029063	0.0286447	0.0431985	1	0.0882003	0.00366832	0.0260184	0	0.20224	0.183101	1	0.136173	0.00847126	0.0581134	0	0.02106	0.0208398	0.032833	0	0.0401953	0.0393982	0.0558885	1	0.0959772	0.00432145	0.0316547	0	0.23007	0.205522	0	0.0859627	1	1	0	0.0148796	1	1	0	0.0266937	1	1	0	0.059269	1	1	0	0.146456	1
ENSG00000196371	FUT4	NA	0.0885717	1	Functional/Functional	2	0.519874	0.0962899	1	0	0.00259643	0	0.000758114	0	0.00128624	0	2.07732e-05	0	0	0	0	0	0	0	0	0	0	0	0	0	0	0	0.000386675	0	0.000137638	0	0.000264236	0	0.000370679	0	0	0	0.000476837	0	0.0208466	0	0.000350024	0	0	0	0.00535734	1	0.0578352	0	0.0192942	0	0	0	0.0507844	1	0.171526	0	0.187583	0	0.0135582	1	1	0	0	0	0	0	0.00128624	0	2.07732e-05	0	0	0	0	0	0	0	0	0	0	0	0	0	0	0	0.000386675	0	0	0	0.000264236	0	0	0	0	0	0.000476837	0	0.00645075	0	0.000246819	0	0	0	0.000383917	0	0	0	0	0	0	0	0	0	0	0	0.00404195	0	0.0252712	1	1	0	0	0	0	0	0.00128624	0	2.07732e-05	0	0	0	0	0	0	0	0	0	0	0	0	0	0	0	0.000386675	0	0	0	0.000264236	0	0	0	0	0	0.000476837	0	0.0129666	0	0.000246819	0	0	0	0.000922137	0	0	0	0	0	0	0	0	0	0	0	0.00870085	2	0.494603	0.0885717	1	0	0.00259643	0	0.000758114	0	0	0	0	0	0	0	0	0	0	0	0	0	0	0	0	0	0	0	0	0	0.000137638	0	0	0	0.000370679	0	0	0	0	0	0.00788	0	0.000103205	0	0	0	0.00443521	1	0.0578352	0	0.0192942	0	0	0	0.0507844	1	0.171526	0	0.178882	0	0.585845	1	0	0.0454816	0	0.0426439	0	0.0538028	0	0.000747833	0	0	0	0.000677835	0	0.00468461	0	0.00308642	0	0	0	0.000704	0	0.00105401	0	0.000386675	0	0.00220222	0	0.00105694	0	0	0	0	0	0.000119209	0	0.0734118	0	0.00436041	0	0.0002375	0	0.0147716	0	0.0176118	0	0.082495	0	0.00376493	0	0.0314551	0	0.201088	2	0.484652	0.0132508	0.0667543	0	0.0125137	0.0124357	0.0224131	0	0.0224543	0.0222041	0.036241	2	0.462198	0.0116834	0.050548	0	0.609341	0.456291	2	0.516066	0.0156352	0.0759693	0	0.0156694	0.0155473	0.0268206	0	0.0278026	0.0274197	0.0437835	2	0.488264	0.0135135	0.05732	0	0.719128	0.512823	2	0.366715	0.0528567	1	0	0.0085409	1	1	0	0.016449	1	1	2	0.350266	0.0487367	1	0	0.446928	1
ENSG00000183145	RIPPLY3	NA	0.0885881	1	LoF/LoF	1	0.154755	0.143375	1	0	0	0	4.73821e-05	0	0	0	0.00033237	0	0	0	0.00413395	0	0	0	0	0	0	0	0.000176	0	0	0	0	0	0.000137638	0	0	0	0	0	0	0	0	0	0.0178831	0	0.000103198	0	0	0	2.69375e-05	0	0	0	0.0108822	0	0	1	0.058944	0	0.0609888	0	0.00109933	1	0.0927604	0.0885881	1	0	0	0	0	0	0	0	0	0	0	0	0	0	0	0	0	0	0	0	0	0	0	0	0	0	0	0	0	0	0	0	0	0	0	0	0.00657317	0	2.58012e-05	0	0	0	2.69375e-05	0	0	0	0	0	0	1	0.058944	0	0.0271905	0	0	1	0.0968097	0.0922713	1	0	0	0	0	0	0	0	0	0	0	0	0	0	0	0	0	0	0	0	0	0	0	0	0	0	0	0	0	0	0	0	0	0	0	0	0.0105709	0	7.73971e-05	0	0	0	2.69375e-05	0	0	0	0	0	0	1	0.058944	0	0.0271905	0	0	0	0.0579452	1	1	0	0	0	4.73821e-05	0	0	0	0.00033237	0	0	0	0.00413395	0	0	0	0	0	0	0	0.000176	0	0	0	0	0	0.000137638	0	0	0	0	0	0	0	0	0	0.00731228	0	2.58012e-05	0	0	0	0	0	0	0	0.0108822	0	0	0	0	0	0.0337983	0	0.00109933	0	0.519836	1	0	0	0	0.000189528	0	0.00149197	0	0.000186958	0	0	0	0.00762353	0	0.00117283	0	0	0	0	0	0	0	0.00306338	0	0	0	0.00674429	0	0.000264236	0	0.00148272	0	0.000352309	0	0.000119209	0	0.179091	0	0.00860642	0	0	0	0.0100929	0	0	0	0.07113	0	0	0	0.0428404	0	0.185384	1	0.151812	0.010421	0.0602465	1	0.0922033	0.00399825	0.0095538	1	0.0957868	0.00430487	0.0115528	0	0.0560255	0.054485	0.104086	0	0.494168	0.389922	1	0.161968	0.0117829	0.0682337	1	0.0930405	0.00406894	0.010198	1	0.0971999	0.00442867	0.0127377	0	0.0647681	0.0627152	0.116737	0	0.551568	0.423954	1	0.108022	0.102392	1	1	0.0731082	0.0704997	1	1	0.0756188	0.0728304	1	0	0.0324034	1	1	0	0.343429	1
ENSG00000167895	TMC8	NA	0.0916711	1	LoF/LoF + LoF/Functional	2	0.687895	0.151608	1	0	0.000445898	0	0.00473801	0	0.00860943	0	0.000186958	0	0.0044321	0	0.00159277	0	0.000781247	0	0.000192901	0	0	0	0	0	0.000117112	0	0	0	0.00220165	0	0.000264236	0	0	0	0.0602889	0	0.00762776	1	0.201164	1	0.0250534	0	0	0	0.0122187	0	0	0	0.100382	0	0	0	0.000465303	0	0.218101	0	0.039032	0	0.0459541	1	1	0	0	0	4.73821e-05	0	0.0047659	0	0	0	0.00111111	0	0	0	0	0	0	0	0	0	0	0	0.000117112	0	0	0	0.000137638	0	0	0	0	0	0.000352309	0	0.000119209	0	0.00186859	0	0.00246259	0	0	0	0.000431	0	0	0	0.0237785	0	0	0	0	0	0.00917297	0	0.00158977	1	0.0961488	0.0916711	1	0	0	0	0.000900058	0	0.00599617	0	0	0	0.00332099	0	0	0	0	0	0	0	0	0	0	0	0.000117112	0	0	0	0.000962905	0	0	0	0	0	0.00366604	0	0.00178651	0	0.0247648	1	0.00864228	0	0	0	0.00409248	0	0	0	0.0264111	0	0	0	0	0	0.0110744	0	0.00441399	1	0.591746	0.44664	1	0	0.000445898	0	0.00383795	0	0.00261326	0	0.000186958	0	0.00111111	0	0.00159277	0	0.000781247	0	0.000192901	0	0	0	0	0	0	0	0	0	0.00123875	0	0.000264236	0	0	0	0.0566229	0	0.00584126	1	0.176399	0	0.0164111	0	0	0	0.00812624	0	0	0	0.0739704	0	0	0	0.000465303	0	0.207027	0	0.034618	2	2.10175	0.620834	0	0	0	0.0189528	0	0.0415939	0	0.00251355	0	0.01	0	0.0120615	0	0.00312499	0	0.000771605	0	0	0	0.0044	0	0.0422774	0	0.00966686	0	0.00123875	0	0.00660589	0	0.00554769	0	0.0262392	0	0.00965595	1	0.656116	1	0.276419	0	0.0059375	0	0.0313476	0	0.0279379	0	0.258959	0	0.020976	0	0.111125	0	0.518279	2	0.603943	0.0235066	0.0857017	0	0.0421087	0.0412345	0.0522687	1	0.0780155	0.00288947	0.00877635	1	0.525927	0.0981662	0.144746	1	1.82018	0.543139	2	0.726938	0.0375007	0.107764	0	0.0462566	0.0452031	0.0569783	1	0.105629	0.00520102	0.0142195	1	0.62131	0.128967	0.177092	2	2.3874	0.426997	1	0.463208	0.370739	1	0	0.030515	1	1	1	0.0659943	0.0638638	1	0	0.397214	1	1	1	1.47695	0.771668
ENSG00000172575	RASGRP1	Discordant	0.0889302	1	Functional/Functional	1	0.0956234	0.0911938	1	0	0	0	0.00236854	0	0.00116289	0	2.07732e-05	0	0	0	0	0	0.00175704	0	0.000192901	0	0	0	0	0	0	0	0	0	0	0	0	0	0	0	0	0	0	0	0.0300354	0	0.00165128	0	0	0	0.00107082	0	0	1	0.0183973	0	0	0	0	0	0.0271905	0	0.0117759	0	0.000621763	1	1	0	0	0	0	0	0	0	0	0	0	0	0	0	0.000195312	0	0	0	0	0	0	0	0	0	0	0	0	0	0	0	0	0	0	0	0	0	0.000426451	0	0	0	0	0	0	0	0	0	0	0	0	0	0	0	0	0	0	0	0.00248759	1	1	0	0	0	0	0	0	0	0	0	0	0	0	0	0.000975794	0	0	0	0	0	0	0	0	0	0	0	0	0	0	0	0	0	0	0	0	0	0.00151179	0	0	0	0	0	0	0	0	0	0	0	0	0	0	0	0	0	0	1	0.0931358	0.0889302	1	0	0	0	0.00236854	0	0.00116289	0	2.07732e-05	0	0	0	0	0	0.000781247	0	0.000192901	0	0	0	0	0	0	0	0	0	0	0	0	0	0	0	0	0	0	0	0.0285236	0	0.00165128	0	0	0	0.00107082	0	0	1	0.0183973	0	0	0	0	0	0.0271905	0	0.0117759	1	0.363561	0.304804	0	0.000445898	0	0.0281215	0	0.0193637	0	8.30926e-05	0	0	0	0.00297159	0	0.00488279	0	0	0	0.00401476	0	0.000176	0	0.00507274	0	0.00966686	0	0.00123875	0	0.00237812	0	0.00942107	0	5.72372e-05	0	0.000119209	0	0.0534207	0	0.00431127	0	0.0002375	0	0.010196	0	0.0276452	1	0.0575167	0	0.0150238	0	0.020761	0	0.086436	1	0.0859459	0.00348839	0.0347004	0	0.000562465	0.000562307	0.00266626	0	0.00215056	0.00214825	0.00725452	1	0.0837953	0.00332073	0.0246771	1	0.392992	0.0596828	1	0.101975	0.00485916	0.0441872	0	0.000698174	0.00069793	0.00339134	0	0.0028864	0.00288224	0.00974059	1	0.0990889	0.00459674	0.032595	1	0.458079	0.0777688	1	0.0610661	0.0592389	1	0	0.000240922	1	1	0	0.00140756	1	1	1	0.0596585	0.0579138	1	1	0.287386	0.249778
ENSG00000169340	PDILT	NA	0.0892813	1	Functional/Functional	1	0.149702	0.139036	1	0	0	0	0.00113717	0	0.000415089	0	0.000399131	0	0	0	0	0	0	0	0	0	0	0	0	0	0	0	0	0	0.00123875	0	0	0	0.00148272	0	0.00316922	0	0	0	0.0137949	0	0.00041282	0	0	0	0.000430978	0	0.0243007	0	0.0745274	0	0	0	0	0	0.0186628	1	0.00973037	0	0.0516981	1	1	0	0	0	0	0	0	0	0	0	0	0	0	0	0	0	0	0	0	0	0	0	0	0	0	0	0	0	0	0	0	0	0	0	0	0	0.00164606	0	0	0	0	0	2.69375e-05	0	0.0243007	0	0.0144712	0	0	0	0	0	0.00917297	0	0.0020802	0	0.0561809	1	1	0	0	0	0	0	0	0	0	0	0	0	0	0	0	0	0	0	0	0	0	0	0	0	0	0	0	0	0	0	0	0	0	0	0	0	0.00407744	0	0	0	0	0	0.00018854	0	0.0243007	0	0.0153395	0	0	0	0	0	0.00948987	0	0.00278481	1	0.0935212	0.0892813	1	0	0	0	0.00113717	0	0.000415089	0	0.000399131	0	0	0	0	0	0	0	0	0	0	0	0	0	0	0	0	0	0.00123875	0	0	0	0.00148272	0	0.00316922	0	0	0	0.00971742	0	0.00041282	0	0	0	0.000242438	0	0	0	0.0591879	0	0	0	0	0	0.00917297	1	0.00694556	0	0.652513	1	0	0.00178359	0	0.16169	0	0.0400717	0	0.00366037	0	0	0	0.00576019	0	0.0292202	0	0	0	0.00100369	0	0.001584	0	0.00187379	0	0.000386675	0	0.000137638	0	0.00105694	0	0.000370679	0	0.0107303	0	0.00107288	0	0.0405657	0	0.0303189	0	0.0002375	0	0.0100929	0	0.0243007	0	0.0217028	0	0.00907168	0	0.0119853	0	0.243835	1	0.143375	0.00934665	0.0577177	0	0.0510507	0.0497695	0.0603755	0	0.0548971	0.0534174	0.0678436	1	0.0884781	0.00369079	0.0261116	0	0.602783	0.452713	1	0.149428	0.0101121	0.0634101	0	0.0511668	0.0498798	0.0615569	0	0.0559457	0.0544095	0.0709713	1	0.0934823	0.00410647	0.0306144	0	0.723754	0.515072	0	0.0874365	1	1	0	0.0297456	1	1	0	0.0327742	1	1	0	0.0546624	1	1	0	0.437787	1
ENSG00000184471	C1QTNF8	NA	0.0889421	1	LoF/LoF	1	0.645615	0.47566	1	0	0.000445898	0	0.0238359	0	0.00861058	0	0.000332323	0	0	0	0.023772	0	0.00175628	0	0	0	0	0	0	0	0.000117112	0	0.00640095	0	0.0162603	0	0.00105694	0	0.000370679	0	0	0	0	0	0.0391022	0	0.0116413	0	0	0	0.00656457	0	0.209585	0	0.084945	0	0.0269237	0	0.0155831	1	0.136154	0	0.0321572	1	0.0931489	0.0889421	1	0	0	0	0.00681853	0	0	0	2.07732e-05	0	0	0	0.00274481	0	0.000781247	0	0	0	0	0	0	0	0	0	0	0	0.00150283	0	0	0	0.000370679	0	0	0	0	0	0.00448522	0	0.00153099	0	0	0	0.00390191	0	0	0	0.00998492	0	0.0127201	0	0.0155831	1	0.0271905	0	0.00551326	1	0.129538	0.121499	1	0	0	0	0.0143673	0	0	0	0.000145365	0	0	0	0.00913581	0	0.00156097	0	0	0	0	0	0	0	0	0	0	0	0.00314217	0	0	0	0.000370679	0	0	0	0	0	0.0147035	0	0.00537398	0	0	0	0.00427871	0	0	0	0.0113115	0	0.0142037	0	0.0155831	1	0.0291532	0	0.00620776	0	0.516077	1	1	0	0.000445898	0	0.00946855	0	0.00861058	0	0.000186958	0	0	0	0.0146362	0	0.000195312	0	0	0	0	0	0	0	0.000117112	0	0.00640095	0	0.0131181	0	0.00105694	0	0	0	0	0	0	0	0.0243986	0	0.00626729	0	0	0	0.00228585	0	0.209585	0	0.0736335	0	0.0127201	0	0	0	0.107001	0	0.0259495	0	0.956238	1	0	0	0	0.028391	0	0.0185165	0	0.000747833	0	0	0	0.0120615	0	0.00703122	0	0.000192901	0	0	0	0.0044	0	0.00948606	0	0.0158477	0	0.0102482	0	0.00105694	0	0.00333611	0	0.00494871	0	0.000476837	0	0.436226	0	0.0344459	0	0.00095	0	0.0320436	0	0.0976983	0	0.0412669	0	0.0127201	0	0.00597637	0	0.178169	1	0.606988	0.124208	0.181032	1	0.0883259	0.00367848	0.00893795	1	0.117011	0.00633446	0.0152448	0	0.489977	0.38736	0.406622	0	0.901829	0.594173	1	0.665694	0.143972	0.204061	1	0.0965669	0.00437301	0.0107584	1	0.137664	0.00864934	0.0203216	0	0.52803	0.410234	0.432598	0	1.11282	0.671369	1	0.432519	0.351128	1	1	0.0652654	0.0631812	1	1	0.0902268	0.086276	1	0	0.342293	1	1	0	0.705901	1
ENSG00000155307	SAMSN1	NA	0.0892426	1	Functional/Functional	1	0.107733	0.102133	1	0	0.00259643	0	0.010661	0	0.00201762	0	8.30926e-05	0	0	0	0.00274454	0	0.000195312	0	0	0	0	0	0	0	0.00105401	0	0	0	0.000137638	0	0	0	0	0	0	0	0.000119209	0	0.0199887	0	0.00126413	0	0	0	0.000673349	0	0.00423404	1	0.0251379	0	0.00674997	0	0	0	0.0300762	0	0	0	0.0046504	1	1	0	0	0	0	0	0.000370685	0	8.30926e-05	0	0	0	0.000677835	0	0.000195312	0	0	0	0	0	0	0	0	0	0	0	0.000137638	0	0	0	0	0	0	0	0	0	0.00297488	0	0.000103205	0	0	0	0.00010775	0	0	0	0	0	0	0	0	0	0	0	0	0	0.0142544	1	1	0	0	0	0	0	0.00135862	0	8.30926e-05	0	0	0	0.00115177	0	0.000195312	0	0	0	0	0	0	0	0	0	0	0	0.000137638	0	0	0	0	0	0	0	0	0	0.010278	0	0.000619097	0	0	0	0.000430911	0	0	0	0	0	0	0	0	0	0	0	0	1	0.0934787	0.0892426	1	0	0.00259643	0	0.010661	0	0.000658996	0	0	0	0	0	0.00159277	0	0	0	0	0	0	0	0	0	0.00105401	0	0	0	0	0	0	0	0	0	0	0	0.000119209	0	0.00971077	0	0.000645031	0	0	0	0.000242438	0	0.00423404	1	0.0251379	0	0.00674997	0	0	0	0.0300762	0	0	0	0.285657	1	0	0.00607536	0	0.00800758	0	0.000370685	0	0.00033237	0	0	0	0.00576019	0	0.000781247	0	0	0	0.00100369	0	0.000704	0	0.000468447	0	0.00348007	0	0.0352355	0	0.000264236	0	0.0397834	0	0.00824216	0	0.000119209	0	0.0633246	0	0.000645031	0	0.00095	0	0.00839008	0	0	0	0.0463519	0	0	0	0.000465303	0	0.0549021	1	0.0979127	0.00449175	0.03901	0	0.00404936	0.00404117	0.00962974	0	0.0116567	0.0115891	0.0234914	1	0.086256	0.00351289	0.0254824	0	0.263341	0.23152	1	0.107635	0.00539324	0.0463131	0	0.00598972	0.00597182	0.0136008	0	0.0160673	0.0159389	0.0304272	1	0.0915672	0.00394494	0.0300795	0	0.301617	0.260379	1	0.0717536	0.0692398	1	0	0.00350764	1	1	0	0.00998538	1	1	1	0.0617682	0.0598992	1	0	0.170071	1
ENSG00000140943	MBTPS1	Discordant	0.0897008	1	Functional/Functional	2	0.54573	0.104375	1	0	0.000445898	0	0.00800758	1	0.0142354	0	0.000519266	0	0	0	0.00859821	0	0.00468748	0	0.000192901	0	0	0	0	0	0.00180893	0	0	0	0.000820232	0	0	0	0.00554769	0	0.0152335	0	0.00107288	0	0.171401	0	0.0126477	0	0.0002375	0	0.0199985	0	0.0435566	0	0.0166036	0	0.020976	0	0.00597637	1	0.153323	0	0.0398397	0	0.012078	1	1	0	0	0	0	0	0	0	2.07732e-05	0	0	0	0	0	0	0	0	0	0	0	0	0	0	0	0	0	0	0	0	0	0	0	0.00123753	0	0	0	0.00872788	0	2.58012e-05	0	0	0	0.00206602	0	0	0	0	0	0	0	0	0	0	0	0	0	0.0473911	1	1	0	0	0	0	0	0	0	0.000186895	0	0	0	0	0	0	0	0	0	0	0	0	0	0	0	0	0	0	0	0	0	0	0	0.00214748	0	0	0	0.0394569	0	0.000644951	0	0	0	0.00495485	0	0	0	0	0	0	0	0	0	0	0	0	2	0.498339	0.0897008	1	0	0.000445898	0	0.00800758	1	0.0142354	0	0.00033237	0	0	0	0.00859821	0	0.00468748	0	0.000192901	0	0	0	0	0	0.00180893	0	0	0	0.000820232	0	0	0	0.00554769	0	0.013086	0	0.00107288	0	0.131945	0	0.0120028	0	0.0002375	0	0.0150437	0	0.0435566	0	0.0166036	0	0.020976	0	0.00597637	1	0.153323	0	0.0398397	0	1.80676	1	0	0.0285375	0	0.288273	0	0.0920586	0	0.00207732	0	0.01	0	0.108193	0	0.0332777	0	0.00308642	0	0.016059	0	0.000176	0	0.0406036	0	0.0139203	0	0.0241115	0	0.00994187	0	0.0193669	0	0.042969	0	0.00107288	0	0.347814	0	0.0083596	0	0.0038	0	0.0445474	0	0.0209563	0	0.210361	0	0	0	0.0337237	0	0.403474	2	0.500752	0.0144447	0.0692092	0	0.011093	0.0110317	0.0207056	0	0.0396654	0.038889	0.0533206	2	0.461086	0.0116088	0.0504002	0	1.74966	0.826168	2	0.56602	0.0198916	0.0842698	0	0.0127912	0.0127097	0.0235111	0	0.051931	0.0506056	0.0671322	2	0.514089	0.0154784	0.061033	0	2.08327	0.875478	2	0.341499	0.046591	1	0	0.00707807	1	1	0	0.0298647	1	1	2	0.311634	0.0395567	1	0	1.24247	1
ENSG00000183742	MACC1	NA	0.0908791	1	All	2	0.502224	0.0908791	1	0	0.000445898	0	0.00800097	0	0.0085538	0	8.30769e-05	0	0	0	0.137369	0	0.00273398	0	0	0	0.00401476	0	0	0	0.00180893	0	0	0	0.000550554	0	0.00105618	0	0.000370679	0	0.0173077	0	0.00297651	0	0.0369507	0	0.00460694	0	0.000948813	0	0.0147665	0	0	0	0.091927	1	0.0269282	0	0.0097133	1	0.12952	0	0.00158977	1	0.18276	0.167032	1	0	0.000445898	0	0.00232172	0	0.00203391	0	2.07732e-05	0	0	0	0.00106977	0	0.00117283	0	0	0	0.00401476	0	0	0	0.00180893	0	0	0	0	0	0.000264236	0	0	0	0.0116095	0	0.00190735	0	0.00528475	0	0.000103205	0	0.0002375	0	0.00228585	0	0	0	0.0166036	0	0	0	0.000465303	1	0.12952	0	0.00158977	1	0.237508	0.211409	1	0	0.000445898	0	0.00629522	0	0.00285385	0	6.23037e-05	0	0	0	0.0231413	0	0.00156116	0	0	0	0.00401476	0	0	0	0.00180893	0	0	0	0	0	0.000791948	0	0	0	0.0150232	0	0.0028573	0	0.0174054	0	0.00123817	0	0.000711313	0	0.00755677	0	0	0	0.0201653	0	0	0	0.000465303	1	0.12952	0	0.00158977	1	0.264715	0.232576	1	0	0	0	0.00170576	0	0.00569995	0	2.07732e-05	0	0	0	0.114228	0	0.00117283	0	0	0	0	0	0	0	0	0	0	0	0.000550554	0	0.000264236	0	0.000370679	0	0.00228452	0	0.000119209	0	0.0195452	0	0.00336877	0	0.0002375	0	0.00720972	0	0	0	0.0717617	1	0.0269282	0	0.009248	0	0	0	0	1	1.26619	0.718097	0	0.00178359	1	0.0455342	0	0.0301167	0	0.00207732	0	0	0	0.000475454	0	0.00273436	0	0.000192901	0	0.00100369	0	0.000176	0	0.00180893	0	0.000386675	0	0.00495499	0	0	0	0.00148272	0	0.00140889	0	0.000476837	0	0.178314	0	0.00931424	0	0.0038	0	0.0343801	0	0.0578352	0	0.100607	0	0.0269282	0	0.0580318	0	0.702367	2	0.439908	0.0102391	0.0599705	1	0.175357	0.0136905	0.0238861	1	0.215627	0.020161	0.0339136	1	0.224282	0.0216887	0.0673844	2	1.27676	0.13757	2	0.53681	0.0173331	0.0796842	1	0.190989	0.0160744	0.0274307	1	0.255141	0.0275076	0.0438898	1	0.281669	0.0329508	0.085897	2	1.46558	0.182564	2	0.339601	0.0461313	1	1	0.120761	0.113754	1	1	0.158571	0.146638	1	1	0.18103	0.16559	1	1	0.965068	0.619043
ENSG00000138835	RGS3	NA	0.0902522	1	LoF/LoF + LoF/Functional	1	0.350476	0.295647	1	0	0	0	0.0030323	0	0.00263587	0	0.000747833	0	0.0121605	0	0.000677835	0	0	0	0	0	0	0	0.000703296	0	0.00105369	0	0	0	0.00220165	0	0.00949198	0	0.000370679	0	0.00732527	0	0	1	0.0301579	0	0.00746708	0	0	0	0.00614137	0	0.0176118	0	0.0538744	0	0	0	0.000465303	0	0.146369	0	0.0479882	0	0.0733323	1	1	0	0	0	4.73821e-05	0	4.11872e-05	0	0	0	0	0	0	0	0	0	0	0	0	0	0.000176	0	0.000117112	0	0	0	0.000137638	0	0.00237812	0	0	0	0.00123753	0	0	0	0.00161946	0	0.00114097	0	0	0	0.000383917	0	0	0	0.0113308	0	0	0	0	0	0.0404273	0	0.0142949	1	0.0945878	0.0902522	1	0	0	0	0.000710574	0	0.0006177	0	0	0	0	0	0	0	0	0	0	0	0	0	0.000527296	0	0.000585245	0	0	0	0.000962905	0	0.00711386	0	0	0	0.0016925	0	0	1	0.00657144	0	0.00269329	0	0	0	0.00135271	0	0	0	0.0119905	0	0	0	0	0	0.0426881	0	0.0170817	0	0.255888	1	1	0	0	0	0.00232172	0	0.00201817	0	0.000747833	0	0.0121605	0	0.000677835	0	0	0	0	0	0	0	0.000176	0	0.000468447	0	0	0	0.00123875	0	0.00237812	0	0.000370679	0	0.00563277	0	0	0	0.0235865	0	0.0047738	0	0	0	0.00478866	0	0.0176118	0	0.0418839	0	0	0	0.000465303	0	0.103681	0	0.0309065	3	2.27527	0.397392	0	0.00178359	0	0.0455342	2	0.225541	0	0.0151436	0	0.0264198	0	0.101524	0	0.0158203	0	0.00308642	0	0.00401476	0	0.008624	0	0.0918157	0	0.00618679	0	0.0728108	0	0.0264236	0	0.0133444	0	0.00732541	0	0	0	0.60965	0	0.0366673	0	0.0021375	0	0.0784242	0	0.0368902	0	0.311011	0	0.0157051	0	0.0180309	1	0.501352	1	0.320525	0.0416054	0.105804	0	0.0697782	0.0673993	0.0772206	1	0.0867032	0.00354837	0.0101148	0	0.233822	0.208497	0.243554	3	2.49686	0.241753	2	0.361533	0.00602031	0.0491165	0	0.0731767	0.0705635	0.0811416	1	0.0965422	0.00437085	0.0126333	1	0.264991	0.0294825	0.0818736	3	3.19645	0.39669	1	0.2307	0.206022	1	0	0.0469104	1	1	1	0.0611958	0.0593609	1	0	0.169504	1	1	1	1.87684	0.846927
ENSG00000185480	PARPBP	NA	0.0901096	1	LoF/LoF + LoF/Functional	1	0.337924	0.286751	1	0	0	0	0.000757934	0	0.0104048	0	0.00051914	0	0	0	0.0042755	0	0.00215034	0	0	0	0	0	0	0	0.00306275	0	0.000386675	0	0.00123837	0	0.00105694	0	0.000370679	0	0.000647382	0	0.000119209	0	0.0168724	0	0.00601988	0	0	1	0.0161073	0	0.0102189	0	0.160987	0	0.0150238	0	0.004589	0	0.0732305	0	0.00988529	0	0.0667865	1	1	0	0	0	0.000189528	0	0.00669625	0	8.30926e-05	0	0	0	0.00106977	0	0	0	0	0	0	0	0	0	0.00180893	0	0.000386675	0	0.000137638	0	0.00105694	0	0.000370679	0	0	0	0	0	0.00204786	0	0.000615794	0	0	0	0.000431	0	0.00423404	0	0.0476583	0	0	0	0	0	0	0	0	1	0.0944312	0.0901096	1	0	0	0	0.000568406	0	0.00891284	0	0.000332182	0	0	0	0.00320573	0	0	0	0	0	0	0	0	0	0.00227495	0	0.000386675	0	0.000687816	0	0.00105694	0	0.000370679	0	0	0	0	0	0.00655413	0	0.00216229	0	0	1	0.00430786	0	0.00598483	0	0.0576258	0	0	0	0	0	0	0	0	0	0.243493	1	1	0	0	0	0.000189528	0	0.00149197	0	0.000186958	0	0	0	0.00106977	0	0.00215034	0	0	0	0	0	0	0	0.000787802	0	0	0	0.000550554	0	0	0	0	0	0.000647382	0	0.000119209	0	0.0103182	0	0.00385759	0	0	0	0.0117994	0	0.00423404	0	0.103362	0	0.0150238	0	0.004589	0	0.0732305	0	0.00988529	1	0.673403	0.49003	0	0.000445898	0	0.0136934	0	0.0219488	0	0.000519329	0	0	0	0.00190182	0	0.028033	0	0	0	0.00100369	0	0.000176	0	0.000787802	0	0.000386675	0	0.00344096	0	0.00951249	0	0	0	0.233465	0	0.00584126	0	0.125346	0	0.0108689	0	0	0	0.00915011	0	0	0	0.129712	0	0.0361433	0	0.005264	1	0.0357629	1	0.308906	0.0389359	0.10323	0	0.0643497	0.062323	0.0723484	1	0.0861289	0.00350285	0.0100274	0	0.222777	0.199706	0.235718	1	0.620457	0.128682	1	0.356017	0.0501634	0.119996	0	0.0684427	0.066153	0.0769482	1	0.101453	0.00481121	0.0134998	0	0.254564	0.224745	0.263529	1	0.748968	0.172993	1	0.211003	0.190228	1	0	0.0397155	1	1	1	0.0584444	0.0567693	1	0	0.152559	1	1	1	0.498365	0.392477
ENSG00000174780	SRP72	NA	0.0900364	1	Functional/Functional	1	0.111103	0.105153	1	0	0.000445898	0	0.000189528	0	0.00260332	0	0.000332245	0	0	0	0.00413395	0	0	0	0	0	0	0	0	0	0	0	0	0	0.000820232	0	0.000264236	0	0	0	0.000818919	0	0.000476837	0	0.0173433	0	0.000891823	0	0	0	0.00132447	0	0	0	0.0331	0	0	0	0	1	0.0433354	0	0.00502282	0	0.00784093	1	1	0	0.000445898	0	0	0	0.000228138	0	8.30926e-05	0	0	0	0	0	0	0	0	0	0	0	0	0	0	0	0	0	0	0	0	0	0	0	0.000818919	0	0.000476837	0	0.00170528	0	2.58012e-05	0	0	0	0	0	0	0	0.00405696	0	0	0	0	0	0	0	0	0	0.0167523	1	1	0	0.000445898	0	0	0	0.000639584	0	0.000249152	0	0	0	0	0	0	0	0	0	0	0	0	0	0	0	0	0	0	0	0	0	0	0	0.000818919	0	0.000476837	0	0.00635485	0	0.000232185	0	0	0	0	0	0	0	0.00753483	0	0	0	0	0	0	0	0	1	0.0943507	0.0900364	1	0	0	0	0.000189528	0	0.00196374	0	8.30926e-05	0	0	0	0.00413395	0	0	0	0	0	0	0	0	0	0	0	0	0	0.000820232	0	0.000264236	0	0	0	0	0	0	0	0.0109884	0	0.000659638	0	0	0	0.00132447	0	0	0	0.0255652	0	0	0	0	1	0.0433354	0	0.00502282	0	0.9462	1	0	0.00178359	0	0.0136934	0	0.00816975	0	0.000747833	0	0	0	0.00762353	0	0.0125	0	0.00173611	0	0	0	0.0044	0	0.000468447	0	0	0	0.00191481	0	0	0	0.000370679	0	0	0	0.000476837	0	0.423943	0	0.0257823	0	0.00095	0	0.0297156	0	0	0	0.0875698	0	0	0	0.105312	0	0.219043	1	0.10507	0.00514802	0.0419791	0	0.00703153	0.00700686	0.0147663	0	0.0145846	0.0144787	0.0270825	1	0.0904854	0.00385503	0.0267736	2	1.10607	0.10081	1	0.114595	0.0060853	0.0493769	0	0.0102616	0.0102092	0.0202592	0	0.0213456	0.0211194	0.0366651	1	0.0932494	0.00408667	0.0305683	2	1.31392	0.146104	1	0.078152	0.0751761	1	0	0.00686314	1	1	0	0.012913	1	1	1	0.065239	0.0631565	1	1	0.820816	0.559927
ENSG00000133103	COG6	Discordant	0.0903762	1	LoF/LoF	1	0.489099	0.386822	1	0	0.0111474	0	0.0796416	0	0.0182402	0	0.000186958	0	0	0	0.00760075	0	0.0128657	0	0.000771605	0	0	0	0.000176	0	0.000468447	0	0.0015467	1	0.00123799	0	0.000264236	0	0	0	5.72372e-05	0	0.000119209	0	0.063875	0	0.00580269	0	0.0002375	0	0.00949168	0	0	0	0.0605412	0	0	0	0	0	0.20303	0	0.0117968	1	0.0947241	0.0903762	1	0	0	0	0.000426439	0	0.000415089	0	0	0	0	0	0.00582431	0	0.00117283	0	0	0	0	0	0	0	0	0	0	1	0.000550554	0	0	0	0	0	0	0	0	0	0.00225756	0	0.00126426	0	0.0002375	0	0.000997924	0	0	0	0.00953629	0	0	0	0	0	0.0694707	0	0.00257064	1	0.133336	0.124829	1	0	0	0	0.0112219	0	0.0017306	0	0	0	0	0	0.00748189	0	0.00311447	0	0	0	0	0	0	0	0	0	0	1	0.00110036	0	0	0	0	0	0	0	0	0	0.0130361	0	0.00415141	0	0.0002375	0	0.00361667	0	0	0	0.0106438	0	0	0	0	0	0.0739618	0	0.00303942	0	0.355763	1	1	0	0.0111474	0	0.0684198	0	0.0165096	0	0.000186958	0	0	0	0.000118864	0	0.00975123	0	0.000771605	0	0	0	0.000176	0	0.000468447	0	0.0015467	0	0.000137638	0	0.000264236	0	0	0	5.72372e-05	0	0.000119209	0	0.0508389	0	0.00165128	0	0	0	0.00587501	0	0	0	0.0498974	0	0	0	0	0	0.129068	0	0.00875735	0	0.613714	1	0	0	0	0.0153518	0	0.00562328	0	0.000519329	0	0	0	0	0	0.0128676	0	0.000771605	0	0	0	0	0	0.00187379	0	0	0	0.000550554	0	0.0214031	0	0	0	0	0	0.000119209	0	0.151606	0	0.00530386	0	0	0	0.0125729	0	0.0176118	0	0.0714076	0	0.0127201	0	0.01152	0	0.271891	1	0.453396	0.0764157	0.139737	1	0.0908577	0.00388586	0.0093396	1	0.121428	0.0068019	0.0160407	0	0.331968	0.28249	0.309805	0	0.647402	0.476596	1	0.515784	0.095028	0.163299	1	0.0952472	0.00425802	0.0105315	1	0.138749	0.0087799	0.0205461	0	0.377035	0.314108	0.344205	0	0.735903	0.520927	0	0.325531	1	1	0	0.0607231	1	1	0	0.0873177	1	1	0	0.238213	1	1	0	0.428906	1
ENSG00000115507	OTX1	NA	0.0913171	1	All	1	0.0957591	0.0913171	1	0	0	0	0.00118455	0	0.00278157	0	0.000839522	0	0	0	0.00123681	0	0.000781247	0	0	0	0	0	0	0	0	0	0	0	0.000137638	0	0	0	0	0	0	0	0	0	0.0266936	0	0.003574	0	0	0	0.00208754	0	0	1	0.0409134	0	0	0	0	0	0.00917297	0	0.00635617	0	0	1	1	0	0	0	0	0	0	0	0	0	0	0	0	0	0	0	0	0	0	0	0	0	0	0	0	0	0	0	0	0	0	0	0	0	0	0	0	0	0	0	0	0	0	0	0	0	0	0	0	0	0	0	0	0	0	0	0	1	1	0	0	0	0	0	0	0	0	0	0	0	0	0	0	0	0	0	0	0	0	0	0	0	0	0	0	0	0	0	0	0	0	0	0	0	0	0	0	0	0	0	0	0	0	0	0	0	0	0	0	0	0	0	0	1	0.0957591	0.0913171	1	0	0	0	0.00118455	0	0.00278157	0	0.000839522	0	0	0	0.00123681	0	0.000781247	0	0	0	0	0	0	0	0	0	0	0	0.000137638	0	0	0	0	0	0	0	0	0	0.0266936	0	0.003574	0	0	0	0.00208754	0	0	1	0.0409134	0	0	0	0	0	0.00917297	0	0.00635617	1	0.282486	0.246093	0	0.000445898	0	0.00303246	0	0.00429518	0	0	0	0	0	0.00854879	0	0.000781247	0	0	0	0	0	0	0	0.000787802	0	0	0	0.000550554	0	0	0	0	0	0	0	0.000119209	0	0.0121559	0	0.000645031	0	0	0	0.00590658	0	0	0	0.0578559	0	0	0	0.0192084	1	0.168153	1	0.0906836	0.00387143	0.0361458	0	0	0	0	0	0	0	0	1	0.0906836	0.00387143	0.0268387	1	0.320378	0.0415711	1	0.0993033	0.004616	0.0430241	0	0	0	0	0	0	0	0	1	0.0993033	0.004616	0.032648	1	0.33647	0.0453764	1	0.063662	0.0616779	1	0	0	1	1	0	0	1	1	1	0.063662	0.0616779	1	0	0.207797	1
ENSG00000164252	AGGF1	NA	0.0909431	1	Functional/Functional	1	0.142389	0.132716	1	0	0.00178167	0	0.000758114	0	0.00149197	0	0.000186958	0	0	0	0.00159264	0	0.00175704	0	0	0	0	0	0.000176	0	0.00105401	0	0.000386675	0	0	0	0	0	0	0	0.00143093	0	0.000476837	0	0.0274524	0	0.0134732	0	0	0	0.000673438	0	0	1	0.0388245	0	0	0	0.00597637	0	0.0174626	0	0.0274337	0	0.0307735	1	1	0	0.000445898	0	0	0	0	0	0	0	0	0	0.000677835	0	0.000195312	0	0	0	0	0	0	0	0	0	0	0	0	0	0	0	0	0	0	0	0	0	0.00518319	0	0.00041282	0	0	0	0	0	0	0	0.0135807	0	0	0	0	0	0	0	0.0102777	0	0.0470414	1	1	0	0.00133577	0	0	0	0	0	0	0	0	0	0.000914804	0	0.000975794	0	0	0	0	0	0	0	0	0	0	0	0	0	0	0	0	0	0	0	0	0	0.0127608	0	0.0041263	0	0	0	0	0	0	0	0.0152589	0	0	0	0	0	0	0	0.0116689	1	0.0953476	0.0909431	1	0	0.000445898	0	0.000758114	0	0.00149197	0	0.000186958	0	0	0	0.000677835	0	0.000781247	0	0	0	0	0	0.000176	0	0.00105401	0	0.000386675	0	0	0	0	0	0	0	0.00143093	0	0.000476837	0	0.0146915	0	0.00934687	0	0	0	0.000673438	0	0	1	0.0235656	0	0	0	0.00597637	0	0.0174626	0	0.0157647	2	1.63635	0.48673	0	0	0	0.0580431	0	0.00669625	0	0.00207732	0	0	0	0.000677835	0	0.00175781	0	0.000771605	0	0.0061849	0	0.000704	0	0.00105401	0	0.000386675	0	0.000137638	0	0.00237812	0	0.00926697	0	0.0206626	0	0.00190735	0	0.983401	0	0.0127756	0	0.00095	0	0.0215701	0	0	1	0.123384	0	0	0	0.015641	1	0.36592	1	0.119264	0.00657101	0.0477483	0	0.0284403	0.0280397	0.0394767	0	0.0399587	0.0391709	0.0536041	1	0.0793055	0.00298327	0.0231962	2	1.60561	0.218091	1	0.155051	0.0108472	0.0657659	0	0.0315978	0.0311038	0.0433963	0	0.0492717	0.0480775	0.0645712	1	0.105779	0.00521532	0.0349454	2	1.8591	0.285251	1	0.100735	0.0958275	1	0	0.0256318	1	1	0	0.0370229	1	1	1	0.0637122	0.061725	1	0	1.07548	1
ENSG00000122705	CLTA	NA	0.0915536	1	Functional/Functional	1	0.0962477	0.091761	1	0	0.00259643	0	0.00355253	0	0.00596536	0	0	0	0	0	0.000677835	0	0	0	0	0	0.00100369	0	0	0	0.00145849	0	0	0	0	0	0	0	0	0	0	0	0	0	0.00702477	0	0.000232211	0	0.00095	0	0.000983181	0	0	0	0	0	0.0186902	0	0.000465303	1	0.0481154	0	0.00453238	0	6.22688e-05	1	1	0	0	0	0	0	0	0	0	0	0	0	0	0	0	0	0	0	0	0	0	0	0	0	0	0	0	0	0	0	0	0	0	0	0	0	6.22688e-05	0	0	0	0	0	0	0	0	0	0	0	0	0	0	0	0	0	0	0	0.000228295	1	1	0	0	0	0	0	0	0	0	0	0	0	0	0	0	0	0	0	0	0	0	0	0	0	0	0	0	0	0	0	0	0	0	0	0	0	0.000228295	0	0	0	0	0	0	0	0	0	0	0	0	0	0	0	0	0	0	1	0.0960194	0.0915536	1	0	0.00259643	0	0.00355253	0	0.00596536	0	0	0	0	0	0.000677835	0	0	0	0	0	0.00100369	0	0	0	0.00145849	0	0	0	0	0	0	0	0	0	0	0	0	0	0.00679648	0	0.000232211	0	0.00095	0	0.000983181	0	0	0	0	0	0.0186902	0	0.000465303	1	0.0481154	0	0.00453238	0	0.269745	1	0	0.00607536	0	0.0159031	0	0.0185165	0	0.00033237	0	0	0	0.00972397	0	0	0	0.000192901	0	0	0	0.004688	0	0.00145849	0	0	0	0.000137638	0	0.00237812	0	0.00942107	0	0	0	0.000119209	0	0.0104637	0	0.00174778	0	0	0	0.00228585	0	0.0209563	0	0.0413595	0	0.0186902	0	0.00186121	0	0.103434	1	0.0898767	0.00380487	0.0358846	0	6.12929e-05	6.1291e-05	0.000763719	0	0.000192188	0.00019217	0.00188849	1	0.0896845	0.0037891	0.0264802	0	0.27442	0.239987	1	0.0963158	0.00435102	0.0419701	0	6.24364e-05	6.24345e-05	0.00084046	0	0.000234499	0.000234472	0.0023842	1	0.0960813	0.00433053	0.0316727	0	0.303973	0.262119	0	0.0584094	1	1	0	6.09904e-05	1	1	0	0.000180996	1	1	0	0.0582284	1	1	0	0.190279	1
ENSG00000069206	ADAM7	NA	0.0908136	1	Functional/Functional	2	0.953018	0.246964	1	0	0.00607536	0	0.118041	0	0.0166892	0	0.000332229	0	0	0	0.0392455	0	0.00273436	0	0.000769819	0	0	0	0.002172	0	0.016305	0	0.0034763	0	0.00674316	0	0.0129202	0	0.00333611	0	0.0565737	0	0.00242615	0	0.0572263	0	0.0330336	0	0.0002375	0	0.013854	0	0.0168911	1	0.180282	0	0.00973502	0	0.020992	1	0.312523	0	0.0204034	0	0.32733	1	1	0	0.00607536	0	0.0485193	0	0.00412963	0	0.000186958	0	0	0	0.0310659	0	0	0	0.000192901	0	0	0	0.002172	0	0.00279987	0	0.000386675	0	0.000137638	0	0.00237812	0	0	0	0.0496317	0	0.00242615	0	0.00579089	0	0.00217013	0	0	0	0.00136357	0	0.0168911	0	0.105874	0	0	0	0	0	0.0367226	0	0.00841543	0	0.45101	1	1	0	0.00607536	0	0.102689	0	0.0107041	0	0.000311456	0	0	0	0.0376528	0	0	0	0.000576918	0	0	0	0.002172	0	0.00372174	0	0.0019296	0	0.00178817	0	0.00869244	0	0	0	0.0557548	0	0.00242615	0	0.0186792	0	0.00982992	0	0	0	0.00432255	0	0.0168911	0	0.1118	0	0	0	0	0	0.0458742	0	0.0091179	2	0.502008	0.0908136	1	0	0	0	0.0153518	0	0.00598508	0	2.07732e-05	0	0	0	0.00159277	0	0.00273436	0	0.000192901	0	0	0	0	0	0.0125832	0	0.0015467	0	0.00495499	0	0.00422777	0	0.00333611	0	0.000818919	0	0	0	0.0385471	0	0.0232037	0	0.0002375	0	0.00953143	0	0	1	0.0684816	0	0.00973502	0	0.020992	1	0.266649	0	0.0112855	3	1.28208	0.138781	0	0.0288161	0	0.128121	0	0.00816975	0	0.00033237	0	0.00111111	0	0.0174479	0	0.0202665	0	0.000771605	0	0	0	0	0	0.0244421	0	0.000386675	0	0.00880886	0	0	0	0.000370679	0	0.0215341	0	0.0101166	3	0.671491	0	0.0266052	0	0	0	0.0260645	0	0.00757849	0	0.135495	0	0.00973502	0	0.0499859	0	0.0844325	2	0.888638	0.0609992	0.125616	0	0.30751	0.264725	0.269066	0	0.412586	0.338063	0.343799	2	0.476053	0.0126371	0.0522178	2	1.26576	0.135077	2	1.00569	0.0813514	0.15031	0	0.34493	0.29173	0.296607	0	0.48765	0.385932	0.392432	2	0.518042	0.0157927	0.0614896	3	1.48324	0.0635568	2	0.629844	0.131823	1	0	0.218364	1	1	0	0.304227	1	1	2	0.325616	0.0427961	1	1	0.830042	0.563969
ENSG00000196961	AP2A1	NA	0.0908806	1	Functional/Functional	1	0.0963752	0.0918768	1	0	0	0	4.73821e-05	0	0.000228138	0	2.07732e-05	0	0	0	0	0	0	0	0	0	0	0	0	0	0.000787802	0	0	0	0.00328373	0	0	0	0	0	0.000352309	0	0	0	0.0105358	0	0.000232211	0	0	0	0.000441245	0	0	0	0.0237785	0	0	0	0	1	0.0391013	0	0.0175661	0	0.000286018	1	1	0	0	0	4.73821e-05	0	0	0	0	0	0	0	0	0	0	0	0	0	0	0	0	0	0	0	0	0	0	0	0	0	0	0	0	0	0	0	0.000238636	0	0	0	0	0	0	0	0	0	0	0	0	0	0	0	0	0	0	0	0.00109642	1	1	0	0	0	4.73821e-05	0	0	0	0	0	0	0	0	0	0	0	0	0	0	0	0	0	0	0	0	0	0	0	0	0	0	0	0	0	0	0	0.00104904	0	0	0	0	0	0	0	0	0	0	0	0	0	0	0	0	0	0	1	0.0952788	0.0908806	1	0	0	0	0	0	0.000228138	0	2.07732e-05	0	0	0	0	0	0	0	0	0	0	0	0	0	0.000787802	0	0	0	0.00328373	0	0	0	0	0	0.000352309	0	0	0	0.00948672	0	0.000232211	0	0	0	0.000441245	0	0	0	0.0237785	0	0	0	0	1	0.0391013	0	0.0175661	4	2.64108	0.272962	0	0.0361177	0	0.0959488	0	0.125507	0	0.00830926	0	0.00111111	0	0.0143825	0	0.018704	0	0.00694444	0	0.0061849	0	0.001584	0	0.0600874	0	0	0	0.0320618	0	0.00951249	0	0.00942107	0	0.00139983	0	0.0201464	3	1.03616	0	0.177411	0	0.0059375	0	0.180958	0	0.0235575	0	0.403483	0	0.0186902	0	0.0231526	1	0.324304	1	0.0901313	0.00382581	0.0359527	0	0.000223342	0.000223317	0.00164022	0	0.000953121	0.000952667	0.00452056	1	0.0891782	0.00374769	0.0263225	2	2.20403	0.378366	1	0.0944673	0.00419073	0.041051	0	0.000292694	0.000292652	0.00215061	0	0.0011229	0.00112227	0.00561114	1	0.0933444	0.00409474	0.0305996	4	3.11115	0.203747	1	0.0516249	0.0503149	1	0	0.00015623	1	1	0	0.000651722	1	1	1	0.0509731	0.0496958	1	3	1.77366	0.262337
ENSG00000131386	GALNT15	NA	0.0912065	1	Functional/Functional	2	0.57553	0.113911	1	0	0.00178167	0	0.00710318	0	0.0267525	0	0.00207581	0	0	0	0.00413289	0	0.00175781	0	0.000192901	0	0	0	0	0	0.00961606	0	0.00965932	0	0.0410998	0	0.00105618	0	0.00333308	0	0.00140889	0	0.000476837	0	0.059507	0	0.0108688	0	0.00095	0	0.0184596	0	0	0	0.193539	0	0	0	0.0097133	2	0.14461	0	0.0274351	0	0.0339883	1	1	0	0.000445898	0	0.000284405	0	0.00861058	0	0.00033237	0	0	0	0.00159277	0	0.00175781	0	0	0	0	0	0	0	0.00145849	0	0.000386675	0	0.00191481	0	0.000264236	0	0.000370679	0	0	0	0	0	0.00228856	0	0.000153695	0	0	0	0.00189921	0	0	0	0.0122281	0	0	0	0	0	0	0	0	0	0.0722293	1	1	0	0.00133577	0	0.00113607	0	0.0151683	0	0.00132797	0	0	0	0.00254012	0	0.00175781	0	0	0	0	0	0	0	0.00238756	0	0.00347253	0	0.009038	0	0.000791948	0	0.00185037	0	0	0	0	0	0.0130627	0	0.000927142	0	0	0	0.00367131	0	0	0	0.0137616	0	0	0	0	0	0	0	0	2	0.5033	0.0912065	1	0	0.000445898	0	0.00596711	0	0.0115842	0	0.000747833	0	0	0	0.00159277	0	0	0	0.000192901	0	0	0	0	0	0.0072285	0	0.00618679	0	0.0320618	0	0.000264236	0	0.00148272	0	0.00140889	0	0.000476837	0	0.0464443	0	0.00994161	0	0.00095	0	0.0147882	0	0	0	0.179777	0	0	0	0.0097133	2	0.14461	0	0.0274351	2	1.57536	0.467072	0	0.021849	0	0.0892751	0	0.050118	0	0.00467396	0	0.00111111	0	0.00762353	0	0.00175781	0	0.000192901	0	0	0	0.000704	0	0.0072285	0	0	0	0	0	0.000264236	0	0.00333611	0	0.00140889	0	0.00107288	0	0.354746	0	0.0247841	0	0.0002375	0	0.0883749	0	0.0777668	1	0.401417	0	0.0871311	0	0.0437918	1	0.306491	2	0.511846	0.0153017	0.0709713	0	0.0292976	0.0288726	0.0402767	0	0.0609849	0.0591626	0.0732419	2	0.450861	0.010935	0.0488746	2	1.51214	0.194206	2	0.633252	0.0265274	0.0945046	0	0.0388332	0.0380888	0.050073	0	0.0893565	0.0854805	0.10104	2	0.543895	0.0179357	0.0653411	2	1.84221	0.280707	2	0.376514	0.055368	1	0	0.0230511	1	1	0	0.0490145	1	1	2	0.3275	0.0432397	1	0	1.11639	1
ENSG00000206177	HBM	NA	0.0911646	1	Functional/Functional	1	0.0963656	0.091868	1	0	0	0	0.000521428	0	0	0	0	0	0	0	0	0	0	0	0	0	0	0	0.000176	0	0.000117112	0	0	0	0.00765177	0	0	0	0	0	0	0	0	0	0.00349322	0	0.000924198	0	0	0	0.000656631	0	0	1	0.00953629	0	0.0216752	0	0.005264	0	0.0376349	0	0.00871486	0	0.000490361	1	1	0	0	0	0	0	0	0	0	0	0	0	0	0	0	0	0	0	0	0	0	0	0	0	0	0	0	0	0	0	0	0	0	0	0	0	0.000490361	0	0	0	0	0	0	0	0	0	0	0	0	0	0	0	0	0	0	0	0.00077429	1	1	0	0	0	0	0	0	0	0	0	0	0	0	0	0	0	0	0	0	0	0	0	0	0	0	0	0	0	0	0	0	0	0	0	0	0	0.00077429	0	0	0	0	0	0	0	0	0	0	0	0	0	0	0	0	0	0	1	0.0955913	0.0911646	1	0	0	0	0.000521428	0	0	0	0	0	0	0	0	0	0	0	0	0	0	0	0.000176	0	0.000117112	0	0	0	0.00765177	0	0	0	0	0	0	0	0	0	0.00271893	0	0.000924198	0	0	0	0.000656631	0	0	1	0.00953629	0	0.0216752	0	0.005264	0	0.0376349	0	0.00871486	0	0.202826	1	0	0.0160523	0	0.103298	0	0.0047659	0	0.000186958	0	0	0	0.0120615	0	0.00488279	0	0.000192901	0	0	0	0.000176	0	0.00105401	0	0.00281975	0	0.0102482	0	0	0	0	0	0.00123753	0	0.000119209	0	0.0131718	0	0.000862612	0	0	0	0.00472005	0	0	0	0.00953629	0	0	0	0.005264	0	0.012176	1	0.0930173	0.00406697	0.0370701	0	0.000447525	0.000447425	0.00234914	0	0.000681844	0.000681611	0.00375711	1	0.0923355	0.00400937	0.0273788	0	0.201165	0.182222	1	0.0934055	0.00409993	0.0407093	0	0.000491226	0.000491105	0.0028413	0	0.000784367	0.000784059	0.00463651	1	0.0926211	0.00403346	0.0304187	0	0.237604	0.211485	1	0.0695978	0.0672311	1	0	0.000288303	1	1	0	0.000483132	1	1	1	0.0691147	0.0667804	1	0	0.143034	1
ENSG00000116991	SIPA1L2	NA	0.0919182	1	Functional/Functional	2	0.518239	0.0957849	1	0	0.00401308	0	0.00473801	0	0.00861058	0	0.00132948	0	0	0	0.000677835	0	0.018704	0	0.000192901	0	0	0	0.000704	0	0.0029278	0	0.000386675	0	0.000137638	0	0	0	0.000370679	0	0.00967309	0	0.000476837	0	0.190009	1	0.0151498	0	0.0002375	0	0.0190049	0	0	0	0.0292737	0	0	0	0.00252715	1	0.143307	0	0.0657882	0	0.00208486	1	1	0	0	0	4.73821e-05	0	0	0	0	0	0	0	0	0	0	0	0	0	0	0	0	0	0	0	0	0	0	0	0	0	0	0	0	0	0	0	0.00142276	0	0.000614714	0	0	0	0	0	0	0	0	0	0	0	0	0	0	0	0	0	0.0126029	1	1	0	0	0	0.000900058	0	0	0	0	0	0	0	0	0	0	0	0	0	0	0	0	0	0	0	0	0	0	0	0	0	0	0	0	0	0	0	0.00933633	0	0.00236652	0	0	0	0	0	0	0	0	0	0	0	0	0	0	0	0	2	0.505637	0.0919182	1	0	0.00401308	0	0.00383795	0	0.00861058	0	0.00132948	0	0	0	0.000677835	0	0.018704	0	0.000192901	0	0	0	0.000704	0	0.0029278	0	0.000386675	0	0.000137638	0	0	0	0.000370679	0	0.00967309	0	0.000476837	0	0.180672	1	0.0127833	0	0.0002375	0	0.0190049	0	0	0	0.0292737	0	0	0	0.00252715	1	0.143307	0	0.0657882	5	8.7757	0.936981	0	0.0539536	1	1.55229	0	0.144909	0	0.00916096	0	0.00111111	0	0.265233	0	0.169797	1	0.0123457	0	0.00401476	0	0.008624	0	0.0422774	0	0.00966686	0	0.100338	0	0.00660589	0	0.00593086	0	0.044874	0	0.00584126	0	1.51882	0	0.318567	0	0.0059375	0	0.287903	0	0.0379037	0	0.853626	0	0.236939	1	0.239853	2	2.83918	1	0.455629	0.07706	0.140414	0	0.00165555	0.00165418	0.00503178	0	0.00966084	0.00961432	0.0206454	1	0.445969	0.0742853	0.122727	3	8.25623	0.964394	2	0.555473	0.0189451	0.0828079	0	0.00211264	0.00211041	0.00646024	0	0.0132834	0.0131956	0.0269039	2	0.542189	0.0177895	0.0651701	6	10.3134	0.888412	1	0.339875	0.288141	1	0	0.0012358	1	1	0	0.00834289	1	1	1	0.331532	0.282177	1	3	6.29587	0.950003
ENSG00000065361	ERBB3	Discordant	0.0917425	1	LoF/LoF	2	0.613666	0.126422	1	0	0.00689748	0	0.00946855	0	0.0135268	0	0.00168218	0	0.00111111	0	0.000677835	0	0.00312384	0	0.000192901	0	0	0	0	0	0.0129611	0	0.0015467	0	0.00674316	0	0	0	0.000370679	0	0	0	0.000476837	1	0.156193	0	0.0138927	0	0.00095	0	0.00562105	0	0.0435566	1	0.0967987	0	0.0834738	0	0.0017453	0	0.0890729	0	0.0635834	1	0.0962273	0.0917425	1	0	0	0	0	0	0	0	8.30926e-05	0	0	0	0	0	0.000195312	0	0.000192901	0	0	0	0	0	0	0	0	0	0.000137638	0	0	0	0	0	0	0	0	0	0.0073325	0	0.000645031	0	0	0	0	0	0	1	0.0588539	0	0	0	0.00128	0	0.0234649	0	0.00404195	1	0.137857	0.128777	1	0	0	0	0	0	0	0	0.000664301	0	0	0	0	0	0.00136604	0	0.000192901	0	0	0	0	0	0	0	0	0	0.00178817	0	0	0	0	0	0	0	0	0	0.0338798	0	0.00528628	0	0	0	0	0	0	1	0.0621463	0	0	0	0.00128	0	0.0253479	0	0.00590551	1	0.475809	0.378618	1	0	0.00689748	0	0.00946855	0	0.0135268	0	0.00101788	0	0.00111111	0	0.000677835	0	0.00175781	0	0	0	0	0	0	0	0.0129611	0	0.0015467	0	0.00495499	0	0	0	0.000370679	0	0	0	0.000476837	1	0.122313	0	0.00860642	0	0.00095	0	0.00562105	0	0.0435566	0	0.0346524	0	0.0834738	0	0.000465303	0	0.063725	0	0.0576779	2	1.74058	0.51925	0	0.00689748	0	0.0903894	0	0.0350486	0	0.00600344	0	0.00111111	0	0.0120615	0	0.0236327	0	0.000771605	0	0	0	0.001584	0	0.0129611	0	0.00348007	0	0.0111487	0	0.00660589	0	0.000370679	1	0.0318158	0	0.000476837	0	0.492458	0	0.040492	0	0.0002375	0	0.062094	0	0.0936895	1	0.17601	0	0.0834738	0	0.0125648	0	0.535198	2	0.550096	0.0184725	0.0769794	1	0.0918157	0.00396573	0.00949266	1	0.124421	0.0071273	0.0165703	1	0.425674	0.0685655	0.117358	1	1.76878	0.527809	2	0.653929	0.0287774	0.0978048	1	0.101593	0.00482404	0.0115522	1	0.152188	0.0104701	0.0230836	1	0.501741	0.0907326	0.142848	2	2.13828	0.360695	2	0.393072	0.059704	1	1	0.0622616	0.0603629	1	1	0.0905156	0.0865399	1	1	0.302556	0.261073	1	1	1.24547	0.712195
ENSG00000155858	LSM11	NA	0.0915358	1	Functional/Functional	1	0.0976182	0.0930049	1	0	0.000445898	0	0	0	0	0	0	0	0.00111111	0	0	0	0	0	0	0	0	0	0	0	0.000787802	0	0	0	0	0	0	0	0	0	0.00139983	0	0	0	0.000664159	0	0.000350024	0	0	0	0.000383917	0	0	0	0.024497	0	0	0	0	1	0.0679785	0	0	0	0.0015631	1	1	0	0	0	0	0	0	0	0	0	0.00111111	0	0	0	0	0	0	0	0	0	0	0	0	0	0	0	0	0	0	0	0	0	0	0	0	0	0.00045199	0	0	0	0	0	0	0	0	0	0	0	0	0	0	0	0	0	0	0	0.00161845	1	1	0	0	0	0	0	0	0	0	0	0.00111111	0	0	0	0	0	0	0	0	0	0	0	0	0	0	0	0	0	0	0	0	0	0	0	0	0	0.000507335	0	0	0	0	0	0	0	0	0	0	0	0	0	0	0	0	0	0	1	0.0959998	0.0915358	1	0	0.000445898	0	0	0	0	0	0	0	0	0	0	0	0	0	0	0	0	0	0	0	0.000787802	0	0	0	0	0	0	0	0	0	0.00139983	0	0	0	0.000156824	0	0.000350024	0	0	0	0.000383917	0	0	0	0.024497	0	0	0	0	1	0.0679785	0	0	0	0.628971	1	0	0.0160523	0	0.182137	0	0.00372405	0	0.000519329	0	0	0	0.00972397	0	0.00975123	0	0.00482253	0	0	0	0.001584	0	0.00627224	0	0	0	0.000550554	0	0.0214031	0	0	0	0.00139983	0	0.000119209	0	0.122662	0	0.0020899	0	0	0	0.0101275	0	0	0	0.0497987	0	0	0	0.0190324	0	0.167201	1	0.0961371	0.00433541	0.0382592	0	0.00152787	0.0015267	0.00478585	0	0.00157151	0.00157027	0.00600572	1	0.0945656	0.00419919	0.0281139	0	0.620907	0.462543	1	0.0989591	0.0045851	0.0429141	0	0.00165656	0.00165519	0.00554531	0	0.00171392	0.00171245	0.00703792	1	0.0972452	0.00443267	0.0320918	0	0.786899	0.544745	1	0.0628164	0.0608842	1	0	0.00112173	1	1	0	0.00116174	1	1	1	0.0616547	0.0597925	1	0	0.42968	1
ENSG00000161180	CCDC116	NA	0.0916619	1	Functional/Functional	1	0.146866	0.136591	1	0	0	0	0.000284405	0	0	0	0	0	0	0	0	0	0	0	0	0	0	0	0	0	0	0	0.00348007	0	0.00343795	0	0	0	0	0	0.000352309	0	0	0	0.0034704	0	0.000412767	0	0	0	0.000997909	1	0.0368902	0	0.00863903	0	0.0515169	0	0.004589	0	0.0254589	0	0.00733656	0	0.0463842	1	1	0	0	0	0	0	0	0	0	0	0	0	0	0	0	0	0	0	0	0	0	0	0	0	0.00348007	0	0.00220222	0	0	0	0	0	0.000352309	0	0	0	0.0034704	0	0.000103205	0	0	0	0.000506333	0	0	0	0.00863903	0	0.0157051	0	0.004589	0	0	0	0.00733656	0	0.0507278	1	1	0	0	0	0	0	0	0	0	0	0	0	0	0	0	0	0	0	0	0	0	0	0	0	0.00348007	0	0.00330031	0	0	0	0	0	0.000352309	0	0	0	0.0034704	0	0.000309562	0	0	0	0.000613992	0	0	0	0.00863903	0	0.0186365	0	0.004589	0	0	0	0.00733656	1	0.0961386	0.0916619	1	0	0	0	0.000284405	0	0	0	0	0	0	0	0	0	0	0	0	0	0	0	0	0	0	0	0	0	0.000137638	0	0	0	0	0	0	0	0	0	0	0	0.000103205	0	0	0	0.000383917	1	0.0368902	0	0	0	0.0328803	0	0	0	0.0254589	0	0	1	0.834748	0.566016	0	0.000445898	1	0.0159087	0	0.0165096	0	0.00301368	0	0	0	0	0	0.0202665	0	0	0	0	0	0.000176	0	0.00749516	0	0.0015467	0	0.0111487	0	0	0	0.00148272	0	0.0086666	0	0.000119209	0	0.19704	0	0.00685193	0	0	0	0.00949364	0	0.0176118	0	0.131928	0	0.0157051	0	0.0153555	0	0.353982	1	0.13305	0.00810391	0.0530876	0	0.0403522	0.0395489	0.0505614	0	0.0439717	0.043019	0.0574298	1	0.0890786	0.00373957	0.0263132	1	0.811167	0.195227	1	0.14679	0.00977518	0.0625319	0	0.046929	0.0458449	0.0576237	0	0.0513859	0.050088	0.0666015	1	0.0954042	0.00427162	0.0314305	1	0.907111	0.230121	0	0.0806556	1	1	0	0.0281055	1	1	0	0.0310205	1	1	0	0.0496351	1	1	0	0.502603	1
ENSG00000075914	EXOSC7	NA	0.091869	1	Functional/Functional	1	0.1328	0.124359	1	0	0	0	0.000426394	0	0.00364853	0	0.000186958	0	0	0	0.00123681	0	0	0	0	0	0	0	0	0	0.000787802	0	0	0	0.000137638	0	0	0	0	0	0.00493854	0	0.000476837	0	0.0209248	0	0.00215859	0	0	0	0.00393103	1	0.0302239	0	0.048435	0	0	0	0	0	0.00977357	0	0.00551326	0	0.0283761	1	1	0	0	0	4.73821e-05	0	0	0	0	0	0	0	0	0	0	0	0	0	0	0	0	0	0	0	0	0	0	0	0	0	0	0	0.0015326	0	0	0	0.00309193	0	0.000615794	0	0	0	0.00153536	0	0	0	0.0117794	0	0	0	0	0	0.00977357	0	0	0	0.0364331	1	1	0	0	0	0.000236866	0	0	0	0	0	0	0	0	0	0	0	0	0	0	0	0	0	0	0	0	0	0	0	0	0	0	0	0.00175974	0	0	0	0.00859493	0	0.00123439	0	0	0	0.00239567	0	0	0	0.0124379	0	0	0	0	0	0.00977357	0	0	1	0.0963666	0.091869	1	0	0	0	0.000189528	0	0.00364853	0	0.000186958	0	0	0	0.00123681	0	0	0	0	0	0	0	0	0	0.000787802	0	0	0	0.000137638	0	0	0	0	0	0.0031788	0	0.000476837	0	0.0123299	0	0.000924198	0	0	0	0.00153536	1	0.0302239	0	0.0359971	0	0	0	0	0	0	0	0.00551326	0	0.282391	1	0	0	0	0	0	0.00861058	0	0.000747833	0	0	0	0.00271009	0	0.000781247	0	0	0	0	0	0.000704	0	0.00180893	0	0	0	0.000550554	0	0	0	0.000370679	0	0.0031788	0	0	0	0.0209279	0	0.00194253	0	0.0002375	0	0.00239499	0	0.0478695	0	0.120314	0	0	0	0.0142067	0	0.0550358	1	0.123299	0.00700444	0.0493591	0	0.0269852	0.0266243	0.0380881	0	0.0329421	0.0324054	0.0469431	1	0.0903567	0.0038444	0.0267414	0	0.357241	0.300396	1	0.137657	0.00864852	0.0585951	0	0.0286314	0.0282254	0.0405517	0	0.037309	0.0366216	0.0531727	1	0.100348	0.00471039	0.0329888	0	0.394146	0.325744	1	0.0843574	0.0808973	1	0	0.0158367	1	1	0	0.0214732	1	1	1	0.0628842	0.0609478	1	0	0.226247	1
ENSG00000121152	NCAPH	NA	0.107045	1	Functional/Functional	1	0.116826	0.11026	1	0	0	0	0.000189528	0	0.00463255	0	0.00235238	0	0	0	0.000475454	0	0.00117283	0	0.000192901	0	0.0143229	0	0	0	0.00314941	0	0	0	0	0	0.000264236	0	0	0	0.0031788	0	0.000119209	1	0.0260352	0	0.00197996	0	0	0	0.0026258	0	0	0	0.0166036	0	0	0	0.000465303	0	0.0360047	0	0.00306107	0	0.0011437	1	1	0	0	0	0	0	0	0	0	0	0	0	0	0	0	0	0	0	0	0	0	0	0	0	0	0	0	0	0	0	0	0	0	0	0	0	0.000814754	0	2.58012e-05	0	0	0	0.000303142	0	0	0	0	0	0	0	0	0	0	0	0	0	0.00360636	1	1	0	0	0	0	0	0	0	0	0	0	0	0	0	0	0	0	0	0	0	0	0	0	0	0	0	0	0	0	0	0	0	0	0	0	0	0.00280207	0	0.000232185	0	0	0	0.000572099	0	0	0	0	0	0	0	0	0	0	0	0	1	0.113219	0.107045	1	0	0	0	0.000189528	0	0.00463255	0	0.00235238	0	0	0	0.000475454	0	0.00117283	0	0.000192901	0	0.0143229	0	0	0	0.00314941	0	0	0	0	0	0.000264236	0	0	0	0.0031788	0	0.000119209	1	0.0232331	0	0.00174778	0	0	0	0.0020537	0	0	0	0.0166036	0	0	0	0.000465303	0	0.0360047	0	0.00306107	0	0.539671	1	0	0.00401308	0	0.0153518	0	0.0200535	0	0.00894535	0	0	0	0.000475454	0	0.024549	0	0	0	0	0	0.004688	0	0.0122373	0	0.000386675	0	0.0309687	0	0.00237812	0	0.0133444	0	0	0	0.00190735	0	0.0872857	0	0.00752158	0	0.0002375	0	0.0149593	0	0	0	0.0620117	0	0.000779877	0	0.00712521	0	0.220452	1	0.10765	0.00539475	0.0430506	0	0.000813997	0.000813666	0.00325275	0	0.00259409	0.00259073	0.00818378	1	0.105056	0.0051467	0.0319442	0	0.531021	0.411996	1	0.119674	0.00661443	0.051728	0	0.00115853	0.00115786	0.00445954	0	0.00379589	0.0037887	0.0115013	1	0.115878	0.00621704	0.0383745	0	0.617582	0.460753	1	0.0784837	0.0754829	1	0	0.000950694	1	1	0	0.00266211	1	1	1	0.0758216	0.0730184	1	0	0.355354	1
ENSG00000146216	TTBK1	NA	0.0922435	1	Functional/Functional	1	0.0990815	0.0943311	1	0	0	0	0.00360037	0	0.000415089	0	0.00132111	0	0	0	0.000677835	0	0.000195312	0	0	0	0	0	0	0	0	0	0	0	0	0	0	0	0	0	0.000647382	0	0.000476837	0	0.00737813	0	0.000246819	0	0.0002375	0	0.00147292	0	0	0	0.00908766	0	0	0	0.000465303	1	0.0728592	0	0	0	0.00156126	1	1	0	0	0	0	0	0	0	0.000839522	0	0	0	0	0	0	0	0	0	0	0	0	0	0	0	0	0	0	0	0	0	0	0	0	0	0	0	0.00047492	0	0.000246819	0	0	0	0	0	0	0	0	0	0	0	0	0	0	0	0	0	0.00230241	1	1	0	0	0	0	0	0	0	0.000921979	0	0	0	0	0	0	0	0	0	0	0	0	0	0	0	0	0	0	0	0	0	0	0	0	0	0	0	0.00113361	0	0.000246819	0	0	0	0	0	0	0	0	0	0	0	0	0	0	0	0	1	0.0967791	0.0922435	1	0	0	0	0.00360037	0	0.000415089	0	0.000399131	0	0	0	0.000677835	0	0.000195312	0	0	0	0	0	0	0	0	0	0	0	0	0	0	0	0	0	0.000647382	0	0.000476837	0	0.00624452	0	0	0	0.0002375	0	0.00147292	0	0	0	0.00908766	0	0	0	0.000465303	1	0.0728592	0	0	1	3.41414	0.967095	0	0.00713436	0	0.245707	0	0.198029	0	0.0252587	0	0	0	0.1648	0	0.0195312	0	0.000771605	0	0.0090332	0	0.014256	0	0.0512265	0	0.0313206	0	0.066617	0	0.0214031	0	0.0237234	0	0.0375615	0	0.00584126	1	0.936524	0	0.16586	0	0.0002375	0	0.0909591	0	0.00757849	0	0.451042	0	0.0426243	0	0.0218709	0	0.77523	1	0.0993556	0.0046207	0.0396263	0	0.00134417	0.00134327	0.00441727	0	0.00194324	0.00194136	0.00682718	1	0.0974124	0.00444743	0.0292395	1	3.14547	0.821551	1	0.103314	0.00498315	0.0445958	0	0.00168919	0.00168777	0.00560983	0	0.00331069	0.00330521	0.0106019	1	0.100003	0.00467913	0.0328434	2	4.06112	0.770717	0	0.0650061	1	1	0	0.000541687	1	1	0	0.00103567	1	1	0	0.0639705	1	1	0	2.51889	1
ENSG00000181610	MRPS23	NA	0.0921173	1	Functional/Functional	1	0.0977393	0.0931147	1	0	0.000445898	0	4.73821e-05	0	0.00149197	0	0.000399131	0	0	0	0.000677835	0	0	0	0.000192901	0	0	0	0	0	0.000787802	0	0	0	0	0	0	0	0	0	0	0	0	0	0.00390164	0	0.00117566	0	0.0002375	0	0.00136357	0	0	0	0	0	0	0	0.009248	1	0.0645228	0	0.0132472	0	0.000697212	1	1	0	0	0	0	0	0	0	0.000399131	0	0	0	0	0	0	0	0	0	0	0	0	0	0	0	0	0	0	0	0	0	0	0	0	0	0	0	0.000298081	0	0	0	0	0	0	0	0	0	0	0	0	0	0	0	0	0	0	0	0.00109917	1	1	0	0	0	0	0	0	0	0.000399131	0	0	0	0	0	0	0	0	0	0	0	0	0	0	0	0	0	0	0	0	0	0	0	0	0	0	0	0.00070004	0	0	0	0	0	0	0	0	0	0	0	0	0	0	0	0	0	0	1	0.0966401	0.0921173	1	0	0.000445898	0	4.73821e-05	0	0.00149197	0	0	0	0	0	0.000677835	0	0	0	0.000192901	0	0	0	0	0	0.000787802	0	0	0	0	0	0	0	0	0	0	0	0	0	0.0032016	0	0.00117566	0	0.0002375	0	0.00136357	0	0	0	0	0	0	0	0.009248	1	0.0645228	0	0.0132472	0	1.24201	1	0	0.000445898	0	0.00473821	0	0.00908888	0	0.00240825	0	0	0	0.000677835	0	0.00702356	0	0.000192901	0	0.00100369	0	0	0	0.00306338	0	0	0	0	0	0	0	0	0	0	0	0	0	0.639886	0	0.0068155	0	0.0002375	0	0.0119647	0	0.0235575	0	0.224254	0	0	0	0.020992	0	0.28566	1	0.0924889	0.0040223	0.0368835	0	0.00040626	0.000406177	0.00225778	0	0.00074411	0.000743834	0.00392166	1	0.0917448	0.00395979	0.0272548	0	1.21146	0.702238	1	0.100953	0.00476548	0.0437864	0	0.00458349	0.004573	0.0111	0	0.00499783	0.00498536	0.0137999	1	0.0959556	0.00431956	0.0316547	0	1.30855	0.729788	0	0.064504	1	1	0	0.000150284	1	1	0	0.000420037	1	1	0	0.0640839	1	1	0	0.76543	1
ENSG00000157429	ZNF19	NA	0.0930552	1	Functional/Functional	1	0.870296	0.581172	1	0	0	0	4.73821e-05	0	0.00562213	0	0.000519077	0	0.00111111	0	0.00776992	0	0.00312786	0	0	0	0	0	0	0	0.00180893	0	0.000386675	0	0.00328335	0	0.000264236	0	0.000370679	0	0.0204381	0	0	0	0.0187253	0	0.00399615	0	0.0002375	0	0.0166183	0	0.0168911	0	0.196254	0	0.000779877	0	0.0150913	1	0.466449	0	0.0905045	0	0.745278	1	1	0	0	0	4.73821e-05	0	0.00289779	0	0.00033237	0	0	0	0.00776992	0	0.00312786	0	0	0	0	0	0	0	0.00180893	0	0	0	0.000820232	0	0.000264236	0	0.000370679	0	0.0204381	0	0	0	0.00746667	0	0.00176654	0	0.0002375	0	0.0113061	0	0.0168911	0	0.14299	0	0.000779877	0	0.000465303	0	0.451722	0	0.073775	0	0.772622	1	1	0	0	0	4.73821e-05	0	0.00413016	0	0.000498304	0	0	0	0.00776992	0	0.00312786	0	0	0	0	0	0	0	0.00180893	0	0	0	0.00136854	0	0.000264236	0	0.000370679	0	0.0204381	0	0	0	0.0110103	0	0.00222961	0	0.0002375	0	0.0147416	0	0.0168911	0	0.148154	0	0.000779877	0	0.00139399	0	0.455474	0	0.0818857	1	0.0976737	0.0930552	1	0	0	0	0	0	0.00149197	0	2.07732e-05	0	0.00111111	0	0	0	0	0	0	0	0	0	0	0	0	0	0.000386675	0	0.00191481	0	0	0	0	0	0	0	0	0	0.00771495	0	0.00176654	0	0	0	0.00187666	0	0	0	0.0480993	0	0	0	0.0136973	1	0.0109748	0	0.00861885	2	2.1264	0.627127	0	0.00401308	0	0.00928689	0	0.014861	0	0.00299133	0	0	0	0.0108303	0	0.0299775	0	0	0	0.0143229	0	0.002816	0	0.0104144	0	0.000386675	0	0.00191481	0	0.000264236	0	0	0	0.00493861	0	0.00190735	2	1.53629	0	0.147044	0	0.00095	0	0.0837681	0	0.00757849	0	0.0645643	0	0.00311951	0	0.00186121	0	0.172296	1	0.853452	0.210537	0.25694	0	0.733511	0.51978	0.520858	0	0.755736	0.530335	0.532899	1	0.097715	0.00447422	0.0293688	2	1.76148	0.259088	1	0.83054	0.202225	0.25561	0	0.699918	0.503374	0.505189	0	0.731928	0.519019	0.523	1	0.0986114	0.00455398	0.0323954	2	2.23576	0.38686	1	0.527289	0.409797	1	0	0.452143	1	1	0	0.470064	1	1	1	0.0572254	0.0556188	1	0	1.48561	1
ENSG00000111845	PAK1IP1	NA	0.0922194	1	Functional/Functional	1	0.110514	0.104626	1	0	0	0	0.00170535	0	0.000658996	0	2.07732e-05	0	0	0	0.00159277	0	0.00175628	0	0	0	0	0	0	0	0	0	0	0	0	0	0.000264236	0	0.000370679	0	0.000352309	0	0	1	0.0141008	0	0.000928739	0	0	0	0.000107743	0	0	0	0.0148098	0	0.00973502	0	0.00252715	0	0.0463853	0	0.0151982	0	0.00988192	1	1	0	0	0	0.000663462	0	0	0	0	0	0	0	0	0	0.000781247	0	0	0	0	0	0	0	0	0	0	0	0	0	0	0	0	0	0	0	0	0	0.00101393	0	0.000103205	0	0	0	2.69375e-05	0	0	0	0.00729313	0	0	0	0	0	0	0	0	0	0.0137616	1	1	0	0	0	0.00104189	0	0	0	0	0	0	0	0	0	0.00156097	0	0	0	0	0	0	0	0	0	0	0	0	0	0	0	0	0	0	0	0	0	0.00304534	0	0.000515919	0	0	0	8.08051e-05	0	0	0	0.00751664	0	0	0	0	0	0	0	0	1	0.0967526	0.0922194	1	0	0	0	0.000663462	0	0.000658996	0	2.07732e-05	0	0	0	0.00159277	0	0.000195312	0	0	0	0	0	0	0	0	0	0	0	0	0	0.000264236	0	0.000370679	0	0.000352309	0	0	1	0.0110555	0	0.00041282	0	0	0	2.69375e-05	0	0	0	0.00729313	0	0.00973502	0	0.00252715	0	0.0463853	0	0.0151982	0	0.446131	1	0	0	0	0.00833431	0	0.00696064	0	8.30926e-05	0	0	0	0.00972397	0	0.00957028	0	0.000192901	0	0	0	0.000176	0	0.00314941	0	0	0	0	0	0	0	0	0	0.0172862	0	0.00584126	0	0.0608938	0	0.00336877	0	0.00095	0	0.0121402	0	0	0	0.0629793	0	0	0	0	0	0.244481	1	0.101887	0.00485105	0.040441	0	0.00896236	0.00892231	0.0178444	0	0.0119536	0.0118824	0.023789	1	0.0899336	0.00380955	0.0265891	0	0.40976	0.33619	1	0.108948	0.00552093	0.0468822	0	0.0103251	0.0102719	0.0203592	0	0.0147217	0.0146138	0.0286776	1	0.0942268	0.00417008	0.0308661	0	0.491737	0.388437	1	0.0757983	0.0729968	1	0	0.00822745	1	1	0	0.010876	1	1	1	0.0649223	0.0628597	1	0	0.315987	1
ENSG00000130711	PRDM12	Consensus	0.0923182	1	Functional/Functional	1	0.0971481	0.0925784	1	0	0	0	0.00118455	0	0.00196374	0	2.07732e-05	0	0	0	0	1	0.00273436	0	0	0	0	0	0	0	0.00105401	0	0	0	0	0	0	0	0	0	0	0	0	0	0.00445752	0	0.000153695	0	0.0002375	0	0.000431	0	0	0	0.0149199	0	0	0	0.013837	0	0.0418592	0	0.0142949	0	0.000139143	1	1	0	0	0	0	0	0	0	0	0	0	0	0	0	0	0	0	0	0	0	0	0	0	0	0	0	0	0	0	0	0	0	0	0	0	0	0.000139143	0	0	0	0	0	0	0	0	0	0	0	0	0	0	0	0	0	0	0	0.000286675	1	1	0	0	0	0	0	0	0	0	0	0	0	0	0	0	0	0	0	0	0	0	0	0	0	0	0	0	0	0	0	0	0	0	0	0	0	0.000286675	0	0	0	0	0	0	0	0	0	0	0	0	0	0	0	0	0	0	1	0.0968614	0.0923182	1	0	0	0	0.00118455	0	0.00196374	0	2.07732e-05	0	0	0	0	1	0.00273436	0	0	0	0	0	0	0	0.00105401	0	0	0	0	0	0	0	0	0	0	0	0	0	0.00417085	0	0.000153695	0	0.0002375	0	0.000431	0	0	0	0.0149199	0	0	0	0.013837	0	0.0418592	0	0.0142949	0	0.281105	1	0	0	0	0.00573324	0	0.00140638	0	8.30926e-05	0	0	0	0.000677835	0	0.00117283	0	0	0	0	0	0.000176	0	0.000117112	0	0.000386675	0	0.00123875	0	0	0	0.00554769	0	0.000942454	0	0.00109482	0	0.0339786	0	0.00768816	0	0.0002375	0	0.00360073	0	0	0	0.0454099	0	0	0	0.004589	0	0.167024	1	0.0950102	0.00423752	0.0377267	0	0.000118949	0.000118942	0.0011662	0	0.000235265	0.000235237	0.00212036	1	0.0947749	0.00421721	0.0282	0	0.291764	0.253055	1	0.0987197	0.00456366	0.0428036	0	0.000139311	0.000139301	0.00142894	0	0.000292208	0.000292166	0.00269686	1	0.0984275	0.00453756	0.032372	0	0.315164	0.270331	0	0.0654514	1	1	0	8.02089e-05	1	1	0	0.000186868	1	1	0	0.0652645	1	1	0	0.208623	1
ENSG00000103876	FAH	Consensus	0.0945623	1	Functional/Functional	2	0.59054	0.118796	1	0	0.000445898	0	0.00809627	0	0.163898	0	0.00251299	0	0	0	0.0143124	0	0.0128657	0	0	0	0.00100369	0	0.00754662	0	0.0128317	0	0.000386675	0	0.00123875	0	0.000264236	0	0.00148272	0	0.0134954	0	0.000119209	0	0.086094	0	0.00802548	0	0.0059375	0	0.0176479	0	0.0209563	0	0.0817711	0	0	1	0.0116277	1	0.0843619	0	0.0336184	0	0.0289161	1	1	0	0	0	0	0	0.00172374	0	8.30926e-05	0	0	0	0	0	0.00117283	0	0	0	0	0	0.002172	0	0.00180893	0	0	0	0	0	0	0	0	0	0	0	0	0	0.012916	0	0.00027262	0	0	0	0.00153536	0	0	0	0.00723153	0	0	0	0	0	0	0	0	0	0.0762692	1	1	0	0	0	0	0	0.00540159	0	0.00083036	0	0	0	0	0	0.00311447	0	0	0	0	0	0.00285862	0	0.00460504	0	0	0	0	0	0	0	0	0	0	0	0	0	0.0452699	0	0.00198116	0	0	0	0.00497658	0	0	0	0.00723153	0	0	0	0	0	0	0	0	2	0.514271	0.0945623	1	0	0.000445898	0	0.00809627	0	0.158496	0	0.00168263	0	0	0	0.0143124	0	0.00975123	0	0	0	0.00100369	0	0.004688	0	0.00822666	0	0.000386675	0	0.00123875	0	0.000264236	0	0.00148272	0	0.0134954	0	0.000119209	0	0.0408241	0	0.00604432	0	0.0059375	0	0.0126713	0	0.0209563	0	0.0745395	0	0	1	0.0116277	1	0.0843619	0	0.0336184	2	0.877451	0.219278	0	0.021849	1	0.0862755	0	0.0500065	0	8.30926e-05	0	0	0	0.00609488	0	0.00468461	0	0	0	0.0090332	0	0.004688	0	0.00306338	0	0	0	0.000137638	0	0.00105694	0	0.000370679	0	0.00290455	0	0.00298023	0	0.293352	0	0.00604432	0	0	0	0.0190289	0	0.0435566	0	0.0794147	0	0	0	0.0103477	1	0.232479	2	0.508681	0.0150545	0.070454	0	0.0221536	0.02191	0.0332251	0	0.0585797	0.056897	0.0711884	2	0.450102	0.0108859	0.048805	2	0.929642	0.0678255	2	0.649772	0.0283172	0.0970275	0	0.0320706	0.0315618	0.0438564	0	0.0920159	0.0879093	0.10339	2	0.557756	0.0191479	0.0672563	2	1.09855	0.0992923	0	0.363987	1	1	0	0.0159717	1	1	0	0.0478485	1	1	0	0.316138	1	1	2	0.626766	0.130791
ENSG00000050405	LIMA1	NA	0.092555	1	LoF/LoF	1	0.350771	0.295855	1	0	0	0	0.000757912	0	0.00196346	0	0.000186895	0	0	0	0.000118864	0	0.000195312	0	0	0	0.00100369	0	0.000703296	0	0.00180877	0	0	0	0.00123875	0	0.000264236	0	0	0	0.00316922	0	0.000119209	1	0.0477666	0	0.00605044	0	0	0	0.00441388	0	0	0	0.0373418	0	0	0	0.0120545	0	0.221738	0	0.0098757	1	0.0971223	0.092555	1	0	0	0	0.000426439	0	0.000931328	0	8.30926e-05	0	0	0	0	0	0	0	0	0	0	0	0.000176	0	0.000787802	0	0	0	0	0	0	0	0	0	0	0	0	1	0.00338605	0	0.000645031	0	0	0	0.000656631	0	0	0	0	0	0	0	0	0	0.0835358	0	0.00649413	1	0.115813	0.109358	1	0	0	0	0.000710529	0	0.00142488	0	0.000166122	0	0	0	0	0	0	0	0	0	0	0	0.000527296	0	0.00102097	0	0	0	0	0	0	0	0	0	0	0	0	1	0.0130041	0	0.0032235	0	0	0	0.00178674	0	0	0	0	0	0	0	0	0	0.0874544	0	0.00649413	0	0.234958	1	1	0	0	0	4.73821e-05	0	0.000538581	0	2.07732e-05	0	0	0	0.000118864	0	0.000195312	0	0	0	0.00100369	0	0.000176	0	0.000787802	0	0	0	0.00123875	0	0.000264236	0	0	0	0.00316922	0	0.000119209	0	0.0347625	0	0.00282694	0	0	0	0.00262715	0	0	0	0.0373418	0	0	0	0.0120545	0	0.134284	0	0.00338157	1	0.434413	0.352356	0	0.000445898	0	0.00800758	0	0.0166991	0	8.30926e-05	0	0.0154321	0	0.00297159	0	0.00703122	0	0	0	0	0	0	0	0.00455115	0	0	0	0.00220222	0	0.000264236	0	0.0133444	0	0.0287535	0	0.00190735	0	0.0902854	0	0.00956106	0	0.00095	0	0.00944236	0	0	0	0.117943	0	0	0	0.033957	1	0.0705811	1	0.33401	0.0447866	0.108852	1	0.0964063	0.00435894	0.0101932	1	0.110313	0.00565497	0.0140438	0	0.223697	0.200443	0.2364	1	0.468582	0.0808304	1	0.356587	0.0503055	0.120082	1	0.0938425	0.00413719	0.0103182	1	0.115813	0.00621039	0.0160316	0	0.240773	0.21398	0.253568	1	0.527504	0.0986565	1	0.20571	0.185931	1	1	0.05199	0.0506616	1	1	0.0645161	0.062479	1	0	0.141194	1	1	1	0.33527	0.284855
ENSG00000134765	DSC1	NA	0.0923609	1	LoF/LoF + LoF/Functional	1	0.400802	0.330218	1	0	0.00178359	1	0.00965806	0	0.00861058	0	0.000186958	0	0	0	0.00382741	0	0	0	0	0	0.0061849	0	0	0	0.000117112	0	0	0	0.0136519	0	0.000264236	0	0.000370679	0	0.0373924	0	0.00762776	0	0.091423	0	0.0083596	0	0.000948813	0	0.0100916	0	0.0368902	0	0.0514077	0	0	0	0.00779115	0	0.0897514	0	0.0144634	0	0.0589064	1	1	0	0	0	0.00113717	0	0	0	0	0	0	0	0	0	0	0	0	0	0	0	0	0	0	0	0	0	0	0	0	0	0	0	0	0	0.000119209	0	0.00857067	0	0	0	0.0002375	0	0.00036823	0	0	0	0	0	0	0	0.00252715	0	0.0433758	0	0.00257064	1	0.0969084	0.0923609	1	0	0	1	0.00369095	0	0	0	0	0	0	0	0	0	0	0	0	0	0	0	0	0	0	0	0	0	0	0	0	0	0	0	0	0	0.00178651	0	0.0368122	0	0	0	0.000711313	0	0.0019654	0	0	0	0	0	0	0	0.00252715	0	0.0463755	0	0.00303942	0	0.303894	1	1	0	0.00178359	0	0.00596711	0	0.00861058	0	0.000186958	0	0	0	0.00382741	0	0	0	0	0	0.0061849	0	0	0	0.000117112	0	0	0	0.0136519	0	0.000264236	0	0.000370679	0	0.0373924	0	0.00584126	0	0.0546109	0	0.0083596	0	0.0002375	0	0.00812624	0	0.0368902	0	0.0514077	0	0	0	0.005264	0	0.0433758	0	0.011424	0	0.561477	1	0	0.000445898	0	0.0281215	0	0.0531235	0	0.00168263	0	0	0	0.0684091	0	0.00703122	0	0.000192901	0	0.0061849	0	0.000176	0	0.00421603	0	0.0015467	0	0.0103765	0	0	0	0	0	0.0166343	0	0.000119209	0	0.113396	0	0.00896645	0	0.00095	0	0.0141884	0	0	0	0.0968061	0	0.0150238	0	0.00779115	0	0.106095	1	0.357647	0.0505703	0.115361	0	0.0568433	0.0552579	0.0656515	1	0.0882577	0.00367296	0.0103644	0	0.269389	0.236154	0.268491	0	0.539858	0.417169	1	0.43853	0.0721714	0.141745	0	0.0589458	0.0572421	0.0686045	1	0.104607	0.00510429	0.0140274	0	0.333923	0.283891	0.316692	0	0.640993	0.473231	0	0.251265	1	1	0	0.0341625	1	1	0	0.0585605	1	1	0	0.192705	1	1	0	0.358541	1
ENSG00000183044	ABAT	Consensus	0.0934504	1	Functional/Functional	1	0.104089	0.0988547	1	0	0	0	0.00113717	0	0.00463255	0	8.30926e-05	0	0	0	0	0	0.000195312	0	0	0	0.0040043	0	0.000176	0	0	0	0	0	0.000820232	0	0.000264236	0	0.00148272	0	0	0	0	0	0.0223607	0	0.00410435	0	0	0	0.00101473	0	0	1	0.0292737	0	0	0	0.00186121	0	0.0301079	0	0.00257064	0	0.00193197	1	1	0	0	0	0	0	0	0	0	0	0	0	0	0	0	0	0	0	0.00100369	0	0.000176	0	0	0	0	0	0	0	0	0	0	0	0	0	0	0	0.000598587	0	0.000153695	0	0	0	0	0	0	0	0	0	0	0	0	0	0	0	0	0	0.00597924	1	1	0	0	0	0	0	0	0	0	0	0	0	0	0	0	0	0	0	0.00300061	0	0.000176	0	0	0	0	0	0	0	0	0	0	0	0	0	0	0	0.00218486	0	0.000617763	0	0	0	0	0	0	0	0	0	0	0	0	0	0	0	0	1	0.0981095	0.0934504	1	0	0	0	0.00113717	0	0.00463255	0	8.30926e-05	0	0	0	0	0	0.000195312	0	0	0	0.00100369	0	0	0	0	0	0	0	0.000820232	0	0.000264236	0	0.00148272	0	0	0	0	0	0.0201758	0	0.00348658	0	0	0	0.00101473	0	0	1	0.0292737	0	0	0	0.00186121	0	0.0301079	0	0.00257064	2	1.48031	0.435564	0	0	0	0.0304882	0	0.0350476	0	0.00531793	0	0	0	0.058606	0	0.00957028	0	0.000192901	0	0.00401476	0	0.008624	0	0.0183776	0	0.00618679	0	0.0320618	0	0.0319725	0	0.00333611	0	0.0504223	0	0.00107288	1	0.536803	0	0.0758112	0	0	1	0.0444652	0	0.0142674	0	0.0498974	0	0.143426	0	0.00872485	0	0.311625	1	0.0911724	0.00391201	0.0363755	0	0.00141963	0.00141862	0.00456019	0	0.0043237	0.00431437	0.0115663	1	0.0868487	0.00355994	0.025564	1	1.31884	0.379837	1	0.108918	0.00551791	0.0468808	0	0.00248108	0.00247801	0.00721876	0	0.00670923	0.00668677	0.0169262	1	0.102208	0.00488064	0.033658	2	1.7212	0.248383	0	0.0651272	1	1	0	0.00143237	1	1	0	0.00424546	1	1	0	0.0608817	1	1	1	1.05605	0.652174
ENSG00000078687	TNRC6C	NA	0.0926404	1	LoF/LoF	1	0.238046	0.211833	1	0	0	0	0.000758114	0	0.159739	0	0.00101732	0	0	0	0.00159264	0	0	0	0	0	0	0	0	0	0.00046829	0	0	0	0.000137638	0	0	0	0	0	0.00327428	0	0.000476604	0	0.0286162	0	0.00217013	0	0	0	0.00160761	0	0	0	0.0264691	0	0	0	0.000465303	1	0.00917297	0	0.0020802	1	0.0972164	0.0926404	1	0	0	0	0	0	0.0955935	0	0.000186958	0	0	0	0.000677835	0	0	0	0	0	0	0	0	0	0.000117112	0	0	0	0	0	0	0	0	0	0	0	0.000119209	0	0.000521776	0	0	0	0	0	0	0	0	0	0	0	0	0	0	1	0	0	0	1	0.146107	0.135935	1	0	0	0	0	0	0.141223	0	0.000684948	0	0	0	0.000914804	0	0	0	0	0	0	0	0	0	0.000351178	0	0	0	0	0	0	0	0	0	0	0	0.000357395	0	0.00257613	0	0	0	0	0	0	0	0	0	0	0	0	0	0	1	0	0	0	0	0.0919384	1	1	0	0	0	0.000758114	0	0.0185165	0	0.00033237	0	0	0	0.000677835	0	0	0	0	0	0	0	0	0	0.000117112	0	0	0	0.000137638	0	0	0	0	0	0.00327428	0	0.000119209	0	0.02604	0	0.00217013	0	0	0	0.00160761	0	0	0	0.0264691	0	0	0	0.000465303	0	0.00917297	0	0.0020802	5	3.84309	0.340541	0	0.0285375	1	0.310874	0	0.165305	0	0.0186958	0	0.01	0	0.0880763	0	0.0281249	0	0.00173611	0	0.00100369	0	0.002816	0	0.0338453	0	0.0247472	0	0.0728108	0	0.0129475	0	0.0254394	0	0.00993497	0	0.00429153	1	1.22254	1	0.124562	0	0.0002375	0	0.198017	0	0.0407189	0	0.740508	0	0.0784808	0	0.0246677	2	0.574178	1	0.211464	0.019443	0.0786677	1	0.0875279	0.00361422	0.00881955	1	0.129009	0.00763945	0.0174423	0	0.0824549	0.079147	0.127054	5	3.61979	0.158617	1	0.253641	0.0272118	0.0954397	1	0.100891	0.0047598	0.0114401	1	0.156715	0.0110692	0.0239323	0	0.096926	0.0923768	0.144376	6	4.78988	0.207782	1	0.167394	0.154134	1	1	0.0690808	0.0667487	1	1	0.102637	0.0975454	1	0	0.0647573	1	1	4	2.88233	0.326425
ENSG00000079785	DDX1	NA	0.0928612	1	Functional/Functional	1	0.101182	0.0962313	1	0	0	0	0.00118455	0	0.000415089	0	0.00132111	0	0	0	0.000118864	0	0	0	0	0	0	0	0	0	0.000787802	0	0.000386675	0	0.00123875	0	0	0	0	0	0.000647382	0	0.000476837	0	0.0174494	0	0.00047903	0	0	0	0.00649506	0	0	0	0.031963	0	0.020976	0	0.00512	1	0.00616997	0	0.0059522	0	0.00162704	1	1	0	0	0	0	0	0	0	0.000839522	0	0	0	0	0	0	0	0	0	0	0	0	0	0	0	0	0	0	0	0	0	0	0	0	0	0	0	0.000622478	0	0	0	0	0	0.00016504	0	0	0	0	0	0	0	0	0	0	0	0	0	0.00372201	1	1	0	0	0	0	0	0	0	0.000921979	0	0	0	0	0	0	0	0	0	0	0	0	0	0	0	0	0	0	0	0	0	0	0	0	0	0	0	0.00220435	0	0	0	0	0	0.000595676	0	0	0	0	0	0	0	0	0	0	0	0	1	0.0974598	0.0928612	1	0	0	0	0.00118455	0	0.000415089	0	0.000399131	0	0	0	0.000118864	0	0	0	0	0	0	0	0	0	0.000787802	0	0.000386675	0	0.00123875	0	0	0	0	0	0.000647382	0	0.000476837	0	0.0152451	0	0.00047903	0	0	0	0.00589939	0	0	0	0.031963	0	0.020976	0	0.00512	1	0.00616997	0	0.0059522	2	0.6863	0.151057	0	0.00401308	0	0.0455342	0	0.0303524	0	0.00507753	0	0	0	0.000118864	0	0.00488279	0	0.000771605	0	0.0061849	0	0.002816	0	0.00822666	0	0.00348007	0	0.00220222	0	0.000264236	0	0.000370679	0	0.00140889	0	0.000476837	1	0.308597	0	0.0363092	0	0	0	0.033222	0	0	1	0.131153	0	0	0	0.00698121	0	0.0538556	1	0.0934903	0.00410715	0.037225	0	0.00132969	0.00132881	0.00438606	0	0.00282496	0.00282097	0.00864827	1	0.0906654	0.00386992	0.0268387	3	0.600352	0.00336502	1	0.112376	0.00586047	0.0486177	0	0.00249852	0.0024954	0.00725473	0	0.00562075	0.00560499	0.0149579	1	0.106755	0.00530855	0.0351818	3	0.783637	0.0084665	1	0.0700762	0.0676772	1	0	0.00134393	1	1	0	0.00279102	1	1	1	0.0672852	0.0650715	1	1	0.472065	0.376287
ENSG00000164393	GPR111	NA	0.097406	1	Functional/Functional	2	0.90546	0.229516	1	0	0.000445898	0	0.00927791	0	0.0220737	0	0.00467374	0	0	0	0.00582431	0	0.0281096	0	0	0	0.0090332	0	0.00439718	0	0.018172	0	0.00281975	0	0.0351617	0	0.000264236	0	0.00926697	0	0.0430911	0	0.0029793	0	0.209448	0	0.0303171	0	0.00095	0	0.0554474	0	0.0109229	1	0.108854	0	0	0	0.00546773	1	0.243679	0	0.0447834	0	0.270072	1	1	0	0	0	0.00473821	0	0.000538581	0	2.07732e-05	0	0	0	0	0	0.000781247	0	0	0	0	0	0.000176	0	0.00314941	0	0.00281975	0	0.0269771	0	0.000264236	0	0.00926697	0	0.00139983	0	0.000119209	0	0.00858009	0	0.000232211	0	0	0	0.0020537	0	0.0109229	0	0.0589949	0	0	0	0.00128	0	0.125078	0	0.0126789	0	0.381982	1	1	0	0	0	0.00851979	0	0.00366498	0	0.000602201	0	0	0	0	0	0.00857843	0	0	0	0	0	0.00158118	0	0.00593473	0	0.00281975	0	0.0346112	0	0.000264236	0	0.00926697	0	0.00893696	0	0.00107195	0	0.0569125	0	0.00487465	0	0	0	0.011462	0	0.0109229	0	0.063435	0	0	0	0.00128	0	0.130828	0	0.0164142	2	0.523479	0.097406	1	0	0.000445898	0	0.000758114	0	0.0184087	0	0.00407154	0	0	0	0.00582431	0	0.0195312	0	0	0	0.0090332	0	0.002816	0	0.0122373	0	0	0	0.000550554	0	0	0	0	0	0.0341542	0	0.00190735	0	0.152535	0	0.0254425	0	0.00095	0	0.0439854	0	0	1	0.0454192	0	0	0	0.00418773	1	0.112851	0	0.0283693	0	0.949736	1	0	0.00713436	0	0.245629	0	0.0509853	0	0.00168263	0	0.0066358	0	0.00427909	0	0.0330077	0	0.000771605	0	0	0	0.000176	0	0.0072285	0	0.00281975	0	0.00220222	0	0.00422777	0	0.000370679	0	0.0215341	0	0.00190735	0	0.208262	0	0.0123656	0	0.0021375	0	0.0473875	0	0.0379037	0	0.187912	0	0.00973502	0	0.00186121	0	0.0515794	2	0.776324	0.044079	0.108192	0	0.257348	0.226901	0.232001	0	0.344171	0.291192	0.298182	2	0.432153	0.00976244	0.046045	0	0.843342	0.56973	2	1.02196	0.0843855	0.153083	0	0.275335	0.240682	0.246567	0	0.409721	0.336164	0.344285	2	0.612243	0.024342	0.0750852	0	1.06914	0.656696	2	0.614161	0.126586	1	0	0.180465	1	1	0	0.256215	1	1	2	0.357946	0.0506453	1	0	0.698061	1
ENSG00000166428	PLD4	NA	0.093904	1	LoF/LoF	1	0.407639	0.334781	1	0	0	0	0.00397807	1	0.00484471	0	0.0030136	0	0	0	0.000677835	0	0.00175628	0	0	0	0.0040043	0	0	0	0.0042121	0	0.0015467	0	0.00123837	0	0.00169895	0	0.000370679	0	0.000352309	0	0.000119209	0	0.0780829	0	0.00661747	0	0.00213275	0	0.00664457	0	0.0109229	0	0.158491	0	0	0	0.0193395	0	0.0819145	0	0.0156809	1	0.09861	0.093904	1	0	0	0	0.000663462	1	0.00484471	0	0.000399131	0	0	0	0.000677835	0	0.000781247	0	0	0	0.00100369	0	0	0	0.0029278	0	0	0	0.000137638	0	0	0	0	0	0.000352309	0	0	0	0.00716093	0	0.00283716	0	0.00095	0	0.00010775	0	0	0	0.0554293	0	0	0	0.009248	0	0.0103742	0	0.000714919	1	0.136962	0.127996	1	0	0	0	0.00160953	1	0.00484471	0	0.000605352	0	0	0	0.000677835	0	0.00156097	0	0	0	0.00300061	0	0	0	0.00409498	0	0	0	0.000687816	0	0	0	0	0	0.000352309	0	0	0	0.026659	0	0.00508648	0	0.00189525	0	0.00140039	0	0	0	0.0620924	0	0	0	0.009248	0	0.0110051	0	0.00214093	0	0.270678	1	1	0	0	0	0.00236854	0	0	0	0.00240825	0	0	0	0	0	0.000195312	0	0	0	0.00100369	0	0	0	0.000117112	0	0.0015467	0	0.000550554	0	0.00169895	0	0.000370679	0	0	0	0.000119209	0	0.0514239	0	0.00153099	0	0.0002375	0	0.00524417	0	0.0109229	0	0.0963984	0	0	0	0.0100915	0	0.0709095	0	0.0135399	1	0.666414	0.486453	0	0.0285375	0	0.215362	0	0.0346346	0	0.005848	0	0.0066358	0	0.00413395	0	0.00703122	0	0	0	0.00401476	0	0.000176	0	0.00749516	0	0	0	0.000550554	0	0	0	0	0	0.00209504	0	0.00107288	1	0.108322	0	0.00796706	0	0	0	0.0100657	0	0	0	0.0963984	0	0	0	0.009248	0	0.116825	1	0.380346	0.0563612	0.121095	1	0.0940622	0.00415598	0.00983577	1	0.124829	0.00717212	0.0166526	0	0.255517	0.225484	0.25896	1	0.630812	0.132148	1	0.426134	0.0686935	0.138713	1	0.101446	0.00481056	0.0115283	1	0.145711	0.00963889	0.0218857	0	0.280423	0.244536	0.281253	1	0.74582	0.171879	1	0.26643	0.23389	1	1	0.0712532	0.0687739	1	1	0.0970486	0.0924881	1	0	0.169381	1	1	0	0.433885	1
ENSG00000166340	TPP1	Consensus	0.0932108	1	All	2	0.509867	0.0932108	1	0	0.000445898	0	0.00965988	0	0.00908873	0	0.000186927	0	0.00111111	0	0.000118864	0	0.00702242	0	0.000192901	0	0	0	0	0	0	0	0.0015467	0	0.000550554	0	0.00422777	0	0	0	0.000352309	0	0.000119209	1	0.160234	0	0.0367615	0	0	0	0.0289343	0	0	1	0.0992717	0	0	0	0.013056	0	0.109238	0	0.0277476	0	0.0748174	1	1	0	0	0	0	0	0.000415089	0	2.07732e-05	0	0	0	0	0	0.00117283	0	0	0	0	0	0	0	0	0	0	0	0	0	0	0	0	0	0.000352309	0	0	0	0.00695003	0	0.0151503	0	0	0	0.00590658	0	0	0	0	0	0	0	0	0	0.0448495	0	0	1	0.144709	0.134726	1	0	0	0	0	0	0.00123728	0	0.000103834	0	0	0	0	0	0.00233781	0	0	0	0	0	0	0	0	0	0	0	0	0	0	0	0	0	0.000352309	0	0	1	0.0496714	0	0.0288341	0	0	0	0.0141217	0	0	0	0	0	0	0	0	0	0.0480502	0	0	1	0.365158	0.305913	1	0	0.000445898	0	0.00965988	0	0.00785145	0	8.30926e-05	0	0.00111111	0	0.000118864	0	0.00468461	0	0.000192901	0	0	0	0	0	0	0	0.0015467	0	0.000550554	0	0.00422777	0	0	0	0	0	0.000119209	0	0.110562	0	0.00792735	0	0	0	0.0148126	0	0	1	0.0992717	0	0	0	0.013056	0	0.0611881	0	0.0277476	0	0.428724	1	0	0.00178359	0	0.0560483	0	0.00908888	0	0.000747833	0	0	0	0.00190182	0	0.00975123	0	0.000192901	0	0	0	0.000704	0	0.00822666	0	0.000386675	0	0.000550554	0	0.00237812	0	0.00148272	0	0.000352309	0	0	0	0.0450676	0	0.00961938	0	0.0002375	0	0.0141413	0	0	0	0.149042	0	0.033723	0	0	0	0.0832973	1	0.437192	0.0717931	0.135418	0	0.0623817	0.0604758	0.0706077	0	0.108373	0.102707	0.114972	1	0.328819	0.0435515	0.0926844	1	0.424946	0.068363	2	0.534523	0.0171411	0.0793429	0	0.07701	0.0741194	0.08465	1	0.154954	0.0108343	0.0236206	1	0.37957	0.0561594	0.110284	1	0.499305	0.0899932	0	0.335294	1	1	0	0.0502305	1	1	0	0.0990712	1	1	0	0.236222	1	1	0	0.313789	1
ENSG00000113522	RAD50	NA	0.0935947	1	Functional/Functional	2	0.779483	0.183852	1	0	0.00178359	0	0.00473498	0	0.00562213	0	0.00101713	0	0	0	0.00576019	0	0.000195312	0	0.000192901	0	0	0	0.00754525	0	0.000787802	0	0.00618679	0	0.000137638	0	0.000264236	0	0.0014812	0	0	0	0.000119209	0	0.0887479	0	0.0056937	0	0	0	0.0138645	0	0.0435566	1	0.122793	0	0	0	0.032798	1	0.354699	0	0.081502	0	0.192002	1	1	0	0.00178359	0	0.00170576	0	0.00289779	0	0.00033237	0	0	0	0.00576019	0	0.000195312	0	0	0	0	0	0.004688	0	0	0	0	0	0.000137638	0	0	0	0.000370679	0	0	0	0.000119209	0	0.0238896	0	0.000928844	0	0	0	0.00376478	0	0	0	0.0219848	0	0	0	0.0253877	0	0.076243	0	0.021813	0	0.268363	1	1	0	0.00178359	0	0.00397686	0	0.00413016	0	0.000830171	0	0	0	0.00576019	0	0.000195312	0	0	0	0	0	0.00537325	0	0	0	0	0	0.000137638	0	0	0	0.00111052	0	0	0	0.000119209	0	0.058611	0	0.00309448	0	0	0	0.00908801	0	0	0	0.0255078	0	0	0	0.0309368	0	0.0889359	0	0.0287726	2	0.51112	0.0935947	1	0	0	0	0.000758114	0	0.00149197	0	0.000186958	0	0	0	0	0	0	0	0.000192901	0	0	0	0.002172	0	0.000787802	0	0.00618679	0	0	0	0.000264236	0	0.000370679	0	0	0	0	0	0.0301369	0	0.00259922	0	0	0	0.00477647	0	0.0435566	1	0.0972853	0	0	0	0.00186121	1	0.265763	0	0.0527295	0	2.32494	1	0	0.00401308	0	0.128121	0	0.121492	0	0.00351066	0	0	0	0.0174479	0	0.0125	0	0.000192901	0	0	0	0.0143	0	0.0248529	0	0.000386675	0	0.00495499	0	0.000264236	0	0.000370679	0	0.0031788	0	0.000119209	0	1.29079	0	0.0381136	0	0.0002375	0	0.0522781	0	0.067801	0	0.0808034	0	0.00907168	0	0.00418773	0	0.445951	2	0.732178	0.038173	0.102332	0	0.178192	0.163218	0.170093	0	0.240305	0.213612	0.222556	2	0.491873	0.013779	0.0543431	0	2.17515	0.886409	2	0.825613	0.0511757	0.121034	0	0.202454	0.183276	0.190563	0	0.292679	0.253739	0.263944	2	0.532933	0.0170083	0.0638463	0	2.62133	0.927294	1	0.532498	0.412864	1	0	0.138181	1	1	0	0.189371	1	1	1	0.343128	0.290453	1	0	1.63688	1
ENSG00000165661	QSOX2	NA	0.094267	1	Functional/Functional	1	0.144166	0.134256	1	0	0	0	0	1	0.00908888	0	0.000186958	0	0.00111111	0	0	0	0.00215034	0	0	0	0	0	0.000176	0	0.00145849	0	0	0	0.000137638	0	0	0	0.000370679	0	0	0	0.000119209	0	0.0338754	0	0.00312171	0	0	0	0.00179779	0	0	0	0.0262574	0	0.0186902	0	0	0	0.0392676	0	0.00635617	0	0.0348381	1	1	0	0	0	0	0	0	0	0	0	0	0	0	0	0.00215034	0	0	0	0	0	0	0	0	0	0	0	0.000137638	0	0	0	0	0	0	0	0	0	0.0060897	0	0.000103205	0	0	0	0	0	0	0	0.0135807	0	0	0	0	0	0.0127766	0	0	0	0.0451548	1	1	0	0	0	0	0	0	0	0	0	0	0	0	0	0.00215034	0	0	0	0	0	0	0	0	0	0	0	0.000137638	0	0	0	0	0	0	0	0	0	0.0148526	0	0.00103181	0	0	0	0	0	0	0	0.0135807	0	0	0	0	0	0.0134017	0	0	1	0.0990107	0.094267	1	0	0	0	0	1	0.00908888	0	0.000186958	0	0.00111111	0	0	0	0	0	0	0	0	0	0.000176	0	0.00145849	0	0	0	0	0	0	0	0.000370679	0	0	0	0.000119209	0	0.0190228	0	0.0020899	0	0	0	0.00179779	0	0	0	0.0126767	0	0.0186902	0	0	0	0.0258659	0	0.00635617	5	3.80571	0.333266	0	0.0111474	0	0.378836	0	0.130628	0	0.0151436	0	0	0	0.124018	0	0.305404	0	0.00308642	0	0.00100369	0	0.006336	0	0.0214936	0	0.0015467	0	0.0111487	0	0.00422777	0	0.0237234	0	0.0373924	0	0.0268221	3	1.71785	0	0.253865	0	0.0059375	0	0.122169	0	0	1	0.215901	1	0.0388325	0	0.0370535	0	0.312147	1	0.134365	0.00825773	0.0535188	0	0.033371	0.0328204	0.0441666	0	0.0417326	0.0408738	0.0553671	1	0.0926327	0.00403444	0.0274358	2	3.05584	0.589204	1	0.152791	0.010549	0.0648861	0	0.0353166	0.0347003	0.0467961	0	0.046205	0.0451538	0.0617144	1	0.106586	0.00529233	0.0351498	5	4.50171	0.297362	1	0.0936259	0.0893766	1	0	0.0192128	1	1	0	0.025969	1	1	1	0.0676569	0.0654189	1	3	2.63593	0.490554
ENSG00000127743	IL17B	NA	0.0929995	1	Functional/Functional	1	0.160172	0.148003	1	0	0.000445898	0	0.00232127	0	0.00484471	0	2.07732e-05	0	0	0	0.00274481	0	0	0	0	0	0	0	0.000176	0	0.00306306	0	0	0	0	0	0.00105694	0	0.000370679	0	0	0	0	0	0.00594971	0	0.000350024	0	0	0	0.00300883	0	0.0410229	0	0	0	0	0	0.00597637	1	0.0539967	0	0.0348232	0	0.0581138	1	1	0	0	0	0.000189528	0	0	0	0	0	0	0	0.00274481	0	0	0	0	0	0	0	0.000176	0	0.000787802	0	0	0	0	0	0	0	0	0	0	0	0	0	0.00144116	0	0	0	0	0	0.00203908	0	0	0	0	0	0	0	0	0	0.0335009	0	0.0172346	0	0.0625597	1	1	0	0	0	0.00113672	0	0	0	0	0	0	0	0.00274481	0	0	0	0	0	0	0	0.000176	0	0.00125413	0	0	0	0	0	0	0	0	0	0	0	0	0	0.00314726	0	0	0	0	0	0.00203908	0	0	0	0	0	0	0	0	0	0.0341332	0	0.0179284	1	0.0976123	0.0929995	1	0	0.000445898	0	0.00118455	0	0.00484471	0	2.07732e-05	0	0	0	0	0	0	0	0	0	0	0	0	0	0.00180893	0	0	0	0	0	0.00105694	0	0.000370679	0	0	0	0	0	0.00280245	0	0.000350024	0	0	0	0.000969751	0	0.0410229	0	0	0	0	0	0.00597637	1	0.0198635	0	0.0168948	0	0.156263	1	0	0	0	0.00170576	0	0.00593974	0	2.07732e-05	0	0	0	0.000677835	0	0.00117283	0	0.000192901	0	0	0	0	0	0	0	0	0	0.00344096	0	0.00105694	0	0.000370679	0	0	0	0.000119209	0	0.00478304	0	0.000659638	0	0	0	0.000431	0	0.0835548	0	0.0521365	0	0	0	0	0	0	1	0.153092	0.0105885	0.0606749	0	0.0572202	0.055614	0.0660077	0	0.0612048	0.0593694	0.0734205	1	0.0918868	0.00397168	0.0272802	0	0.168365	0.154954	1	0.1629	0.0119116	0.0684717	0	0.0589187	0.0572166	0.0685789	0	0.063746	0.0617567	0.0781922	1	0.0991538	0.00460256	0.032595	0	0.185159	0.169028	0	0.102828	1	1	0	0.0371121	1	1	0	0.039989	1	1	0	0.0628388	1	1	0	0.115073	1
ENSG00000138061	CYP1B1	Consensus	0.094511	1	LoF/LoF	1	0.880522	0.585433	1	0	0	0	0.0159074	0	0.0200412	0	0.00434821	0	0.00111111	0	0.101511	0	0.00957028	0	0	0	0	0	0.0044	0	0.000468447	0	0.000386675	0	0.00495499	0	0.00950869	0	0.00593086	0	0.0302785	0	0.00298023	1	0.275317	0	0.0197851	0	0.00379644	0	0.0562989	0	0.0209563	0	0.100952	0	0	0	0.0190324	0	0.124994	0	0.0479923	1	0.0992801	0.094511	1	0	0	0	0.000663462	0	0.00785145	0	0.000399131	0	0.00111111	0	0.00159277	0	0.00957028	0	0	0	0	0	0	0	0	0	0.000386675	0	0	0	0.000264236	0	0	0	0	0	0	1	0.0393725	0	0.00258012	0	0.0002375	0	0.0102887	0	0	0	0.0135807	0	0	0	0	0	0	0	0.0113815	1	0.250033	0.221225	1	0	0	0	0.00331246	0	0.0144179	0	0.00068784	0	0.00111111	0	0.0134346	0	0.00957028	0	0	0	0	0	0	0	0	0	0.000386675	0	0	0	0.0029028	0	0	0	0	0	0	1	0.133135	0	0.0113413	0	0.00165894	0	0.0297559	0	0	0	0.0169372	0	0	0	0	0	0	0	0.0113815	0	0.630488	1	1	0	0	0	0.012595	0	0.00562328	0	0.00366037	0	0	0	0.0880763	0	0	0	0	0	0	0	0.0044	0	0.000468447	0	0	0	0.00495499	0	0.00660589	0	0.00593086	0	0.0302785	0	0.00298023	0	0.142182	0	0.00844383	0	0.0021375	0	0.026543	0	0.0209563	0	0.0840152	0	0	0	0.0190324	0	0.124994	0	0.0366108	0	0.614749	1	0	0.0160523	0	0.145504	0	0.014861	0	0.00434832	0	0	0	0.00576019	0	0.00312499	0	0.000771605	0	0.0143229	0	0.000704	0	0.000117112	0	0	0	0.00123875	0	0	0	0	0	5.72372e-05	0	0.000476837	0	0.219413	0	0.00745655	0	0.0002375	0	0.0253919	0	0	0	0.0589998	0	0	0	0.013056	0	0.0828554	1	0.730547	0.16649	0.217341	1	0.0818831	0.00317492	0.00802426	1	0.191656	0.0161798	0.0291616	0	0.538891	0.416605	0.433581	0	0.564957	0.431615	1	0.965678	0.251617	0.299747	1	0.111623	0.00578509	0.0132398	1	0.279268	0.032442	0.0489791	0	0.686411	0.49662	0.513117	0	0.694789	0.50082	0	0.528543	1	1	0	0.0575881	1	1	0	0.160876	1	1	0	0.367667	1	1	0	0.396052	1
ENSG00000175455	CCDC14	NA	0.0941809	1	LoF/LoF	1	0.362924	0.30436	1	0	0	0	0.00232159	0	0.00703377	0	0.00132835	0	0	0	0.0165098	0	0.000195312	0	0	0	0	0	0	0	0.000117112	0	0.000386675	0	0.00123875	0	0	0	0	0	0.000228949	0	0.000119209	1	0.155334	0	0.0155307	0	0.00213512	0	0.0201735	0	0.0142674	0	0.0606718	0	0	0	0.00665084	0	0.0230709	0	0.0356095	1	0.0989156	0.0941809	1	0	0	0	4.73821e-05	0	0.0050162	0	0.000747833	0	0	0	0.00441985	0	0.000195312	0	0	0	0	0	0	0	0.000117112	0	0	0	0.00123875	0	0	0	0	0	0	0	0	1	0.0606853	0	0.00602047	0	0.0002375	0	0.00441435	0	0	0	0	0	0	0	0	0	0.00737117	0	0.00840439	1	0.186025	0.169747	1	0	0	0	0.000615833	0	0.00649519	0	0.00124526	0	0	0	0.00796103	0	0.000195312	0	0	0	0	0	0	0	0.000117112	0	0	0	0.00123875	0	0	0	0	0	0	0	0	1	0.123551	0	0.0120441	0	0.00118512	0	0.0126225	0	0	0	0	0	0	0	0	0	0.00800931	0	0.0107441	0	0.176899	1	1	0	0	0	0.00170576	0	0.000538581	0	8.30926e-05	0	0	0	0.00854879	0	0	0	0	0	0	0	0	0	0	0	0.000386675	0	0	0	0	0	0	0	0.000228949	0	0.000119209	0	0.0317829	0	0.00348658	0	0.00095	0	0.00755101	0	0.0142674	0	0.0606718	0	0	0	0.00665084	0	0.0150616	0	0.0248654	2	1.17839	0.329549	0	0	1	0.00573324	0	0.0240314	0	0.00101788	0	0.0264198	0	0.00636608	0	0.00312499	0	0	0	0	0	0.001584	0	0.00749516	0	0.000386675	0	0.00220222	0	0	0	0.000370679	1	0.0915796	0	0.0119209	0	0.265595	0	0.0345221	0	0.0002375	0	0.0512542	0	0.0142674	0	0.271143	0	0.0328803	0	0.0909773	0	0.235282	1	0.309192	0.039001	0.103292	1	0.0823969	0.00321379	0.00808977	1	0.14725	0.00983358	0.0209627	0	0.161942	0.14951	0.190533	3	1.12851	0.0278987	1	0.392751	0.059619	0.129993	1	0.110299	0.00565361	0.0130041	1	0.209691	0.0191405	0.0343097	0	0.18306	0.167282	0.211902	3	1.36132	0.0494599	1	0.222516	0.199498	1	1	0.057239	0.0556317	1	1	0.11641	0.10989	1	0	0.106106	1	1	2	0.847359	0.208323
ENSG00000221986	MYBPHL	NA	0.094489	1	All	5	2.38896	0.094489	1	0	0.00178359	0	0.0177072	0	0.0080727	0	0.00531793	0	0	0	0.028571	0	0.0146197	0	0	0	0.00100369	0	0.000704	0	0.0235161	0	0	0	0.00123875	0	0.000264236	0	0.000370679	0	0.0172802	0	0.00583986	3	1.45942	0	0.150605	0	0.0037905	0	0.118578	0	0.0168911	0	0.127675	0	0.00376493	0	0.00944788	2	0.142142	0	0.230355	1	0.1285	0.120587	1	0	0	0	0.000284405	0	0	0	0	0	0	0	0	0	0	0	0	0	0	0	0	0	0	0	0	0	0	0	0	0	0	0	0.00209504	0	0.000119209	0	0.0286063	0	0.0356069	0	0.00095	0	0.00376478	0	0	0	0.0117794	0	0	0	0.000465303	1	0.0335711	0	0.0112581	1	0.461207	0.369478	1	0	0	0	0.00179848	0	0	0	0	0	0	0	0	0	0	0	0	0	0	0	0	0	0	0	0	0	0	0	0	0	0	0	0.00711831	0	0.00154832	0	0.24304	0	0.101931	0	0.0028405	0	0.0312598	0	0	0	0.0137548	0	0	0	0.00232267	1	0.0364676	0	0.0191253	4	1.92775	0.130081	1	0	0.00178359	0	0.0159087	0	0.0080727	0	0.00531793	0	0	0	0.028571	0	0.0146197	0	0	0	0.00100369	0	0.000704	0	0.0235161	0	0	0	0.00123875	0	0.000264236	0	0.000370679	0	0.0101619	0	0.00429153	3	1.21638	0	0.0486745	0	0.00095	0	0.0873179	0	0.0168911	0	0.11392	0	0.00376493	0	0.00712521	1	0.105674	0	0.21123	2	2.22352	0.651126	0	0.021849	0	0.0773476	0	0.0370685	0	0.00251355	0	0.00111111	0	0.0939885	0	0.0808208	0	0.000192901	0	0.00100369	0	0.000704	0	0.0235161	0	0	0	0.00220222	0	0	0	0.000370679	0	0.0761009	0	0.00429153	0	0.495828	0	0.0475311	0	0.00095	0	0.0585327	0	0.0168911	0	0.389104	0	0.0342429	1	0.0862549	1	0.671101	4	1.97323	0.0502698	0.115048	1	0.103387	0.00498993	0.0113081	1	0.325988	0.0428834	0.0573	3	1.64724	0.085458	0.133097	3	2.52084	0.246889	5	2.60996	0.0497727	0.119683	1	0.135348	0.00837356	0.0175946	1	0.502298	0.0909017	0.106293	4	2.10766	0.0628888	0.116954	3	2.9337	0.337917	2	1.53779	0.454742	1	0	0.0813339	1	1	0	0.315404	1	1	2	1.22238	0.345448	1	2	1.66174	0.49478
ENSG00000122335	SERAC1	Consensus	0.0940222	1	LoF/LoF + LoF/Functional	1	0.374993	0.312706	1	0	0	0	0.00473605	0	0.0050162	0	0.00051914	0	0	0	0.00159264	0	0	0	0	0	0	0	0	0	0	0	0.000386675	0	0.00123875	0	0.0137382	0	0.00554619	0	5.72372e-05	0	0	1	0.0278072	0	0.000615794	0	0.0002375	0	0.00136354	0	0.0109229	0	0.013913	0	0.00376493	0	0.0116249	0	0.196129	0	0.0757824	0	0.0727569	1	1	0	0	0	0.000758114	0	0	0	8.30926e-05	0	0	0	0.000677835	0	0	0	0	0	0	0	0	0	0	0	0	0	0	0	0	0	0.00240733	0	0	0	0	0	0.00334458	0	0	0	0	0	0.00016504	0	0	0	0	0	0	0	0.000465303	0	0.0555582	0	0.00929734	1	0.0987405	0.0940222	1	0	0	0	0.0030303	0	0	0	0.000332182	0	0	0	0.000914804	0	0	0	0	0	0	0	0	0	0	0	0	0	0	0	0	0	0.00313886	0	0	0	0	1	0.0107046	0	0	0	0	0	0.000380358	0	0	0	0	0	0	0	0.00418004	0	0.0621151	0	0.0139443	0	0.276252	1	1	0	0	0	0.00170576	0	0.0050162	0	0.000186958	0	0	0	0.000677835	0	0	0	0	0	0	0	0	0	0	0	0.000386675	0	0.00123875	0	0.0137382	0	0.00240733	0	5.72372e-05	0	0	0	0.0171027	0	0.000615794	0	0.0002375	0	0.000983181	0	0.0109229	0	0.013913	0	0.00376493	0	0.00744485	0	0.134014	0	0.0618381	0	0.144126	1	0	0	0	0.00383795	0	0.00196374	0	0.000186958	0	0	0	0.000677835	0	0.00468461	0	0.000771605	0	0	0	0.000704	0	0.00180893	0	0.00618679	0	0.00495499	0	0	0	0.0254394	0	0.00143093	0	0	0	0.0179689	0	0.0041044	0	0	0	0.00477647	0	0.0109229	0	0.0212055	0	0	0	0.000465303	0	0.0320345	1	0.363743	0.0521035	0.116803	0	0.0720097	0.0694781	0.0791785	1	0.0952705	0.00426003	0.0114896	0	0.268473	0.235454	0.267862	0	0.141653	0.132078	1	0.384608	0.0574733	0.127592	0	0.0724961	0.0699307	0.0805097	1	0.103255	0.0049777	0.0137856	0	0.281353	0.245238	0.281903	0	0.173229	0.159055	0	0.228371	1	1	0	0.0439159	1	1	0	0.0610294	1	1	0	0.167342	1	1	0	0.0888104	1
ENSG00000168509	HFE2	NA	0.0952234	1	Functional/Functional	1	0.120216	0.113271	1	0	0.000445898	0	0.000426349	1	0.0049835	0	0.000747833	0	0	0	0.00582431	0	0.000195312	0	0	0	0	0	0.000704	0	0.000117112	0	0	0	0.000550366	0	0.000264236	0	0.000370679	0	0.000915796	0	0	0	0.0573911	0	0.00860599	0	0	0	0.00462454	0	0	0	0.020191	0	0	0	0.00186121	0	0.00205836	0	0.00993802	0	0.004381	1	1	0	0	0	0.000189528	0	4.11872e-05	0	0	0	0	0	0	0	0	0	0	0	0	0	0	0	0	0	0	0	0.000137638	0	0	0	0	0	0	0	0	0	0.000467653	0	0.000103205	0	0	0	2.69375e-05	0	0	0	0	0	0	0	0	0	0.000163964	0	0.00325089	0	0.0201485	1	1	0	0	0	0.000378967	0	0.000864778	0	0	0	0	0	0	0	0	0	0	0	0	0	0	0	0	0	0	0	0.000412727	0	0	0	0	0	0	0	0	0	0.00959679	0	0.00175406	0	0	0	0.000565613	0	0	0	0	0	0	0	0	0	0.000491696	0	0.00608387	1	0.100067	0.0952234	1	0	0.000445898	0	4.73821e-05	1	0.00411872	0	0.000747833	0	0	0	0.00582431	0	0.000195312	0	0	0	0	0	0.000704	0	0.000117112	0	0	0	0.000137638	0	0.000264236	0	0.000370679	0	0.000915796	0	0	0	0.0477943	0	0.00685193	0	0	0	0.00405892	0	0	0	0.020191	0	0	0	0.00186121	0	0.00156667	0	0.00385415	0	0.28296	1	0	0.00178359	0	0.00473821	0	0.00333616	0	0.00101788	0	0	0	0.00106977	0	0.000781247	0	0	0	0	0	0	0	0.00573848	0	0	0	0.00220222	0	0	0	0	0	0	0	0.000476837	0	0.185195	0	0.00336877	0	0.0002375	0	0.00562105	0	0	0	0.0412669	0	0	0	0.00546773	0	0.0206586	1	0.0950194	0.00423831	0.0377267	0	0.00250316	0.00250003	0.00675407	0	0.014735	0.014627	0.0272635	1	0.0802843	0.00305538	0.0234041	0	0.248885	0.22033	1	0.152069	0.0104544	0.0645707	0	0.00452771	0.00451747	0.0110187	0	0.0211934	0.0209704	0.0364944	1	0.130875	0.00785235	0.0437298	0	0.309658	0.266302	0	0.080079	1	1	0	0.00338028	1	1	0	0.0141958	1	1	0	0.0658832	1	1	0	0.180079	1
ENSG00000139433	GLTP	NA	0.0941173	1	Functional/Functional	1	0.0992135	0.0944506	1	0	0	0	0	0	0.000228138	0	2.07732e-05	0	0	0	0	0	0.00117283	0	0	0	0	0	0	0	0	0	0	0	0.00191481	0	0	0	0	0	0	0	0	0	0.00072136	0	0	0	0.0002375	0	2.69375e-05	0	0.0209563	0	0.026706	0	0	0	0	1	0.0472289	0	0	0	0.000252473	1	1	0	0	0	0	0	0	0	0	0	0	0	0	0	0	0	0	0	0	0	0	0	0	0	0	0	0	0	0	0	0	0	0	0	0	0	0.000252473	0	0	0	0	0	0	0	0	0	0	0	0	0	0	0	0	0	0	0	0.000368028	1	1	0	0	0	0	0	0	0	0	0	0	0	0	0	0	0	0	0	0	0	0	0	0	0	0	0	0	0	0	0	0	0	0	0	0	0	0.000368028	0	0	0	0	0	0	0	0	0	0	0	0	0	0	0	0	0	0	1	0.0988455	0.0941173	1	0	0	0	0	0	0.000228138	0	2.07732e-05	0	0	0	0	0	0.00117283	0	0	0	0	0	0	0	0	0	0	0	0.00191481	0	0	0	0	0	0	0	0	0	0.000353331	0	0	0	0.0002375	0	2.69375e-05	0	0.0209563	0	0.026706	0	0	0	0	1	0.0472289	0	0	1	0.221107	0.198369	0	0	0	0.00170553	0	0.000538581	0	0	0	0	0	0	0	0	0	0	0	0	0	0	0	0	0	0	0	0.00191481	0	0	0	0.000370679	0	0	0	0	0	0.00151323	0	2.58012e-05	0	0.0002375	0	0.000449043	0	0	0	0.0538116	0	0.00674997	0	0	1	0.15379	1	0.0981829	0.00451577	0.0390523	0	0.000246717	0.000246686	0.0017343	0	0.000344806	0.000344747	0.00259243	1	0.0978381	0.00448513	0.0294165	1	0.222469	0.0213649	1	0.0980624	0.00450505	0.0426934	0	0.000253919	0.000253887	0.00201787	0	0.000372933	0.000372864	0.003069	1	0.0976895	0.00447195	0.0322357	1	0.229629	0.0226559	1	0.061154	0.0593216	1	0	0.000113459	1	1	0	0.000190045	1	1	1	0.060964	0.0591428	1	1	0.128681	0.120745
ENSG00000148090	AUH	Consensus	0.0942721	1	Functional/Functional	1	0.115412	0.109001	1	0	0	0	0.0018479	0	0.00215364	0	2.07732e-05	0	0	0	0.00274454	0	0.000195312	0	0	0	0	0	0	0	0.000468447	0	0	0	0.00191481	0	0	0	0	0	0	0	0	0	0.0437831	0	0.00679246	0	0.0002375	0	0.00179776	0	0	0	0	0	0	0	0.00871269	1	0.0202641	0	0.0244794	0	0.00924309	1	1	0	0	0	0	0	0.000912412	0	2.07732e-05	0	0	0	0.000677835	0	0	0	0	0	0	0	0	0	0	0	0	0	0	0	0	0	0	0	0	0	0	0	0.00218091	0	2.58012e-05	0	0.0002375	0	0.00016504	0	0	0	0	0	0	0	0	0	0	0	0.00502282	0	0.016396	1	1	0	0	0	0	0	0.00124123	0	2.07732e-05	0	0	0	0.00115177	0	0	0	0	0	0	0	0	0	0	0	0	0	0	0	0	0	0	0	0	0	0	0	0.00707565	0	0.000748143	0	0.0002375	0	0.000434187	0	0	0	0	0	0	0	0	0	0	0	0.00548678	1	0.0990163	0.0942721	1	0	0	0	0.0018479	0	0.000912412	0	0	0	0	0	0.00159277	0	0.000195312	0	0	0	0	0	0	0	0.000468447	0	0	0	0.00191481	0	0	0	0	0	0	0	0	0	0.0367074	0	0.00604432	0	0	0	0.00136357	0	0	0	0	0	0	0	0.00871269	1	0.0202641	0	0.0189926	0	0.436484	1	0	0	0	0.00355253	0	0.00669625	0	0.000747833	0	0	0	0	0	0.000195312	0	0	0	0	0	0	0	0.000468447	0	0	0	0.00191481	0	0.000264236	0	0.000370679	0	0.00993497	0	0.00107288	0	0.045326	0	0.0018981	0	0.0002375	0	0.00720972	0	0.0142674	0	0.0543757	0	0	0	0.0183218	0	0.26963	1	0.100834	0.00475458	0.0400894	0	0.00875817	0.00871993	0.0175248	0	0.0143649	0.0142622	0.0268149	1	0.0864691	0.00352977	0.0255259	0	0.523252	0.40741	1	0.116935	0.00632657	0.050413	0	0.00976531	0.00971779	0.0195919	0	0.0173209	0.0171718	0.0319597	1	0.099614	0.00464398	0.0327471	0	0.564928	0.431599	1	0.0831148	0.0797545	1	0	0.00588898	1	1	0	0.0105972	1	1	1	0.0725175	0.0699506	1	0	0.371257	1
ENSG00000137462	TLR2	NA	0.09646	1	All	2	0.520425	0.09646	1	0	0.000445898	0	0.00118428	0	0.00711582	0	8.30769e-05	0	0.00111111	0	0.00441932	0	0.00273398	0	0	0	0.00100369	0	0.004168	0	0.00180893	0	0	0	0.0068446	0	0.000264236	0	0	0	0.021524	0	0.000476604	0	0.0703581	1	0.00117545	0	0.0002375	0	0.00694702	0	0.0109229	0	0.0677727	0	0	1	0.051968	0	0.201223	0	0.0566368	0	0.130384	1	1	0	0	0	0.000189528	0	0.00484471	0	2.07732e-05	0	0.00111111	0	0.00271009	0	0.00117283	0	0	0	0	0	0.004168	0	0	0	0	0	0	0	0	0	0	0	0.00290455	0	0.000119209	0	0.0358858	0	0.00041282	0	0	0	0.00101473	0	0	0	0.00953629	0	0	0	0	0	0.0550358	0	0.0112581	1	0.174441	0.160074	1	0	0	0	0.000757844	0	0.00582958	0	6.23037e-05	0	0.00111111	0	0.00318251	0	0.00156116	0	0	0	0	0	0.004168	0	0	0	0	0	0	0	0	0	0	0	0.00975244	0	0.000357395	0	0.0602427	1	0.000825428	0	0	0	0.00426191	0	0	0	0.0106438	0	0	0	0	0	0.0576504	0	0.0140348	1	0.345983	0.292476	1	0	0.000445898	0	0.000426439	0	0.00128624	0	2.07732e-05	0	0	0	0.00123681	0	0.00117283	0	0	0	0.00100369	0	0	0	0.00180893	0	0	0	0.0068446	0	0.000264236	0	0	0	0.0117715	0	0.000119209	0	0.0101155	0	0.000350024	0	0.0002375	0	0.00268511	0	0.0109229	0	0.057129	0	0	1	0.051968	0	0.143572	0	0.042602	2	1.27235	0.363348	0	0.0160523	1	0.0758114	0	0.0194924	0	0.00407154	0	0	0	0.0230095	0	0.00702356	0	0.000192901	0	0	0	0	0	0.0128355	0	0.000386675	0	0.00328373	0	0.00237812	0	0.00926697	0	0.0803395	0	0.00762939	1	0.372018	0	0.14638	0	0.0021375	0	0.0145912	0	0.0109229	0	0.066342	0	0	0	0.0570884	0	0.341091	1	0.481175	0.0845498	0.147093	0	0.11934	0.112494	0.120727	0	0.154968	0.143557	0.154711	1	0.326208	0.0429352	0.0920528	3	1.18905	0.0328269	2	0.528323	0.0166266	0.0781729	0	0.133056	0.124584	0.133466	1	0.181162	0.0145564	0.028599	1	0.347161	0.0479728	0.101725	3	1.56133	0.0735743	0	0.327686	1	1	0	0.0808671	1	1	0	0.110962	1	1	0	0.216724	1	1	3	0.924387	0.066932
ENSG00000115286	NDUFS7	Consensus	0.0982483	1	Functional/Functional	1	0.135345	0.126586	1	0	0	0	4.73821e-05	0	0.000538581	0	2.07732e-05	0	0	0	0	0	0	0	0	0	0.00401476	0	0	0	0.00180893	0	0.000386675	0	0	0	0.000264236	0	0	0	0	0	0	0	0.0104031	0	0.000659618	0	0.00095	0	0.000997909	0	0	0	0.0192942	0	0	1	0	0	0.0928982	0	0.00306107	0	0.0291449	1	1	0	0	0	0	0	0	0	0	0	0	0	0	0	0	0	0	0	0	0	0	0	0	0	0	0	0	0	0	0	0	0	0	0	0	0	0.000650914	0	0.00027262	0	0	0	0.00016504	0	0	0	0	0	0	0	0	0	0.0280563	0	0	0	0.0319293	1	1	0	0	0	0	0	0	0	0	0	0	0	0	0	0	0	0	0	0	0	0	0	0	0	0	0	0	0	0	0	0	0	0	0	0	0	0.00186749	0	0.000427407	0	0	0	0.000272699	0	0	0	0	0	0	0	0	0	0.0293617	0	0	1	0.103416	0.0982483	1	0	0	0	4.73821e-05	0	0.000538581	0	2.07732e-05	0	0	0	0	0	0	0	0	0	0.00401476	0	0	0	0.00180893	0	0.000386675	0	0	0	0.000264236	0	0	0	0	0	0	0	0.00853564	0	0.000232211	0	0.00095	0	0.00072521	0	0	0	0.0192942	0	0	1	0	0	0.0635364	0	0.00306107	0	0.823677	1	0	0	0	0.00928689	0	0.0166991	0	0.00207732	0	0	0	0.00413395	0	0.000195312	0	0.000771605	0	0	0	0.001584	0	0.00306338	0	0.00348007	0	0.0397775	0	0.00237812	0	0.000370679	0	0.0173178	0	0.00107288	0	0.361988	0	0.0621956	0	0.0002375	0	0.0304917	0	0.0209563	0	0.109362	0	0	0	0.013056	0	0.123181	1	0.129667	0.00771418	0.0518796	0	0.0288707	0.0284579	0.0398843	0	0.0312693	0.0307855	0.0453119	1	0.0983976	0.00453489	0.0296129	0	0.691424	0.499138	1	0.145364	0.00959514	0.0619179	0	0.0300869	0.0296388	0.0419981	0	0.0331207	0.0325782	0.0491249	1	0.112243	0.00584715	0.0371337	0	0.919408	0.601245	1	0.0886358	0.0848212	1	0	0.0200164	1	1	0	0.0217432	1	1	1	0.0668926	0.0647044	1	0	0.557685	1
ENSG00000077616	NAALAD2	NA	0.094835	1	Functional/Functional	3	1.25929	0.133617	1	0	0.00259643	0	0.00800556	0	0.0254551	0	0.000747833	0	0	0	0.00159277	0	0.00468461	0	0.000771605	0	0	0	0.000176	0	0.00627036	0	0.00154481	0	0.000550366	0	0.000264236	0	0.00148272	0	0.000818885	0	0.000476837	1	0.190595	0	0.0257637	0	0	0	0.0264182	0	0.0478581	1	0.147428	0	0.00906706	0	0.124605	0	0.423675	1	0.208442	0	0.096108	1	1	0	0.00259643	0	0.000426439	0	0.00439591	0	0	0	0	0	0	0	0	0	0.000771605	0	0	0	0	0	0.00180893	0	0.000386675	0	0.000137638	0	0	0	0.00148272	0	0.000352309	0	0	0	0.00631472	0	0.0039622	0	0	0	0.0020218	0	0.0142674	0	0.00908766	0	0.00376493	0	0.00665084	0	0.0263247	0	0.0113552	0	0.183103	1	1	0	0.00259643	0	0.00326734	0	0.00833016	0	0	0	0	0	0	0	0	0	0.000771605	0	0	0	0	0	0.00320699	0	0.00115814	0	0.000412727	0	0	0	0.00148272	0	0.000466576	0	0	0	0.0436436	0	0.0162026	0	0	0	0.00725698	0	0.0176343	0	0.0119724	0	0.00530214	0	0.00755397	0	0.0341934	0	0.0176515	3	1.07619	0.094835	1	0	0	0	0.00473821	0	0.0171249	0	0.000747833	0	0	0	0.00159277	0	0.00468461	0	0	0	0	0	0.000176	0	0.00306338	0	0.000386675	0	0.000137638	0	0.000264236	0	0	0	0.000352309	0	0.000476837	1	0.146951	0	0.00956106	0	0	0	0.0191612	0	0.0302239	1	0.135456	0	0.00376493	0	0.117051	0	0.389482	1	0.19079	0	0.51179	1	0	0.0367076	0	0.164937	0	0.0277464	0	2.07732e-05	0	0	0	0.00159277	0	0.00975123	0	0	0	0	0	0	0	0.00455115	0	0	0	0.00495499	0	0.000264236	0	0.00148272	0	0.00382836	0	0.000476837	0	0.0183187	0	0.000232211	0	0	0	0.0063448	0	0	0	0.027929	0	0.00907168	0	0.0492493	0	0.14433	2	1.16798	0.113644	0.172048	0	0.0862246	0.0826118	0.0918512	0	0.151288	0.1404	0.151547	2	1.01669	0.0833972	0.131131	0	0.564612	0.43142	3	1.31813	0.044926	0.115158	0	0.109726	0.103921	0.113499	0	0.203894	0.184452	0.196755	3	1.11423	0.0268058	0.0781645	0	0.618124	0.461046	1	0.82316	0.560958	1	0	0.0638569	1	1	0	0.123674	1	1	1	0.699486	0.503159	1	0	0.395981	1
ENSG00000079335	CDC14A	NA	0.0951608	1	Functional/Functional	1	0.135157	0.126421	1	0	0	0	0.00118428	0	0.00938487	0	0.00051914	0	0	0	0	0	0.00117283	0	0.000192901	0	0	0	0.000176	0	0.00306338	0	0.000386675	0	0.000550554	0	0	0	0	0	0.000515067	0	0	0	0.0237896	0	0.0034248	0	0	0	0.00308912	0	0	0	0.0394739	0	0	0	0	1	0.035995	0	0.0122385	0	0.0270061	1	1	0	0	0	0.000189528	0	0.000538581	0	8.30926e-05	0	0	0	0	0	0	0	0	0	0	0	0	0	0.00306338	0	0	0	0	0	0	0	0	0	5.72372e-05	0	0	0	0.00239241	0	0.00136076	0	0	0	2.69375e-05	0	0	0	0.0192942	0	0	0	0	0	0	0	0	0	0.0351586	1	1	0	0	0	0.000757844	0	0.0023486	0	0.000332182	0	0	0	0	0	0	0	0	0	0	0	0	0	0.00306338	0	0	0	0	0	0	0	0	0	0.000286119	0	0	0	0.00601321	0	0.00177352	0	0	0	0.000404011	0	0	0	0.0201798	0	0	0	0	0	0	0	0	1	0.099998	0.0951608	1	0	0	0	0.000426439	0	0.00703627	0	0.000186958	0	0	0	0	0	0.00117283	0	0.000192901	0	0	0	0.000176	0	0	0	0.000386675	0	0.000550554	0	0	0	0	0	0.000228949	0	0	0	0.0177763	0	0.00165128	0	0	0	0.00268511	0	0	0	0.0192942	0	0	0	0	1	0.035995	0	0.0122385	10	3.32424	0.00231133	0	0.0218072	0	0.0398484	2	0.0350486	0	0.00830926	0	0	0	0.0600198	0	0.0584068	0	0.000192901	0	0.00100369	0	0.000176	0	0.0104144	0	0.000386675	0	0.00220222	0	0.00666989	0	0.00333611	0	0.00824216	0	0.00762939	6	2.21092	1	0.213201	0	0.00095	0	0.0840671	0	0	0	0.0634781	1	0.0515257	0	0.0208806	0	0.415532	1	0.124367	0.00712127	0.0496867	0	0.0253355	0.0250173	0.0364916	0	0.031882	0.0313791	0.0459363	1	0.0924847	0.00402194	0.0274038	8	3.00569	0.0038493	1	0.148095	0.00994124	0.0629638	0	0.0290165	0.0285995	0.0409337	0	0.0402325	0.039434	0.0559116	1	0.107863	0.00541532	0.0355758	10	3.86543	0.002196	1	0.0766745	0.0738088	1	0	0.0152893	1	1	0	0.0208786	1	1	1	0.0557959	0.0542679	1	7	2.27131	0.00878407
ENSG00000075223	SEMA3C	NA	0.0952676	1	LoF/LoF + LoF/Functional	3	2.40743	0.432232	1	0	0	0	0.0136934	0	0.0219488	0	0.0100542	0	0	0	0.00859782	0	0.0124973	0	0.000769819	0	0	0	0.008624	0	0.0117112	0	0	0	0.00328335	0	0	0	0	0	0.043097	0	0.00762939	2	1.70639	0	0.150651	0	0.0021375	0	0.131378	0	0	1	0.0588414	0	0	0	0.0111092	0	0.184944	0	0.02007	0	0.0281683	1	1	0	0	0	0	0	0	0	0	0	0	0	0.00179578	0	0.000195312	0	0.000192901	0	0	0	0	0	0	0	0	0	0.000820232	0	0	0	0	0	0.000352309	0	0	0	0.00100557	0	0	0	0	0	0.000341293	0	0	0	0	0	0	0	0	0	0.0234649	0	0	1	0.100116	0.0952676	1	0	0	0	0	0	0	0	0	0	0	0	0.00250293	0	0.002927	0	0.000576918	0	0	0	0	0	0	0	0	0	0.00136854	0	0	0	0	0	0.0030947	0	0	1	0.0611773	0	0	0	0	0	0.00374842	0	0	0	0	0	0	0	0	0	0.0247203	0	0	2	2.30732	0.670829	1	0	0	0	0.0136934	0	0.0219488	0	0.0100542	0	0	0	0.00609488	0	0.00957028	0	0.000192901	0	0	0	0.008624	0	0.0117112	0	0	0	0.00191481	0	0	0	0	0	0.0400023	0	0.00762939	1	1.64522	0	0.150651	0	0.0021375	0	0.12763	0	0	1	0.0588414	0	0	0	0.0111092	0	0.160224	0	0.02007	2	1.20094	0.337711	0	0.00401308	1	0.418668	0	0.0427072	0	0.00207732	0	0.00444444	0	0.0744502	0	0.0382811	0	0.000771605	0	0	0	0.000176	0	0.0197919	0	0.000386675	0	0.00191481	0	0.0214031	0	0.00148272	0	0.000352309	0	0.000476837	0	0.375979	0	0.0248695	1	0.0021375	0	0.0188199	0	0	0	0.11079	0	0.00376493	0	0.0097133	0	0.0234649	3	1.91665	0.128159	0.18468	0	0.0263436	0.0259997	0.0374653	1	0.0864497	0.00352824	0.0100808	2	1.8302	0.27748	0.305146	2	1.06564	0.0927625	3	2.72121	0.29059	0.334398	0	0.0299918	0.0295465	0.0419071	1	0.111785	0.0058013	0.0153003	2	2.60943	0.483935	0.501113	3	1.34907	0.0481489	2	1.63129	0.485119	1	0	0.0183752	1	1	1	0.0646075	0.0625647	1	1	1.56669	0.791264	1	2	0.814149	0.196303
ENSG00000100271	TTLL1	NA	0.0949155	1	Functional/Functional	1	0.111755	0.105737	1	0	0.000445898	0	0.00113717	0	0.0051433	0	0.000186958	0	0	0	0.000677835	0	0.000195312	0	0	0	0	0	0.000176	0	0	0	0	0	0.000137638	0	0.000264236	0	0	0	0.0103497	0	0	0	0.0216178	0	0.00197991	0	0	0	0.00208754	0	0	1	0.0175005	0	0.0216752	0	0	0	0.0198635	0	0.00831684	0	0.00703986	1	1	0	0	0	0	0	0	0	0	0	0	0	0	0	0	0	0	0	0	0	0.000176	0	0	0	0	0	0	0	0	0	0	0	0	0	0	0	0.00271871	0	0.000103205	0	0	0	0	0	0	0	0	0	0	0	0	0	0	0	0.00404195	0	0.0120284	1	1	0	0	0	0	0	0	0	0	0	0	0	0	0	0	0	0	0	0	0	0.000176	0	0	0	0	0	0	0	0	0	0	0	0	0	0	0	0.00716477	0	0.00041274	0	0	0	0	0	0	0	0	0	0	0	0	0	0	0	0.00427489	1	0.0997269	0.0949155	1	0	0.000445898	0	0.00113717	0	0.0051433	0	0.000186958	0	0	0	0.000677835	0	0.000195312	0	0	0	0	0	0	0	0	0	0	0	0.000137638	0	0.000264236	0	0	0	0.0103497	0	0	0	0.014453	0	0.00156717	0	0	0	0.00208754	0	0	1	0.0175005	0	0.0216752	0	0	0	0.0198635	0	0.00404195	0	0.523517	1	0	0.0160523	0	0.0528297	0	0.0153169	0	0.00299133	0	0.0066358	0	0	0	0.00312499	0	0.000192901	0	0.0061849	0	0.001584	0	0.00187379	0	0	0	0.00123875	0	0.00660589	0	0.000370679	0	0.00241782	0	0.000476837	0	0.0905109	0	0.025729	0	0.0002375	0	0.00992951	0	0	0	0.125243	0	0	0	0.00186121	0	0.152109	1	0.107342	0.00536503	0.0429431	0	0.00695372	0.0069296	0.014633	0	0.010934	0.0108744	0.0225323	1	0.0964082	0.00435911	0.0288552	0	0.484133	0.383769	1	0.115956	0.00622507	0.0499191	0	0.00747451	0.00744664	0.016081	0	0.0126648	0.0125849	0.0260863	1	0.103291	0.00498101	0.0340846	0	0.59839	0.450304	1	0.0781315	0.0751572	1	0	0.00442897	1	1	0	0.00784686	1	1	1	0.0702846	0.0678715	1	0	0.343849	1
ENSG00000049089	COL9A2	Consensus	0.097067	1	All	4	1.72567	0.097067	1	0	0.00178359	0	0.0408935	0	0.0326791	0	0.0103184	0	0	0	0.00854879	0	0.00975123	0	0	0	0	0	0.002816	0	0.00749516	0	0.00966686	0	0.00492699	0	0.00237812	0	0.00148272	0	0.0318158	0	0.00190735	3	0.925588	1	0.149584	0	0.0038	0	0.0825165	0	0.0176118	0	0.19837	0	0	0	0.00744485	0	0.141105	0	0.0331879	0	0.0145473	1	1	0	0	0	0.00170553	0	0.000538581	0	0.000839522	0	0	0	0	0	0	0	0	0	0	0	0	0	0	0	0	0	0	0	0	0	0	0	0	0	0	0	0.010457	0	0.000350024	0	0	0	0.000656631	0	0	0	0	0	0	0	0	0	0	0	0	1	0.129934	0.121847	1	0	0	0	0.0104052	0	0.00448772	0	0.00191146	0	0	0	0	0	0	0	0	0	0	0	0	0	0	0	0	0	0	0	0	0	0	0	0	0	0	1	0.0940898	0	0.0106343	0	0	0	0.00840593	0	0	0	0	0	0	0	0	0	0	0	0	3	1.59574	0.21554	1	0	0.00178359	0	0.0304882	0	0.0281914	0	0.00840697	0	0	0	0.00854879	0	0.00975123	0	0	0	0	0	0.002816	0	0.00749516	0	0.00966686	0	0.00492699	0	0.00237812	0	0.00148272	0	0.0318158	0	0.00190735	2	0.831498	1	0.138949	0	0.0038	0	0.0741106	0	0.0176118	0	0.19837	0	0	0	0.00744485	0	0.141105	0	0.0331879	2	0.851786	0.209931	0	0.021849	2	0.29885	0	0.069885	0	0.00665973	0	0	0	0.0136236	0	0.0128676	0	0.000192901	0	0.0061849	0	0.000704	0	0.0029278	0	0.0015467	0	0.0172585	0	0.0129475	0	0.00148272	0	0.0116095	0	0.000119209	0	0.214651	0	0.0265974	0	0	0	0.0191612	0	0	0	0.0705637	0	0	0	0	0	0.0421043	2	1.39038	0.164183	0.215318	0	0.0126333	0.0125538	0.0225733	1	0.101731	0.00483671	0.0125606	1	1.28865	0.369151	0.389926	2	0.779215	0.0444807	4	1.90613	0.0445809	0.114943	0	0.0149267	0.0148158	0.0259957	1	0.148843	0.0100369	0.0224664	3	1.75729	0.101944	0.153173	2	0.961739	0.0734001	4	1.15733	0.0301855	1	0	0.00880323	1	1	1	0.0867329	0.083078	1	3	1.07059	0.0937336	1	2	0.593256	0.119686
ENSG00000165983	PTER	NA	0.0950968	1	LoF/LoF	1	0.516005	0.4031	1	0	0.000445898	0	0.00170553	0	0.0120624	0	0	0	0	0	0.000118864	0	0.000195312	0	0.000192901	0	0	0	0.000176	0	0.00187332	0	0.00348007	0	0.0111487	0	0.00237812	0	0.00333611	0	0.000647382	0	0.000119209	0	0.0496104	0	0.00602018	0	0	0	0.00511723	0	0	0	0.142711	0	0	0	0.009248	1	0.229422	0	0.0359968	1	0.0999273	0.0950968	1	0	0	0	0	0	0.000931328	0	0	0	0	0	0.000118864	0	0	0	0	0	0	0	0	0	0.000117112	0	0	0	0	0	0	0	0	0	0	0	0	0	0.00166709	0	0.000358959	0	0	0	0.000997924	0	0	0	0.0255722	0	0	0	0	1	0.0701638	0	0	1	0.130838	0.12264	1	0	0	0	0	0	0.00389263	0	0	0	0	0	0.000118864	0	0	0	0	0	0	0	0	0	0.000819311	0	0	0	0	0	0	0	0	0	0	0	0	0	0.0112555	0	0.0014932	0	0	0	0.00228947	0	0	0	0.0281952	0	0	0	0	1	0.0827733	0	0	0	0.385167	1	1	0	0.000445898	0	0.00170553	0	0.00816975	0	0	0	0	0	0	0	0.000195312	0	0.000192901	0	0	0	0.000176	0	0.00105401	0	0.00348007	0	0.0111487	0	0.00237812	0	0.00333611	0	0.000647382	0	0.000119209	0	0.0383549	0	0.00452698	0	0	0	0.00282775	0	0	0	0.114516	0	0	0	0.009248	0	0.146648	0	0.0359968	1	0.177422	0.162573	0	0.000445898	0	0.00965988	0	0.0350486	0	0.000186958	0	0	0	0.00190182	0	0.000781247	0	0	0	0	0	0	0	0.000468447	0	0.00618679	0	0.0166543	0	0	0	0.00926697	0	0	0	0	0	0.0102606	0	0.00153099	0	0	0	0.00587501	0	0.0109229	0	0.0255722	1	0.0150238	0	0	0	0.0276352	1	0.490029	0.0871953	0.149401	1	0.0989421	0.00458357	0.0105928	1	0.125361	0.00723084	0.0167492	0	0.364668	0.305573	0.331293	1	0.163017	0.0119278	1	0.517164	0.0954533	0.163647	1	0.0995245	0.00463591	0.0112023	1	0.133363	0.00814036	0.0194517	0	0.383801	0.318733	0.348483	1	0.183835	0.0149628	0	0.338209	1	1	0	0.0655207	1	1	0	0.0854044	1	1	0	0.252805	1	1	0	0.108994	1
ENSG00000129636	ITFG1	NA	0.0952424	1	Functional/Functional	1	0.101422	0.0964481	1	0	0	0	0.000663462	0	0	0	8.30926e-05	0	0	0	0.000677835	0	0.000781247	0	0	0	0	0	0.000176	0	0.00306338	0	0	0	0	0	0.00105694	0	0	0	0	0	0.000119209	0	0.00514929	0	0.00197999	0	0.00095	0	0.00107082	0	0	1	0.0238351	0	0.00376493	0	0.00252715	0	0.0481867	0	0.00733656	0	0.000889958	1	1	0	0	0	0	0	0	0	0	0	0	0	0	0	0	0	0	0	0	0	0.000176	0	0	0	0	0	0	0	0	0	0	0	0	0	0	0	0.000713958	0	0	0	0	0	0	0	0	0	0	0	0	0	0	0	0	0	0	0	0.00133355	1	1	0	0	0	0	0	0	0	0	0	0	0	0	0	0	0	0	0	0	0	0.000176	0	0	0	0	0	0	0	0	0	0	0	0	0	0	0	0.00115755	0	0	0	0	0	0	0	0	0	0	0	0	0	0	0	0	0	0	1	0.100088	0.0952424	1	0	0	0	0.000663462	0	0	0	8.30926e-05	0	0	0	0.000677835	0	0.000781247	0	0	0	0	0	0	0	0.00306338	0	0	0	0	0	0.00105694	0	0	0	0	0	0.000119209	0	0.00399174	0	0.00197999	0	0.00095	0	0.00107082	0	0	1	0.0238351	0	0.00376493	0	0.00252715	0	0.0481867	0	0.00733656	1	0.412605	0.338076	0	0.000445898	0	0.0215892	0	0.000415089	0	0.000747833	0	0.00111111	0	0.00274481	0	0.00312499	0	0	0	0.00100369	0	0.000176	0	0.00306338	0	0.00640095	1	0.00880886	0	0.00237812	0	0.000370679	0	0	0	0.000119209	0	0.100131	0	0.00969455	0	0	0	0.0062935	0	0.050223	0	0.0620117	0	0.00376493	0	0.00380715	0	0.12418	1	0.0982082	0.00451802	0.0390523	0	0.000772202	0.000771904	0.00316492	0	0.00114983	0.00114917	0.00503679	1	0.0970584	0.0044162	0.0290924	1	0.393587	0.0598408	1	0.106441	0.00527846	0.0457131	0	0.0012794	0.00127859	0.00473146	0	0.00173616	0.00173465	0.00709015	1	0.104705	0.00511353	0.034645	1	0.446996	0.0745789	1	0.0584946	0.0568166	1	0	0.0005147	1	1	0	0.000807616	1	1	1	0.057687	0.0560546	1	0	0.262004	1
ENSG00000184254	ALDH1A3	Consensus	0.0953656	1	Functional/Functional	1	0.102055	0.0970202	1	0	0	0	0.000663462	0	0.000658949	0	0.000186958	0	0	0	0	0	0	0	0	0	0	0	0	0	0	0	0	0	0	0	0.00105694	0	0	0	0.000228949	0	0	0	0.0106932	0	0.00151108	0	0	0	0.000969751	0	0	0	0.0225161	0	0	1	0.020992	0	0.0404975	0	0.0020802	0	0.000765906	1	1	0	0	0	0	0	4.11872e-05	0	0	0	0	0	0	0	0	0	0	0	0	0	0	0	0	0	0	0	0	0	0	0	0	0	0	0	0	0	0.000724719	0	0	0	0	0	0	0	0	0	0	0	0	0	0	0	0	0	0	0	0.00183072	1	1	0	0	0	0	0	0.000288264	0	0	0	0	0	0	0	0	0	0	0	0	0	0	0	0	0	0	0	0	0	0	0	0	0	0	0	0	0	0.00154246	0	0	0	0	0	0	0	0	0	0	0	0	0	0	0	0	0	0	1	0.100224	0.0953656	1	0	0	0	0.000663462	0	0.000370685	0	0.000186958	0	0	0	0	0	0	0	0	0	0	0	0	0	0	0	0	0	0	0	0.00105694	0	0	0	0.000228949	0	0	0	0.00915078	0	0.00151108	0	0	0	0.000969751	0	0	0	0.0225161	0	0	1	0.020992	0	0.0404975	0	0.0020802	2	2.11083	0.623163	0	0.0160523	0	0.145504	0	0.0370685	0	0.00251355	0	0	0	0.0524188	0	0.0330077	0	0.000192901	0	0.0143229	0	0.002816	0	0.0154898	0	0.0015467	0	0.0142435	0	0.00660589	0	0.00148272	0	0.00824216	0	0.00584126	2	1.12017	0	0.0486937	0	0.0038	0	0.0968411	0	0.0176118	0	0.155538	0	0.00973502	0	0.0218564	0	0.279241	1	0.0948299	0.00422196	0.037706	0	0.000577825	0.000577659	0.00270522	0	0.00148332	0.00148222	0.00582013	1	0.0933466	0.00409493	0.0276753	2	1.8274	0.276728	1	0.106755	0.00530851	0.045806	0	0.000768448	0.000768153	0.00356657	0	0.00186284	0.00186111	0.00740968	1	0.104892	0.00513118	0.0346971	2	2.39973	0.430221	0	0.0683276	1	1	0	0.000429385	1	1	0	0.00114205	1	1	0	0.0671855	1	1	1	1.46671	0.769318
ENSG00000175324	LSM1	NA	0.0954045	1	Functional/Functional	1	0.111608	0.105606	1	0	0	0	4.73821e-05	0	4.11872e-05	0	2.07732e-05	0	0	0	0.000677835	0	0	0	0	0	0	0	0	0	0.00212918	0	0	0	0	0	0	0	0	0	0	0	0.00109482	0	0.0026146	0	0.00169568	0	0	0	0.000242438	0	0	0	0.0276374	0	0	0	0	1	0.0705714	0	0.00483578	0	0.0110833	1	1	0	0	0	4.73821e-05	0	0	0	0	0	0	0	0	0	0	0	0	0	0	0	0	0	0	0	0	0	0	0	0	0	0	0	0	0	0	0	0	0	0.000153695	0	0	0	0	0	0	0	0.0108822	0	0	0	0	0	0	0	0	0	0.0113411	1	1	0	0	0	4.73821e-05	0	0	0	0	0	0	0	0	0	0	0	0	0	0	0	0	0	0	0	0	0	0	0	0	0	0	0	0	0	0	0	0	0	0.00041151	0	0	0	0	0	0	0	0.0108822	0	0	0	0	0	0	0	0	1	0.100267	0.0954045	1	0	0	0	0	0	4.11872e-05	0	2.07732e-05	0	0	0	0.000677835	0	0	0	0	0	0	0	0	0	0.00212918	0	0	0	0	0	0	0	0	0	0	0	0.00109482	0	0.0026146	0	0.00128417	0	0	0	0.000242438	0	0	0	0.0167552	0	0	0	0	1	0.0705714	0	0.00483578	0	0.00460087	1	0	0	0	4.73821e-05	0	4.11872e-05	0	2.07732e-05	0	0	0	0	0	0	0	0	0	0	0	0	0	0	0	0.000386675	0	0	0	0	0	0	0	0	0	0	0	0.00375028	0	0.000246819	0	0	0	0.00010775	0	0	0	0	0	0	0	0	0	0	1	0.110625	0.00568582	0.0442971	0	0.0110598	0.0109989	0.0206735	0	0.0111251	0.0110634	0.0227602	1	0.0994996	0.00463366	0.029959	0	0.0045881	0.00457759	1	0.11339	0.0059627	0.048922	0	0.0115528	0.0114863	0.0219629	0	0.011857	0.011787	0.0249681	1	0.101533	0.00481847	0.0334462	0	0.00492475	0.00491264	0	0.0691405	1	1	0	0.0078815	1	1	0	0.0080711	1	1	0	0.0610694	1	1	0	0.0035467	1
ENSG00000004866	ST7	NA	0.0953935	1	Functional/Functional	1	0.101318	0.0963548	1	0	0	0	0.000189528	0	0	0	0	0	0	0	0.00859821	0	0	0	0	0	0	0	0	0	0	0	0	0	0	0	0	0	0	0	0	0	0	0	0.00502528	0	0.00061578	0	0	0	0.000449043	0	0	0	0.0192942	0	0	0	0	1	0.0671464	0	0	0	0.000334675	1	1	0	0	0	0	0	0	0	0	0	0	0	0	0	0	0	0	0	0	0	0	0	0	0	0	0	0	0	0	0	0	0	0	0	0	0	0.00018098	0	0.000153695	0	0	0	0	0	0	0	0	0	0	0	0	0	0	0	0	0	0.00106327	1	1	0	0	0	0	0	0	0	0	0	0	0	0	0	0	0	0	0	0	0	0	0	0	0	0	0	0	0	0	0	0	0	0	0	0	0	0.000806449	0	0.000256821	0	0	0	0	0	0	0	0	0	0	0	0	0	0	0	0	1	0.100255	0.0953935	1	0	0	0	0.000189528	0	0	0	0	0	0	0	0.00859821	0	0	0	0	0	0	0	0	0	0	0	0	0	0	0	0	0	0	0	0	0	0	0	0.00421883	0	0.000358959	0	0	0	0.000449043	0	0	0	0.0192942	0	0	0	0	1	0.0671464	0	0	0	0.163012	1	0	0.000445898	0	0.00303246	0	0.00060204	0	8.30926e-05	0	0.0066358	0	0	0	0	0	0	0	0.00100369	0	0.004688	0	0	0	0.00966686	0	0.0115028	0	0.00994187	0	0.00333611	0	0	0	0	0	0.0130432	0	0.00796706	0	0	0	0.00131994	0	0	0	0.0498974	0	0	0	0.00597637	0	0.0338691	1	0.0994562	0.00462975	0.0396632	0	0.000184696	0.000184679	0.00148167	0	0.000780828	0.000780523	0.00402087	1	0.0986753	0.0045597	0.0297276	0	0.138335	0.129193	1	0.0986045	0.00455336	0.0427792	0	0.000340265	0.000340207	0.00234265	0	0.00110201	0.0011014	0.00556604	1	0.0975025	0.0044554	0.0321576	0	0.175098	0.160625	0	0.0619873	1	1	0	0.000211892	1	1	0	0.000663452	1	1	0	0.0613239	1	1	0	0.129805	1
ENSG00000110243	APOA5	NA	0.096855	1	Functional/Functional	1	0.155035	0.143615	1	0	0	0	0.00170546	0	0.00484429	0	0	0	0.00111111	0	0	0	0.00273398	0	0.000192901	0	0	0	0.000176	0	0.00180893	0	0	0	0.00123875	0	0	0	0	0	0.00692832	0	0.000476837	0	0.0117343	0	0.000479003	0	0.0002375	0	0.00101473	0	0	1	0.0467546	0	0.00674997	0	0.00252715	0	0.0550239	0	0.00929723	0	0.0453961	1	1	0	0	0	0.000284405	0	0.00205261	0	0	0	0	0	0	0	0.00117283	0	0.000192901	0	0	0	0	0	0	0	0	0	0	0	0	0	0	0	0	0	0	0	0.00464699	0	0.000103205	0	0	0	0.000341293	0	0	0	0	0	0	0	0	0	0.0320695	0	0.00453238	0	0.0531628	1	1	0	0	0	0.000568293	0	0.00279168	0	0	0	0	0	0	0	0.00156116	0	0.000192901	0	0	0	0	0	0	0	0	0	0	0	0	0	0	0	0	0	0	0	0.00877634	0	0.000206383	0	0	0	0.000341293	0	0	0	0	0	0	0	0	0	0.0339599	0	0.00476485	1	0.101872	0.096855	1	0	0	0	0.00113717	0	0.00205261	0	0	0	0.00111111	0	0	0	0.00117283	0	0	0	0	0	0.000176	0	0.00180893	0	0	0	0.00123875	0	0	0	0	0	0.00692832	0	0.000476837	0	0.00295793	0	0.00027262	0	0.0002375	0	0.000673438	0	0	1	0.0467546	0	0.00674997	0	0.00252715	0	0.021064	0	0.00453238	0	0.658829	1	0	0	0	0.00312621	0	0.00593974	0	0.00240825	0	0.00111111	0	0.028571	0	0.00468461	0	0	0	0.00100369	0	0.000704	0	0.00627224	0	0.000386675	0	0	0	0.000264236	0	0.000370679	0	0	0	0.00298023	0	0.36258	0	0.0039622	0	0.0002375	0	0.0197106	0	0	0	0.0790061	0	0	0	0.0152244	0	0.120285	1	0.144499	0.00948674	0.0580696	0	0.0417066	0.0408488	0.051872	0	0.048241	0.0470959	0.0615514	1	0.0962581	0.00434597	0.0287976	0	0.609205	0.456217	1	0.160299	0.0115541	0.0676238	0	0.0477422	0.0466205	0.0584108	0	0.0563329	0.0547756	0.0713612	1	0.103967	0.00504414	0.0343734	0	0.731937	0.519023	1	0.0963446	0.091849	1	0	0.0251207	1	1	0	0.0303624	1	1	1	0.0659822	0.0638525	1	0	0.45662	1
ENSG00000105227	PRX	NA	0.0960247	1	LoF/LoF	1	0.286975	0.249469	1	0	0	0	0.000189528	0	0.00484432	0	0.000519046	0	0	0	0	0	0.00468385	0	0	0	0	0	0	0	0	0	0	0	0	0	0.00105618	0	0	0	0.000647382	0	0	1	0.0138204	0	0.0004128	0	0	0	0.00131967	0	0	0	0.113919	0	0.020976	0	0	0	0.0971513	0	0.0274351	1	0.100953	0.0960247	1	0	0	0	0	0	0.00383185	0	0.000186958	0	0	0	0	0	0.00117283	0	0	0	0	0	0	0	0	0	0	0	0	0	0.000264236	0	0	0	0.000647382	0	0	1	0.00495963	0	2.58012e-05	0	0	0	0.000242438	0	0	0	0.0117794	0	0.020976	0	0	0	0.0568666	0	0	1	0.111821	0.105796	1	0	0	0	0	0	0.00424228	0	0.000435953	0	0	0	0	0	0.00194948	0	0	0	0	0	0	0	0	0	0	0	0	0	0.000791948	0	0	0	0.000647382	0	0	1	0.00849092	0	0.000180589	0	0	0	0.00088867	0	0	0	0.0135353	0	0.020976	0	0	0	0.0596829	0	0	0	0.175153	1	1	0	0	0	0.000189528	0	0.00060204	0	8.30926e-05	0	0	0	0	0	0.00273436	0	0	0	0	0	0	0	0	0	0	0	0	0	0.000264236	0	0	0	0	0	0	0	0.00532949	0	0.000232211	0	0	0	0.000431	0	0	0	0.100384	0	0	0	0	0	0.0374684	0	0.0274351	5	1.81246	0.0373147	0	0.00713436	0	0.0720682	1	0.108435	0	0.00467396	0	0.00444444	0	0.0143124	0	0.0128676	0	0	0	0	0	0.001584	1	0.0197662	0	0.00966686	1	0.046045	0	0.00951249	0	0.00593086	0	0.00140889	0	0.00107288	0	0.488611	0	0.0347677	0	0.0021375	0	0.045282	0	0.00757849	0	0.313206	0	0.0479759	0	0.0172437	2	0.536739	1	0.280737	0.0327529	0.0972169	1	0.0988995	0.00457976	0.0105871	1	0.107687	0.00539833	0.0135956	0	0.17305	0.158904	0.19935	5	1.77767	0.00980837	1	0.296169	0.0360886	0.106406	1	0.10356	0.00500607	0.0118807	1	0.118523	0.00649272	0.0165369	0	0.177646	0.162761	0.207747	5	2.13485	0.0219366	0	0.161347	1	1	0	0.0640734	1	1	0	0.0714268	1	1	0	0.0899205	1	1	4	1.25154	0.0384125
ENSG00000161243	FBXO27	NA	0.099507	1	LoF/LoF	1	0.122208	0.115036	1	0	0	0	0.000189506	0	0.00383185	0	2.07732e-05	0	0	0	0	0	0.0076099	0	0	0	0.00401476	0	0	0	0.00212918	0	0	0	0.00191462	0	0	0	0	0	0	0	0	0	0.00554145	0	0	0	0.0002375	0	0.000430933	0	0.00757849	1	0.0455437	0	0	0	0	0	0.0338683	0	0.00929734	1	0.104813	0.099507	1	0	0	0	4.73821e-05	0	0.00383185	0	2.07732e-05	0	0	0	0	0	0.00468748	0	0	0	0.00401476	0	0	0	0.00212918	0	0	0	0.000820232	0	0	0	0	0	0	0	0	0	0.0040973	0	0	0	0.0002375	0	0.000242438	0	0.00757849	1	0.0455437	0	0	0	0	0	0.0222645	0	0.00929734	1	0.107423	0.101854	1	0	0	0	0.000142124	0	0.00383185	0	2.07732e-05	0	0	0	0	0	0.00545956	0	0	0	0.00401476	0	0	0	0.00212918	0	0	0	0.00109439	0	0	0	0	0	0	0	0	0	0.00477531	0	0	0	0.0002375	0	0.000403996	0	0.00757849	1	0.0455437	0	0	0	0	0	0.0228936	0	0.00929734	0	0.0147858	1	1	0	0	0	4.73821e-05	0	0	0	0	0	0	0	0	0	0.00215034	0	0	0	0	0	0	0	0	0	0	0	0.000820232	0	0	0	0	0	0	0	0	0	0.000766135	0	0	0	0	0	2.69375e-05	0	0	0	0	0	0	0	0	0	0.0109748	0	0	1	0.666175	0.486331	0	0.000445898	0	0.00473821	0	0.00971781	0	0.000519329	1	0.0612346	0	0.00859821	0	0.00215034	0	0.000192901	0	0	0	0.000176	0	0.00708211	0	0.0015467	0	0	0	0.00237812	0	0	0	0	0	0.000476837	0	0.287582	0	0.0149838	0	0.0059375	0	0.0134827	0	0.00757849	0	0.0543757	0	0.0248216	0	0.00252715	0	0.15563	1	0.117756	0.00641222	0.0470768	1	0.102355	0.00489418	0.0111378	1	0.104449	0.00508942	0.0130152	0	0.0133069	0.0132188	0.0532483	1	0.611249	0.125619	1	0.12479	0.00716783	0.0535862	1	0.106591	0.00529278	0.0123787	1	0.109734	0.00559795	0.0149439	0	0.0150558	0.014943	0.059891	1	0.720273	0.162882	0	0.0815773	1	1	0	0.0683359	1	1	0	0.0700766	1	1	0	0.0115008	1	1	1	0.470076	0.375045
ENSG00000164199	GPR98	NA	0.0977488	1	LoF/LoF + LoF/Functional	10	8.8135	0.388035	1	0	0.0454816	0	0.25945	0	0.320253	0	0.0240117	0	0.00111111	0	0.243244	0	0.0705007	0	0.00944144	0	0.016059	0	0.00438733	0	0.0917803	0	0.00966686	0	0.0445917	1	0.0380196	0	0.0133444	0	0.0165395	0	0.023365	7	4.57201	1	0.371087	0	0.0116375	0	0.408773	0	0.0976983	0	0.443908	0	0.00674997	0	0.125748	0	1.08443	1	0.460202	0	0.0992154	1	1	0	0	0	0.000426439	0	0.00938555	0	8.30926e-05	0	0	0	0.000677835	0	0.000195312	0	0.000192901	0	0	0	0.001584	0	0.00105401	0	0	0	0.000137638	0	0.00105694	0	0	0	0.000228949	0	0	0	0.0413006	0	0.00312195	0	0	0	0.0039315	0	0	0	0.00863903	0	0	0	0.005264	0	0.0103742	0	0.0115615	3	1.09085	0.0977488	1	0	0	0	0.0205969	0	0.0873027	0	0.00274004	0	0	0	0.0106305	0	0.00721965	0	0.002497	0	0	0	0.00368333	0	0.0185854	0	0	0	0.00481415	1	0.011596	0	0	0	0.00366116	0	0	2	0.731792	0	0.0609384	0	0	0	0.0490725	0	0	0	0.0150858	0	0	0	0.0153356	0	0.0188916	0	0.0264115	7	7.72264	0.651591	1	0	0.0454816	0	0.238853	0	0.23295	0	0.0212717	0	0.00111111	0	0.232613	0	0.063281	0	0.00694444	0	0.016059	0	0.000704	0	0.0731949	0	0.00966686	0	0.0397775	0	0.0264236	0	0.0133444	0	0.0128784	0	0.023365	5	3.84022	1	0.310148	0	0.0116375	0	0.3597	0	0.0976983	0	0.428823	0	0.00674997	0	0.110412	0	1.06554	1	0.43379	16	23.9961	0.965543	2	0.282992	4	4.67169	1	0.43868	1	0.0366438	0	0.04	1	0.505763	1	0.10332	0	0.00308642	0	0.0361328	0	0.029744	0	0.135381	0	0.0189471	0	0.47912	0	0.287753	0	0.148272	0	0.173143	0	0.0476837	4	8.4563	0	0.740124	0	0.0192375	0	1.16409	0	0.335661	0	1.94659	0	0.136075	0	0.372894	2	3.3868	9	7.2552	0.196296	0.243966	0	0.0838679	0.0804473	0.0898644	3	0.861377	0.0116359	0.0235349	6	6.39382	0.456692	0.471239	18	21.9911	0.766933	10	9.79388	0.391191	0.423763	0	0.110193	0.104339	0.113941	3	1.22258	0.0357612	0.0523446	7	8.5713	0.623572	0.633211	19	28.6063	0.96199	9	5.91379	0.14399	1	0	0.0677291	1	1	3	0.738899	0.0390444	1	6	5.17489	0.414696	1	12	17.3761	0.927838
ENSG00000156284	CLDN8	NA	0.0960789	1	Functional/Functional	1	0.111887	0.105854	1	0	0.000445898	0	0	0	0.000788991	0	0	0	0	0	0	0	0	0	0	0	0	0	0	0	0.000787802	0	0	0	0.000550554	0	0	0	0.00240733	0	0.000352309	0	0	0	0.00984605	0	0.00282694	0	0.00095	0	0.00376478	0	0.0109229	0	0.0458867	1	0.0157051	0	0	0	0.0150616	0	0.00158977	0	0.00861086	1	1	0	0.000445898	0	0	0	0	0	0	0	0	0	0	0	0	0	0	0	0	0	0	0	0	0	0	0	0	0	0	0	0	0	0	0	0	0	0.000423195	0	0	0	0	0	0	0	0	0	0.00774177	0	0	0	0	0	0	0	0	0	0.0108736	1	1	0	0.000445898	0	0	0	0	0	0	0	0	0	0	0	0	0	0	0	0	0	0	0	0	0	0	0	0	0	0	0	0	0	0	0	0	0	0.0020166	0	0	0	0	0	0	0	0	0	0.00841109	0	0	0	0	0	0	0	0	1	0.101013	0.0960789	1	0	0	0	0	0	0.000788991	0	0	0	0	0	0	0	0	0	0	0	0	0	0	0	0.000787802	0	0	0	0.000550554	0	0	0	0.00240733	0	0.000352309	0	0	0	0.00782944	0	0.00282694	0	0.00095	0	0.00376478	0	0.0109229	0	0.0374756	1	0.0157051	0	0	0	0.0150616	0	0.00158977	0	0.0545671	1	0	0	0	0.000189528	0	0.00261326	0	8.30926e-05	0	0	0	0	0	0.000195312	0	0	0	0	0	0	0	0.00180893	0	0.000386675	0	0.000550554	0	0	0	0	0	0	0	0	0	0.00245186	0	0.000232211	0	0	0	0.00016504	0	0	0	0.0238949	0	0	0	0	0	0.0219957	0	0.104377	0.0991144	0.159866	0	0.00810559	0.00807283	0.0165044	0	0.0100832	0.0100325	0.0212516	0	0.0942939	0.0899847	0.137395	0	0.0539683	0.0525379	1	0.132331	0.00802031	0.0565069	0	0.00862944	0.00859231	0.0179386	0	0.0110062	0.0109459	0.0237689	1	0.121325	0.00679078	0.0405103	0	0.0575838	0.0559573	0	0.071877	1	1	0	0.00564169	1	1	0	0.00716346	1	1	0	0.0647135	1	1	0	0.0328245	1
ENSG00000135517	MIP	NA	0.0962424	1	Functional/Functional	1	0.10306	0.097927	1	0	0.00689748	0	0	0	0.000228138	0	2.07732e-05	0	0	0	0	0	0	0	0	0	0	0	0	0	0.00212918	0	0.000386675	0	0.000137638	0	0	0	0	0	0.00140889	0	0.000119209	0	0.00876203	0	0.000659638	0	0.0002375	0	0.000673408	0	0	0	0.0484353	0	0	0	0	1	0.0289221	0	0.00404195	0	0.00127491	1	1	0	0	0	0	0	0	0	0	0	0	0	0	0	0	0	0	0	0	0	0	0	0	0	0	0	0	0	0	0	0	0	0	0	0	0	0.00124798	0	0	0	0	0	2.69375e-05	0	0	0	0	0	0	0	0	0	0	0	0	0	0.0018658	1	1	0	0	0	0	0	0	0	0	0	0	0	0	0	0	0	0	0	0	0	0	0	0	0	0	0	0	0	0	0	0	0	0	0	0	0	0.00162339	0	0	0	0	0	0.000242408	0	0	0	0	0	0	0	0	0	0	0	0	1	0.101194	0.0962424	1	0	0.00689748	0	0	0	0.000228138	0	2.07732e-05	0	0	0	0	0	0	0	0	0	0	0	0	0	0.00212918	0	0.000386675	0	0.000137638	0	0	0	0	0	0.00140889	0	0.000119209	0	0.00713864	0	0.000659638	0	0.0002375	0	0.000431	0	0	0	0.0484353	0	0	0	0	1	0.0289221	0	0.00404195	0	0.189044	1	0	0	0	0.0018479	0	0.00196374	0	0	0	0	0	0	0	0	0	0	0	0	0	0.000176	0	0.00448989	0	0.0015467	0	0.000137638	0	0	0	0.000370679	0	0.0173178	0	0.000476837	0	0.0368691	0	0.00336877	0	0.0002375	0	0.0100929	0	0.0209563	0	0.00723153	0	0	0	0	0	0.0819609	1	0.0957305	0.00429997	0.0381308	0	0.00127529	0.00127448	0.00427506	0	0.00170412	0.00170267	0.00630649	1	0.0940264	0.00415292	0.0279522	0	0.183056	0.167278	1	0.104953	0.00513698	0.0450665	0	0.00142207	0.00142106	0.00504606	0	0.00207822	0.00207607	0.00791992	1	0.102875	0.00494233	0.0338764	0	0.210405	0.189744	1	0.0665579	0.0643912	1	0	0.00115595	1	1	0	0.00152165	1	1	1	0.0650362	0.0629665	1	0	0.128579	1
ENSG00000125779	PANK2	Discordant	0.0984062	1	Functional/Functional	1	0.137395	0.128374	1	0	0.000445898	0	0.00236814	0	0.00785131	0	0.0030136	0	0	0	0.000677835	0	0.00761141	0	0	0	0	0	0	0	0.00180877	0	0	0	0.000820232	0	0.00105694	0	0	0	0.000352309	0	0.000119209	1	0.072161	0	0.00604312	0	0	0	0.00342328	0	0	0	0.0183973	0	0	0	0.005869	0	0	0	0.00537578	0	0.0119175	1	1	0	0	0	0.00113717	0	0.000415089	0	0.000399131	0	0	0	0.000677835	0	0	0	0	0	0	0	0	0	0.000787802	0	0	0	0	0	0.00105694	0	0	0	0	0	0	0	0.00530062	0	0.00047903	0	0	0	0.000383917	0	0	0	0	0	0	0	0.00128	0	0	0	0	0	0.033804	1	1	0	0	0	0.00170468	0	0.00115506	0	0.000605352	0	0	0	0.000677835	0	0	0	0	0	0	0	0	0	0.00102097	0	0	0	0	0	0.00105694	0	0	0	0	0	0	0	0.0224914	0	0.00267436	0	0	0	0.00113742	0	0	0	0	0	0	0	0.00128	0	0	0	0	1	0.103591	0.0984062	1	0	0.000445898	0	0.000663462	0	0.00669625	0	0.00240825	0	0	0	0	0	0.00761141	0	0	0	0	0	0	0	0.000787802	0	0	0	0.000820232	0	0	0	0	0	0.000352309	0	0.000119209	1	0.0496696	0	0.00336877	0	0	0	0.00228585	0	0	0	0.0183973	0	0	0	0.004589	0	0	0	0.00537578	3	2.80632	0.532051	0	0.021849	0	0.145504	0	0.0540712	0	0.0299219	0	0	0	0.0755769	0	0.0581244	0	0.000192901	0	0.00100369	0	0.007548	0	0.00822666	0	0	0	0.00903655	0	0.0129475	0	0.00148272	0	0.00601888	0	0.00584126	0	1.42347	0	0.0994267	0	0.0038	1	0.0742022	1	0.0407189	1	0.244692	0	0.0716411	0	0.0152115	0	0.395808	1	0.11383	0.00600739	0.0456359	0	0.00995127	0.00990192	0.019254	0	0.0266931	0.02634	0.0407634	1	0.0871372	0.00358295	0.0256747	2	2.4293	0.437928	1	0.15418	0.0107318	0.0654264	0	0.0164577	0.016323	0.0276849	0	0.0417046	0.0408469	0.0574147	1	0.112475	0.00587045	0.0372097	4	3.31169	0.239542	1	0.0948858	0.0905232	1	0	0.00791358	1	1	0	0.0228431	1	1	1	0.0720427	0.0695088	1	3	1.99979	0.323267
ENSG00000168131	OR2B2	NA	0.0971631	1	Functional/Functional	1	0.280595	0.244665	1	0	0	0	0.000284405	0	0.000228138	0	0.000839522	0	0	0	0.00291372	0	0	0	0	0	0	0	0	0	0	0	0	0	0	0	0.000264236	0	0	0	0.00327428	0	0.000119209	1	0.173356	0	0.00283715	0	0	0	0.00101473	0	0	0	0.0901993	0	0	0	0.005264	0	0	0	0	0	0.165695	1	1	0	0	0	0	0	0.000228138	0	0	0	0	0	0.00291372	0	0	0	0	0	0	0	0	0	0	0	0	0	0	0	0.000264236	0	0	0	0.00327428	0	0.000119209	0	0.0607154	0	0.00237506	0	0	0	0.000341293	0	0	0	0.0901993	0	0	0	0.005264	0	0	0	0	0	0.178381	1	1	0	0	0	0	0	0.000228138	0	0	0	0	0	0.00291372	0	0	0	0	0	0	0	0	0	0	0	0	0	0	0	0.000264236	0	0	0	0.00327428	0	0.000119209	0	0.0732988	0	0.00247819	0	0	0	0.000341293	0	0	0	0.0901993	0	0	0	0.005264	0	0	0	0	1	0.102213	0.0971631	1	0	0	0	0.000284405	0	0	0	0.000839522	0	0	0	0	0	0	0	0	0	0	0	0	0	0	0	0	0	0	0	0	0	0	0	0	0	0	1	0.100057	0	0.000358959	0	0	0	0.000673438	0	0	0	0	0	0	0	0	0	0	0	0	0	0.337309	1	0	0.000445898	0	0.00113717	0	0.00196374	0	0.000399131	0	0	0	0.00944496	0	0.000195312	0	0	0	0	0	0	0	0.0072285	0	0.0015467	0	0.00191481	0	0	0	0.000370679	0	0	0	0	0	0.0371576	0	0.000400513	0	0.0002375	0	0.000969751	0	0.0209563	0	0.117943	0	0	0	0.00779115	0	0.127206	1	0.269865	0.0304802	0.0943237	0	0.159828	0.147709	0.154936	0	0.171541	0.157635	0.168533	1	0.0983234	0.00452828	0.0295877	1	0.345237	0.0475015	1	0.293706	0.0355478	0.105867	0	0.173291	0.159107	0.167085	0	0.186262	0.169944	0.182776	1	0.107443	0.00537478	0.0354071	1	0.356042	0.0501695	0	0.170421	1	1	0	0.0961789	1	1	0	0.103584	1	1	0	0.0668365	1	1	0	0.228395	1
ENSG00000106366	SERPINE1	NA	0.0965368	1	Functional/Functional	1	0.107011	0.101484	1	0	0.000445898	0	0.0212913	0	0.0026034	0	8.30926e-05	0	0	0	0.0143124	0	0.00117283	0	0	0	0	0	0	0	0.00105401	0	0	0	0	0	0	0	0.000370679	0	0.00143093	0	0.000476837	0	0.0223386	0	0.00323971	0	0	0	0.00228581	0	0	0	0.00863903	0	0	0	0.00252715	0	0.0103742	1	0.0143652	0	0.00140659	1	1	0	0	0	0.000758451	0	0	0	0	0	0	0	0	0	0	0	0	0	0	0	0	0	0	0	0	0	0	0	0	0	0	0	0	0	0	0	0.000329406	0	0.000153695	0	0	0	0.00016504	0	0	0	0	0	0	0	0	0	0	0	0	0	0.00549103	1	1	0	0	0	0.00208012	0	0	0	0	0	0	0	0	0	0	0	0	0	0	0	0	0	0	0	0	0	0	0	0	0	0	0	0	0	0	0	0.0023567	0	0.0005662	0	0	0	0.000488017	0	0	0	0	0	0	0	0	0	0	0	0	1	0.10152	0.0965368	1	0	0.000445898	0	0.0192112	0	0.0026034	0	8.30926e-05	0	0	0	0.0143124	0	0.00117283	0	0	0	0	0	0	0	0.00105401	0	0	0	0	0	0	0	0.000370679	0	0.00143093	0	0.000476837	0	0.0199819	0	0.00267351	0	0	0	0.00179779	0	0	0	0.00863903	0	0	0	0.00252715	0	0.0103742	1	0.0143652	1	1.31633	0.731882	0	0	0	0.0102254	0	0.0026034	0	0.000519329	0	0	0	0	0	0.00975123	0	0.000192901	0	0.00100369	0	0	0	0.0029278	0	0	0	0.000550554	0	0.0213701	0	0	0	0.000515135	0	0.00190735	0	0.195296	0	0.0161353	0	0	0	0.0138711	0	0.0235575	0	0.244786	0	0	0	0.0580455	1	0.713071	1	0.0952481	0.00425809	0.0378618	0	0.00123394	0.00123318	0.0041896	0	0.00456424	0.00455384	0.0120276	1	0.0906838	0.00387145	0.0268387	1	1.32815	0.383117	1	0.115222	0.00614953	0.0496528	0	0.00166321	0.00166183	0.00555812	0	0.00611442	0.00609576	0.0158435	1	0.109108	0.00553649	0.0360531	1	1.42645	0.417263	1	0.0728673	0.0702758	1	0	0.00110489	1	1	0	0.00378353	1	1	1	0.0690838	0.0667515	1	0	0.908376	1
ENSG00000177575	CD163	NA	0.0986795	1	Functional/Functional	1	0.14535	0.13528	1	0	0.000445898	0	0.00232091	1	0.000931328	0	2.07732e-05	0	0.00111111	0	0	0	0	0	0	0	0	0	0	0	0.00212918	0	0	0	0.000137638	0	0	0	0.000370679	0	0	0	0	0	0.0156719	0	0.000412767	0	0.0002375	0	0.00252283	0	0.0209563	0	0.0734655	0	0	0	0	0	0.018663	0	0.0059522	0	0.0339214	1	1	0	0	0	0.000426439	0	0	0	0	0	0	0	0	0	0	0	0	0	0	0	0	0	0	0	0	0	0	0	0	0	0	0	0	0	0	0	0.00381523	0	0.000103205	0	0.0002375	0	0.000242438	0	0	0	0.0104336	0	0	0	0	0	0.018663	0	0	0	0.0414552	1	1	0	0	0	0.0015628	0	0	0	0	0	0	0	0	0	0	0	0	0	0	0	0	0	0	0	0	0	0	0	0	0	0	0	0	0	0	0	0.00859562	0	0.000309562	0	0.0002375	0	0.00121179	0	0	0	0.0108749	0	0	0	0	0	0.018663	0	0	1	0.103894	0.0986795	1	0	0.000445898	0	0.000758114	1	0.000931328	0	2.07732e-05	0	0.00111111	0	0	0	0	0	0	0	0	0	0	0	0.00212918	0	0	0	0.000137638	0	0	0	0.000370679	0	0	0	0	0	0.00707632	0	0.000103205	0	0	0	0.00131104	0	0.0209563	0	0.0625906	0	0	0	0	0	0	0	0.0059522	6	3.86065	0.193486	0	0.0160523	0	0.0758114	0	0.0350486	0	0.0162862	0	0	0	0.0230095	1	0.0485982	0	0.000771605	0	0.00100369	0	0.010752	0	0.0274974	0	0.0015467	0	0.00344096	0	0.00237812	0	0.00333611	0	0.00445353	0	0.00298023	4	2.6472	0	0.0732795	0	0.0002375	0	0.148296	0	0	0	0.21649	0	0.0604271	0	0.027965	1	0.413788	0	0.140687	0.131238	0.187271	0	0.0330983	0.0325565	0.0439159	0	0.038878	0.0381319	0.0525722	0	0.101809	0.0967976	0.143579	5	3.3372	0.12164	1	0.149139	0.0100749	0.0634101	0	0.0357568	0.0351251	0.0472139	0	0.0439306	0.0429796	0.0595356	1	0.105208	0.00516109	0.0348379	7	4.29159	0.0704179	1	0.102401	0.0973323	1	0	0.0208248	1	1	0	0.0261056	1	1	1	0.0762952	0.0734574	1	3	2.49686	0.455382
ENSG00000135100	HNF1A	NA	0.0981229	1	Functional/Functional	1	0.108135	0.102494	1	0	0.000445898	1	0.00170546	0	0.00215376	0	0.000186958	0	0	0	0.0267443	0	0.00117283	0	0	0	0	0	0.000176	0	0.00046829	0	0.000386675	0	0	0	0	0	0	0	0	0	0.000119209	0	0.024939	0	0.000232211	0	0	0	0.00325944	0	0	0	0.0318502	0	0	0	0	0	0	0	0.0142949	0	0.0013948	1	1	0	0	0	0.000284405	0	0	0	0	0	0	0	0	0	0	0	0	0	0	0	0	0	0.000117112	0	0	0	0	0	0	0	0	0	0	0	0	0	0.000993285	0	0	0	0	0	0	0	0	0	0	0	0	0	0	0	0	0	0	0	0.00485817	1	1	0	0	0	0.000568293	0	0	0	0	0	0	0	0	0	0	0	0	0	0	0	0	0	0.000351178	0	0	0	0	0	0	0	0	0	0	0	0	0	0.0039387	0	0	0	0	0	0	0	0	0	0	0	0	0	0	0	0	0	0	1	0.103277	0.0981229	1	0	0.000445898	1	0.00113717	0	0.00215376	0	0.000186958	0	0	0	0.0267443	0	0.00117283	0	0	0	0	0	0.000176	0	0.000117112	0	0.000386675	0	0	0	0	0	0	0	0	0	0.000119209	0	0.0210003	0	0.000232211	0	0	0	0.00325944	0	0	0	0.0318502	0	0	0	0	0	0	0	0.0142949	1	1.83939	0.841086	0	0.0285375	0	0.675583	0	0.0482247	0	0.00299133	0	0.0277778	0	0.0475454	0	0.0654103	0	0.000771605	0	0	0	0.001584	0	0.0197919	0	0.00348007	0	0.086024	0	0.00951249	0	0.00148272	0	0.00837458	0	0.000476837	0	0.117436	0	0.0146361	0	0	0	0.0325049	0	0.0109229	0	0.244983	0	0.0150238	0	0.0231924	1	0.353125	1	0.0986712	0.00455933	0.0392941	0	0.00134256	0.00134166	0.0044146	0	0.00445508	0.00444517	0.0118243	1	0.0942162	0.00416917	0.027998	1	1.76602	0.526976	1	0.135135	0.00834833	0.0576063	0	0.00141962	0.00141862	0.00504144	0	0.00501648	0.00500392	0.0138346	1	0.130118	0.00776566	0.0435126	1	2.07507	0.613932	1	0.0687612	0.0664504	1	0	0.000528677	1	1	0	0.00266027	1	1	1	0.0661009	0.0639636	1	0	1.26383	1
ENSG00000172320	OR5A1	NA	0.0985832	1	LoF/LoF	1	0.410041	0.336377	1	0	0.00713436	0	0.045514	0	0.00166008	0	0	0	0	0	0.00159277	0	0.000195312	0	0.000192901	0	0	0	0.000176	0	0.00145849	0	0	1	0.0166543	0	0	0	0.00924276	0	0	0	0	0	0.0048339	0	0.000615767	0	0	0	0.00282742	0	0	0	0.0535203	0	0	0	0.0349335	0	0.153397	0	0.0760922	1	0.103787	0.0985832	1	0	0.00713436	0	0.0426439	0	0.00166008	0	0	0	0	0	0	0	0.000195312	0	0.000192901	0	0	0	0.000176	0	0.00145849	0	0	1	0.0166543	0	0	0	0.00593086	0	0	0	0	0	0.00116506	0	0.000358959	0	0	0	0.000656631	0	0	0	0	0	0	0	0.0172437	0	0	0	0.00831695	1	0.126546	0.118867	1	0	0.00713436	0	0.0454666	0	0.00166008	0	0	0	0	0	0	0	0.000195312	0	0.000192901	0	0	0	0.000176	0	0.00145849	0	0	1	0.0166543	0	0	0	0.00887209	0	0	0	0	0	0.00249409	0	0.000462072	0	0	0	0.00146385	0	0	0	0	0	0	0	0.0278083	0	0	0	0.0125079	0	0.283495	1	1	0	0	0	4.73821e-05	0	0	0	0	0	0	0	0.00159277	0	0	0	0	0	0	0	0	0	0	0	0	0	0	0	0	0	0.000370679	0	0	0	0	0	0.00233981	0	0.000153695	0	0	0	0.00136357	0	0	0	0.0535203	0	0	0	0.00712521	0	0.153397	0	0.0635843	2	1.5231	0.449877	0	0	0	0.0121298	0	0.0801233	0	0.00531793	0	0	0	0.0204968	0	0.00488279	0	0	0	0	0	0.0044	0	0.0370893	0	0	0	0.000137638	0	0	0	0	0	0.0406055	0	0.00429153	0	0.763899	0	0.0360633	0	0.0038	0	0.048391	0	0	0	0.146564	0	0	0	0.0404117	2	0.274498	1	0.406922	0.0634176	0.127508	1	0.0985502	0.00454851	0.010539	1	0.11856	0.00649667	0.0155354	0	0.288362	0.25051	0.281039	2	1.35722	0.156261	1	0.419233	0.066782	0.136856	1	0.113569	0.00598086	0.0136151	1	0.138122	0.00870433	0.0204216	0	0.281111	0.245056	0.281733	2	1.69643	0.241835	1	0.272573	0.238582	1	1	0.0726299	0.0700551	1	1	0.0882159	0.0844369	1	0	0.184357	1	1	1	1.01507	0.637624
ENSG00000116406	EDEM3	Discordant	0.0993431	1	Functional/Functional	1	0.175671	0.161106	1	0	0.000445898	0	0.000189528	0	0.0029011	0	0	0	0	0	0.00636568	0	0	0	0	0	0.00100369	0	0.000176	0	0.000787802	0	0	0	0.000137638	0	0.000264236	0	0.000370679	0	0.013086	0	0	0	0.0456076	0	0.00530321	0	0.0021375	0	0.00308912	0	0	0	0.0440648	0	0	1	0.0112404	0	0.0385007	0	0	0	0.062175	1	1	0	0	0	0	0	0.00060204	0	0	0	0	0	0.00123681	0	0	0	0	0	0	0	0	0	0	0	0	0	0	0	0	0	0	0	0	0	0	0	0.0029807	0	0.00047903	0	0	0	0.00139211	0	0	0	0.0291596	0	0	0	0	0	0.0263247	0	0	0	0.0710406	1	1	0	0	0	0	0	0.000848488	0	0	0	0	0	0.00194584	0	0	0	0	0	0	0	0	0	0	0	0	0	0	0	0	0	0	0	0	0	0	0	0.00837753	0	0.00218126	0	0	0	0.00176918	0	0	0	0.0295936	0	0	0	0	0	0.0263247	0	0	1	0.104631	0.0993431	1	0	0.000445898	0	0.000189528	0	0.00205261	0	0	0	0	0	0.00441985	0	0	0	0	0	0.00100369	0	0.000176	0	0.000787802	0	0	0	0.000137638	0	0.000264236	0	0.000370679	0	0.013086	0	0	0	0.03723	0	0.00312195	0	0.0021375	0	0.00131994	0	0	0	0.0144712	0	0	1	0.0112404	0	0.012176	0	0	0	0.754679	1	0	0.0111474	0	0.252499	0	0.0214091	0	0.000186958	0	0.0154321	0	0.00854879	0	0.0202665	0	0.00482253	0	0.00100369	0	0.000176	0	0.00455115	0	0.000386675	0	0.00880886	0	0.00422777	0	0.00148272	0	0.00123753	0	0.000476837	0	0.0727699	0	0.00956106	0	0.0002375	0	0.0121402	0	0	0	0.120321	0	0.00973502	0	0	0	0.173251	1	0.158602	0.0113233	0.062946	0	0.0600733	0.0583045	0.0685471	0	0.0661602	0.0640191	0.077892	1	0.0924418	0.00401833	0.0274038	0	0.698181	0.50251	1	0.185192	0.0151709	0.074924	0	0.0630828	0.0611343	0.0722308	0	0.0726656	0.0700882	0.0861442	1	0.112526	0.00587556	0.0372278	0	0.89416	0.591049	0	0.101614	1	1	0	0.03755	1	1	0	0.0437909	1	1	0	0.0578229	1	1	0	0.493561	1
ENSG00000124067	SLC12A4	NA	0.100896	1	Functional/Functional	5	2.67148	0.132877	1	0	0	0	0.0320224	0	0.104218	0	0.0123966	0	0.00444444	0	0.0543719	0	0.0419958	0	0.000192901	0	0	0	0.002816	0	0.0154886	0	0.0015467	0	0.0205478	0	0.000264236	0	0.00148272	0	0.0152337	0	0.00298023	3	1.26957	0	0.134596	0	0.0021375	0	0.0825183	0	0.06779	1	0.323315	0	0.000779877	0	0.00185929	1	0.352511	0	0.126402	0	0.0875018	1	1	0	0	0	0.000758114	0	0	0	0	0	0	0	0	0	0.0066406	0	0	0	0	0	0	0	0.000787802	0	0	0	0	0	0	0	0	0	0	0	0	0	0.00801628	0	0.00176654	0	0	0	0.000383917	0	0.0209563	0	0.0153685	0	0	0	0.000465303	0	0.0297879	0	0.00257064	0	0.231903	1	1	0	0	0	0.00908946	0	0	0	0	0	0	0	0	0	0.0120184	0	0	0	0	0	0	0	0.00265313	0	0	0	0	0	0	0	0	0	0	0	0	0	0.106046	0	0.0108735	0	0	0	0.00565847	0	0.0242334	0	0.0190449	0	0	0	0.00139399	0	0.034336	0	0.00655525	5	2.43957	0.100896	1	0	0	0	0.0229329	0	0.104218	0	0.0123966	0	0.00444444	0	0.0543719	0	0.0299775	0	0.000192901	0	0	0	0.002816	0	0.0128355	0	0.0015467	0	0.0205478	0	0.000264236	0	0.00148272	0	0.0152337	0	0.00298023	3	1.16352	0	0.123722	0	0.0021375	0	0.0768598	0	0.0435566	1	0.30427	0	0.000779877	0	0.000465303	1	0.318175	0	0.119847	3	2.57693	0.475765	0	0.0111474	0	0.0959488	0	0.050818	0	0.0123966	0	0	0	0.0388396	0	0.0962312	0	0.000771605	0	0.0061849	0	0.000176	0	0.00455115	0	0.00966686	0	0.0567388	0	0.0380499	0	0.0237234	0	0.0174953	0	0.00107288	0	0.396949	0	0.032825	0	0.0038	0	0.0771822	1	0.150399	0	0.621313	0	0.00311951	0	0.0363728	2	0.791162	5	2.28165	0.0289997	0.092641	0	0.0855083	0.0819545	0.0912377	0	0.204543	0.18498	0.194851	5	2.07711	0.0195101	0.0643273	3	2.49157	0.240623	5	2.8002	0.0651281	0.135292	0	0.0833424	0.0799639	0.0903072	0	0.237944	0.211754	0.223039	5	2.56226	0.04631	0.100063	3	2.80194	0.308495	5	1.74636	0.0326549	1	0	0.0584802	1	1	0	0.152631	1	1	5	1.59373	0.0233381	1	2	1.73041	0.51614
ENSG00000173599	PC	Consensus	0.101857	1	Functional/Functional	3	1.1641	0.112822	1	0	0.0111474	0	0.0333095	0	0.036319	0	0.0181994	0	0	0	0.0273058	0	0.00702931	0	0	0	0	0	0.000704	0	0.00306338	0	0.0015467	0	0.00674316	0	0.00237812	0	0	0	0.0292665	0	0.00399399	0	0.275489	0	0.0279137	0	0.00213512	0	0.04292	0	0.0243007	2	0.26826	0	0.0637348	0	0.009248	1	0.242217	0	0.0268732	0	0.0108323	1	1	0	0	0	0.000521428	0	0.00261326	0	0.00115585	0	0	0	0	0	0.000195312	0	0	0	0	0	0	0	0	0	0	0	0.000137638	0	0	0	0	0	0.00241782	0	0	0	0.00355352	0	0	0	0.0002375	0	0	0	0	0	0	0	0	0	0	0	0	0	0	0	0.0528588	1	1	0	0	0	0.00250628	0	0.00729003	0	0.0016439	0	0	0	0	0	0.00214652	0	0	0	0	0	0	0	0	0	0	0	0.00178817	0	0	0	0	0	0.00343524	0	0	0	0.0328635	0	0	0	0.00118512	0	0	0	0	0	0	0	0	0	0	0	0	0	0	3	1.11124	0.101857	1	0	0.0111474	0	0.0308033	0	0.029029	0	0.0165555	0	0	0	0.0273058	0	0.00488279	0	0	0	0	0	0.000704	0	0.00306338	0	0.0015467	0	0.00495499	0	0.00237812	0	0	0	0.0258312	0	0.00399399	0	0.242625	0	0.0279137	0	0.00095	0	0.04292	0	0.0243007	2	0.26826	0	0.0637348	0	0.009248	1	0.242217	0	0.0268732	2	5.27593	0.96791	0	0.0285375	0	0.293937	0	0.0443532	0	0.0454889	0	0.0121605	0	0.0880763	0	0.063281	0	0.00308642	0	0	0	0.002816	0	0.0154898	0	0.0247472	0	0.132271	0	0.0446558	0	0.0254394	0	0.0132199	0	0.0153809	2	1.49199	0	0.124562	0	0.00095	0	0.0963402	0	0.0243007	0	0.859606	0	0.033723	0	0.184127	0	1.60739	3	1.02818	0.0207651	0.0810806	0	0.00899172	0.00895141	0.0178874	0	0.0431976	0.0422779	0.0567411	3	0.984985	0.0180814	0.0617116	2	5.44366	0.908078	3	1.23312	0.0367133	0.106877	0	0.0108064	0.0107483	0.0210066	0	0.0611967	0.0593618	0.0758639	3	1.17192	0.0313846	0.08387	2	6.59312	0.959828	0	0.755858	1	1	0	0.00550177	1	1	0	0.0349195	1	1	0	0.720939	1	1	1	3.92402	0.980239
ENSG00000142552	RCN3	NA	0.0995798	1	LoF/LoF	2	0.752106	0.174105	1	0	0.00178359	0	0.0170944	0	0.00332505	0	8.30926e-05	0	0.00111111	0	0.00106977	0	0.00215034	0	0	0	0.0061849	0	0	0	0.00180877	0	0	0	0.0115028	0	0.00105694	0	0.00554769	0	0	0	0	0	0.0726717	0	0.00371484	0	0.0002375	0	0.0129988	0	0.0168911	1	0.166988	0	0.0604271	0	0.0231526	0	0.282783	1	0.0595221	1	0.104894	0.0995798	1	0	0	0	0.00170576	0	0.000538581	0	0	0	0.00111111	0	0	0	0	0	0	0	0	0	0	0	0.000787802	0	0	0	0	0	0.00105694	0	0	0	0	0	0	0	0.0139063	0	0.000232211	0	0	0	0.00503526	0	0	1	0.0448511	0	0	0	0	0	0.0356687	0	0	1	0.159066	0.14706	1	0	0	0	0.00908685	0	0.00136132	0	0	0	0.00111111	0	0	0	0	0	0	0	0	0	0	0	0.00102097	0	0	0	0	0	0.00105694	0	0	0	0	0	0	0	0.0424133	0	0.00162494	0	0	0	0.0071833	0	0	1	0.0510108	0	0	0	0	0	0.043196	0	0	1	0.59304	0.447355	1	0	0.00178359	0	0.00800758	0	0.00196374	0	8.30926e-05	0	0	0	0.00106977	0	0.00215034	0	0	0	0.0061849	0	0	0	0.000787802	0	0	0	0.0115028	0	0	0	0.00554769	0	0	0	0	0	0.0302585	0	0.0020899	0	0.0002375	0	0.00581547	0	0.0168911	0	0.115977	0	0.0604271	0	0.0231526	0	0.239587	1	0.0595221	5	3.1373	0.208312	0	0.00713436	0	0.0320303	0	0.0303948	0	0.0162862	0	0	0	0.0171163	0	0.0513325	0	0.000192901	0	0	0	0.001584	0	0.00306338	0	0.000386675	0	0.00492699	0	0.00660589	0	0.00942107	0	0.019353	0	0.00762939	3	1.81032	1	0.467262	0	0.0059375	0	0.190217	0	0.00757849	1	0.291563	0	0	0	0.00186121	0	0.155108	2	0.699646	0.0340986	0.0985584	1	0.096005	0.00432387	0.0101343	1	0.142073	0.00918552	0.0199965	1	0.557573	0.108138	0.15359	4	2.3535	0.0901281	2	0.765473	0.0425875	0.113072	1	0.106523	0.00528627	0.0123705	1	0.165766	0.0123111	0.0256901	1	0.599707	0.121805	0.170902	5	3.56845	0.151565	1	0.44568	0.359612	1	1	0.0647704	0.0627173	1	1	0.100818	0.0959028	1	0	0.344862	1	1	2	2.09219	0.618371
ENSG00000258890	CEP95	NA	0.101153	1	All	2	0.535495	0.101153	1	0	0.00178167	0	0.0106522	0	0.0150627	0	0.000186958	0	0.0066358	0	0.00762022	0	0.00117283	0	0.000192901	0	0.00100369	0	0.000176	0	0.00455115	0	0.000386675	0	0.00343758	0	0.000264236	0	0.00240733	0	0	0	0	0	0.104277	0	0.00505464	0	0	0	0.0143901	0	0.0302239	0	0.070048	0	0	0	0	1	0.216574	1	0.0393948	1	0.316932	0.27162	1	0	0.000445898	0	0.00232172	0	0.0106836	0	0.000186958	0	0.0066358	0	0.00576019	0	0	0	0	0	0	0	0.000176	0	0.00455115	0	0.000386675	0	0.00123875	0	0.000264236	0	0.00240733	0	0	0	0	0	0.0506459	0	0.00312195	0	0	0	0.00562105	0	0	0	0.0556037	0	0	0	0	1	0.152586	0	0.0142949	1	0.380164	0.316251	1	0	0.00133577	0	0.00761971	0	0.0141314	0	0.000186958	0	0.0066358	0	0.00694238	0	0	0	0	0	0	0	0.000176	0	0.00455115	0	0.000386675	0	0.00288702	0	0.000264236	0	0.00240733	0	0	0	0	0	0.084369	0	0.00482243	0	0	0	0.0123248	0	0	0	0.056474	0	0	0	0	1	0.158265	0	0.016385	1	0.15533	0.143868	1	0	0.000445898	0	0.00303246	0	0.000931328	0	0	0	0	0	0.000677835	0	0.00117283	0	0.000192901	0	0.00100369	0	0	0	0	0	0	0	0.000550554	0	0	0	0	0	0	0	0	0	0.0199083	0	0.000232211	0	0	0	0.00206529	0	0.0302239	0	0.013574	0	0	0	0	0	0.0583094	1	0.0230097	1	0.968921	0.620508	0	0.000445898	0	0.00118455	0	0.0026034	0	0.000519329	0	0.0066358	0	0.00274481	0	0.00702356	0	0	0	0.0090332	0	0	0	0	0	0.000386675	0	0.00880886	0	0.00237812	0	0.00554769	0	0.0373924	0	0.000119209	1	0.602104	0	0.00826037	0	0.0002375	0	0.00742611	0	0.0142674	0	0.114695	0	0	0	0	0	0.137107	2	0.497039	0.0141642	0.068775	1	0.295193	0.0358741	0.0470124	1	0.34603	0.0476955	0.062162	1	0.151009	0.0103165	0.047424	1	0.955174	0.247756	2	0.541211	0.0177061	0.0805698	1	0.316561	0.0406872	0.0526768	1	0.385243	0.0576395	0.0741686	1	0.155968	0.0109693	0.0519936	1	1.0249	0.273401	2	0.324836	0.0426128	1	1	0.192686	0.175259	1	1	0.234749	0.209231	1	1	0.0900867	0.086148	1	0	0.589383	1
ENSG00000174013	FBXO45	NA	0.0988864	1	Functional/Functional	1	0.104414	0.0991473	1	0	0	0	0	0	0	0	0	0	0	0	0	0	0	0	0	0	0	0	0	0	0.000117112	0	0.000386675	0	0.000137638	0	0	0	0.0140275	0	0	0	0	1	0.00404909	0	0.000615794	0	0	0	0.000660084	0	0	0	0.0135807	0	0	0	0.0404117	0	0.0211299	0	0.00929734	0	0.00016432	1	1	0	0	0	0	0	0	0	0	0	0	0	0	0	0	0	0	0	0	0	0	0	0	0	0	0	0	0	0	0	0	0	0	0	0	0	0.00016432	0	0	0	0	0	0	0	0	0	0	0	0	0	0	0	0	0	0	0	0.000289574	1	1	0	0	0	0	0	0	0	0	0	0	0	0	0	0	0	0	0	0	0	0	0	0	0	0	0	0	0	0	0	0	0	0	0	0	0	0.000289574	0	0	0	0	0	0	0	0	0	0	0	0	0	0	0	0	0	0	1	0.104124	0.0988864	1	0	0	0	0	0	0	0	0	0	0	0	0	0	0	0	0	0	0	0	0	0	0.000117112	0	0.000386675	0	0.000137638	0	0	0	0.0140275	0	0	0	0	1	0.00375952	0	0.000615794	0	0	0	0.000660084	0	0	0	0.0135807	0	0	0	0.0404117	0	0.0211299	0	0.00929734	1	0.146231	0.136042	0	0.000445898	0	0.0250651	0	0.00290115	0	2.07732e-05	0	0	0	0.00427909	0	0.00488279	0	0.000192901	0	0.00100369	0	0	0	0.00948606	0	0	0	0.000137638	0	0.00237812	0	0	0	0	0	0	1	0.00825902	0	0.000924198	0	0	0	0.00153536	0	0.00757849	0	0.00908766	0	0	0	0.005264	0	0.0627886	1	0.101127	0.00478136	0.0401659	0	0.000125388	0.00012538	0.00119055	0	0.000245101	0.000245071	0.00216538	1	0.100882	0.00475898	0.0304803	0	0.256502	0.226247	1	0.10603	0.00523923	0.04557	0	0.000164514	0.0001645	0.00156161	0	0.000292094	0.000292052	0.00269686	1	0.105738	0.00521141	0.0349335	1	0.284742	0.0336064	1	0.0488637	0.0476891	1	0	4.42808e-05	1	1	0	0.000114003	1	1	1	0.0487497	0.0475805	1	1	0.167872	0.154538
ENSG00000198756	COLGALT2	NA	0.100695	1	Functional/Functional	2	0.606848	0.124161	1	0	0.0111398	0	0.0345416	0	0.0346333	0	0.00101788	0	0	0	0	0	0.0128676	0	0.000192901	0	0.00401476	0	0.000704	0	0.00455115	0	0	0	0.00220222	0	0.000264236	0	0	0	0.00123753	0	0	1	0.138357	0	0.0115355	0	0	0	0.0423344	0	0	0	0.141077	0	0	0	0	1	0.143106	0	0.0230711	0	0.0357229	1	1	0	0.000445898	0	0	0	0.00128624	0	0	0	0	0	0	0	0	0	0.000192901	0	0	0	0	0	0	0	0	0	0	0	0	0	0	0	0.00123753	0	0	0	0.00569727	0	2.58012e-05	0	0	0	0.00036823	0	0	0	0.0264691	0	0	0	0	0	0	0	0	0	0.0728128	1	1	0	0.00400539	0	0	0	0.00473587	0	0	0	0	0	0	0	0	0	0.000192901	0	0	0	0	0	0	0	0	0	0	0	0	0	0	0	0.00123753	0	0	0	0.027375	0	0.000954527	0	0	0	0.00435174	0	0	0	0.0299599	0	0	0	0	0	0	0	0	2	0.534035	0.100695	1	0	0.00713436	0	0.0345416	0	0.0298974	0	0.00101788	0	0	0	0	0	0.0128676	0	0	0	0.00401476	0	0.000704	0	0.00455115	0	0	0	0.00220222	0	0.000264236	0	0	0	0	0	0	1	0.110982	0	0.010581	0	0	0	0.0379827	0	0	0	0.111117	0	0	0	0	1	0.143106	0	0.0230711	1	1.14767	0.682624	0	0.000445898	0	0.0345416	0	0.0176579	0	0.00251355	0	0	0	0.0327253	0	0.0128676	0	0	0	0.00100369	0	0.000704	0	0.00627224	0	0.0139203	0	0.00495499	0	0	0	0.00148272	0	0.011052	0	0.000476837	0	0.411733	0	0.00604432	0	0.0002375	0	0.0110896	0	0.0235575	0	0.205505	0	0.00973502	0	0.0337237	1	0.305423	1	0.525959	0.0981761	0.159297	0	0.0337246	0.0331623	0.0444766	0	0.0628267	0.0608938	0.0748491	1	0.463133	0.0792372	0.127121	1	1.12283	0.30932	2	0.661949	0.0296764	0.0989999	0	0.0387414	0.0380005	0.0500012	0	0.0785387	0.0755337	0.0913174	2	0.583411	0.0215082	0.0709724	1	1.27825	0.365451	1	0.383677	0.318649	1	0	0.0217761	1	1	0	0.0470206	1	1	1	0.336657	0.285846	1	0	0.698251	1
ENSG00000182919	C11orf54	NA	0.0993603	1	Functional/Functional	2	0.605609	0.123752	1	0	0.0156807	0	0.0272901	0	0.00290102	0	0.000519077	0	0	0	0.00159277	0	0.00273436	0	0.000192901	0	0.00100369	0	0	0	0.000468447	0	0.00348007	0	0.0111487	0	0.0129096	0	0.000370679	0	0.00139983	0	0.000119209	0	0.065401	0	0.000928666	0	0	0	0.00228548	0	0	0	0.0566148	0	0	0	0.0192084	2	0.27833	0	0.101029	0	0.0425371	1	1	0	0	0	0.000189528	0	0.00128624	0	0.00033237	0	0	0	0	0	0	0	0.000192901	0	0	0	0	0	0	0	0	0	0	0	0.00660589	0	0	0	0	0	0.000119209	0	0.0322152	0	0.000232211	0	0	0	0.00136357	0	0	0	0	0	0	0	0	0	0	0	0	0	0.0758466	1	1	0	0	0	0.00435718	0	0.00161478	0	0.000498304	0	0	0	0	0	0	0	0.000192901	0	0	0	0	0	0	0	0	0	0	0	0.0118526	0	0	0	0	0	0.000119209	0	0.0546135	0	0.000696455	0	0	0	0.00190157	0	0	0	0	0	0	0	0	0	0	0	0	2	0.529762	0.0993603	1	0	0.0156807	0	0.0229329	0	0.00128624	0	2.07732e-05	0	0	0	0.00159277	0	0.00273436	0	0	0	0.00100369	0	0	0	0.000468447	0	0.00348007	0	0.0111487	0	0.00105694	0	0.000370679	0	0.00139983	0	0	0	0.0107875	0	0.000232211	0	0	0	0.000383917	0	0	0	0.0566148	0	0	0	0.0192084	2	0.27833	0	0.101029	0	0.0681994	1	0	0.00259643	0	0.00232172	0	0.00128624	0	0	0	0	0	0.000677835	0	0.00117283	0	0	0	0	0	0	0	0	0	0.000386675	0	0.000550554	0	0.000264236	0	0	0	0	0	0.000476837	0	0.0157757	0	0.00163231	0	0	0	0.00316905	0	0	0	0.0219848	0	0	0	0.00252715	0	0.0133772	2	0.581853	0.0213606	0.0820211	0	0.0371742	0.0364917	0.0475902	0	0.0655293	0.0634284	0.0773451	2	0.516324	0.0156556	0.057558	0	0.0791246	0.0760752	2	0.617458	0.024875	0.0924382	0	0.050675	0.0494124	0.0611392	0	0.0871804	0.0834882	0.0990413	2	0.530277	0.0167878	0.0633423	0	0.0924477	0.0883031	1	0.40399	0.332349	1	0	0.0259352	1	1	0	0.0478037	1	1	1	0.356186	0.299658	1	0	0.057329	1
ENSG00000138190	EXOC6	NA	0.100095	1	Functional/Functional	1	0.122917	0.115663	1	0	0	0	0.0017054	0	0	0	8.30769e-05	0	0	0	0	0	0	0	0	0	0.00100369	0	0	0	0.00180877	0	0	0	0.000137638	0	0	0	0.00148272	0	0	0	0	0	0.0154432	0	0.000645004	0	0	0	0.00132441	0	0	1	0.0292735	0	0	0	0	0	0.0664585	0	0.00355151	0	0.0122945	1	1	0	0	0	0.000189528	0	0	0	2.07732e-05	0	0	0	0	0	0	0	0	0	0	0	0	0	0.000787802	0	0	0	0	0	0	0	0	0	0	0	0	0	0.00135034	0	2.58012e-05	0	0	0	0.000383917	0	0	0	0.00953629	0	0	0	0	0	0	0	0	0	0.0174514	1	1	0	0	0	0.000947283	0	0	0	6.23037e-05	0	0	0	0	0	0	0	0	0	0	0	0	0	0.00102097	0	0	0	0	0	0	0	0	0	0	0	0	0	0.00461021	0	0.000232185	0	0	0	0.000599205	0	0	0	0.00997929	0	0	0	0	0	0	0	0	1	0.105466	0.100095	1	0	0	0	0.000758114	0	0	0	2.07732e-05	0	0	0	0	0	0	0	0	0	0.00100369	0	0	0	0.000787802	0	0	0	0.000137638	0	0	0	0.00148272	0	0	0	0	0	0.010833	0	0.00041282	0	0	0	0.00072521	0	0	1	0.0192942	0	0	0	0	0	0.0664585	0	0.00355151	0	0.383429	1	0	0.00401308	0	0.0121298	0	0.0118105	0	0.00033237	0	0.0066358	0	0.00962794	0	0.000781247	0	0	0	0	0	0.000176	0	0.00306338	0	0	0	0.000550554	0	0.00237812	0	0	0	0.00437817	0	0.000476837	0	0.0905775	0	0.017113	0	0.00095	0	0.0216422	0	0	0	0.0605417	0	0	0	0.013056	0	0.123194	1	0.116828	0.0063154	0.0466687	0	0.0109738	0.0109138	0.0205578	0	0.015124	0.0150102	0.0277479	1	0.101704	0.00483416	0.03076	0	0.374721	0.312519	1	0.125416	0.00723697	0.0538082	0	0.0126048	0.0125257	0.0232915	0	0.0185573	0.0183861	0.0334375	1	0.106859	0.00531853	0.035206	0	0.451281	0.363188	1	0.0933198	0.0890978	1	0	0.00993427	1	1	0	0.0134872	1	1	1	0.0798325	0.076729	1	0	0.307323	1
ENSG00000100519	PSMC6	NA	0.0994421	1	Functional/Functional	1	0.111409	0.105427	1	0	0	0	4.73821e-05	0	0	0	0	0	0	0	0	0	0	0	0	0	0	0	0	0	0.000787802	0	0	0	0.000137638	0	0	0	0	0	0.00559618	0	0.000119209	0	0.00816467	0	2.58012e-05	0	0	0	0.000983181	0	0	0	0	0	0	0	0	1	0.0955471	0	0	0	0.00427003	1	1	0	0	0	0	0	0	0	0	0	0	0	0	0	0	0	0	0	0	0	0	0	0	0	0	0	0	0	0	0	0	0	0	0	0	0	0.00424422	0	2.58012e-05	0	0	0	0	0	0	0	0	0	0	0	0	0	0	0	0	0	0.00666813	1	1	0	0	0	0	0	0	0	0	0	0	0	0	0	0	0	0	0	0	0	0	0	0	0	0	0	0	0	0	0	0	0	0	0	0	0	0.00664233	0	2.58012e-05	0	0	0	0	0	0	0	0	0	0	0	0	0	0	0	0	1	0.104741	0.0994421	1	0	0	0	4.73821e-05	0	0	0	0	0	0	0	0	0	0	0	0	0	0	0	0	0	0.000787802	0	0	0	0.000137638	0	0	0	0	0	0.00559618	0	0.000119209	0	0.00152234	0	0	0	0	0	0.000983181	0	0	0	0	0	0	0	0	1	0.0955471	0	0	1	1.10576	0.66904	0	0.00401308	0	0.00573324	0	0.0142354	0	0.00207732	0	0	0	0.010968	0	0.000781247	0	0.000192901	0	0.00100369	0	0.006336	0	0.00180893	0	0	0	0.000137638	0	0.00169895	0	0	0	0.00993497	0	0.000476837	1	0.748664	0	0.0681328	0	0.00095	0	0.0636521	0	0	0	0.0694137	0	0	0	0	0	0.0955471	1	0.109811	0.00560545	0.0439419	0	0.00361718	0.00361064	0.00881356	0	0.00553578	0.00552048	0.01381	1	0.104275	0.00507306	0.0317256	0	0.961537	0.617695	1	0.10742	0.00537253	0.0462195	0	0.00435894	0.00434945	0.0107109	0	0.00684128	0.00681793	0.0171629	1	0.100579	0.00473134	0.0330932	1	1.19347	0.33501	1	0.0596992	0.0579521	1	0	0.00357035	1	1	0	0.00527588	1	1	1	0.0544233	0.0529688	1	1	0.667712	0.487119
ENSG00000137868	STRA6	Consensus	0.101745	1	Functional/Functional	1	0.158053	0.146196	1	0	0	0	0.00312621	0	0.00373454	0	0.000186958	0	0	0	0.00123681	0	0.00975123	0	0	0	0	0	0.002172	0	0	0	0	0	0	0	0	0	0	0	0	0	0	1	0.0322101	0	0.00140007	0	0	0	0.000673349	0	0.0142674	0	0	0	0.00973502	0	0	0	0.0795598	0	0	0	0.0416028	1	1	0	0	0	0	0	0	0	0	0	0	0	0	0	0	0	0	0	0	0	0	0	0	0	0	0	0	0	0	0	0	0	0	0	0	0	0.00610545	0	0.00101308	0	0	0	0.00010775	0	0.0142674	0	0	0	0.00973502	0	0	0	0.0103742	0	0	0	0.0507525	1	1	0	0	0	0	0	0	0	0	0	0	0	0	0	0	0	0	0	0	0	0	0	0	0	0	0	0	0	0	0	0	0	0	0	0	0	0.0144617	0	0.00116786	0	0	0	0.000430911	0	0.0142674	0	0	0	0.00973502	0	0	0	0.0106896	0	0	1	0.107301	0.101745	1	0	0	0	0.00312621	0	0.00373454	0	0.000186958	0	0	0	0.00123681	0	0.00975123	0	0	0	0	0	0.002172	0	0	0	0	0	0	0	0	0	0	0	0	0	0	1	0.0177484	0	0.000232211	0	0	0	0.000242438	0	0	0	0	0	0	0	0	0	0.0688701	0	0	2	2.73674	0.757929	0	0.000445898	0	0.0437417	0	0.0934957	0	0.0162862	0	0	0	0.0818357	0	0.0728025	0	0.000192901	0	0	0	0.010752	0	0.00573848	0	0.0015467	0	0.00674429	0	0	0	0.000370679	0	0.0261017	0	0.00190735	1	1.33137	0	0.0516838	0	0	0	0.0759107	0	0.110941	1	0.253226	0	0.020976	0	0.101584	0	0.429086	1	0.146881	0.00978676	0.0589187	0	0.0394804	0.0387112	0.0497578	0	0.046657	0.0455852	0.0599757	1	0.100224	0.00469917	0.0302408	2	2.52056	0.46145	1	0.166471	0.0124104	0.0695102	0	0.0421224	0.0412475	0.0531968	0	0.0517521	0.0504358	0.0669718	1	0.114719	0.00609795	0.0379919	3	3.2463	0.407772	1	0.0971395	0.0925706	1	0	0.0262018	1	1	0	0.0326293	1	1	1	0.0645102	0.0624735	1	2	1.94202	0.578074
ENSG00000166263	STXBP4	NA	0.100017	1	LoF/LoF	1	0.187323	0.170824	1	0	0	0	0.000758114	0	0.00215362	0	0.000332229	0	0	0	0.00159277	0	0.00117283	0	0	0	0	0	0	0	0	0	0	0	0.000137638	0	0	0	0.000370679	0	0	0	0.000119209	0	0.00775686	0	0.000659585	0	0	0	0.00909779	0	0	0	0.0521348	0	0	0	0.0157591	0	0.0795133	1	0.0157645	1	0.105379	0.100017	1	0	0	0	0	0	0.00149197	0	0.000186958	0	0	0	0	0	0	0	0	0	0	0	0	0	0	0	0	0	0.000137638	0	0	0	0	0	0	0	0	0	0.00272773	0	0.000350024	0	0	0	0.00228585	0	0	0	0.0306184	0	0	0	0.0157591	0	0.0467986	1	0.00502282	1	0.115201	0.108813	1	0	0	0	0	0	0.00173854	0	0.000311456	0	0	0	0	0	0	0	0	0	0	0	0	0	0	0	0	0	0.000137638	0	0	0	0	0	0	0	0	0	0.0051777	0	0.000556381	0	0	0	0.0056743	0	0	0	0.0319437	0	0	0	0.0157591	0	0.0484149	1	0.00548678	0	0.0721225	1	1	0	0	0	0.000758114	0	0.000415089	0	2.07732e-05	0	0	0	0.00159277	0	0.00117283	0	0	0	0	0	0	0	0	0	0	0	0	0	0	0	0.000370679	0	0	0	0.000119209	0	0.00257916	0	0.000103205	0	0	0	0.00342349	0	0	0	0.020191	0	0	0	0	0	0.0310985	0	0.0102777	1	1.04165	0.647127	0	0	0	0.0320303	0	0.0427072	0	0.00407154	0	0	0	0.00159277	1	0.024549	0	0	0	0	0	0.000704	0	0.0029278	0	0.000386675	0	0.00123875	0	0	0	0.000370679	0	0.00327428	0	0.000119209	0	0.560614	0	0.0521725	0	0.00095	0	0.0257378	0	0	0	0.193534	0	0.000779877	0	0.047088	0	0.0467986	1	0.175862	0.0137649	0.0678453	1	0.100844	0.00475554	0.0108917	1	0.107438	0.00537424	0.0135441	0	0.0684242	0.0661357	0.115021	1	0.918625	0.234339	1	0.190566	0.0160077	0.0767797	1	0.105685	0.00520634	0.0122358	1	0.118297	0.00646903	0.0165047	0	0.0722686	0.069719	0.123406	1	1.16117	0.323296	0	0.110969	1	1	0	0.0624735	1	1	0	0.0692827	1	1	0	0.0416867	1	1	1	0.689482	0.498164
ENSG00000145979	TBC1D7	Discordant	0.101916	1	All	3	1.11153	0.101916	1	0	0.000445898	0	0.00170576	0	0.0278426	0	0.00251355	0	0	0	0.00576019	0	0.00957028	0	0.000192901	0	0.00401476	0	0.002816	0	0.0181758	0	0.000386675	0	0.0068446	0	0	0	0.00148272	0	5.72372e-05	0	0.00107288	2	0.544806	0	0.0616674	0	0.0002375	0	0.115834	0	0.00757849	0	0.105214	0	0.0127201	0	0.0233235	1	0.147535	0	0.00973072	0	0	1	1	0	0	0	0	0	0	0	0	0	0	0	0	0	0	0	0	0	0	0	0	0	0	0	0	0	0	0	0	0	0	0	0	0	0	0	0	0	0	0	0	0	0	0	0	0	0	0	0	0	0	0	0	0	0	0	0	1	1	0	0	0	0	0	0	0	0	0	0	0	0	0	0	0	0	0	0	0	0	0	0	0	0	0	0	0	0	0	0	0	0	0	0	0	0	0	0	0	0	0	0	0	0	0	0	0	0	0	0	0	0	0	0	3	1.11153	0.101916	1	0	0.000445898	0	0.00170576	0	0.0278426	0	0.00251355	0	0	0	0.00576019	0	0.00957028	0	0.000192901	0	0.00401476	0	0.002816	0	0.0181758	0	0.000386675	0	0.0068446	0	0	0	0.00148272	0	5.72372e-05	0	0.00107288	2	0.544806	0	0.0616674	0	0.0002375	0	0.115834	0	0.00757849	0	0.105214	0	0.0127201	0	0.0233235	1	0.147535	0	0.00973072	0	0.335513	1	0	0.0160523	0	0.113764	0	0.00263598	0	0.000519329	0	0	0	0	0	0.000781247	0	0	0	0	0	0.000176	0	0.0150903	0	0.000386675	0	0.0142435	0	0.00660589	0	0.000370679	0	0.000515135	0	0	0	0.0263107	0	0.00165128	0	0	0	0.00462461	0	0	0	0.00639587	0	0.0127201	0	0.004589	0	0.10808	3	0.87185	0.0121135	0.0645282	0	0	0	0	0	0	0	0	3	0.87185	0.0121135	0.0511771	0	0.341128	0.289032	3	1.22562	0.0360338	0.106324	0	0	0	0	0	0	0	0	3	1.22562	0.0360338	0.0896404	0	0.403516	0.332033	3	0.764699	0.0424821	1	0	0	1	1	0	0	1	1	3	0.764699	0.0424821	1	0	0.252453	1
ENSG00000113971	NPHP3	Consensus	0.101142	1	LoF/LoF	2	1.71315	0.510828	1	0	0.000445898	0	0.010661	0	0.0350299	0	0.0029907	0	0	0	0.00859821	0	0.00488126	0	0.000769819	0	0.0040043	0	0.000704	0	0.00421524	0	0	0	0.019787	0	0.00105694	0	0.0014812	0	0.00139976	0	0.00107288	1	0.447318	0	0.0694633	0	0.0021375	1	0.0451251	0	0.106932	0	0.227242	0	0.020976	0	0.101785	0	0.447369	0	0.147706	1	0.10663	0.101142	1	0	0.000445898	0	0	0	0.00412963	0	8.30926e-05	0	0	0	0	0	0.000195312	0	0.000192901	0	0.00100369	0	0	0	0.000117112	0	0	0	0.00344096	0	0	0	0.000370679	0	0.000352309	0	0	0	0.0219058	0	0.00551425	0	0	1	0.0062935	0	0	0	0.0217028	0	0	0	0	0	0.0325649	0	0.00831695	1	0.318699	0.272905	1	0	0.000445898	0	0	0	0.0166212	0	0.00091339	0	0	0	0	0	0.00175628	0	0.000576918	0	0.00300061	0	0	0	0.00128744	0	0	0	0.0130428	0	0	0	0.00111052	0	0.000580842	0	0	0	0.141083	0	0.0284438	0	0	1	0.0210657	0	0	0	0.0292467	0	0	0	0	0	0.0432906	0	0.0162332	1	1.39445	0.752031	1	0	0	0	0.010661	0	0.0184087	0	0.00207732	0	0	0	0.00859821	0	0.00312499	0	0.000192901	0	0.00100369	0	0.000704	0	0.0029278	0	0	0	0.00674429	0	0.00105694	0	0.000370679	0	0.000818919	0	0.00107288	1	0.306235	0	0.0410194	0	0.0021375	0	0.0240595	0	0.106932	0	0.197995	0	0.020976	0	0.101785	0	0.404078	0	0.131472	3	2.8822	0.549908	0	0.00713436	0	0.18806	0	0.0841309	0	0.00207732	0	0	0	0.193368	0	0.0281249	0	0.000771605	0	0	0	0.008624	0	0.00749516	0	0.000386675	0	0.0137638	0	0.0129475	0	0.00926697	0	0.0341542	0	0.00762939	0	0.318773	0	0.0363776	0	0.00095	0	0.12087	3	0.170127	0	1.04299	0	0.0809997	0	0.058744	0	0.454441	1	1.51419	0.446911	0.4677	0	0.0937676	0.0895057	0.0984958	0	0.25432	0.224557	0.233175	1	1.25987	0.358894	0.380511	4	2.72034	0.140134	2	1.81915	0.274511	0.320123	1	0.112469	0.0058698	0.0134038	1	0.353715	0.0495904	0.0661058	1	1.46543	0.430539	0.451602	4	3.24219	0.226939	0	1.19232	1	1	0	0.0732884	1	1	0	0.216532	1	1	0	0.975788	1	1	3	2.07697	0.344147
ENSG00000143774	GUK1	NA	0.100451	1	Functional/Functional	1	0.110934	0.105002	1	0	0	0	0.000663462	0	0.00166008	0	0.000399131	0	0	0	0.000677835	0	0.00215034	0	0	0	0	0	0	0	0	0	0	0	0.000550554	0	0	0	0	0	0.000515135	0	0.00107288	0	0.020765	0	0.000999376	0	0	0	0.00179617	0	0.0142674	0	0	0	0	0	0	1	0.0654164	0	0	0	0.00379214	1	1	0	0	0	0	0	0	0	0	0	0	0	0.000677835	0	0.00215034	0	0	0	0	0	0	0	0	0	0	0	0	0	0	0	0	0	0	0	0	0	0.000963965	0	0	0	0	0	0	0	0	0	0	0	0	0	0	0	0	0	0	0	0.00507232	1	1	0	0	0	0	0	0	0	0	0	0	0	0.000677835	0	0.00215034	0	0	0	0	0	0	0	0	0	0	0	0	0	0	0	0	0	0	0	0	0	0.00224414	0	0	0	0	0	0	0	0	0	0	0	0	0	0	0	0	0	0	1	0.105861	0.100451	1	0	0	0	0.000663462	0	0.00166008	0	0.000399131	0	0	0	0	0	0	0	0	0	0	0	0	0	0	0	0	0	0.000550554	0	0	0	0	0	0.000515135	0	0.00107288	0	0.0185209	0	0.000999376	0	0	0	0.00179617	0	0.0142674	0	0	0	0	0	0	1	0.0654164	0	0	1	0.603695	0.453212	0	0.00401308	0	0.00965988	0	0.0115842	0	0.00301368	0	0	0	0.00576019	0	0.00761141	0	0.000192901	0	0	0	0.000176	0	0.00573848	0	0.000386675	1	0.000550554	0	0	0	0.00333611	0	0	0	0	0	0.134905	0	0.0256859	0	0.00095	0	0.0256089	0	0	0	0.114695	0	0.107139	0	0.00252715	0	0.140161	1	0.105298	0.00516959	0.0420298	0	0.00270029	0.00269665	0.00713961	0	0.0038666	0.00385913	0.0107168	1	0.101431	0.00480917	0.0306428	1	0.586833	0.117585	1	0.120368	0.00668828	0.0518825	0	0.00388283	0.0038753	0.00986577	0	0.00519287	0.00517941	0.0141672	1	0.115175	0.00614466	0.0381446	1	0.703229	0.156928	0	0.0682424	1	1	0	0.00309938	1	1	0	0.00386877	1	1	0	0.0643736	1	1	1	0.423038	0.344946
ENSG00000203697	CAPN8	NA	0.101192	1	Functional/Functional	2	0.553265	0.106765	1	0	0.0111474	0	0.0952545	0	0.0148861	0	0.00132948	0	0.00111111	0	0.00582431	0	0.00975123	0	0.000192901	0	0	0	0.000704	0	0.00105401	0	0.00966686	0	0.000550554	0	0.00666838	0	0.000370679	0	5.72372e-05	0	0	0	0.101309	0	0.00988104	0	0	0	0.0156151	0	0	0	0.0487183	0	0	0	0.028873	1	0.111674	1	0.0786248	0	0.00510782	1	1	0	0	0	0.000995474	0	0	0	0	0	0	0	0	0	0	0	0	0	0	0	0	0	0	0	0	0	0	0	0.00169895	0	0	0	5.72372e-05	0	0	0	0.00207457	0	0.000281588	0	0	0	0	0	0	0	0	0	0	0	0	0	0	0	0	0	0.0176442	1	1	0	0	0	0.0042957	0	0	0	0	0	0	0	0	0	0	0	0	0	0	0	0	0	0	0	0	0	0	0	0.00274613	0	0	0	5.72372e-05	0	0	0	0.00974827	0	0.000796893	0	0	0	0	0	0	0	0	0	0	0	0	0	0	0	0	2	0.53562	0.101192	1	0	0.0111474	0	0.0909588	0	0.0148861	0	0.00132948	0	0.00111111	0	0.00582431	0	0.00975123	0	0.000192901	0	0	0	0.000704	0	0.00105401	0	0.00966686	0	0.000550554	0	0.00392225	0	0.000370679	0	0	0	0	0	0.0915611	0	0.00908415	0	0	0	0.0156151	0	0	0	0.0487183	0	0	0	0.028873	1	0.111674	1	0.0786248	0	0.619419	1	0	0.000445898	0	0.0141989	0	0.0131941	0	0.00101788	0	0	0	0	0	0.00117283	0	0	0	0	0	0	0	0.0029278	0	0	0	0	0	0	0	0.000370679	0	5.72372e-05	0	0	0	0.101459	0	0.013941	0	0	0	0.0042203	0	0.0672042	0	0.0782328	0	0	0	0.0314551	0	0.289522	1	0.497934	0.0895781	0.151741	0	0.00471322	0.00470213	0.0107944	0	0.01525	0.0151343	0.0279082	1	0.482684	0.084999	0.132706	0	0.613441	0.458516	2	0.601736	0.0232872	0.0894567	0	0.00513496	0.00512179	0.0120876	0	0.0184293	0.0182605	0.0333061	2	0.583307	0.0214984	0.0709724	0	0.678601	0.492674	1	0.355704	0.29932	1	0	0.00345074	1	1	0	0.0120444	1	1	1	0.34366	0.29083	1	0	0.418913	1
ENSG00000114859	CLCN2	Discordant	0.100544	1	LoF/LoF + LoF/Functional	1	1.78325	0.831909	1	0	0.00400924	0	0.0876014	0	0.0148602	0	0.00251339	0	0	0	0.00106977	0	0.00761141	0	0.00173611	0	0.0143229	0	0.000704	0	0.0214924	0	0	0	0.00328373	0	0.000264236	0	0.00240733	0	0.0694616	0	0.00762939	1	0.650048	0	0.0309646	0	0	0	0.0731323	0	0	0	0.127206	0	0.0127201	0	0.00779115	0	0.521249	0	0.121171	0	0.0196855	1	1	0	0.000445898	0	0.000426439	0	0.000912412	0	2.07732e-05	0	0	0	0	0	0	0	0	0	0	0	0	0	0.00145849	0	0	0	0	0	0	0	0	0	0.000942454	0	0	0	0.00464452	0	0.000400513	0	0	0	0.000449043	0	0	0	0.00998492	0	0	0	0	0	0	0	0	1	0.105966	0.100544	1	0	0.00222564	0	0.0117901	0	0.00304971	0	0.000436079	0	0	0	0	0	0	0	0	0	0	0	0	0	0.00331662	0	0	0	0	0	0	0	0	0	0.00401824	0	0	1	0.0591306	0	0.00293361	0	0	0	0.00709019	0	0	0	0.0119748	0	0	0	0	0	0	0	0	0	1.67728	1	1	0	0.00178359	0	0.0758114	0	0.0118105	0	0.00207732	0	0	0	0.00106977	0	0.00761141	0	0.00173611	0	0.0143229	0	0.000704	0	0.0181758	0	0	0	0.00328373	0	0.000264236	0	0.00240733	0	0.0654433	0	0.00762939	0	0.590918	0	0.028031	0	0	0	0.0660422	0	0	0	0.115232	0	0.0127201	0	0.00779115	0	0.521249	0	0.121171	1	1.5856	0.795175	0	0.021849	0	0.0515991	0	0.0482247	0	0.00351066	0	0.00111111	0	0.000475454	0	0.0231751	0	0.000771605	0	0	0	0.002816	0	0.0181758	0	0.000386675	0	0.00492699	0	0	0	0.00554769	0	0.0343988	0	0.00584126	0	0.273926	0	0.012878	0	0.00095	0	0.0121402	0	0.0276452	0	0.131858	0	0.0269282	0	0.0420499	1	0.834415	1	1.56693	0.464319	0.484252	0	0.0178024	0.0176449	0.0283211	1	0.0880241	0.00365411	0.0103201	0	1.4789	0.772112	0.774518	1	1.64659	0.489986	1	1.91513	0.570537	0.587456	0	0.0206786	0.0204663	0.0324016	1	0.117172	0.00635129	0.016298	0	1.79796	0.834364	0.836401	1	1.90724	0.568304	1	1.14161	0.680694	1	0	0.0117399	1	1	1	0.0696321	0.0672631	1	0	1.07197	1	1	0	1.14824	1
ENSG00000081870	HSPB11	NA	0.100352	1	Functional/Functional	1	0.108342	0.102679	1	0	0.000445898	0	4.73821e-05	0	0.00463224	0	8.30926e-05	0	0	0	0	0	0	0	0	0	0	0	0	0	0.000787802	0	0	0	0	0	0	0	0	0	0.000818919	0	0	0	0.00248948	0	0.000153695	0	0	0	0.000107743	0	0	0	0	0	0	0	0	0	0.0682695	1	0.0305062	0	0.00158336	1	1	0	0	0	0	0	0.000912412	0	0	0	0	0	0	0	0	0	0	0	0	0	0	0	0	0	0	0	0	0	0	0	0	0	0	0	0	0	0.000644009	0	0	0	0	0	2.69375e-05	0	0	0	0	0	0	0	0	0	0	0	0	0	0.00259074	1	1	0	0	0	0	0	0.00173445	0	0	0	0	0	0	0	0	0	0	0	0	0	0	0	0	0	0	0	0	0	0	0	0	0	0	0	0	0	0.000775487	0	0	0	0	0	8.08051e-05	0	0	0	0	0	0	0	0	0	0	0	0	1	0.105751	0.100352	1	0	0.000445898	0	4.73821e-05	0	0.00289779	0	8.30926e-05	0	0	0	0	0	0	0	0	0	0	0	0	0	0.000787802	0	0	0	0	0	0	0	0	0	0.000818919	0	0	0	0.00171399	0	0.000153695	0	0	0	2.69375e-05	0	0	0	0	0	0	0	0	0	0.0682695	1	0.0305062	0	0.129512	1	0	0	0	0.00170576	0	0.00908888	0	2.07732e-05	0	0	0	0	0	0.00117283	0	0	0	0	0	0	0	0	0	0.000386675	0	0.0166543	0	0.00422777	0	0.00593086	0	0	0	0	0	0.00567718	0	0.000153695	0	0.0002375	0	0.000431	0	0	0	0.0149199	0	0	0	0.0097133	0	0.0591919	1	0.103522	0.00500256	0.0412022	0	0.00173667	0.00173516	0.00520389	0	0.00256589	0.0025626	0.00812778	1	0.100956	0.00476573	0.0304803	0	0.155199	0.143755	1	0.107914	0.00542026	0.0464155	0	0.00159489	0.00159362	0.00540854	0	0.00263807	0.00263459	0.00916888	1	0.105276	0.00516749	0.0348417	0	0.168908	0.155413	0	0.0764066	1	1	0	0.00156055	1	1	0	0.00225685	1	1	0	0.0741497	1	1	0	0.109836	1
ENSG00000187800	PEAR1	NA	0.101912	1	Functional/Functional	2	0.643674	0.136481	1	0	0	0	0.0355051	0	0.0104084	0	0.000519266	0	0	0	0.000677835	0	0.0231728	0	0	0	0	0	0.004688	0	0.00187332	0	0.000386675	0	0.000550554	0	0.000264236	0	0	0	0	0	0.000119209	0	0.153601	0	0.00626721	0	0	0	0.0211162	0	0	2	0.10473	0	0.0426243	0	0.0156258	0	0.175463	0	0.0460813	0	0.0579269	1	1	0	0	0	0.000284405	0	0.000415089	0	2.07732e-05	0	0	0	0	0	0.00215034	0	0	0	0	0	0	0	0.000117112	0	0	0	0	0	0	0	0	0	0	0	0.000119209	0	0.00998497	0	0.000153695	0	0	0	0.000431	0	0	0	0	0	0	0	0.00597637	0	0.0332511	0	0.00502282	0	0.105759	1	1	0	0	0	0.00255551	0	0.0013195	0	0.000186895	0	0	0	0	0	0.00446884	0	0	0	0	0	0	0	0.000819311	0	0	0	0	0	0	0	0	0	0	0	0.000119209	0	0.0386703	0	0.000772452	0	0	0	0.00560015	0	0	0	0	0	0	0	0.0096494	0	0.0351823	0	0.00641472	2	0.537915	0.101912	1	0	0	0	0.0329496	0	0.00908888	0	0.00033237	0	0	0	0.000677835	0	0.018704	0	0	0	0	0	0.004688	0	0.00105401	0	0.000386675	0	0.000550554	0	0.000264236	0	0	0	0	0	0	0	0.11493	0	0.00549476	0	0	0	0.015516	0	0	2	0.10473	0	0.0426243	0	0.00597637	0	0.140281	0	0.0396666	0	1.35137	1	0	0.00401308	0	0.0381564	0	0.0735843	0	0.00407154	0	0.00111111	0	0.0237827	0	0.0581244	0	0.000771605	0	0	0	0.002172	0	0.00421603	0	0.000386675	0	0.0111487	0	0.00237812	0	0.00148272	0	0.0539229	0	0.00190735	0	0.284148	0	0.0143041	0	0.00095	0	0.0501488	0	0.0877325	0	0.127575	0	0.0426243	0	0.0579444	0	0.404716	2	0.575984	0.0208093	0.0811569	0	0.0549603	0.0534772	0.0639917	0	0.0922479	0.0881209	0.100921	2	0.483736	0.0131846	0.0532149	0	1.33235	0.736142	2	0.670905	0.0306977	0.100314	0	0.058245	0.0565812	0.0680059	0	0.112286	0.106212	0.120764	2	0.558619	0.0192248	0.0674058	0	1.60044	0.798192	0	0.403295	1	1	0	0.0302435	1	1	0	0.063146	1	1	0	0.340149	1	1	0	0.973484	1
ENSG00000135870	RC3H1	NA	0.100546	1	Functional/Functional	1	0.110341	0.104471	1	0	0.000445898	0	0.000758114	0	0.00166006	0	2.07732e-05	0	0	0	0.00123681	0	0.00273436	0	0	0	0	0	0	0	0	0	0	0	0	0	0.000264236	0	0	0	0.000942454	0	0.000119209	0	0.0116502	0	0.00169568	0	0	0	0.000583731	0	0	1	0.0520195	0	0	0	0	0	0.0263247	0	0.00988529	0	0.00287281	1	1	0	0	0	0	0	0.000788991	0	0	0	0	0	0	0	0	0	0	0	0	0	0	0	0	0	0	0	0	0	0	0	0	0	0	0	0	0	0.00193012	0	0.000153695	0	0	0	0	0	0	0	0	0	0	0	0	0	0	0	0	0	0.00437415	1	1	0	0	0	0	0	0.00087107	0	0	0	0	0	0	0	0	0	0	0	0	0	0	0	0	0	0	0	0	0	0	0	0	0	0	0	0	0	0.00309157	0	0.00041151	0	0	0	0	0	0	0	0	0	0	0	0	0	0	0	0	1	0.105967	0.100546	1	0	0.000445898	0	0.000758114	0	0.000788991	0	2.07732e-05	0	0	0	0.00123681	0	0.00273436	0	0	0	0	0	0	0	0	0	0	0	0	0	0.000264236	0	0	0	0.000942454	0	0.000119209	0	0.00855864	0	0.00128417	0	0	0	0.000583731	0	0	1	0.0520195	0	0	0	0	0	0.0263247	0	0.00988529	0	0.588628	1	0	0.0160523	0	0.0171049	0	0.0131941	0	0.00168263	0	0	0	0.00123681	0	0.00273436	0	0	0	0	0	0	0	0.00507274	0	0.00618679	0	0.00344096	0	0.000264236	0	0	0	0.0125843	0	0.00107288	0	0.139902	0	0.00602047	0	0.0002375	0	0.0142499	0	0.00423404	0	0.12112	0	0	0	0.00779115	0	0.214446	1	0.104955	0.00513712	0.0419111	0	0.00242275	0.00241982	0.00659158	0	0.00347411	0.00346808	0.00995044	1	0.101481	0.0048137	0.0306535	0	0.57555	0.437604	1	0.112947	0.00591799	0.0487444	0	0.00289187	0.0028877	0.00803127	0	0.0044836	0.00447357	0.012851	1	0.108464	0.00547366	0.0358237	0	0.664022	0.485223	1	0.0704567	0.0680319	1	0	0.00169795	1	1	0	0.00278385	1	1	1	0.0676728	0.0654338	1	0	0.396226	1
ENSG00000004139	SARM1	NA	0.101592	1	LoF/LoF	1	1.33311	0.736343	1	0	0.00259643	0	0.0466764	0	0.037125	0	0.00299116	0	0.00111111	0	0.014357	0	0.028033	0	0	0	0	0	0.000704	0	0.0029278	0	0	0	0.00495198	0	0.000264236	0	0.00926092	0	0.0470568	0	0.00190735	0	0.590139	1	0.0286433	0	0.0021375	0	0.0301862	0	0.0407189	0	0.102596	0	0.0388325	0	0.015641	0	0.259221	0	0.0250296	1	0.107131	0.101592	1	0	0	0	0	0	0.00128624	0	2.07732e-05	0	0.00111111	0	0.00760726	0	0	0	0	0	0	0	0	0	0	0	0	0	0.000550554	0	0	0	0.000370679	0	0	0	0	0	0.0104012	1	0.00283716	0	0	0	0.00153536	0	0	0	0	0	0	0	0	0	0.07835	0	0.00306107	1	0.236216	0.21039	1	0	0	0	0	0	0.00490014	0	0.000477609	0	0.00111111	0	0.0132872	0	0	0	0	0	0	0	0	0	0	0	0	0	0.00274976	0	0	0	0.00333006	0	0	0	0	0	0.102799	1	0.0128466	0	0	0	0.00669719	0	0	0	0	0	0	0	0	0	0.0842548	0	0.0037628	0	1.09689	1	1	0	0.00259643	0	0.0466764	0	0.0322249	0	0.00251355	0	0	0	0.00106977	0	0.028033	0	0	0	0	0	0.000704	0	0.0029278	0	0	0	0.00220222	0	0.000264236	0	0.00593086	0	0.0470568	0	0.00190735	0	0.48734	0	0.0157968	0	0.0021375	0	0.023489	0	0.0407189	0	0.102596	0	0.0388325	0	0.015641	0	0.174966	0	0.0212668	0	0.484462	1	0	0	0	0.0304882	0	0.0142354	0	0.00033237	0	0.00111111	0	0.0803517	0	0.00761141	0	0.000192901	0	0.00401476	0	0.000704	0	0.0168641	0	0.000386675	0	0.00123875	0	0.000264236	0	0.00333611	0	0.00445353	0	0.000476837	0	0.0518413	0	0.0106567	0	0.0038	0	0.0153006	0	0.00757849	0	0.12857	0	0	0	0.017216	0	0.0834369	1	1.18726	0.332765	0.364528	1	0.101278	0.00479511	0.010962	1	0.205697	0.0184665	0.0318667	0	0.981568	0.625277	0.631856	0	0.451176	0.363121	1	1.39944	0.407975	0.438608	1	0.0988061	0.00457139	0.0110977	1	0.239573	0.0245008	0.040648	0	1.15987	0.686473	0.693312	0	0.54121	0.417956	1	0.915327	0.599614	1	1	0.0670008	0.0648055	1	1	0.15108	0.140221	1	0	0.764247	1	1	0	0.337276	1
ENSG00000169154	GOT1L1	NA	0.101824	1	Functional/Functional	1	0.300905	0.259852	1	0	0	0	0.00573099	0	0.0033345	0	8.30926e-05	0	0.00111111	0	0.000677835	0	0.000195312	0	0.000769819	0	0	0	0	0	0.00583021	0	0.000386675	0	0.0197718	0	0.00951249	0	0	0	0	0	0	0	0.0181739	0	0.00700692	0	0	0	0.000772271	0	0	1	0.0808028	0	0	0	0.009853	0	0.110628	0	0.0262643	0	0.166304	1	1	0	0	0	0.00473821	0	0.00148274	0	0	0	0	0	0.000677835	0	0	0	0.000192901	0	0	0	0	0	0.00279987	0	0.000386675	0	0.00880886	0	0.00951249	0	0	0	0	0	0	0	0.00258891	0	0.000605778	0	0	0	2.69375e-05	0	0	0	0.0108822	0	0	0	0.009853	0	0.101139	0	0.0126088	0	0.193516	1	1	0	0	0	0.00568361	0	0.00296382	0	0	0	0	0	0.000677835	0	0	0	0.000576918	0	0	0	0	0	0.00303034	0	0.000386675	0	0.0175696	0	0.00951249	0	0	0	0	0	0	0	0.00632526	0	0.00223312	0	0	0	0.00018854	0	0	0	0.0122039	0	0	0	0.009853	0	0.101455	0	0.0208555	1	0.107389	0.101824	1	0	0	0	4.73821e-05	0	0.000370685	0	8.30926e-05	0	0.00111111	0	0	0	0.000195312	0	0.000192901	0	0	0	0	0	0.00279987	0	0	0	0.00220222	0	0	0	0	0	0	0	0	0	0.0118487	0	0.0047738	0	0	0	0.000583731	0	0	1	0.0685989	0	0	0	0	0	0.00917297	0	0.00540876	2	1.61215	0.478984	0	0.0156807	0	0.0917318	0	0.00926712	0	0.00351066	0	0	0	0.0120615	0	0.000195312	0	0.000771605	0	0.00100369	0	0.004688	0	0.0202585	0	0	0	0.000550554	0	0	0	0.00148272	0	0.0185449	0	0.00579834	0	0.568241	0	0.0621686	0	0.0021375	2	0.0714297	0	0.0176118	0	0.203129	0	0.0604271	0	0.0153555	0	0.426102	1	0.287428	0.0341837	0.0985761	0	0.161757	0.149352	0.156589	0	0.184705	0.16865	0.179017	1	0.102723	0.00492827	0.0311332	1	1.44574	0.423852	1	0.31882	0.0412095	0.111976	0	0.170708	0.156933	0.165074	0	0.204164	0.184671	0.196951	1	0.114657	0.00609161	0.0379919	3	1.76571	0.103263	0	0.198099	1	1	0	0.101766	1	1	0	0.120332	1	1	0	0.0777676	1	1	1	1.10839	0.669911
ENSG00000124391	IL17C	NA	0.102231	1	Functional/Functional	1	0.10925	0.103494	1	0	0.000445898	0	0	0	0.00412963	0	0.000519329	0	0	0	0.00829667	0	0	0	0	0	0.00100369	0	0.000176	0	0	0	0.000386675	0	0	0	0.000264236	0	0	0	0	0	0	0	0.0190335	0	0.000232211	0	0	0	0.00857575	0	0	1	0.0198609	0	0	0	0	0	0.0335009	0	0.012825	0	0.000743925	1	1	0	0	0	0	0	0	0	0	0	0	0	0	0	0	0	0	0	0	0	0	0	0	0	0	0	0	0	0.000264236	0	0	0	0	0	0	0	0.000479689	0	0	0	0	0	0	0	0	0	0	0	0	0	0	0	0	0	0	0	0.00140754	1	1	0	0	0	0	0	0	0	0	0	0	0	0	0	0	0	0	0	0	0	0	0	0	0	0	0	0	0	0.000264236	0	0	0	0	0	0	0	0.0011433	0	0	0	0	0	0	0	0	0	0	0	0	0	0	0	0	0	0	1	0.107843	0.102231	1	0	0.000445898	0	0	0	0.00412963	0	0.000519329	0	0	0	0.00829667	0	0	0	0	0	0.00100369	0	0.000176	0	0	0	0.000386675	0	0	0	0	0	0	0	0	0	0	0	0.0178902	0	0.000232211	0	0	0	0.00857575	0	0	1	0.0198609	0	0	0	0	0	0.0335009	0	0.012825	5	1.47472	0.017411	0	0	0	0.000426439	0	0.0135268	0	0.00132948	0	0	0	0.00403166	0	0.00468748	0	0	0	0	0	0.000176	0	0.00212918	0	0.00966686	0	0.00903655	0	0.00422777	0	0.0193669	1	0.121235	0	0.00107288	2	0.58336	0	0.00480149	0	0	0	0.0480344	0	0.0209563	0	0.147694	0	0.0246603	1	0.00725637	1	0.447044	1	0.104051	0.00505207	0.0415266	0	0.000686348	0.000686113	0.00295052	0	0.00120944	0.00120871	0.00520605	1	0.102842	0.00493925	0.031175	5	1.41305	0.00334777	1	0.115048	0.0061317	0.0495635	0	0.000750789	0.000750507	0.0035271	0	0.00143855	0.00143751	0.00637902	1	0.11361	0.005985	0.0376885	5	1.54016	0.00505006	1	0.059884	0.0581262	1	0	0.0005368	1	1	0	0.00101649	1	1	1	0.0588675	0.0571683	1	4	0.903236	0.0136192
ENSG00000010165	METTL13	NA	0.101763	1	Functional/Functional	1	0.146248	0.136056	1	0	0.000445898	0	0.00573301	0	0.00060204	0	0.00051914	0	0	0	0.00123681	0	0	0	0.000771605	0	0	0	0	0	0.00314941	0	0	0	0.00220165	0	0.000264236	0	0	0	0.0015326	0	0.000119209	0	0.0495671	0	0.00601988	0	0	0	0.00206496	0	0	0	0.0210878	0	0.00973502	0	0.00418773	1	0.0306537	0	0.00635617	0	0.0204313	1	1	0	0	0	4.73821e-05	0	0	0	8.30926e-05	0	0	0	0	0	0	0	0	0	0	0	0	0	0	0	0	0	0.000137638	0	0	0	0	0	0	0	0	0	0.00887141	0	0.000615794	0	0	0	0.000242438	0	0	0	0.0104336	0	0	0	0	0	0	0	0	0	0.0389261	1	1	0	0	0	0.0009948	0	0	0	0.000332182	0	0	0	0	0	0	0	0	0	0	0	0	0	0	0	0	0	0.000962905	0	0	0	0	0	0	0	0	0	0.0227695	0	0.00216229	0	0	0	0.00105023	0	0	0	0.0106542	0	0	0	0	0	0	0	0	1	0.107322	0.101763	1	0	0.000445898	0	0.00473821	0	0.00060204	0	0.000186958	0	0	0	0.00123681	0	0	0	0.000771605	0	0	0	0	0	0.00314941	0	0	0	0.00123875	0	0.000264236	0	0	0	0.0015326	0	0.000119209	0	0.0267976	0	0.00385759	0	0	0	0.00101473	0	0	0	0.0104336	0	0.00973502	0	0.00418773	1	0.0306537	0	0.00635617	0	1.65671	1	0	0.0361177	0	0.259464	0	0.0538028	0	0.00207732	0	0.00444444	0	0.0531864	0	0.024549	0	0.000192901	0	0	0	0.001584	0	0.0181758	0	0.000386675	0	0.00344096	0	0.00105694	0	0.00148272	0	0.00681201	0	0.000119209	0	0.710099	0	0.0272905	0	0.0021375	0	0.0382426	0	0	0	0.271822	0	0.020976	0	0.005264	0	0.113988	1	0.132809	0.00807584	0.0530495	0	0.0188573	0.0186807	0.0294879	0	0.033712	0.0331501	0.0477524	1	0.0990971	0.00459748	0.0298554	0	1.47631	0.771521	1	0.171096	0.0130698	0.0708868	0	0.0215049	0.0212753	0.0333624	0	0.0435938	0.0426573	0.0591889	1	0.127502	0.00746944	0.0425939	0	1.79263	0.833478	1	0.0897051	0.0857992	1	0	0.0130646	1	1	0	0.0251177	1	1	1	0.0645874	0.0625458	1	0	1.09473	1
ENSG00000094914	AAAS	Consensus	0.101247	1	LoF/LoF	1	0.593055	0.447363	1	0	0	0	0.00573162	0	0.00695925	0	0.00168178	0	0	0	0.0237505	0	0.00312499	0	0.000192901	0	0	0	0.000176	0	0.00454989	0	0.000386675	0	0.0111487	0	0	0	0.000370679	0	0.000352309	0	0	0	0.21835	0	0.00835675	0	0.0002375	0	0.0161294	0	0	0	0.147133	0	0	0	0.0156353	0	0.0750405	1	0.0537471	1	0.106747	0.101247	1	0	0	0	0.000426439	0	0.000370685	0	0.000186958	0	0	0	0.0146362	0	0	0	0	0	0	0	0	0	0.00180893	0	0	0	0	0	0	0	0	0	0	0	0	0	0.0188154	0	0.000928844	0	0	0	0.00316905	0	0	0	0.0466432	0	0	0	0.00252715	0	0	1	0.0172346	1	0.206347	0.18645	1	0	0	0	0.00269916	0	0.00284053	0	0.000933943	0	0	0	0.0210057	0	0	0	0	0	0	0	0	0	0.00274097	0	0	0	0	0	0	0	0	0	0	0	0	0	0.0860346	0	0.00464137	0	0	0	0.00944332	0	0	0	0.0527917	0	0	0	0.00528764	0	0	1	0.0179284	0	0.386707	1	1	0	0	0	0.00303246	0	0.00411872	0	0.000747833	0	0	0	0.00274481	0	0.00312499	0	0.000192901	0	0	0	0.000176	0	0.00180893	0	0.000386675	0	0.0111487	0	0	0	0.000370679	0	0.000352309	0	0	0	0.132315	0	0.00371538	0	0.0002375	0	0.00668609	0	0	0	0.0943415	0	0	0	0.0103477	0	0.0750405	0	0.0358187	0	0.328379	1	0	0.00178359	0	0.00682302	0	0.00926712	0	2.07732e-05	0	0	0	0.000677835	0	0	0	0	0	0.00100369	0	0	0	0.00455115	0	0.00966686	0	0.0111487	0	0.00105694	0	0.00926697	0	0.0215341	0	0.00429153	0	0.0668061	0	0.00431127	0	0	0	0.00812847	0	0	0	0.0346524	0	0	0	0.00764715	0	0.125741	1	0.520063	0.0963481	0.157925	1	0.0975493	0.00445954	0.0103797	1	0.176556	0.0138675	0.0263121	0	0.343506	0.290721	0.31775	0	0.371465	0.310277	1	0.63741	0.134367	0.196274	1	0.114882	0.00611468	0.0138417	1	0.228845	0.0225131	0.0383301	0	0.408565	0.335397	0.363627	0	0.434774	0.352589	0	0.397213	1	1	0	0.0710706	1	1	0	0.138061	1	1	0	0.259153	1	1	0	0.265339	1
ENSG00000154760	SLFN13	NA	0.101537	1	LoF/LoF	1	0.119513	0.112648	1	0	0	0	0.000663462	0	0.000788991	0	0.000839506	0	0	0	0.000118864	0	0	0	0	0	0	0	0	0	0.00046829	0	0	0	0.00123875	0	0.00105694	0	0	0	0	0	0.000119209	0	0.0108643	0	0.00268242	0	0.0002375	0	0.00262563	0	0	0	0.00998492	0	0	0	0.00252715	1	0.0809017	0	0.00439539	1	0.10707	0.101537	1	0	0	0	0.000663462	0	0.000788991	0	0.000399131	0	0	0	0.000118864	0	0	0	0	0	0	0	0	0	0.000117112	0	0	0	0.00123875	0	0.00105694	0	0	0	0	0	0	0	0.00340579	0	0.000400513	0	0	0	0.00107082	0	0	0	0.00998492	0	0	0	0.00252715	1	0.0809017	0	0.00439539	1	0.111483	0.105494	1	0	0	0	0.000663462	0	0.000788991	0	0.000440375	0	0	0	0.000118864	0	0	0	0	0	0	0	0	0	0.000351178	0	0	0	0.00123875	0	0.00105694	0	0	0	0	0	0	0	0.0063094	0	0.00115143	0	0	0	0.00155481	0	0	0	0.00998492	0	0	0	0.00252715	1	0.0809017	0	0.00439539	0	0.00802965	1	1	0	0	0	0	0	0	0	0.000399131	0	0	0	0	0	0	0	0	0	0	0	0	0	0.000117112	0	0	0	0	0	0	0	0	0	0	0	0.000119209	0	0.00455489	0	0.00153099	0	0.0002375	0	0.00107082	0	0	0	0	0	0	0	0	0	0	0	0	0	0.258524	1	0	0.000445898	0	0.019601	0	0.00861058	0	0.00507753	0	0	0	0.000475454	0	0.0066406	0	0.000192901	0	0	0	0	0	0.00187379	0	0	0	0.000550554	0	0	0	0	0	0	0	0	0	0.0183033	0	0.000615794	0	0	0	0.00529668	0	0	0	0	0	0.00907168	0	0	0	0.181768	1	0.115151	0.00614219	0.0460883	1	0.105686	0.00520641	0.0117066	1	0.108832	0.00550952	0.0137931	0	0.00631897	0.00629905	0.0359949	0	0.252831	0.2234	1	0.12463	0.00715024	0.0535678	1	0.110257	0.00564945	0.0129966	1	0.11544	0.0061719	0.0159699	0	0.00919043	0.00914833	0.0475017	0	0.284161	0.247355	1	0.0757666	0.0729675	1	1	0.0674022	0.0651808	1	1	0.070337	0.0679203	1	0	0.00542962	1	1	0	0.166918	1
ENSG00000187595	ZNF385C	NA	0.101512	1	LoF/LoF	1	0.158723	0.146768	1	0	0	0	0.00118446	0	0.00140638	0	0	0	0	0	0.000677835	0	0.00215034	0	0	0	0	0	0.000176	0	0.00105401	0	0.00348007	0	0.00344096	0	0.00105694	0	0	0	0	0	0	0	0.0170301	0	0.00356734	0	0.0002375	0	0.00421754	0	0.0302239	0	0.0081904	0	0	0	0.00252715	1	0.0740604	0	0.00404195	1	0.107042	0.101512	1	0	0	0	4.73821e-05	0	0	0	0	0	0	0	0	0	0	0	0	0	0	0	0	0	0	0	0	0	0	0	0	0	0	0	0	0	0	0	0.00174856	0	2.58012e-05	0	0	0	0.00093625	0	0.0302239	0	0	0	0	0	0	1	0.0740604	0	0	1	0.111329	0.105355	1	0	0	0	0.000426349	0	0	0	0	0	0	0	0	0	0	0	0	0	0	0	0	0	0	0	0	0	0	0	0	0	0	0	0	0	0	0	0.00465423	0	0.000490164	0	0	0	0.00147371	0	0.0302239	0	0	0	0	0	0	1	0.0740604	0	0	0	0.0473945	1	1	0	0	0	0.000758114	0	0.00140638	0	0	0	0	0	0.000677835	0	0.00215034	0	0	0	0	0	0.000176	0	0.00105401	0	0.00348007	0	0.00344096	0	0.00105694	0	0	0	0	0	0	0	0.0123758	0	0.00307717	0	0.0002375	0	0.00274383	0	0	0	0.0081904	0	0	0	0.00252715	0	0	0	0.00404195	1	1.06255	0.654426	0	0.00178359	0	0.0229329	0	0.0106836	0	0.00251355	0	0	0	0.0120615	0	0.0109221	0	0.000771605	0	0.00401476	0	0.000704	0	0.00105401	0	0.000386675	0	0.00220222	0	0	0	0.00148272	0	0.00681201	0	0.00429153	1	0.404964	0	0.0363092	0	0	0	0.043288	0	0	0	0.0821678	0	0.020976	0	0.017216	0	0.375011	1	0.143659	0.00938192	0.0577337	1	0.0981821	0.00451569	0.0104777	1	0.101168	0.00478509	0.0124635	0	0.0424907	0.0416006	0.0906857	2	1.02871	0.0856582	1	0.164234	0.0120969	0.0689044	1	0.109303	0.00555567	0.0128425	1	0.113966	0.00602122	0.0156963	0	0.0502678	0.0490253	0.102866	2	1.27545	0.137273	1	0.103288	0.0981326	1	1	0.0686825	0.066377	1	1	0.0717434	0.0692303	1	0	0.0315444	1	1	1	0.764841	0.534592
ENSG00000136478	TEX2	NA	0.102733	1	Functional/Functional	1	0.174185	0.159858	1	0	0	0	0.000189506	0	0.00289779	0	2.07732e-05	0	0	0	0.00159264	0	0.00468461	0	0	0	0.00100369	0	0.000176	0	0.00180893	0	0	0	0.000550554	0	0	0	0.0140275	0	0	0	0	0	0.0354065	0	0.000659618	0	0	0	0.0030887	0	0	0	0.0491964	0	0	0	0.005264	1	0.0490853	0	0.00453238	0	0.0607035	1	1	0	0	0	4.73821e-05	0	0	0	0	0	0	0	0.000677835	0	0	0	0	0	0	0	0	0	0	0	0	0	0	0	0	0	0	0	0	0	0	0	0.000676397	0	0.00027262	0	0	0	0.000431	0	0	0	0.0140226	0	0	0	0.005264	0	0.0393117	0	0	0	0.065783	1	1	0	0	0	0.000142124	0	0	0	0	0	0	0	0.000914804	0	0	0	0	0	0	0	0	0	0	0	0	0	0	0	0	0	0	0	0	0	0	0	0.00440785	0	0.000427407	0	0	0	0.00129252	0	0	0	0.0140226	0	0	0	0.005264	0	0.0393117	0	0	1	0.108402	0.102733	1	0	0	0	4.73821e-05	0	0.00289779	0	2.07732e-05	0	0	0	0.000677835	0	0.00468461	0	0	0	0.00100369	0	0.000176	0	0.00180893	0	0	0	0.000550554	0	0	0	0.0140275	0	0	0	0	0	0.0309986	0	0.000232211	0	0	0	0.00179617	0	0	0	0.0351738	0	0	0	0	1	0.00977357	0	0.00453238	8	6.01401	0.257951	0	0.0160523	0	0.0485193	0	0.0427072	0	0.010989	0	0.0154321	0	0.11592	0	0.045566	0	0.00694444	0	0.00100369	0	0.000704	0	0.0498788	0	0.0015467	0	0.0111487	0	0.00105694	0	0.00554769	0	0.0211401	0	0.00762939	3	2.19136	0	0.398498	0	0.0116375	0	0.211347	1	0.0578352	1	0.473592	0	0.0342429	1	0.148016	2	2.08569	1	0.163201	0.0119533	0.0642582	0	0.0597471	0.0579973	0.0682592	0	0.0633582	0.0613928	0.0753553	1	0.0998428	0.00466463	0.0300892	7	5.59495	0.202385	1	0.183379	0.0148931	0.0743034	0	0.0606249	0.0588238	0.070058	0	0.0661295	0.0639904	0.0803512	1	0.11725	0.00635935	0.0389776	8	7.10277	0.284402	1	0.101377	0.096408	1	0	0.0352307	1	1	0	0.038813	1	1	1	0.0625644	0.0606474	1	3	4.18999	0.788435
ENSG00000123836	PFKFB2	NA	0.10206	1	Functional/Functional	1	0.168429	0.155009	1	0	0.000445898	0	0.000758046	0	0.00215376	0	0.000186927	0	0	0	0.00159277	0	0.00312786	0	0	0	0	0	0.000176	0	0.00180893	0	0.000386675	0	0.00220222	0	0.000264236	0	0	0	0.000818919	0	0.000119209	1	0.0313333	0	0.00366029	0	0.0002375	0	0.000673438	0	0	0	0.032306	0	0.00973502	0	0.013232	0	0.0568541	0	0.00635617	0	0.054239	1	1	0	0	0	4.73821e-05	0	0	0	2.07732e-05	0	0	0	0	0	0	0	0	0	0	0	0	0	0	0	0	0	0	0	0	0	0	0	0	0	0	0	0.00174235	0	0.00128417	0	0.0002375	0	0	0	0	0	0.00774177	0	0	0	0	0	0.0431651	0	0	0	0.0607771	1	1	0	0	0	0.000331607	0	0	0	0.000103834	0	0	0	0	0	0	0	0	0	0	0	0	0	0	0	0	0	0	0	0	0	0	0	0	0	0	0	0.00615896	0	0.00205722	0	0.0002375	0	0	0	0	0	0.00841109	0	0	0	0	0	0.0434769	0	0	1	0.107652	0.10206	1	0	0.000445898	0	0.000426439	0	0.00215376	0	8.30926e-05	0	0	0	0.00159277	0	0.00312786	0	0	0	0	0	0.000176	0	0.00180893	0	0.000386675	0	0.00220222	0	0.000264236	0	0	0	0.000818919	0	0.000119209	1	0.0251743	0	0.00160307	0	0	0	0.000673438	0	0	0	0.0238949	0	0.00973502	0	0.013232	0	0.0133772	0	0.00635617	0	0.412786	1	0	0.000445898	0	0.0208955	0	0.00562328	0	0.000186958	0	0.0066358	0	0.000677835	0	0.0194881	0	0.000192901	0	0.00401476	0	0.000176	0	0.000787802	0	0	0	0.00344096	0	0.00237812	0	0.000370679	0	0.0172862	0	0.000476837	0	0.0592345	0	0.00870752	0	0	0	0.00489373	0	0	0	0.0323063	0	0.00973502	0	0.0233235	0	0.191508	1	0.15435	0.0107543	0.0611438	0	0.0532642	0.0518705	0.0624172	0	0.0583766	0.0567054	0.0710197	1	0.095973	0.00432109	0.0287076	0	0.426896	0.347469	1	0.180067	0.0143913	0.0735802	0	0.0554391	0.0539303	0.0654908	0	0.0632921	0.0613308	0.0777487	1	0.116775	0.00630997	0.0387687	0	0.490496	0.387678	0	0.105105	1	1	0	0.0314349	1	1	0	0.0359017	1	1	0	0.069203	1	1	0	0.302245	1
ENSG00000183826	BTBD9	NA	0.101943	1	LoF/LoF	1	0.396451	0.327297	1	0	0	0	0.0408969	0	0.00501608	0	0.000186895	0	0.0066358	0	0.00235475	0	0.00312384	0	0	0	0	0	0	0	0.00507274	0	0.00154481	0	0	0	0.0023766	0	0.000370679	0	0.0485455	0	0.000476837	0	0.0292909	0	0.0033687	0	0.0002375	0	0.010127	0	0.0142674	1	0.119338	0	0	0	0.00252715	0	0.0933564	0	0.00733656	1	0.107521	0.101943	1	0	0	0	0.00113717	0	0.000228138	0	8.30926e-05	0	0	0	0	0	0.000195312	0	0	0	0	0	0	0	0	0	0.000386675	0	0	0	0.000264236	0	0	0	0	0	0	0	0.00207641	0	2.58012e-05	0	0	0	0.000383917	0	0	1	0.0407843	0	0	0	0	0	0.0619562	0	0	1	0.128667	0.120733	1	0	0	0	0.00794725	0	0.000886451	0	0.000166122	0	0	0	0	0	0.00136604	0	0	0	0	0	0	0	0	0	0.00115814	0	0	0	0.00131966	0	0	0	0	0	0	0	0.00808573	0	0.00054176	0	0	0	0.00199858	0	0	1	0.0432411	0	0	0	0	0	0.0619562	0	0	0	0.267784	1	1	0	0	0	0.0329496	0	0.00412963	0	2.07732e-05	0	0.0066358	0	0.00235475	0	0.00175781	0	0	0	0	0	0	0	0.00507274	0	0.000386675	0	0	0	0.00105694	0	0.000370679	0	0.0485455	0	0.000476837	0	0.0212052	0	0.00282694	0	0.0002375	0	0.00812847	0	0.0142674	0	0.0760967	0	0	0	0.00252715	0	0.0314002	0	0.00733656	0	1.74423	1	0	0	0	0.00492549	0	0.0202006	0	0.00467396	0	0.0154321	0	0.0254243	0	0.00957028	0	0.000192901	0	0	0	0.007548	0	0.00507274	0	0.00348007	0	0.00328373	0	0	0	0.00333611	0	0.00681201	0	0.00429153	0	0.681332	0	0.0680963	0	0.0002375	0	0.0681724	0	0.0142674	0	0.239139	0	0.0269282	0	0.0116277	0	0.520189	1	0.355526	0.0500409	0.114824	1	0.0964725	0.00436474	0.0101995	1	0.114188	0.0060438	0.014731	0	0.241337	0.214423	0.248674	1	1.57937	0.46838	1	0.411267	0.0645983	0.135	1	0.108826	0.00550901	0.0127573	1	0.133113	0.00811116	0.0194127	0	0.278155	0.24282	0.27977	1	1.98416	0.589689	1	0.274492	0.240042	1	1	0.0742021	0.071516	1	1	0.0886983	0.0848784	1	0	0.185793	1	1	0	1.20674	1
ENSG00000198677	TTC37	Consensus	0.101983	1	LoF/LoF	2	0.81173	0.19543	1	0	0	0	0.0136867	0	0.0184065	0	0.00168263	0	0.01	0	0.00274428	0	0.00702242	0	0.000771605	0	0	0	0.000176	0	0.0029278	0	0.0061717	1	0.00343758	0	0.00105618	0	0.00591876	0	0.00205963	0	0.000476837	1	0.143403	0	0.00685012	0	0.00273125	0	0.0275749	0	0.0309896	0	0.144705	0	0	0	0.0238221	0	0.287104	0	0.0680122	1	0.107566	0.101983	1	0	0	0	0.00118455	0	0.000931328	0	0	0	0	0	0.00159277	0	0.00117283	0	0	0	0	0	0	0	0	0	0.0015467	1	0.00123875	0	0.000264236	0	0.00148272	0	0.000515135	0	0	0	0.020249	0	0.000645031	0	0.00273125	0	0.00359306	0	0	0	0.0265843	0	0	0	0.0100915	0	0.0234649	0	0.0102777	1	0.215521	0.193878	1	0	0	0	0.00686367	0	0.00487973	0	0	0	0	0	0.00206644	0	0.00233781	0	0	0	0	0	0	0	0	0	0.00462501	1	0.00288702	0	0.000791948	0	0.00443604	0	0.00154449	0	0	0	0.0756334	0	0.00348135	0	0.00273125	0	0.0120332	0	0	0	0.0339137	0	0	0	0.0137305	0	0.0291138	0	0.0144514	1	0.596209	0.449104	1	0	0	0	0.00682302	0	0.0135268	0	0.00168263	0	0.01	0	0.000677835	0	0.00468461	0	0.000771605	0	0	0	0.000176	0	0.0029278	0	0.0015467	0	0.000550554	0	0.000264236	0	0.00148272	0	0.000515135	0	0.000476837	1	0.0677692	0	0.00336877	0	0	0	0.0155417	0	0.0309896	0	0.110791	0	0	0	0.0100915	0	0.25799	0	0.0535609	1	1.5676	0.791455	0	0.00713436	0	0.182137	0	0.0841309	0	0.00467396	0	0	0	0.00972397	0	0.0887529	0	0.000771605	0	0	0	0.006336	0	0.0117112	0	0.00348007	0	0.0137638	0	0.00237812	0	0.00593086	0	0.0277028	0	0.00190735	0	0.267751	0	0.0188106	0	0.005925	0	0.0284379	0	0.292059	0	0.215919	0	0.0361433	0	0.0238372	1	0.22818	1	0.736143	0.168461	0.219191	0	0.0983484	0.0936669	0.102491	0	0.186778	0.170372	0.180646	1	0.549364	0.105526	0.151292	1	1.41864	0.414587	2	0.870073	0.0580199	0.128157	1	0.110539	0.00567734	0.0130441	1	0.227692	0.0223035	0.0380982	1	0.642381	0.136044	0.183376	1	1.76215	0.525807	1	0.529535	0.411122	1	0	0.0698839	1	1	0	0.142196	1	1	1	0.38734	0.32114	1	1	1.12371	0.674929
ENSG00000120915	EPHX2	NA	0.101991	1	LoF/LoF + LoF/Functional	1	0.396424	0.327278	1	0	0	0	0.00573243	1	0.0326774	0	0.000519329	0	0	0	0.00159277	0	0.00273436	0	0	0	0.00401476	0	0.002172	0	0.00583021	0	0	0	0.000550554	0	0.00237812	0	0.00333611	0	0.00280462	0	0.00399399	0	0.0420923	0	0.00537624	0	0	0	0.00325832	0	0.0142674	0	0.119102	0	0.0328803	0	0	0	0.0834356	0	0.0276748	0	0.0784566	1	1	0	0	0	0.000189528	0	0.000931328	0	0	0	0	0	0	0	0	0	0	0	0	0	0	0	0.00279987	0	0	0	0	0	0	0	0	0	0.00280462	0	0.00399399	0	0.0116425	0	0.00192331	0	0	0	0.000673438	0	0	0	0.0396369	0	0	0	0	0	0.0138611	0	0	1	0.107575	0.101991	1	0	0	0	0.00189448	1	0.00660715	0	0	0	0	0	0	0	0	0	0	0	0	0	0	0	0.00303034	0	0	0	0	0	0	0	0	0	0.00280462	0	0.00399399	0	0.0247306	0	0.00295339	0	0	0	0.00228857	0	0	0	0.0434928	0	0	0	0	0	0.0157787	0	0	0	0.288849	1	1	0	0	0	0.00383795	0	0.0260702	0	0.000519329	0	0	0	0.00159277	0	0.00273436	0	0	0	0.00401476	0	0.002172	0	0.00279987	0	0	0	0.000550554	0	0.00237812	0	0.00333611	0	0	0	0	0	0.0173617	0	0.00242285	0	0	0	0.000969751	0	0.0142674	0	0.0756092	0	0.0328803	0	0	0	0.0676569	0	0.0276748	4	3.61902	0.488818	0	0.00607536	1	0.0758114	0	0.0878981	0	0.00916096	0	0.00444444	0	0.0350632	0	0.0292202	0	0	0	0	0	0.022428	0	0.0662132	0	0.00966686	0	0.0198199	0	0	0	0.0133444	0	0.0386924	0	0.0326805	1	2.31594	0	0.130486	0	0.0038	1	0.149074	0	0.0672042	0	0.272786	0	0	0	0	1	0.229208	1	0.377509	0.0556251	0.120407	0	0.0761664	0.073338	0.0829212	1	0.100542	0.00472802	0.0123624	0	0.276966	0.24192	0.273287	4	3.03465	0.190592	1	0.411909	0.0647732	0.135065	0	0.0825475	0.0792323	0.089598	1	0.113794	0.00600366	0.0156729	0	0.298115	0.257784	0.293164	4	3.97517	0.366312	1	0.267902	0.235018	1	0	0.0507483	1	1	1	0.0699439	0.0675539	1	0	0.197958	1	1	3	2.44714	0.442558
ENSG00000021488	SLC7A9	NA	0.102478	1	All	2	0.539715	0.102478	1	0	0.000445898	0	0.00492549	0	0.00263529	0	0.0013291	0	0	0	0	0	0	0	0.000192901	0	0	0	0	0	0.00507243	0	0.000386675	0	0.0241115	0	0.00105694	0	0.00148272	0	0.0112185	0	0.0029793	2	0.234814	0	0.0162806	0	0.0002375	0	0.021001	0	0	0	0.0968054	0	0	0	0.00252715	0	0.0972027	0	0.0150098	0	0.0903162	1	1	0	0	0	0	0	0.000370685	0	8.30926e-05	0	0	0	0	0	0	0	0.000192901	0	0	0	0	0	0.00145849	0	0	0	0	0	0	0	0	0	0	0	0.000119209	0	0.0221391	0	0.000358959	0	0	0	0.000242438	0	0	0	0.0113308	0	0	0	0	0	0.0533057	0	0.000714919	1	0.183931	0.168006	1	0	0	0	0	0	0.00160561	0	0.000581271	0	0	0	0	0	0	0	0.000192901	0	0	0	0	0	0.00192302	0	0	0	0	0	0	0	0	0	0	0	0.00107195	1	0.103814	0	0.00242122	0	0	0	0.00411983	0	0	0	0.01287	0	0	0	0	0	0.054616	0	0.000714919	1	0.355785	0.299376	1	0	0.000445898	0	0.00492549	0	0.00102968	0	0.000747833	0	0	0	0	0	0	0	0	0	0	0	0	0	0.00314941	0	0.000386675	0	0.0241115	0	0.00105694	0	0.00148272	0	0.0112185	0	0.00190735	1	0.131	0	0.0138594	0	0.0002375	0	0.0168812	0	0	0	0.0839354	0	0	0	0.00252715	0	0.0425868	0	0.0142949	2	1.68923	0.503401	0	0.00401308	0	0.0852046	0	0.021788	0	0.00351066	0	0	0	0.00582431	0	0.00703122	0	0.000771605	0	0	0	0.000704	0	0.00507274	0	0	0	0.0205478	1	0.0380499	0	0.0237234	0	0.000228949	0	0.00107288	0	0.414944	0	0.0293436	0	0.0002375	0	0.0272521	0	0.0368902	1	0.107212	0	0.00376493	0	0.0809619	0	0.771076	1	0.464157	0.0795361	0.142595	0	0.0893506	0.0854751	0.0945418	1	0.165666	0.0122971	0.0243206	0	0.298492	0.258064	0.287748	3	1.7183	0.0959455	2	0.57985	0.0211715	0.0860398	0	0.0935603	0.0893169	0.0994543	1	0.199436	0.0174308	0.0322544	1	0.380414	0.0563788	0.110524	4	1.94252	0.047616	2	0.350528	0.0488014	1	0	0.0582651	1	1	1	0.11997	0.113053	1	1	0.230558	0.205909	1	2	1.21943	0.344384
ENSG00000154743	TSEN2	Consensus	0.103058	1	Functional/Functional	1	0.147195	0.136875	1	0	0.000445898	0	0.00397852	1	0.0234076	0	0.00101788	0	0	0	0	0	0.000195312	0	0	0	0	0	0	0	0.00046829	0	0.000386675	0	0.000820232	0	0	0	0	0	0	0	0.000119209	0	0.0247567	0	0.0019425	0	0	0	0.00781026	0	0	0	0.0359969	0	0	0	0.009248	0	0.0320691	0	0.00453238	0	0.027262	1	1	0	0	0	0	0	0.00060204	0	0	0	0	0	0	0	0	0	0	0	0	0	0	0	0.000117112	0	0	0	0	0	0	0	0	0	0	0	0	0	0.00329932	0	0.000153695	0	0	0	0.00093625	0	0	0	0.0117794	0	0	0	0	0	0.0103742	0	0	0	0.038431	1	1	0	0	0	0	0	0.00199858	0	0	0	0	0	0	0	0	0	0	0	0	0	0	0	0.000351178	0	0	0	0	0	0	0	0	0	0	0	0	0	0.0105425	0	0.00041151	0	0	0	0.00190367	0	0	0	0.0122184	0	0	0	0	0	0.0110051	0	0	1	0.108764	0.103058	1	0	0.000445898	0	0.00397852	1	0.0214091	0	0.00101788	0	0	0	0	0	0.000195312	0	0	0	0	0	0	0	0.000117112	0	0.000386675	0	0.000820232	0	0	0	0	0	0	0	0.000119209	0	0.0142142	0	0.00153099	0	0	0	0.00590658	0	0	0	0.0237785	0	0	0	0.009248	0	0.021064	0	0.00453238	2	1.33657	0.386078	0	0.00178359	0	0.0304882	0	0.00484471	0	0.00101788	0	0.00444444	0	0.00636608	0	0.000781247	0	0	0	0	0	0	0	0.00105401	0	0	0	0.00903655	0	0.00237812	0	0	0	0	0	0.000476837	0	0.226155	0	0.00987311	0	0	0	0.0311249	0	0.120175	1	0.100384	0	0.166957	0	0.0828326	1	0.5364	1	0.13182	0.00796119	0.0527417	0	0.025768	0.0254388	0.036916	0	0.0345864	0.0339952	0.0486368	1	0.0972336	0.00443165	0.0291731	2	1.34175	0.152608	1	0.163209	0.0119544	0.0685486	0	0.0278083	0.0274252	0.0398095	0	0.039766	0.0389857	0.0555301	1	0.123443	0.0070202	0.0411319	2	1.52325	0.197012	1	0.101545	0.0965598	1	0	0.0184901	1	1	0	0.0260469	1	1	1	0.0754984	0.0727188	1	1	0.993068	0.629561
ENSG00000168004	HRASLS5	NA	0.102399	1	LoF/LoF	1	0.161821	0.149406	1	0	0	0	0.00397772	0	0.0166581	0	0.000839522	0	0	0	0	0	0	0	0	0	0	0	0.000176	0	0.00314941	0	0	0	0	0	0	0	0	0	0	0	0	0	0.02449	0	0.00128407	0	0	0	0.00427262	1	0.0276452	0	0.0144712	0	0	0	0.000465303	0	0	0	0.0643918	1	0.10803	0.102399	1	0	0	0	0.00312621	0	0.00364853	0	0	0	0	0	0	0	0	0	0	0	0	0	0.000176	0	0.00314941	0	0	0	0	0	0	0	0	0	0	0	0	0	0.00341305	0	0.000924198	0	0	0	0.000660084	1	0.0276452	0	0.0144712	0	0	0	0	0	0	0	0.0508159	1	0.120844	0.113828	1	0	0	0	0.00369331	0	0.00660173	0	0	0	0	0	0	0	0	0	0	0	0	0	0.000176	0	0.00314941	0	0	0	0	0	0	0	0	0	0	0	0	0	0.00836957	0	0.00113037	0	0	0	0.00130549	1	0.0276452	0	0.0144712	0	0	0	0	0	0	0	0.0543016	0	0.040977	1	1	0	0	0	0.000284405	0	0.0100563	0	0.000839522	0	0	0	0	0	0	0	0	0	0	0	0	0	0	0	0	0	0	0	0	0	0	0	0	0	0	0	0.0161204	0	0.000153695	0	0	0	0.00296713	0	0	0	0	0	0	0	0.000465303	0	0	0	0.0100902	1	1.02719	0.641988	0	0.00178359	0	0.0258494	0	0.00861058	0	0.00366037	0	0.0121605	0	0.0120615	0	0.00175781	0	0.000192901	0	0	0	0.000176	0	0.0415693	0	0.000386675	0	0.000550554	0	0	0	0	0	0	0	0.00107288	1	0.555649	0	0.0203006	0	0	0	0.0527745	0	0	0	0.0291596	0	0.020976	0	0.0134357	0	0.225062	1	0.150597	0.0102631	0.0600251	1	0.103493	0.00499989	0.0113228	1	0.114277	0.00605279	0.0147441	0	0.0363208	0.0356691	0.0846768	1	0.939039	0.241829	1	0.166205	0.0123729	0.0695102	1	0.109307	0.00555598	0.0128425	1	0.122679	0.00693706	0.0173703	0	0.0435257	0.0425921	0.0964512	1	1.15471	0.320945	1	0.114636	0.10831	1	1	0.0789899	0.0759507	1	1	0.0874214	0.0837091	1	0	0.027215	1	1	0	0.749539	1
ENSG00000165092	ALDH1A1	NA	0.102399	1	Functional/Functional	1	0.128189	0.120313	1	0	0.00401308	0	0.00170553	0	0.000788991	0	8.30926e-05	0	0	0	0	0	0	0	0	0	0	0	0	0	0.00145849	0	0.000386675	0	0.000550554	0	0.00105694	0	0	0	0	0	0	0	0.00983538	0	0.00233672	0	0	0	0.000242438	0	0	0	0.0444501	0	0.0157051	0	0	1	0.0368608	0	0.00871486	0	0.0196826	1	1	0	0	0	0	0	0	0	0	0	0	0	0	0	0	0	0	0	0	0	0	0	0	0	0	0	0	0	0	0	0	0	0	0	0	0	0.000284276	0	0	0	0	0	0	0	0	0	0	0	0	0	0	0	0.0193983	0	0	0	0.0201587	1	1	0	0	0	0	0	0	0	0	0	0	0	0	0	0	0	0	0	0	0	0	0	0	0	0	0	0	0	0	0	0	0	0	0	0	0	0.000760469	0	0	0	0	0	0	0	0	0	0	0	0	0	0	0	0.0193983	0	0	1	0.10803	0.102399	1	0	0.00401308	0	0.00170553	0	0.000788991	0	8.30926e-05	0	0	0	0	0	0	0	0	0	0	0	0	0	0.00145849	0	0.000386675	0	0.000550554	0	0.00105694	0	0	0	0	0	0	0	0.00907491	0	0.00233672	0	0	0	0.000242438	0	0	0	0.0444501	0	0.0157051	0	0	1	0.0174626	0	0.00871486	1	0.685036	0.495928	0	0.00401308	0	0.0236719	0	0.0131941	0	0.00168263	0	0	0	0.00636608	0	0.00703122	0	0	0	0	0	0.004688	0	0.00507274	0	0.00966686	0	0.00220222	0	0.000264236	0	0	0	0	0	0.000476837	0	0.0915905	0	0.0320466	0	0.00095	0	0.0214603	0	0	0	0.249371	0	0	0	0.005264	1	0.206024	1	0.123468	0.00702286	0.0493591	0	0.0196506	0.0194588	0.0304036	0	0.020061	0.0198611	0.0335437	1	0.103407	0.0049918	0.0313631	1	0.723485	0.164008	1	0.128674	0.00760146	0.0548019	0	0.0179919	0.017831	0.0293867	0	0.0184817	0.0183119	0.0333763	1	0.110192	0.00564307	0.0364293	1	0.817049	0.197349	1	0.0960991	0.091626	1	0	0.0142607	1	1	0	0.0145702	1	1	1	0.0815289	0.0782939	1	1	0.55032	0.423235
ENSG00000163975	MFI2	NA	0.102569	1	Functional/Functional	2	1.13145	0.312467	1	0	0.00178359	0	0.057942	0	0.0126472	0	0.00168137	0	0	0	0.00427576	0	0.00702931	0	0	0	0	0	0.000176	0	0.0029278	0	0	0	0.00123875	0	0.00659374	0	0.0193669	0	0.000352309	0	0.0029793	1	0.332076	0	0.0269026	0	0	0	0.0391353	0	0.00757849	0	0.204405	0	0.00376493	0	0.00712329	1	0.346708	0	0.0447585	0	0.351433	1	1	0	0	0	0.010661	0	0.00060204	0	0.00033237	0	0	0	0.00297159	0	0.000195312	0	0	0	0	0	0.000176	0	0	0	0	0	0	0	0.00422777	0	0	0	0	0	0.000119209	0	0.0730572	0	0.0107937	0	0	0	0.0128113	0	0	0	0.0974439	0	0	0	0.000465303	0	0.12001	0	0.0175661	0	0.591443	1	1	0	0	0	0.0389891	0	0.00150568	0	0.00116204	0	0	0	0.0041569	0	0.00214652	0	0	0	0	0	0.000176	0	0	0	0	0	0	0	0.00632951	0	0	0	0	0	0.00107195	0	0.212987	0	0.0214078	0	0	0	0.0264862	0	0	0	0.110021	0	0	0	0.00139399	0	0.14139	0	0.0222182	2	0.540004	0.102569	1	0	0.00178359	0	0.0189528	0	0.0111415	0	0.000519329	0	0	0	0.000118864	0	0.00488279	0	0	0	0	0	0	0	0.0029278	0	0	0	0.00123875	0	0.000264236	0	0.0193669	0	0.000352309	0	0.00190735	1	0.119088	0	0.00549476	0	0	0	0.0126491	0	0.00757849	0	0.0943841	0	0.00376493	0	0.0057293	1	0.205318	0	0.0225403	1	2.84294	0.941746	0	0.0361177	0	0.358635	0	0.100082	0	0.0129832	0	0.01	0	0.0385118	0	0.0236327	0	0	0	0.00100369	0	0.001584	0	0.0117112	0	0.000386675	0	0.0137638	0	0.0214031	0	0.048055	0	0.0602899	0	0.00762939	1	1.13114	0	0.147732	0	0.0059375	0	0.152589	0	0.00757849	0	0.308872	0	0.0159203	0	0.0590238	0	0.26835	2	0.995322	0.079443	0.142574	0	0.311079	0.267344	0.271678	0	0.506454	0.397372	0.402122	2	0.488868	0.0135577	0.0538474	1	2.43459	0.699013	2	1.19134	0.118641	0.182729	0	0.361053	0.303058	0.307743	0	0.632239	0.4686	0.473588	2	0.559103	0.019268	0.0674785	1	3.313	0.842978	1	0.696885	0.501865	1	0	0.20918	1	1	0	0.370088	1	1	1	0.326797	0.27877	1	1	1.95511	0.858451
ENSG00000164114	MAP9	NA	0.102889	1	LoF/LoF	2	1.33297	0.384811	1	0	0.00178359	0	0.00800039	0	0.0182297	0	0.0129754	0	0.00111111	0	0.0370831	0	0.00468385	0	0.000771605	0	0	0	0	0	0.00455115	0	0	0	0	0	0	0	0.000370679	0	0.00209474	0	0.00584126	1	0.91355	0	0.075235	0	0.0002375	0	0.0409696	0	0	0	0.0786371	0	0	0	0.00779115	1	0.0882333	0	0.0308146	1	0.108575	0.102889	1	0	0.00178359	0	0.00303246	0	0.00785145	0	0.000519329	0	0	0	0.0175233	0	0.00117283	0	0	0	0	0	0	0	0	0	0	0	0	0	0	0	0.000370679	0	0.00139983	0	0	0	0.00807943	0	0.000103205	0	0	0	0.000242438	0	0	0	0.0192942	0	0	0	0	1	0.0280563	0	0.0191463	1	0.229361	0.204958	1	0	0.00178359	0	0.00681583	0	0.0135971	0	0.0046661	0	0	0	0.0257457	0	0.00194948	0	0	0	0	0	0	0	0	0	0	0	0	0	0	0	0.000370679	0	0.00174243	0	0	0	0.0910616	0	0.00546849	0	0	0	0.00605853	0	0	0	0.0215082	0	0	0	0	1	0.0280563	0	0.0205368	1	1.1036	0.668327	1	0	0	0	0.00118455	0	0.00463255	0	0.00830926	0	0.00111111	0	0.0113374	0	0.00273436	0	0.000771605	0	0	0	0	0	0.00455115	0	0	0	0	0	0	0	0	0	0.000352309	0	0.00584126	1	0.822489	0	0.0697665	0	0.0002375	0	0.034911	0	0	0	0.057129	0	0	0	0.00779115	0	0.0601771	0	0.0102777	1	0.546163	0.420832	0	0.00401308	0	0.0398484	0	0.00669625	0	0.000519329	0	0	0	0.00382741	0	0.0128676	0	0	0	0	0	0.004168	0	0.00455115	0	0.00618679	0	0.0166543	0	0.00422777	0	0.00926697	0	0.00382836	0	0.00107288	0	0.0182451	0	0.00263419	0	0	0	0.00455244	0	0.0109229	0	0.0265257	0	0	0	0.0293524	1	0.336202	2	1.04129	0.0880511	0.150287	1	0.103167	0.00496946	0.0112719	1	0.192379	0.0162944	0.0292861	1	0.848912	0.208887	0.243803	1	0.583632	0.116542	2	1.55913	0.206137	0.2589	1	0.117312	0.00636588	0.0143205	1	0.288677	0.0344534	0.0510767	1	1.27046	0.362675	0.389092	1	0.642985	0.136249	2	0.94364	0.243519	1	1	0.0715033	0.0690068	1	1	0.158261	0.146373	1	1	0.785379	0.544053	1	0	0.391072	1
ENSG00000174326	SLC16A11	NA	0.103352	1	Functional/Functional	1	0.292243	0.253413	1	0	0.0160004	0	0.0914988	0	0.0115827	0	0.00184396	0	0	0	0.00413289	0	0.000195312	0	0	0	0	0	0	0	0.00573093	0	0.0015467	0	0.000137638	0	0.0169058	0	0.00148272	0	0.0152316	0	0.00190525	0	0.0156646	0	0.00336803	0	0.0002375	0	0.00407235	0	0.0142674	0	0.0323055	0	0	0	0.004589	1	0.0440309	0	0.00551326	0	0.128478	1	1	0	0.00401308	0	0.0614072	0	0.00364853	0	0.000839522	0	0	0	0.00159277	0	0.000195312	0	0	0	0	0	0	0	0.00187379	0	0.0015467	0	0	0	0.000264236	0	0	0	0.013086	0	0.00107288	0	0.0027415	0	0.00041282	0	0.0002375	0	0.000983181	0	0.0142674	0	0.0157067	0	0	0	0.004589	0	0	0	0	0	0.183151	1	1	0	0.0119873	0	0.0884664	0	0.00561733	0	0.00100444	0	0	0	0.00254012	0	0.000195312	0	0	0	0	0	0	0	0.00467693	0	0.0015467	0	0	0	0.00395822	0	0	0	0.0139941	0	0.00178604	0	0.00755373	0	0.00185695	0	0.0002375	0	0.00227455	0	0.0142674	0	0.0165988	0	0	0	0.004589	0	0	0	0	1	0.109092	0.103352	1	0	0.00401308	0	0.00303246	0	0.00596536	0	0.000839522	0	0	0	0.00159277	0	0	0	0	0	0	0	0	0	0.00105401	0	0	0	0.000137638	0	0.0129475	0	0.00148272	0	0.00123753	0	0.000119209	0	0.00811087	0	0.00151108	0	0	0	0.00179779	0	0	0	0.0157067	0	0	0	0	1	0.0440309	0	0.00551326	0	0.917503	1	0	0.0285375	0	0.288273	0	0.0267623	0	0.00840697	0	0	0	0.0484775	0	0.0195312	0	0.000192901	0	0.0143229	0	0.000704	0	0.00749516	0	0.000386675	0	0.000550554	0	0	0	0.000370679	0	0.00732541	0	0.00107288	0	0.083941	0	0.00766448	0	0	0	0.00407306	0	0.0142674	0	0.109307	0	0.0127201	0	0.0390195	0	0.1941	1	0.268555	0.0302107	0.0940658	0	0.12081	0.113797	0.121959	0	0.16768	0.154375	0.165334	1	0.100875	0.0047583	0.0304803	0	0.866462	0.579564	1	0.31655	0.0406846	0.111503	0	0.14286	0.133124	0.141783	0	0.206264	0.186382	0.198556	1	0.110287	0.00565239	0.0364751	0	1.04105	0.646916	1	0.191664	0.174416	1	0	0.0853057	1	1	0	0.123905	1	1	1	0.0677585	0.0655138	1	0	0.62412	1
ENSG00000132541	HRSP12	NA	0.1028	1	Functional/Functional	1	0.110454	0.104573	1	0	0	0	0.000426349	0	0.000415089	0	2.07732e-05	0	0	0	0.000118864	0	0.000780865	0	0	0	0	0	0.000176	0	0	0	0	0	0	0	0	0	0	0	0	0	0	0	0.00720245	0	0.00047903	0	0	0	0.000969713	0	0	0	0.0246753	0	0	0	0	1	0.0751899	0	0	0	0.000935822	1	1	0	0	0	0.000189528	0	0	0	0	0	0	0	0.000118864	0	0.000195312	0	0	0	0	0	0	0	0	0	0	0	0	0	0	0	0	0	0	0	0	0	0.000158362	0	0.000246819	0	0	0	2.69375e-05	0	0	0	0	0	0	0	0	0	0	0	0	0	0.00197846	1	1	0	0	0	0.000378967	0	0	0	0	0	0	0	0.000118864	0	0.000585553	0	0	0	0	0	0	0	0	0	0	0	0	0	0	0	0	0	0	0	0	0	0.000351981	0	0.000246819	0	0	0	0.000296275	0	0	0	0	0	0	0	0	0	0	0	0	1	0.108476	0.1028	1	0	0	0	4.73821e-05	0	0.000415089	0	2.07732e-05	0	0	0	0	0	0.000195312	0	0	0	0	0	0.000176	0	0	0	0	0	0	0	0	0	0	0	0	0	0	0	0.00685047	0	0.000232211	0	0	0	0.000673438	0	0	0	0.0246753	0	0	0	0	1	0.0751899	0	0	0	0.0542511	1	0	0.0156807	0	0.010661	0	0.00215376	0	2.07732e-05	0	0	0	0	0	0.000195312	0	0	0	0	0	0	0	0.000787802	0	0	0	0.000137638	0	0	0	0	0	0.000352309	0	0.00207043	0	0.00187101	0	2.58012e-05	0	0	0	0.000431	0	0	0	0	0	0	0	0	0	0.0198635	1	0.107945	0.00542327	0.0431765	0	0.00071589	0.000715634	0.00301737	0	0.00141241	0.00141141	0.00566738	1	0.106532	0.00528721	0.0323276	0	0.0588646	0.0571655	1	0.110052	0.00562919	0.0474337	0	0.00107636	0.00107578	0.00427417	0	0.00237314	0.00237033	0.00860285	1	0.107678	0.00539749	0.0354998	0	0.0619966	0.0601139	1	0.0646033	0.0625607	1	0	0.000610641	1	1	0	0.00136245	1	1	1	0.0632408	0.0612826	1	0	0.0409932	1
ENSG00000092929	UNC13D	Discordant	0.103573	1	LoF/LoF	4	3.28013	0.415268	1	0	0.00178359	0	0.0106585	0	0.116778	0	0.00830896	0	0.00111111	0	0.00271009	0	0.0158203	0	0.000192901	0	0.00901229	0	0.000704	0	0.014169	0	0.00618679	0	0.0397662	0	0.00105694	0	0.0254319	0	0.0615373	0	0.00965595	3	1.82334	0	0.13162	0	0.00095	1	0.0703974	0	0.0578352	0	0.221263	0	0	0	0.00930773	0	0.541295	0	0.0992329	1	0.109339	0.103573	1	0	0	0	0.000426439	0	0.000788991	0	2.07732e-05	0	0	0	0	0	0	0	0	0	0.00100369	0	0	0	0.000117112	0	0	0	0.000550554	0	0	0	0.00240733	0	0.000942454	0	0	1	0.037276	0	0.0067805	0	0	0	0.00166123	0	0	0	0.0454099	0	0	0	0	0	0.00857237	0	0.00338157	1	0.585355	0.443092	1	0	0	0	0.00383552	0	0.00440048	0	0.000809854	0	0	0	0	0	0	0	0	0	0.00499754	0	0	0	0.00245778	0	0	0	0.00879758	0	0	0	0.00606499	0	0.00379041	0	0	1	0.421611	0	0.0395077	0	0	0	0.0192248	0	0	0	0.051904	0	0	0	0	0	0.0117486	0	0.00620508	3	2.69477	0.505094	1	0	0.00178359	0	0.00682302	0	0.112377	0	0.00749911	0	0.00111111	0	0.00271009	0	0.0158203	0	0.000192901	0	0.00401476	0	0.000704	0	0.0117112	0	0.00618679	0	0.0309687	0	0.00105694	0	0.0193669	0	0.0577469	0	0.00965595	2	1.40173	0	0.0921127	0	0.00095	1	0.0511726	0	0.0578352	0	0.169359	0	0	0	0.00930773	0	0.529546	0	0.0930278	0	2.52113	1	0	0.000445898	0	0.0272921	0	0.0531235	0	0.00351066	0	0	0	0.0696665	0	0.00488279	0	0.000192901	0	0	0	0.001584	0	0.0029278	0	0.0015467	0	0.0198199	0	0.00237812	0	0.048055	0	0.0211401	0	0.00190735	0	0.358662	0	0.0950748	0	0.0021375	0	0.0759107	0	0.0578352	0	0.543197	0	0.0997705	0	0.0696895	0	0.96038	2	2.75486	0.519718	0.53446	0	0.0947139	0.0903669	0.0993437	0	0.464121	0.371312	0.376354	2	2.29074	0.401505	0.419895	0	2.47777	0.916069	4	3.49965	0.274489	0.320123	1	0.115937	0.00622311	0.0140523	1	0.634182	0.13328	0.147002	3	2.86547	0.322658	0.352164	0	2.88724	0.94427	1	2.15148	0.883689	1	0	0.0749155	1	1	0	0.400918	1	1	1	1.75057	0.826325	1	0	1.72451	1
ENSG00000188649	CC2D2B	NA	0.102758	1	Functional/Functional	2	0.597636	0.121123	1	0	0.00711899	0	0.00572883	0	0.014234	0	8.30926e-05	0	0	0	0.00123681	0	0	0	0	0	0	0	0.000176	0	0.000787802	0	0.000386675	1	0.0166543	0	0.000264236	0	0.000370679	0	0.0145524	0	0.00107288	0	0.0170013	0	0.000928666	0	0	0	0.00179767	0	0.0109229	0	0.0319626	0	0	0	0.0168966	1	0.348096	0	0.107364	0	0.0384404	1	1	0	0.00178359	0	0.00232172	0	0.00205261	0	0	0	0	0	0	0	0	0	0	0	0	0	0	0	0	0	0	0	0	0	0	0	0	0	0	0	0	0	0.00751741	0	0.000232211	0	0	0	0.000383917	0	0	0	0.0210879	0	0	0	0	0	0	0	0.00306107	0	0.0570309	1	1	0	0.0053354	0	0.00497072	0	0.00451617	0	0	0	0	0	0	0	0	0	0	0	0	0	0	0	0	0	0	0	0	0	0	0	0	0	0	0	0	0	0.0125989	0	0.000696455	0	0	0	0.000814493	0	0	0	0.0215291	0	0	0	0	0	0	0	0.00656969	2	0.540605	0.102758	1	0	0.00178359	0	0.000758114	0	0.00971781	0	8.30926e-05	0	0	0	0.00123681	0	0	0	0	0	0	0	0.000176	0	0.000787802	0	0.000386675	1	0.0166543	0	0.000264236	0	0.000370679	0	0.0145524	0	0.00107288	0	0.00440243	0	0.000232211	0	0	0	0.000983181	0	0.0109229	0	0.0104336	0	0	0	0.0168966	1	0.348096	0	0.100794	0	0.0812991	1	0	0	0	0.00473821	0	0.00484471	0	0.00033237	0	0	0	0.00271009	0	0.000195312	0	0	0	0	0	0	0	0.000787802	0	0	0	0.000550554	0	0	0	0	0	0	0	0.000119209	0	0.0129127	0	0.00109048	0	0	0	0.00228585	0	0	0	0.0104336	0	0.0157051	0	0	0	0.0245931	2	0.585595	0.0217162	0.0824423	0	0.0372714	0.0365854	0.0476631	0	0.0534355	0.0520329	0.0664957	2	0.53216	0.0169439	0.0599848	0	0.0788271	0.0758003	2	0.61584	0.024709	0.0922016	0	0.0389611	0.0382119	0.0501762	0	0.0584047	0.0567319	0.0732245	2	0.557436	0.0191194	0.0671986	0	0.0896783	0.0857748	2	0.435451	0.0713021	1	0	0.0280165	1	1	0	0.0408159	1	1	2	0.394635	0.0601192	1	0	0.0672829	1
ENSG00000108576	SLC6A4	NA	0.103032	1	Functional/Functional	1	0.110553	0.104661	1	0	0.00607536	0	0.00236854	0	0.00290115	0	0.000186958	0	0	0	0.000475454	0	0	0	0	0	0	0	0	0	0	0	0	0	0.000550554	0	0	0	0	0	0	0	0	0	0.00852079	0	0.00128415	0	0	0	0.00466504	0	0	0	0.0719493	0	0	0	0	1	0.0115754	0	0	0	0.000688723	1	1	0	0	0	0	0	0	0	0	0	0	0	0	0	0	0	0	0	0	0	0	0	0	0	0	0	0	0	0	0	0	0	0	0	0	0	0.000535028	0	0.000153695	0	0	0	0	0	0	0	0	0	0	0	0	0	0	0	0	0	0.00181707	1	1	0	0	0	0	0	0	0	0	0	0	0	0	0	0	0	0	0	0	0	0	0	0	0	0	0	0	0	0	0	0	0	0	0	0	0	0.00145712	0	0.000359947	0	0	0	0	0	0	0	0	0	0	0	0	0	0	0	0	1	0.108736	0.103032	1	0	0.00607536	0	0.00236854	0	0.00290115	0	0.000186958	0	0	0	0.000475454	0	0	0	0	0	0	0	0	0	0	0	0	0	0.000550554	0	0	0	0	0	0	0	0	0	0.00706367	0	0.000924198	0	0	0	0.00466504	0	0	0	0.0719493	0	0	0	0	1	0.0115754	0	0	3	1.73191	0.251224	0	0.00259643	0	0.019601	0	0.0538028	0	0.00251355	0	0.01	0	0.0232972	1	0.0109221	0	0.000771605	0	0	0	0.000176	0	0.0619522	0	0.0015467	0	0.00495499	0	0	0	0.00593086	0	0.00199886	0	0.00298023	0	0.668845	0	0.0578903	0	0.0038	1	0.0837681	0	0	0	0.326372	0	0.0186902	0	0.0614711	1	0.30803	1	0.108334	0.00546102	0.043249	0	0.000653852	0.000653638	0.00287724	0	0.001433	0.00143198	0.0057123	1	0.106901	0.00532254	0.0324756	2	1.59125	0.214383	1	0.116422	0.0062733	0.0501833	0	0.000696052	0.00069581	0.00338874	0	0.0018951	0.00189331	0.00748369	1	0.114527	0.00607833	0.0379749	3	1.896	0.124615	1	0.0657934	0.0636757	1	0	0.000379813	1	1	0	0.00119821	1	1	1	0.0645952	0.0625532	1	3	1.12585	0.104844
ENSG00000131781	FMO5	NA	0.103965	1	Functional/Functional	2	0.782905	0.185077	1	0	0.0160523	0	0.0398477	0	0.021776	0	0.00301318	0	0.0044321	0	0.00235475	0	0.00273398	0	0.000192901	0	0.00100369	0	0	0	0.00180893	0	0.00618679	0	0.0111487	0	0.00105694	0	0.00592632	0	0.000818885	0	0.000476604	0	0.0849523	0	0.00796635	0	0.0002375	0	0.0133701	0	0	0	0.160654	0	0.0361433	0	0.0165	1	0.267923	1	0.0763288	0	0.171394	1	1	0	0	0	4.73821e-05	0	0.00201817	0	0.00184408	0	0.00111111	0	0	0	0.00117283	0	0	0	0	0	0	0	0	0	0	0	0	0	0	0	0.000370679	0	0.000352309	0	0.000119209	0	0.0146876	0	0.000615794	0	0.0002375	0	0.00303504	0	0	0	0.0584317	0	0.0361433	0	0.0100915	0	0.0375647	0	0.00355151	0	0.238474	1	1	0	0	0	0.00270015	0	0.011232	0	0.00217366	0	0.00332099	0	0	0	0.00156116	0	0	0	0	0	0	0	0	0	0	0	0	0	0	0	0.00259021	0	0.000466576	0	0.000357395	0	0.0391199	0	0.00247159	0	0.0002375	0	0.00949112	0	0	0	0.0662698	0	0.0361433	0	0.011911	0	0.0427752	0	0.00565235	2	0.544431	0.103965	1	0	0.0160523	0	0.0371476	0	0.0105439	0	0.000839522	0	0.00111111	0	0.00235475	0	0.00117283	0	0.000192901	0	0.00100369	0	0	0	0.00180893	0	0.00618679	0	0.0111487	0	0.00105694	0	0.00333611	0	0.000352309	0	0.000119209	0	0.0458324	0	0.00549476	0	0	0	0.003879	0	0	0	0.0943841	0	0	0	0.004589	1	0.225148	1	0.0706765	0	0.524255	1	0	0.00401308	0	0.0515991	0	0.00201817	0	0.005848	0	0	0	0.021423	0	0.024549	0	0	0	0	0	0.000704	0	0.00306338	0	0	0	0	0	0	0	0	0	0.0134954	0	0.000476837	0	0.168514	0	0.0150935	0	0.00095	0	0.0151851	0	0.0209563	0	0.0448511	0	0	0	0.004589	0	0.126926	2	0.736011	0.0386687	0.102943	0	0.162364	0.149868	0.15708	0	0.217704	0.195636	0.205181	2	0.518307	0.0158139	0.0577437	0	0.485839	0.384819	2	0.801371	0.04762	0.117706	0	0.173917	0.159634	0.167572	0	0.25067	0.22172	0.232731	2	0.550702	0.0185254	0.0664142	0	0.592869	0.447261	1	0.475107	0.378181	1	0	0.107248	1	1	0	0.151793	1	1	1	0.323313	0.276253	1	0	0.344132	1
ENSG00000181284	TMEM102	NA	0.104052	1	Functional/Functional	1	0.25492	0.225021	1	0	0	0	0	0	0.00166006	0	0	0	0.00111111	0	0.00123681	0	0	0	0	0	0	0	0	0	0	0	0.000386675	0	0.000137638	0	0	0	0.00148272	0	0	0	0	0	0.0139595	0	0.00140004	0	0.0002375	0	0.00282739	0	0	0	0.038811	0	0	0	0.013232	1	0.140946	0	0.0374909	0	0.138536	1	1	0	0	0	0	0	0.000788991	0	0	0	0	0	0.00123681	0	0	0	0	0	0	0	0	0	0	0	0	0	0	0	0	0	0	0	0	0	0	0	0.0060859	0	0.000103205	0	0	0	0.00228585	0	0	0	0.0308462	0	0	0	0.013232	0	0.0464665	0	0.0374909	0	0.145047	1	1	0	0	0	0	0	0.00087107	0	0	0	0	0	0.00123681	0	0	0	0	0	0	0	0	0	0	0	0	0	0	0	0	0	0	0	0	0	0	0	0.00985272	0	0.000309562	0	0	0	0.00266235	0	0	0	0.0310693	0	0	0	0.013232	0	0.0483224	0	0.0374909	1	0.109873	0.104052	1	0	0	0	0	0	0.000788991	0	0	0	0.00111111	0	0	0	0	0	0	0	0	0	0	0	0	0	0.000386675	0	0.000137638	0	0	0	0.00148272	0	0	0	0	0	0.00410676	0	0.00109048	0	0.0002375	0	0.00016504	0	0	0	0.00774177	0	0	0	0	1	0.092624	0	0	1	1.68115	0.813841	0	0.000445898	0	0.0153518	0	0.0415939	0	0.00366037	0	0	0	0.048166	0	0.00468461	0	0.000771605	0	0.0061849	0	0.0044	0	0.00749516	0	0.0015467	0	0.0166543	0	0.00105694	0	0.00333611	0	0.00732541	0	0.00107288	0	0.687678	0	0.0353219	0	0.00095	0	0.0495795	0	0.0209563	0	0.107633	0	0	0	0.132037	1	0.483251	1	0.250342	0.0265656	0.0898151	0	0.136866	0.127913	0.135784	0	0.142138	0.132498	0.143896	1	0.108204	0.00544843	0.0329575	1	1.53482	0.453759	1	0.249636	0.0264282	0.0944622	0	0.140407	0.130996	0.139697	0	0.147673	0.137287	0.150864	1	0.101963	0.00485802	0.0335788	1	1.79659	0.536147	1	0.162708	0.15016	1	0	0.0912968	1	1	0	0.0956443	1	1	1	0.0670632	0.0648639	1	1	1.12475	0.675265
ENSG00000118855	MFSD1	NA	0.104701	1	Functional/Functional	2	0.654127	0.140027	1	0	0	0	0.000426439	0	0.0219416	0	0.0013291	0	0	0	0.00123681	0	0.000781247	0	0.000192901	0	0.00401476	0	0	0	0.000787802	0	0	0	0.00492699	0	0	0	0.000370679	0	0.00139983	0	0.000476604	0	0.0442843	0	0.00194253	0	0	0	0.00478826	0	0.0777668	0	0.132372	0	0	0	0.013056	2	0.300013	0	0.0420195	0	0.0743037	1	1	0	0	0	0	0	0.00372405	0	8.30926e-05	0	0	0	0	0	0	0	0	0	0	0	0	0	0	0	0	0	0	0	0	0	0	0	0.00139983	0	0.000119209	0	0.00994251	0	0	0	0	0	0.000656631	0	0	0	0.0104061	0	0	0	0	0	0.0355679	0	0.0124044	0	0.107368	1	1	0	0	0	0	0	0.0101312	0	0.000581271	0	0	0	0	0	0	0	0	0	0	0	0	0	0	0	0	0	0	0	0	0	0	0	0.00139983	0	0.000357395	0	0.0252391	0	0	0	0	0	0.00162529	0	0	0	0.0104061	0	0	0	0	0	0.0419504	0	0.0156775	2	0.546759	0.104701	1	0	0	0	0.000426439	0	0.0118105	0	0.000747833	0	0	0	0.00123681	0	0.000781247	0	0.000192901	0	0.00401476	0	0	0	0.000787802	0	0	0	0.00492699	0	0	0	0.000370679	0	0	0	0.000119209	0	0.0190452	0	0.00194253	0	0	0	0.00316297	0	0.0777668	0	0.121966	0	0	0	0.013056	2	0.258062	0	0.026342	0	0.593189	1	0	0.000445898	0	0.0426439	0	0.014861	0	0.00168263	0	0	0	0.00854879	0	0.00312499	0	0.000192901	0	0	0	0.000176	0	0.00180893	0	0.000386675	0	0.00191481	0	0	0	0	0	0.0370211	0	0.00107288	0	0.0860669	0	0.00783185	0	0.0002375	0	0.025949	0	0.050223	0	0.130056	0	0.0157051	0	0.0652179	0	0.0980216	2	0.600175	0.0231326	0.0849744	0	0.0693627	0.0670118	0.0768476	0	0.0970744	0.0925116	0.105078	2	0.503101	0.0146239	0.0558602	0	0.587293	0.44417	2	0.675966	0.0312829	0.10118	0	0.0753184	0.0725519	0.0831486	0	0.116548	0.110013	0.124448	2	0.559418	0.0192962	0.0674785	0	0.716847	0.511711	2	0.454577	0.0767562	1	0	0.044784	1	1	0	0.0668983	1	1	2	0.387679	0.0582792	1	0	0.468448	1
ENSG00000204920	ZNF155	NA	0.103149	1	All	2	0.541845	0.103149	1	0	0	0	4.73821e-05	0	0.000538581	0	0	0	0	0	0	0	0.00273436	0	0	0	0	0	0	0	0.00212918	0	0	0	0.00328335	0	0.000264236	0	0	0	0	0	0	0	0.0032956	0	0.000103198	0	0	0	0.00100137	0	0	0	0.0346522	0	0	0	0.000465303	1	0.398387	1	0.0949433	1	0.20256	0.183363	1	0	0	0	0	0	0	0	0	0	0	0	0	0	0	0	0	0	0	0	0	0	0	0	0	0	0.000820232	0	0.000264236	0	0	0	0	0	0	0	0.00241935	0	2.58012e-05	0	0	0	0.000303142	0	0	0	0.0113308	0	0	0	0	1	0.173899	0	0.0134977	1	0.203838	0.184406	1	0	0	0	0	0	0	0	0	0	0	0	0	0	0	0	0	0	0	0	0	0	0	0	0	0	0.00136854	0	0.000264236	0	0	0	0	0	0	0	0.00260377	0	7.73971e-05	0	0	0	0.000356934	0	0	0	0.0117706	0	0	0	0	1	0.173899	0	0.0134977	1	0.338007	0.28681	1	0	0	0	4.73821e-05	0	0.000538581	0	0	0	0	0	0	0	0.00273436	0	0	0	0	0	0	0	0.00212918	0	0	0	0.00191481	0	0	0	0	0	0	0	0	0	0.000691839	0	2.58012e-05	0	0	0	0.000644435	0	0	0	0.0228816	0	0	0	0.000465303	0	0.224488	1	0.0814457	1	1.0805	0.660574	0	0.00178359	0	0.00682302	0	0.0632559	0	0.00665973	1	0.0544444	0	0.0310659	0	0.0128676	0	0.000771605	0	0	0	0.002816	0	0.0933323	0	0.0015467	0	0.0068446	0	0.00237812	0	0	0	0.019353	0	0.00298023	0	0.364413	0	0.0330824	0	0	0	0.0344138	0	0	0	0.0588539	0	0	0	0.0275637	0	0.25525	2	0.530411	0.0167988	0.0738852	1	0.200496	0.0176045	0.0282714	1	0.201602	0.0177863	0.0310551	1	0.328809	0.0435492	0.0926844	1	1.01434	0.269518	2	0.547537	0.0182499	0.0814392	1	0.198405	0.0172628	0.0287532	1	0.199761	0.017484	0.0323356	1	0.347776	0.0481237	0.101926	1	1.27576	0.364567	1	0.339743	0.288047	1	0	0.116105	1	1	0	0.116964	1	1	1	0.222779	0.199708	1	1	0.771533	0.537696
ENSG00000241360	PDXP	NA	0.104361	1	Functional/Functional	1	0.111333	0.105359	1	0	0.000445898	0	0.00170553	0	0.00663401	0	0.00132117	0	0	0	0.00159277	0	0	0	0	0	0	0	0	0	0	0	0.0015467	0	0.000550554	0	0	0	0	0	0	0	0	0	0.0220221	0	0.00126426	0	0	0	0.00148502	0	0	0	0.0279066	0	0	0	0.0112404	1	0	0	0.0336184	0	0.000322713	1	1	0	0	0	0	0	0	0	0	0	0	0	0	0	0	0	0	0	0	0	0	0	0	0	0	0	0	0	0	0	0	0	0	0	0	0	0.000322713	0	0	0	0	0	0	0	0	0	0	0	0	0	0	0	0	0	0	0	0.00111582	1	1	0	0	0	0	0	0	0	0	0	0	0	0	0	0	0	0	0	0	0	0	0	0	0	0	0	0	0	0	0	0	0	0	0	0	0	0.00111582	0	0	0	0	0	0	0	0	0	0	0	0	0	0	0	0	0	0	1	0.110217	0.104361	1	0	0.000445898	0	0.00170553	0	0.00663401	0	0.00132117	0	0	0	0.00159277	0	0	0	0	0	0	0	0	0	0	0	0.0015467	0	0.000550554	0	0	0	0	0	0	0	0	0	0.0209063	0	0.00126426	0	0	0	0.00148502	0	0	0	0.0279066	0	0	0	0.0112404	1	0	0	0.0336184	1	0.641279	0.473382	0	0.00401308	0	0.0258494	0	0.0361092	0	0.00301368	0	0	0	0.0146362	0	0.00703122	0	0	0	0	0	0.000176	0	0.00105401	0	0	0	0.00674429	0	0.000264236	0	0.00148272	0	0.0031788	0	0	0	0.0701855	0	0.00460723	0	0.0002375	0	0.0621254	0	0.0279379	0	0.106804	0	0	0	0.00779115	1	0.258037	1	0.104514	0.00509556	0.041717	0	0.000302056	0.00030201	0.00192638	0	0.000993667	0.000993173	0.0046228	1	0.10352	0.00500241	0.0313927	1	0.601581	0.122422	1	0.11469	0.00609505	0.0494213	0	0.000323075	0.000323023	0.00228096	0	0.00113797	0.00113732	0.00563878	1	0.113552	0.00597919	0.0376664	1	0.713051	0.160354	0	0.0652136	1	1	0	0.000259147	1	1	0	0.000766387	1	1	0	0.0644473	1	1	1	0.450296	0.362561
ENSG00000131747	TOP2A	NA	0.103758	1	Functional/Functional	2	0.626166	0.13059	1	0	0	0	0.0031261	0	0.00837616	0	0.000332323	0	0	0	0.00159277	0	0.00215034	0	0	0	0	0	0.000704	0	0.0029278	0	0	0	0.000137638	0	0	0	0	0	0.0031788	0	0.000476837	0	0.142187	0	0.0227575	0	0.00213512	0	0.0408271	0	0.0109229	1	0.179685	0	0	0	0	0	0.191823	1	0.012825	0	0.0472001	1	1	0	0	0	0.000284405	0	0.00060204	0	2.07732e-05	0	0	0	0	0	0	0	0	0	0	0	0	0	0	0	0	0	0	0	0	0	0	0	0	0	0	0	0.00379415	0	0.000103205	0	0.0002375	0	0.00107082	0	0	0	0.0104336	0	0	0	0	0	0.0306537	0	0	0	0.0823896	1	1	0	0	0	0.000757552	0	0.00125923	0	0.000145365	0	0	0	0	0	0	0	0	0	0	0	0	0	0	0	0	0	0	0	0	0	0	0	0	0	0	0	0.0235179	0	0.00268267	0	0.00118512	0	0.00607203	0	0	0	0.0135232	0	0	0	0	0	0.0332466	0	0	2	0.543777	0.103758	1	0	0	0	0.00236854	0	0.00711693	0	0.000186958	0	0	0	0.00159277	0	0.00215034	0	0	0	0	0	0.000704	0	0.0029278	0	0	0	0.000137638	0	0	0	0	0	0.0031788	0	0.000476837	0	0.11867	0	0.0200749	0	0.00095	0	0.0347551	0	0.0109229	1	0.166162	0	0	0	0	0	0.158577	1	0.012825	3	1.51801	0.195687	0	0.00713436	0	0.0437417	0	0.00383185	0	0.00407154	0	0.0066358	0	0.00159277	0	0.00468748	0	0.000192901	0	0	0	0.000176	0	0.00749516	0	0.00348007	0	0.0496875	0	0.0380499	0	0.00926697	0	0.0287848	0	0.00429153	3	0.693637	0	0.0320466	0	0.0021375	0	0.0461715	0	0.0379037	0	0.191623	0	0.033723	0	0.0231924	0	0.244453	2	0.562271	0.0195522	0.0787906	0	0.0462527	0.0451993	0.0561462	0	0.0731171	0.0705081	0.0841169	2	0.489154	0.0135787	0.0539045	3	1.37755	0.0512263	2	0.661589	0.0296358	0.0989826	0	0.0482668	0.0471205	0.0589024	0	0.0888344	0.0850029	0.100569	2	0.572755	0.0205094	0.0693915	3	1.67758	0.089864	2	0.414353	0.0654413	1	0	0.0316947	1	1	0	0.0546586	1	1	2	0.359695	0.0510835	1	0	0.99719	1
ENSG00000197296	FITM2	Discordant	0.104427	1	Functional/Functional	1	0.116491	0.109962	1	0	0.00178359	0	4.73821e-05	0	0.00060204	0	8.30769e-05	0	0	0	0	0	0.00215034	0	0	0	0	0	0	0	0	0	0	0	0.000137638	0	0	0	0	0	0.0215341	0	0.00107242	0	0.00658562	0	0.000891849	0	0.0002375	0	0.000583731	0	0	1	0.0589523	0	0.0127201	0	0	0	0	0	0.00910929	0	0.00398806	1	1	0	0	0	0	0	0	0	2.07732e-05	0	0	0	0	0	0	0	0	0	0	0	0	0	0	0	0	0	0	0	0	0	0	0	0	0	0.000119209	0	0.000787004	0	0	0	0	0	0	0	0	0	0	0	0	0	0	0	0	0	0.00306107	0	0.00619976	1	1	0	0	0	0	0	0	0	6.23037e-05	0	0	0	0	0	0	0	0	0	0	0	0	0	0	0	0	0	0	0	0	0	0	0	0	0	0.000595581	0	0.0024808	0	0	0	0	0	0	0	0	0	0	0	0	0	0	0	0	0	0.00306107	1	0.110291	0.104427	1	0	0.00178359	0	4.73821e-05	0	0.00060204	0	2.07732e-05	0	0	0	0	0	0.00215034	0	0	0	0	0	0	0	0	0	0	0	0.000137638	0	0	0	0	0	0.0215341	0	0.000476837	0	0.00410481	0	0.000891849	0	0.0002375	0	0.000583731	0	0	1	0.0589523	0	0.0127201	0	0	0	0	0	0.00604821	0	0.329053	1	0	0.00401308	0	0.0614072	0	0.00128624	0	0.000186958	0	0	0	0.000475454	0	0.00215034	0	0.000771605	0	0	0	0	0	0.000787802	0	0	0	0.00495499	0	0.00105694	0	0.00333611	0	0	0	0	0	0.0169307	0	0.00336877	0	0	0	0.00404139	0	0.0209563	0	0.0484353	0	0	0	0.004589	0	0.150305	1	0.109921	0.00561634	0.0439644	0	0.00380917	0.00380193	0.00917816	0	0.00525416	0.00524038	0.0132966	1	0.104667	0.00510997	0.0318115	1	0.411589	0.064686	2	0.12228	0.000278103	0.0120192	1	0.00457885	1.0451e-05	0.000176581	1	0.00873469	3.7926e-05	0.00058886	1	0.113545	0.00597844	0.0376664	1	0.462436	0.0790343	1	0.0915007	0.0874393	1	0	0.00199076	1	1	0	0.00353217	1	1	1	0.0879685	0.0842103	1	1	0.264494	0.232405
ENSG00000125966	MMP24	NA	0.104716	1	Functional/Functional	1	0.11251	0.106411	1	0	0	0	4.73821e-05	0	0.00261326	0	2.07732e-05	0	0	0	0	0	0	0	0	0	0	0	0	0	0	0	0.0015467	0	0.00123875	0	0.00105694	0	0	0	0	0	0.000119209	0	0.0188165	0	0.00246259	0	0	0	0.00262584	0	0	0	0.0108822	0	0	0	0	1	0.064095	0	0.00698457	0	0.00051197	1	1	0	0	0	0	0	0	0	0	0	0	0	0	0	0	0	0	0	0	0	0	0	0	0	0	0	0	0	0	0	0	0	0	0	0	0	0.00051197	0	0	0	0	0	0	0	0	0	0	0	0	0	0	0	0	0	0	0	0.00189539	1	1	0	0	0	0	0	0	0	0	0	0	0	0	0	0	0	0	0	0	0	0	0	0	0	0	0	0	0	0	0	0	0	0	0	0	0	0.00189539	0	0	0	0	0	0	0	0	0	0	0	0	0	0	0	0	0	0	1	0.110614	0.104716	1	0	0	0	4.73821e-05	0	0.00261326	0	2.07732e-05	0	0	0	0	0	0	0	0	0	0	0	0	0	0	0	0.0015467	0	0.00123875	0	0.00105694	0	0	0	0	0	0.000119209	0	0.0169211	0	0.00246259	0	0	0	0.00262584	0	0	0	0.0108822	0	0	0	0	1	0.064095	0	0.00698457	3	1.59555	0.215492	0	0.0156807	0	0.200189	0	0.0659667	0	0.00600344	0	0	0	0.0267443	0	0.0292202	0	0.000771605	0	0.00401476	0	0.000704	0	0.0299806	0	0.0015467	0	0.000550554	0	0.00237812	0	0.000370679	0	0.0153337	0	0.000476837	2	0.662704	0	0.0416474	0	0.0002375	0	0.0533386	0	0	1	0.122061	0	0.00376493	0	0.025069	0	0.286795	1	0.105977	0.00523413	0.042291	0	0.000476839	0.000476725	0.00243978	0	0.00156753	0.0015663	0.00599931	1	0.104409	0.0050857	0.0317256	3	1.52234	0.0684777	1	0.10911	0.00553676	0.0469681	0	0.000518007	0.000517873	0.00291548	0	0.00195173	0.00194982	0.00762428	1	0.107159	0.00534734	0.0352829	3	1.90264	0.125749	0	0.0687053	1	1	0	0.000235348	1	1	0	0.00123552	1	1	0	0.0674698	1	1	0	1.14418	1
ENSG00000116580	GON4L	NA	0.105048	1	Functional/Functional	2	0.572012	0.112774	1	0	0.000445898	0	0.00170535	0	0	0	0	0	0.00111111	0	0	0	0	0	0	0	0	0	0	0	0	0	0	0	0.000137638	0	0.000264236	0	0.000370679	0	0.00327428	0	0.000119209	0	0.0153455	1	0.00191145	0	0	0	0.000242408	0	0.0777668	1	0.0487179	0	0.0269282	0	0.106441	0	0.209847	0	0.077383	0	0.452357	1	1	0	0	0	0.000663462	0	0	0	0	0	0.00111111	0	0	0	0	0	0	0	0	0	0	0	0	0	0	0	0.000137638	0	0.000264236	0	0.000370679	0	0.00327428	0	0.000119209	0	0.00519119	0	0.00114097	0	0	0	0.00010775	0	0.0777668	0	0.0210879	0	0.0269282	0	0.106441	0	0.130369	0	0.077383	1	0.461026	0.369364	1	0	0	0	0.00104189	0	0	0	0	0	0.00111111	0	0	0	0	0	0	0	0	0	0	0	0	0	0	0	0.000137638	0	0.000264236	0	0.000370679	0	0.00327428	0	0.000119209	0	0.00796204	1	0.00129566	0	0	0	0.00021547	0	0.0777668	0	0.0215291	0	0.0269282	0	0.106441	0	0.135186	0	0.077383	1	0.110985	0.105048	1	0	0.000445898	0	0.000663462	0	0	0	0	0	0	0	0	0	0	0	0	0	0	0	0	0	0	0	0	0	0	0	0	0	0	0	0	0	0	0	0.0073835	0	0.000615794	0	0	0	2.69375e-05	0	0	1	0.0271888	0	0	0	0	0	0.074661	0	0	6	3.06506	0.0906189	0	0.000445898	0	0.19662	0	0.0220748	0	0.0067305	0	0	0	0.0584433	0	0.028033	0	0	0	0	0	0.007548	0	0.0379442	0	0.00966686	0	0.0496875	0	0.00105694	0	0.0181633	0	0.00692832	1	0.00762939	4	1.17871	0	0.151764	0	0.00095	0	0.0705964	0	0.239809	0	0.139775	0	0.0426243	0	0.0502855	1	0.739573	1	0.552802	0.106618	0.165879	0	0.438603	0.355063	0.357962	0	0.446386	0.360063	0.36529	1	0.106415	0.005276	0.0323055	3	2.71178	0.288507	2	0.575057	0.0207229	0.0855216	0	0.454873	0.365472	0.368863	1	0.464499	0.0796358	0.0952486	1	0.110558	0.00567917	0.0366048	6	3.3691	0.0556668	1	0.401344	0.33058	1	0	0.332311	1	1	1	0.337788	0.286654	1	0	0.0635554	1	1	4	2.08456	0.158448
ENSG00000030066	NUP160	NA	0.106189	1	LoF/LoF + LoF/Functional	1	0.734487	0.520249	1	0	0	0	0.00946835	0	0.0126473	0	0.00961855	0	0.00111111	0	0	0	0.000781247	0	0	0	0	0	0	0	0.00455068	0	0.000386675	0	0.000550554	0	0	0	0	0	0.00486526	0	0.00107195	1	0.36722	0	0.0235855	0	0.000948813	0	0.0185841	0	0	0	0.158946	0	0	0	0.00418773	0	0.0987288	0	0.0172346	0	0.0403172	1	1	0	0	0	0.000521428	0	0	0	0.000777489	0	0	0	0	0	0	0	0	0	0	0	0	0	0.000787802	0	0	0	0	0	0	0	0	0	0.00382836	0	0.000476837	0	0.00639156	0	0.000153695	0	0.0002375	0	0.000673438	0	0	0	0.0264691	0	0	0	0	0	0	0	0	1	0.112261	0.106189	1	0	0	0	0.00137208	0	0	0	0.00114611	0	0	0	0	0	0	0	0	0	0	0	0	0	0.0014873	0	0	0	0	0	0	0	0	0	0.00451295	0	0.000952743	1	0.065709	0	0.00149434	0	0.000711313	0	0.00578803	0	0	0	0.0290872	0	0	0	0	0	0	0	0	0	0.622226	1	1	0	0	0	0.00809627	0	0.0126473	0	0.00847244	0	0.00111111	0	0	0	0.000781247	0	0	0	0	0	0	0	0.00306338	0	0.000386675	0	0.000550554	0	0	0	0	0	0.000352309	0	0.000119209	0	0.301511	0	0.0220912	0	0.0002375	0	0.0127961	0	0	0	0.129859	0	0	0	0.00418773	0	0.0987288	0	0.0172346	3	1.7114	0.245788	0	0.04158	1	0.19862	0	0.0397004	0	0.00245539	0	0.00444444	0	0.00427909	0	0.00957028	0	0.000192901	0	0	0	0.000176	0	0.00627224	0	0.00348007	0	0.0397775	0	0.0129475	0	0.0181633	0	0.00486647	0	0.00107288	1	0.113219	0	0.026958	0	0.0038	0	0.0250981	0	0	1	0.413383	0	0	0	0.0580318	0	0.683308	1	0.652209	0.139374	0.194093	0	0.0388985	0.0381516	0.0492003	1	0.0946393	0.00420553	0.0113747	0	0.557569	0.427401	0.443748	3	1.76186	0.102659	1	0.771728	0.181083	0.236772	0	0.0419377	0.0410705	0.0530476	1	0.12378	0.00705693	0.0175878	0	0.647949	0.476882	0.494528	3	1.89608	0.124628	1	0.527043	0.409652	1	0	0.0308634	1	1	1	0.0806252	0.0774606	1	0	0.446418	1	1	3	1.27214	0.136521
ENSG00000258881	NA	NA	0.105681	1	Functional/Functional	1	0.117224	0.110614	1	0	0	0	0.000189528	0	0	0	0.000399131	0	0	0	0	0	0	0	0	0	0	0	0	0	0	0	0	0	0.000137638	0	0	0	0	0	0	0	0	0	0.00865484	0	2.58012e-05	0	0	0	0.00180526	0	0.0243007	0	0	0	0	0	0	1	0.0786501	0	0.00306107	0	0.00349904	1	1	0	0	0	0	0	0	0	0	0	0	0	0	0	0	0	0	0	0	0	0	0	0	0	0	0	0	0	0	0	0	0	0	0	0	0	0.00271651	0	0	0	0	0	0.000782538	0	0	0	0	0	0	0	0	0	0	0	0	0	0.00553127	1	1	0	0	0	0	0	0	0	0	0	0	0	0	0	0	0	0	0	0	0	0	0	0	0	0	0	0	0	0	0	0	0	0	0	0	0	0.0040673	0	0	0	0	0	0.00146396	0	0	0	0	0	0	0	0	0	0	0	0	1	0.111693	0.105681	1	0	0	0	0.000189528	0	0	0	0.000399131	0	0	0	0	0	0	0	0	0	0	0	0	0	0	0	0	0	0.000137638	0	0	0	0	0	0	0	0	0	0.00458754	0	2.58012e-05	0	0	0	0.000341293	0	0.0243007	0	0	0	0	0	0	1	0.0786501	0	0.00306107	0	0.133955	1	0	0	0	0.00573324	0	0.0115842	0	0.00132117	0	0.00111111	0	0	0	0.00175781	0	0	0	0	0	0	0	0	0	0	0	0	0	0	0	0.000370679	0	0	0	0	0	0.040084	0	0.00259922	0	0	0	0.00683167	0	0.0243007	0	0.0183973	0	0	0	0	0	0.0198635	1	0.114197	0.00604469	0.0457264	0	0.00269387	0.00269024	0.00712611	0	0.00407471	0.00406642	0.0111286	1	0.110122	0.00563617	0.0337082	0	0.121006	0.113971	1	0.120058	0.00665523	0.0517937	0	0.00564029	0.00562441	0.0129587	0	0.00799681	0.00796492	0.0191548	1	0.112061	0.00582887	0.0370818	0	0.142888	0.133149	1	0.0629687	0.0610271	1	0	0.00191667	1	1	0	0.00315522	1	1	1	0.0598135	0.0580598	1	0	0.0787242	1
ENSG00000132376	INPP5K	Consensus	0.105767	1	Functional/Functional	1	0.11595	0.10948	1	0	0	0	4.73821e-05	0	0.0100562	0	0.000186958	0	0	0	0.00159277	0	0.000195312	0	0	0	0	0	0.000176	0	0.000468447	0	0	0	0.00123875	0	0.00105694	0	0.00240733	0	0	0	0.000119209	1	0.00830476	0	0.00121949	0	0	0	0.000969713	0	0	0	0.0217711	0	0	0	0.017216	0	0.0489238	0	0	0	0.00196598	1	1	0	0	0	0	0	0.000788991	0	0	0	0	0	0	0	0.000195312	0	0	0	0	0	0	0	0	0	0	0	0	0	0	0	0	0	0	0	0	0	0.000954736	0	0	0	0	0	2.69375e-05	0	0	0	0	0	0	0	0	0	0	0	0	0	0.00416084	1	1	0	0	0	0	0	0.00144563	0	0	0	0	0	0	0	0.000195312	0	0	0	0	0	0	0	0	0	0	0	0	0	0	0	0	0	0	0	0	0	0.00222363	0	0	0	0	0	0.000296275	0	0	0	0	0	0	0	0	0	0	0	0	1	0.111789	0.105767	1	0	0	0	4.73821e-05	0	0.00861058	0	0.000186958	0	0	0	0.00159277	0	0	0	0	0	0	0	0.000176	0	0.000468447	0	0	0	0.00123875	0	0.00105694	0	0.00240733	0	0	0	0.000119209	1	0.00608114	0	0.00121949	0	0	0	0.000673438	0	0	0	0.0217711	0	0	0	0.017216	0	0.0489238	0	0	5	2.91642	0.170894	0	0.00713436	0	0.0485193	1	0.0562112	0	0.019963	0	0	0	0.0392975	0	0.00703122	0	0.000771605	0	0.00100369	0	0.001584	0	0.0197919	0	0.00618679	0	0.00880886	0	0	0	0.0193669	0	0.0265266	0	0.0119209	3	1.72161	0	0.181018	0	0.0021375	0	0.122288	0	0.0209563	0	0.171364	0	0	0	0.0190772	1	0.403852	0	0.111678	0.105668	0.165086	0	0.00179631	0.0017947	0.0053149	0	0.00360075	0.00359427	0.0102055	0	0.108077	0.102442	0.148403	4	2.41323	0.0975354	1	0.119972	0.00664615	0.0517937	0	0.00219163	0.00218923	0.00661831	0	0.00450259	0.00449247	0.0128941	1	0.11547	0.00617497	0.0382204	5	3.37787	0.126676	1	0.0732876	0.0706665	1	0	0.000938142	1	1	0	0.00235167	1	1	1	0.0709359	0.0684784	1	4	1.99115	0.141283
ENSG00000110031	LPXN	NA	0.105927	1	Functional/Functional	1	0.129258	0.121252	1	0	0	0	0.00682278	0	0.00724692	0	0.000332323	0	0	0	0.00159277	0	0.00312499	0	0	0	0	0	0.000176	0	0.0072285	0	0	0	0.000550554	0	0	0	0	0	0.00486647	0	0.00298023	0	0.0316233	0	0.00128417	0	0.0002375	0	0.000997924	1	0.0276452	0	0.0117794	0	0	0	0.0134319	0	0	0	0.00733656	0	0.0106415	1	1	0	0	0	4.73821e-05	0	0	0	2.07732e-05	0	0	0	0	0	0	0	0	0	0	0	0	0	0	0	0	0	0	0	0	0	0	0	0	0	0	0	0.000860007	0	0	0	0	0	0	0	0	0	0	0	0	0	0.0097133	0	0	0	0	0	0.0172894	1	1	0	0	0	0.00108954	0	0	0	0.000145365	0	0	0	0	0	0	0	0	0	0	0	0	0	0	0	0	0	0	0	0	0	0	0	0	0	0	0	0.00448379	0	0	0	0	0	0	0	0	0	0	0	0	0	0.0115707	0	0	0	0	1	0.111968	0.105927	1	0	0	0	0.00573324	0	0.00724692	0	0.000186958	0	0	0	0.00159277	0	0.00312499	0	0	0	0	0	0.000176	0	0.0072285	0	0	0	0.000550554	0	0	0	0	0	0.00486647	0	0.00298023	0	0.0271396	0	0.00128417	0	0.0002375	0	0.000997924	1	0.0276452	0	0.0117794	0	0	0	0.00186121	0	0	0	0.00733656	1	0.297476	0.25731	0	0.00178359	0	0.000758114	0	0.00596536	0	8.30926e-05	0	0	0	0.0120615	0	0.000195312	0	0	0	0.0090332	0	0.000704	0	0.00145849	0	0	0	0.000137638	0	0.00237812	0	0	0	0.0238295	0	0.000476837	0	0.0108327	0	0.00215883	0	0	0	0.00419292	0	0.0276452	0	0.062016	0	0	0	0	1	0.131766	1	0.117634	0.00639948	0.047024	0	0.01052	0.0104648	0.0200211	0	0.0163628	0.0162297	0.0292099	1	0.101271	0.00479451	0.0305787	1	0.306327	0.0383529	1	0.14653	0.0097423	0.062426	0	0.010947	0.0108873	0.0212026	0	0.0193675	0.0191812	0.0343562	1	0.127163	0.00743138	0.0425098	1	0.320388	0.0415734	0	0.0900117	1	1	0	0.00976241	1	1	0	0.0142411	1	1	0	0.0757705	1	1	1	0.212167	0.19117
ENSG00000167186	COQ7	Discordant	0.107474	1	Functional/Functional	1	0.165448	0.152486	1	0	0	0	0.00800758	0	0.00669625	0	0.00184408	0	0	0	0.00274481	0	0	0	0	0	0	0	0.000176	0	0.00105369	0	0.000386675	0	0	0	0	0	0	0	0.00140889	0	0	0	0.0252946	0	0.00151076	0	0	0	0.000969632	0	0	1	0.0520195	0	0	0	0	0	0.0555582	0	0.00777696	0	0.048108	1	1	0	0	0	0	0	0	0	0	0	0	0	0	0	0	0	0	0	0	0	0	0	0.000117112	0	0.000386675	0	0	0	0	0	0	0	0	0	0	0	0.000698392	0	0.00041282	0	0	0	0.00010775	0	0	0	0	0	0	0	0	0	0.0463853	0	0	0	0.0517476	1	1	0	0	0	0	0	0	0	0	0	0	0	0	0	0	0	0	0	0	0	0	0	0.000585245	0	0.000386675	0	0	0	0	0	0	0	0	0	0	0	0.00282004	0	0.00103173	0	0	0	0.000538631	0	0	0	0	0	0	0	0	0	0.0463853	0	0	1	0.1137	0.107474	1	0	0	0	0.00800758	0	0.00669625	0	0.00184408	0	0	0	0.00274481	0	0	0	0	0	0	0	0.000176	0	0.000468447	0	0	0	0	0	0	0	0	0	0.00140889	0	0	0	0.0224746	0	0.00047903	0	0	0	0.000431	0	0	1	0.0520195	0	0	0	0	0	0.00917297	0	0.00777696	0	0.154268	1	0	0	0	0.000426439	0	0.00149197	0	0.000399131	0	0	0	0	0	0	0	0	0	0	0	0	0	0	0	0.000386675	0	0.00344096	0	0.00237812	0	0	0	0.000647382	0	0	0	0.0103005	0	0.00041282	0	0	0	0.00131104	0	0	0	0.0126767	0	0	0	0.00314121	0	0.117255	1	0.157003	0.0111078	0.0623243	0	0.0465158	0.0454505	0.0563771	0	0.048944	0.0477655	0.0622222	1	0.108059	0.00543433	0.0328843	0	0.158679	0.146729	1	0.166431	0.0124048	0.0695102	0	0.044955	0.0439595	0.0557746	0	0.0489457	0.0477671	0.0642911	1	0.117486	0.006384	0.0390507	0	0.166915	0.153728	0	0.0951656	1	1	0	0.0270658	1	1	0	0.0295451	1	1	0	0.0656204	1	1	0	0.0966146	1
ENSG00000111049	MYF5	Discordant	0.107163	1	Functional/Functional	1	0.13903	0.129798	1	0	0.00178167	0	0.000189506	0	0.00463246	0	0.000186958	0	0	0	0	0	0	0	0	0	0.00100369	0	0	0	0.00314941	0	0	0	0.000820232	0	0	0	0.000370679	0	0	0	0.000119209	0	0.0088976	0	0.00101308	0	0	0	0.000431	0	0	0	0.0171715	0	0	1	0.009248	0	0.0840632	0	0.0059522	0	0.0221495	1	1	0	0.000445898	0	4.73821e-05	0	0.000415089	0	0	0	0	0	0	0	0	0	0	0	0	0	0	0	0	0	0	0	0.000820232	0	0	0	0	0	0	0	0	0	0.000156824	0	0	0	0	0	0	0	0	0	0	0	0	0	0	0	0.0202641	0	0	0	0.0256794	1	1	0	0.00133577	0	0.000142124	0	0.000908404	0	0	0	0	0	0	0	0	0	0	0	0	0	0	0	0	0	0	0	0.000820232	0	0	0	0	0	0	0	0	0	0.000876301	0	0	0	0	0	0	0	0	0	0	0	0	0	0	0	0.0215965	0	0	1	0.113351	0.107163	1	0	0.000445898	0	4.73821e-05	0	0.00372405	0	0.000186958	0	0	0	0	0	0	0	0	0	0.00100369	0	0	0	0.00314941	0	0	0	0	0	0	0	0.000370679	0	0	0	0.000119209	0	0.0080213	0	0.00101308	0	0	0	0.000431	0	0	0	0.0171715	0	0	1	0.009248	0	0.0624666	0	0.0059522	0	0.248326	1	0	0.00178359	0	0.0580431	0	0.0511068	0	0.000186958	0	0.0066358	0	0.0146362	0	0.0158203	0	0.000771605	0	0	0	0	0	0.0214936	0	0.000386675	0	0	0	0	0	0	0	5.72372e-05	0	0	0	0.0305194	0	0.000232211	0	0	0	0.00462461	0	0	0	0.018454	0	0	0	0.0097133	0	0.0138611	1	0.135876	0.00843602	0.0542674	0	0.0220712	0.0218294	0.0331335	0	0.0252548	0.0249386	0.0392982	1	0.110621	0.00568545	0.0339268	0	0.227393	0.203392	1	0.144244	0.00945492	0.0616362	0	0.0213384	0.0211123	0.0331836	0	0.0250903	0.0247781	0.040914	1	0.119154	0.00655937	0.0397214	0	0.295639	0.255944	1	0.0761872	0.0733572	1	0	0.013949	1	1	0	0.0163077	1	1	1	0.0598795	0.058122	1	0	0.172565	1
ENSG00000185507	IRF7	NA	0.107515	1	LoF/LoF + LoF/Functional	1	0.263182	0.231398	1	0	0	0	0.00118428	0	0.00562253	0	0.00240797	0	0	0	0.00190182	0	0	0	0.000192901	0	0.00100369	0	0.000176	0	0.00306275	0	0.00154481	0	0	0	0	0	0	0	0.00559564	0	0.000119209	1	0.0478709	0	0.0165705	0	0	0	0.00511642	0	0.0142674	0	0.0613055	0	0	0	0	0	0.0458533	0	0.0493863	0	0.0790032	1	1	0	0	0	0.000189528	0	0.00463255	0	0.00132117	0	0	0	0.00190182	0	0	0	0	0	0	0	0	0	0.00180893	0	0.000386675	0	0	0	0	0	0	0	0.00140889	0	0	0	0.0120504	0	0.00684457	0	0	0	0.00179779	0	0	0	0.013574	0	0	0	0	0	0.00917297	0	0.0239138	1	0.113746	0.107515	1	0	0	0	0.000757844	0	0.00520744	0	0.00156845	0	0	0	0.00190182	0	0	0	0	0	0	0	0	0	0.00227495	0	0.00115814	0	0	0	0	0	0	0	0.00232136	0	0	1	0.0328414	0	0.0133307	0	0	0	0.00341156	0	0	0	0.0140097	0	0	0	0	0	0.00948987	0	0.0254725	0	0.149436	1	1	0	0	0	0.000426439	0	0.000415089	0	0.000839522	0	0	0	0	0	0	0	0.000192901	0	0.00100369	0	0.000176	0	0.000787802	0	0.000386675	0	0	0	0	0	0	0	0.00327428	0	0.000119209	0	0.0150295	0	0.00323976	0	0	0	0.00170486	0	0.0142674	0	0.0472957	0	0	0	0	0	0.0363635	0	0.0239138	1	0.925872	0.603814	0	0.00259643	0	0.00928689	0	0.0200535	0	0.00301368	0	0.00111111	0	0.00106977	0	0.00273436	0	0	0	0	0	0.000176	0	0.00180893	0	0.000386675	0	0.0241115	0	0.00105694	0	0.00942107	0	0.0173178	0	0.000119209	0	0.130174	1	0.0150935	0	0.0002375	0	0.0161368	0	0.0142674	0	0.235126	0	0.000779877	0	0.0570884	0	0.362705	1	0.233655	0.0233957	0.0855741	0	0.0680074	0.0657464	0.0756289	1	0.0934596	0.00410454	0.0111845	0	0.140196	0.130812	0.173518	0	1.03406	0.644438	1	0.263136	0.0291065	0.098236	0	0.0757305	0.072934	0.0835096	1	0.115642	0.00619271	0.0160061	0	0.147494	0.137133	0.184404	1	1.12988	0.311896	1	0.161064	0.148763	1	0	0.0442064	1	1	1	0.0673502	0.0651322	1	0	0.093714	1	1	1	0.702167	0.50449
ENSG00000158683	PKD1L1	Consensus	0.108439	1	LoF/LoF	2	0.894877	0.225643	1	0	0.00401308	0	0.0250475	0	0.0239082	0	8.30769e-05	0	0.0154201	0	0.000475454	0	0.000780865	0	0.000769819	0	0	0	0	0	0.00292591	0	0.0034763	0	0	0	0.00666838	0	0.0181088	0	0.021694	0	0.000119209	0	0.125455	0	0.00604914	0	0.0002375	0	0.0182446	0	0	0	0.0847103	0	0	0	0.0057293	2	0.415872	0	0.115089	2	0.558514	0.108439	1	0	0	0	0.00232172	0	0.0118105	0	2.07732e-05	0	0.0066358	0	0	0	0.000195312	0	0.000192901	0	0	0	0	0	0.000468447	0	0.000386675	0	0	0	0.00169895	0	0.00333611	0	0	0	0.000119209	0	0.0440881	0	0.0018981	0	0	0	0.0042203	0	0	0	0.0556037	0	0	0	0.000465303	2	0.336715	0	0.0883373	2	0.682091	0.149604	1	0	0	0	0.0129177	0	0.0192756	0	6.23037e-05	0	0.00878429	0	0	0	0.000585553	0	0.000576918	0	0	0	0	0	0.0018719	0	0.0019296	0	0	0	0.00274613	0	0.0121779	0	0	0	0.000119209	0	0.0975711	0	0.00478488	0	0	0	0.011464	0	0	0	0.0573444	0	0	0	0.000465303	2	0.349933	0	0.0994812	0	0.212785	1	1	0	0.00401308	0	0.0121298	0	0.00463255	0	2.07732e-05	0	0.0066358	0	0.000475454	0	0.000195312	0	0.000192901	0	0	0	0	0	0.00105401	0	0.0015467	0	0	0	0.00392225	0	0.00593086	0	0.021694	0	0	0	0.0278835	0	0.00126426	0	0.0002375	0	0.00678063	0	0	0	0.0273659	0	0	0	0.005264	0	0.0659388	0	0.0156073	4	7.23517	0.9297	0	0.0285375	0	0.605022	0	0.300062	0	0.031596	0	0.0154321	0	0.093189	0	0.0781247	0	0.00694444	0	0	0	0.0176	0	0.0299806	0	0.00966686	0	0.0728108	0	0.0715005	0	0.0626447	0	0.0346316	0	0.00965595	1	2.50461	0	0.41479	0	0.00855	0	0.342537	0	0.0407189	0	0.71152	1	0.0447847	0	0.0992834	2	1.60098	2	0.826073	0.0512444	0.116074	2	0.529044	0.0166859	0.0272596	2	0.631672	0.0263595	0.0407783	0	0.194401	0.176672	0.21546	4	6.58189	0.785342	2	0.931366	0.0681199	0.138081	2	0.566533	0.0199383	0.031789	2	0.705483	0.0348121	0.0514136	0	0.225883	0.202188	0.243121	4	8.85319	0.939877	0	0.623921	1	1	0	0.390949	1	1	0	0.473651	1	1	0	0.15027	1	1	3	5.33923	0.901163
ENSG00000111348	ARHGDIB	NA	0.106294	1	Functional/Functional	1	0.112573	0.106468	1	0	0	0	0.000189528	0	0	0	0	0	0	0	0	0	0.00117283	0	0	0	0	0	0	0	0.00145849	0	0.000386675	0	0	0	0	0	0.000370679	0	0	0	0	0	0.00589515	0	0.000103205	0	0.0002375	0	0.00131994	0	0.0109229	1	0.0306184	0	0	0	0.00665084	0	0.0496956	0	0.00355151	0	4.89131e-05	1	1	0	0	0	0	0	0	0	0	0	0	0	0	0	0	0	0	0	0	0	0	0	0	0	0	0	0	0	0	0	0	0	0	0	0	0	4.89131e-05	0	0	0	0	0	0	0	0	0	0	0	0	0	0	0	0	0	0	0	0.000195105	1	1	0	0	0	0	0	0	0	0	0	0	0	0	0	0	0	0	0	0	0	0	0	0	0	0	0	0	0	0	0	0	0	0	0	0	0	0.000195105	0	0	0	0	0	0	0	0	0	0	0	0	0	0	0	0	0	0	1	0.112378	0.106294	1	0	0	0	0.000189528	0	0	0	0	0	0	0	0	0	0.00117283	0	0	0	0	0	0	0	0.00145849	0	0.000386675	0	0	0	0	0	0.000370679	0	0	0	0	0	0.00570005	0	0.000103205	0	0.0002375	0	0.00131994	0	0.0109229	1	0.0306184	0	0	0	0.00665084	0	0.0496956	0	0.00355151	1	1.27641	0.720964	0	0	0	0.00303246	0	0.000658996	0	0.00351066	0	0	0	0.00274481	0	0	0	0	0	0	0	0.000176	0	0.0150903	0	0.00618679	0	0.0205478	0	0.00105694	0	0.000370679	0	0.000352309	0	0.00190735	0	0.830702	1	0.047321	0	0.0002375	0	0.0158573	0	0	0	0.070459	0	0.0328803	0	0.00665084	0	0.21667	1	0.110303	0.00565396	0.0441746	0	4.84499e-05	4.84487e-05	0.000649529	0	0.000188157	0.000188139	0.0018647	1	0.110114	0.00563539	0.0337082	0	1.11113	0.670813	1	0.114307	0.00605586	0.0492354	0	4.9107e-05	4.91058e-05	0.000701884	0	0.000198013	0.000197994	0.00214489	1	0.114109	0.00603569	0.0378336	1	1.37299	0.398808	1	0.0607662	0.0589568	1	0	4.42808e-05	1	1	0	0.000125623	1	1	1	0.0606406	0.0588386	1	0	0.824429	1
ENSG00000182257	C22orf26	NA	0.106656	1	LoF/LoF	1	0.133125	0.124645	1	0	0	0	0.000663462	0	0.00116289	0	0.000186958	0	0	0	0	0	0	0	0	0	0	0	0.000176	0	0	0	0	0	0	0	0	0	0	0	0	0	0	0	0.00640533	0	0.000232198	0	0	0	0.000969632	0	0	0	0	0	0.0157051	0	0.00185929	0	0.0731642	1	0.0326003	1	0.112784	0.106656	1	0	0	0	0.000663462	0	0.00116289	0	0.000186958	0	0	0	0	0	0	0	0	0	0	0	0.000176	0	0	0	0	0	0	0	0	0	0	0	0	0	0	0	0.00423106	0	2.58012e-05	0	0	0	0.00010775	0	0	0	0	0	0	0	0.000465303	0	0.0731642	1	0.0326003	1	0.115521	0.109098	1	0	0	0	0.000663462	0	0.00116289	0	0.000186958	0	0	0	0	0	0	0	0	0	0	0	0.000176	0	0	0	0	0	0	0	0	0	0	0	0	0	0	0	0.00550548	0	0.000128993	0	0	0	0.000538631	0	0	0	0	0	0	0	0.00139399	0	0.0731642	1	0.0326003	0	0.0176045	1	1	0	0	0	0	0	0	0	0	0	0	0	0	0	0	0	0	0	0	0	0	0	0	0	0	0	0	0	0	0	0	0	0	0	0	0	0.000899852	0	0.000103205	0	0	0	0.000431	0	0	0	0	0	0.0157051	0	0.000465303	0	0	0	0	0	0.130383	1	0	0	0	0	0	0.00240774	0	2.07732e-05	0	0	0	0	0	0	0	0	0	0	0	0	0	0.000117112	0	0	0	0.000550554	0	0	0	0	0	0	0	0	0	0.00250158	0	0.00041282	0	0	0	0.000242438	0	0	0	0.013913	0	0	0	0	0	0.110217	1	0.129926	0.00774376	0.0520078	1	0.110845	0.00570761	0.0125871	1	0.11289	0.00591217	0.0145056	0	0.0170368	0.0168925	0.0598933	0	0.13222	0.123851	1	0.14103	0.00905736	0.0602711	1	0.120054	0.00665487	0.0147953	1	0.123095	0.00698223	0.0174614	0	0.0179351	0.0177752	0.065138	0	0.132864	0.124416	1	0.0943775	0.0900608	1	1	0.0756839	0.0728908	1	1	0.0776044	0.0746696	1	0	0.0167731	1	1	0	0.0780743	1
ENSG00000144043	TEX261	NA	0.106711	1	Functional/Functional	1	0.118584	0.111823	1	0	0	0	0.000189528	0	0	0	0.000399131	0	0	0	0	0	0	0	0	0	0	0	0	0	0	0	0	0	0.000137638	0	0	0	0	0	0	0	0	0	0.00993758	0	0.000103205	0	0	0	0.00180526	0	0.0243007	0	0	0	0	0	0	1	0.0786501	0	0.00306107	0	0.00349904	1	1	0	0	0	0	0	0	0	0	0	0	0	0	0	0	0	0	0	0	0	0	0	0	0	0	0	0	0	0	0	0	0	0	0	0	0	0.00271651	0	0	0	0	0	0.000782538	0	0	0	0	0	0	0	0	0	0	0	0	0	0.00573943	1	1	0	0	0	0	0	0	0	0	0	0	0	0	0	0	0	0	0	0	0	0	0	0	0	0	0	0	0	0	0	0	0	0	0	0	0	0.00427547	0	0	0	0	0	0.00146396	0	0	0	0	0	0	0	0	0	0	0	0	1	0.112845	0.106711	1	0	0	0	0.000189528	0	0	0	0.000399131	0	0	0	0	0	0	0	0	0	0	0	0	0	0	0	0	0	0.000137638	0	0	0	0	0	0	0	0	0	0.0056621	0	0.000103205	0	0	0	0.000341293	0	0.0243007	0	0	0	0	0	0	1	0.0786501	0	0.00306107	0	0.140409	1	0	0	0	0.00573324	0	0.0131941	0	0.00132117	0	0.00111111	0	0	0	0.00175781	0	0	0	0	0	0	0	0	0	0	0	0	0	0	0	0.000370679	0	0	0	0	0	0.0439499	0	0.00259922	0	0	0	0.00781053	0	0.0243007	0	0.0183973	0	0	0	0	0	0.0198635	1	0.115504	0.00617855	0.0461268	0	0.00269387	0.00269024	0.00712611	0	0.00425977	0.00425071	0.0114705	1	0.111245	0.00574737	0.0341773	0	0.126337	0.118682	1	0.125495	0.00724573	0.0538082	0	0.00564029	0.00562441	0.0129587	0	0.00821033	0.00817671	0.0195155	1	0.117285	0.00636305	0.0389781	0	0.149869	0.139179	1	0.0638793	0.0618817	1	0	0.00191667	1	1	0	0.00328486	1	1	1	0.0605944	0.0587951	1	0	0.0827005	1
ENSG00000140545	MFGE8	NA	0.10999	1	Functional/Functional	3	1.19176	0.118731	1	0	0.000445898	0	0.00397839	0	0.00596529	0	0.00251355	0	0	0	0.0341284	0	0.00175781	0	0.000192901	0	0	0	0.0143	0	0.00421603	0	0	0	0.000550554	0	0	0	0	0	0.0357733	0	0.00429153	0	0.173318	0	0.0369828	0	0.0002375	0	0.0626522	0	0	2	0.258028	0	0.0186902	0	0.00597637	1	0.447002	0	0.0807597	0	0.0263378	1	1	0	0	0	0.000284405	0	0.000788991	0	0	0	0	0	0.00494472	0	0	0	0	0	0	0	0	0	0	0	0	0	0	0	0	0	0	0	0	0	0	0	0.000118712	0	2.58012e-05	0	0	0	0.00148502	0	0	0	0	0	0.0186902	0	0	0	0	0	0	0	0.0411139	1	1	0	0	0	0.000852181	0	0.00119939	0	0	0	0	0	0.00870411	0	0	0	0	0	0	0	0	0	0	0	0	0	0	0	0	0	0	0	0	0	0	0	0.00254123	0	0.00167687	0	0	0	0.00744997	0	0	0	0	0	0.0186902	0	0	0	0	0	0	3	1.15065	0.10999	1	0	0.000445898	0	0.00312621	0	0.0047659	0	0.00251355	0	0	0	0.0254243	0	0.00175781	0	0.000192901	0	0	0	0.0143	0	0.00421603	0	0	0	0.000550554	0	0	0	0	0	0.0357733	0	0.00429153	0	0.170777	0	0.0353059	0	0.0002375	0	0.0552022	0	0	2	0.258028	0	0	0	0.00597637	1	0.447002	0	0.0807597	0	1.23271	1	0	0.00401308	0	0.0497057	0	0.0693827	0	0.00132948	0	0	0	0.0489593	0	0.00703122	0	0.000771605	0	0.00100369	0	0.010752	0	0.00421603	0	0.00618679	0	0.0496875	0	0.00105694	0	0.00333611	0	0.0165416	0	0.00190735	0	0.253025	0	0.0511023	0	0	0	0.130758	0	0.0539615	0	0.21497	0	0.0604271	0	0.005264	0	0.187318	3	1.04045	0.021569	0.082336	0	0.0248921	0.0245849	0.0360659	0	0.0331822	0.0326377	0.0471897	3	1.00726	0.0194368	0.0641868	0	1.0446	0.648167	4	1.30732	0.0109022	0.0658695	0	0.0273055	0.026936	0.0393114	0	0.0445339	0.0435568	0.0601475	4	1.26278	0.00950215	0.0483438	0	1.3967	0.752587	2	0.77565	0.182483	1	0	0.0184588	1	1	0	0.0286232	1	1	2	0.747026	0.172306	1	0	0.84446	1
ENSG00000162438	CTRC	NA	0.106482	1	LoF/LoF	2	1.39585	0.406734	1	0	0	0	0.0142042	0	0.00372364	0	0.00132937	0	0	0	0.0388346	0	0.00117283	0	0	0	0	0	0.000704	0	0.00180893	0	0	0	0.000137638	0	0.00237812	0	0	0	0.000352309	0	0.000119209	0	0.0289341	0	0.0080263	0	0	0	0.00342309	0	0.0142674	1	0.191271	0	0	0	0.00744485	0	0.906985	1	0.170735	1	0.112589	0.106482	1	0	0	0	0.000284405	0	0.00149197	0	2.07732e-05	0	0	0	0	0	0	0	0	0	0	0	0	0	0	0	0	0	0	0	0	0	0	0	0	0	0	0	0.000724719	0	0.000103205	0	0	0	0.000656631	0	0	1	0.0104336	0	0	0	0	0	0.0988739	0	0	1	0.176321	0.161651	1	0	0	0	0.00160922	0	0.00223167	0	0.000311487	0	0	0	0	0	0	0	0	0	0	0	0	0	0	0	0	0	0	0	0	0	0	0	0	0	0	0	0.0024901	0	0.00144453	0	0	0	0.00162529	0	0	1	0.0124198	0	0	0	0	0	0.154189	0	0	1	1.21953	0.704631	1	0	0	0	0.012595	0	0.00149197	0	0.00101788	0	0	0	0.0388346	0	0.00117283	0	0	0	0	0	0.000704	0	0.00180893	0	0	0	0.000137638	0	0.00237812	0	0	0	0.000352309	0	0.000119209	0	0.026444	0	0.00658178	0	0	0	0.00179779	0	0.0142674	0	0.178852	0	0	0	0.00744485	0	0.752796	1	0.170735	0	0.288047	1	0	0.00259643	0	0.00596711	0	0.00289779	0	0.00033237	0	0	0	0.00123681	0	0.0202665	0	0.000771605	0	0.0061849	0	0	0	0.00306338	0	0.000386675	0	0.00220222	0	0.00105694	0	0.000370679	0	0.000352309	0	0	0	0.015888	0	0.00041282	0	0.0002375	0	0.00614164	0	0.0302239	0	0.0659132	0	0.033723	0	0.00128	0	0.0865414	2	1.35353	0.155388	0.207606	1	0.112447	0.00586759	0.0128708	1	0.171951	0.0131934	0.0254194	1	1.18158	0.330705	0.354548	0	0.267492	0.234703	2	1.35087	0.154758	0.213382	1	0.0997464	0.00465592	0.0112408	1	0.174709	0.0135953	0.0274093	1	1.17616	0.32874	0.357779	0	0.30489	0.262796	1	0.766211	0.535229	1	1	0.0526845	0.0513208	1	1	0.0916162	0.0875447	1	0	0.674595	1	1	0	0.171004	1
ENSG00000186994	KANK3	NA	0.106685	1	Functional/Functional	1	0.162509	0.149992	1	0	0.000445898	0	0.00492549	0	0.000228138	0	8.30926e-05	0	0	0	0.000677835	0	0.000195312	0	0	0	0	0	0	0	0.00421524	0	0	0	0.00191481	0	0	0	0	0	0.00140889	0	0.000476837	0	0.0305908	0	0.00452599	0	0	0	0.00611214	0	0.00757849	1	0.0448562	0	0	0	0.00252715	0	0.0341015	0	0.0176456	0	0.0390325	1	1	0	0	0	0	0	0	0	0	0	0	0	0.000677835	0	0	0	0	0	0	0	0	0	0.000117112	0	0	0	0	0	0	0	0	0	0	0	0	0	0.00432531	0	0.00128417	0	0	0	0	0	0	0	0.0326281	0	0	0	0	0	0	0	0	0	0.0496934	1	1	0	0	0	0	0	0	0	0	0	0	0	0.000677835	0	0	0	0	0	0	0	0	0	0.00128744	0	0	0	0	0	0	0	0	0	0	0	0	0	0.0122698	0	0.00283027	0	0	0	0	0	0	0	0.0326281	0	0	0	0	0	0	0	0	1	0.112816	0.106685	1	0	0.000445898	0	0.00492549	0	0.000228138	0	8.30926e-05	0	0	0	0	0	0.000195312	0	0	0	0	0	0	0	0.0029278	0	0	0	0.00191481	0	0	0	0	0	0.00140889	0	0.000476837	0	0.018321	0	0.00169571	0	0	0	0.00611214	0	0.00757849	1	0.0122281	0	0	0	0.00252715	0	0.0341015	0	0.0176456	0	0.812179	1	0	0.00401308	0	0.0528297	0	0.0281914	0	0.00251355	0	0.0121605	0	0.0146362	0	0.00488279	0	0.000192901	0	0.0061849	0	0.000704	0	0.0141705	0	0	0	0.000820232	0	0.00422777	0	0	0	0.00437817	0	0.00107288	0	0.154106	0	0.029265	0	0.0002375	0	0.0440009	0	0.0168911	0	0.228021	0	0.00674997	0	0.00380715	0	0.178122	1	0.142773	0.00927203	0.0575272	0	0.0370435	0.0363658	0.0474863	0	0.0447973	0.0438087	0.058227	1	0.0979761	0.00449738	0.0294499	0	0.746518	0.525986	1	0.166651	0.0124358	0.0695616	0	0.0396327	0.0388576	0.0508169	0	0.0509805	0.0497028	0.066218	1	0.115671	0.00619566	0.0382956	0	0.916065	0.59991	1	0.099297	0.0945262	1	0	0.0233475	1	1	0	0.0307265	1	1	1	0.0685704	0.0662723	1	0	0.523839	1
ENSG00000088727	KIF9	NA	0.106781	1	LoF/LoF	2	1.00366	0.265586	1	0	0.00400924	0	0.0308028	0	0.079196	0	0.000519329	0	0	0	0.00271009	0	0.010921	0	0.000192901	0	0.0061849	0	0	0	0.0370893	0	0.0189093	0	0.0111487	0	0.0129111	0	0.000370679	0	0.0774758	0	0.000476837	0	0.190094	0	0.0181682	0	0.0002375	0	0.0443116	0	0	2	0.33543	0	0	0	0.00512	0	0.0663224	0	0.051053	1	0.112923	0.106781	1	0	0.000445898	0	0.000521428	0	0.00203391	0	0	0	0	0	0	0	0.00215034	0	0	0	0	0	0	0	0	0	0.0015467	0	0	0	0.00422777	0	0	0	0.00212274	0	0	0	0.00912544	0	0.000358959	0	0	0	0.000441245	0	0	1	0.082474	0	0	0	0	0	0	0	0.007475	1	0.189518	0.172642	1	0	0.00222564	0	0.00241177	0	0.00728153	0	0	0	0	0	0	0	0.00330959	0	0	0	0	0	0	0	0	0	0.00924247	0	0	0	0.010533	0	0	0	0.00461361	0	0	0	0.0395269	0	0.00262745	0	0	0	0.00216135	0	0	1	0.0971914	0	0	0	0	0	0	0	0.00839331	1	0.814137	0.556979	1	0	0.00178359	0	0.028391	0	0.0719144	0	0.000519329	0	0	0	0.00271009	0	0.00761141	0	0.000192901	0	0.0061849	0	0	0	0.0370893	0	0.00966686	0	0.0111487	0	0.00237812	0	0.000370679	0	0.0728622	0	0.000476837	0	0.150567	0	0.0155407	0	0.0002375	0	0.0421503	0	0	1	0.238239	0	0	0	0.00512	0	0.0663224	0	0.0426596	0	1.08707	1	0	0	0	0.0011374	0	0.154355	0	0.00299133	0	0.0066358	0	0.00636608	0	0.018704	0	0.000771605	0	0.0061849	0	0.000176	0	0.00961668	0	0.0015467	0	0.00674429	0	0.00422777	0	0.00333611	0	0	0	0.000119209	0	0.181454	0	0.00746931	0	0	0	0.0135112	0	0	0	0.174585	0	0.0157051	0	0.0423041	0	0.429132	2	0.891118	0.0614023	0.12591	1	0.109008	0.00552678	0.0122591	1	0.174978	0.0136348	0.0260103	1	0.716139	0.161434	0.201615	1	1.1494	0.319011	2	1.07559	0.0947182	0.163073	1	0.114433	0.00606871	0.0137604	1	0.195521	0.0167962	0.0314895	1	0.880073	0.220235	0.259407	1	1.32884	0.38336	0	0.609729	1	1	0	0.0656459	1	1	0	0.117186	1	1	0	0.492543	1	1	1	0.746064	0.525771
ENSG00000117906	RCN2	NA	0.109179	1	Functional/Functional	1	0.116744	0.110187	1	0	0	0	0.000284405	0	0.00429518	0	0.000186958	0	0	0	0.00123681	0	0.00117283	0	0	0	0	0	0.002172	0	0	0	0	0	0	0	0	0	0	0	0	0	0.000476837	0	0.0256969	0	0.00027262	0	0	0	0.00213909	0	0	0	0.0104336	0	0	0	0.004589	0	0.0402323	1	0.0235559	0	0.000284213	1	1	0	0	0	0	0	0	0	0	0	0	0	0	0	0	0	0	0	0	0	0	0	0	0	0	0	0	0	0	0	0	0	0	0	0	0	0.000284213	0	0	0	0	0	0	0	0	0	0	0	0	0	0	0	0	0	0	0	0.00113269	1	1	0	0	0	0	0	0	0	0	0	0	0	0	0	0	0	0	0	0	0	0	0	0	0	0	0	0	0	0	0	0	0	0	0	0	0	0.00113269	0	0	0	0	0	0	0	0	0	0	0	0	0	0	0	0	0	0	1	0.115612	0.109179	1	0	0	0	0.000284405	0	0.00429518	0	0.000186958	0	0	0	0.00123681	0	0.00117283	0	0	0	0	0	0.002172	0	0	0	0	0	0	0	0	0	0	0	0	0	0.000476837	0	0.0245642	0	0.00027262	0	0	0	0.00213909	0	0	0	0.0104336	0	0	0	0.004589	0	0.0402323	1	0.0235559	0	0.24347	1	0	0	0	0.000663462	0	0.00932733	0	2.07732e-05	0	0.0066358	0	0.00123681	0	0.00117283	0	0	0	0	0	0	0	0.00306338	0	0.000386675	0	0.00495499	0	0.00105694	0	0.00148272	0	0	0	0	0	0.0133588	0	0.000891849	0	0.0002375	0	0.00316905	0	0.0176118	0	0.0283194	0	0	0	0.0153555	0	0.134524	1	0.104744	0.00511727	0.041853	0	0.000263555	0.00026352	0.00179836	0	0.000998829	0.00099833	0.00463545	1	0.103746	0.00502345	0.0315127	0	0.237767	0.211614	1	0.124223	0.00710551	0.0534175	0	0.000284574	0.000284534	0.00212572	0	0.00115685	0.00115618	0.00569695	1	0.123066	0.0069791	0.0410313	0	0.258627	0.227889	1	0.0770205	0.0741291	1	0	0.000162959	1	1	0	0.000710333	1	1	1	0.0763102	0.0734712	1	0	0.157323	1
ENSG00000183208	GDPGP1	NA	0.107102	1	Functional/Functional	1	0.163906	0.151178	1	0	0.000445898	0	0.00312621	0	0.0047659	0	8.30769e-05	0	0	0	0.00159277	0	0.00175781	0	0	0	0	0	0	0	0	0	0	0	0.000550554	0	0.000264236	0	0.0014812	0	0	0	0.000119209	0	0.0159203	0	0.00191609	0	0	0	0.00597058	0	0.0179722	0	0.0219847	0	0.0157051	0	0.0103477	1	0.0505172	0	0.00938526	0	0.0459531	1	1	0	0	0	0	0	0	0	2.07732e-05	0	0	0	0	0	0	0	0	0	0	0	0	0	0	0	0	0	0	0	0	0	0.000370679	0	0	0	0.000119209	0	0.000857146	0	2.58012e-05	0	0	0	0	0	0.0179722	0	0.0108822	0	0.0157051	0	0	0	0	0	0	0	0.0506235	1	1	0	0	0	0	0	0	0	6.23037e-05	0	0	0	0	0	0	0	0	0	0	0	0	0	0	0	0	0	0	0	0	0	0.00111052	0	0	0	0.000119209	0	0.00426791	0	0.00028378	0	0	0	0	0	0.0179722	0	0.0111025	0	0.0157051	0	0	0	0	0	0	1	0.113282	0.107102	1	0	0.000445898	0	0.00312621	0	0.0047659	0	2.07732e-05	0	0	0	0.00159277	0	0.00175781	0	0	0	0	0	0	0	0	0	0	0	0.000550554	0	0.000264236	0	0.000370679	0	0	0	0	0	0.0116524	0	0.00163231	0	0	0	0.00597058	0	0	0	0.0108822	0	0	0	0.0103477	1	0.0505172	0	0.00938526	1	0.407474	0.334671	0	0	0	0.111047	0	0.0148861	0	8.30926e-05	0	0.0121605	0	0.00159277	0	0.000781247	0	0.000771605	0	0.0090332	0	0	0	0.000117112	0	0	0	0.00880886	0	0.000264236	0	0.00148272	0	0	0	0	0	0.0167149	0	0.00163231	0	0	0	0.00529085	0	0.00423404	0	0.109648	0	0	0	0.00597637	1	0.102949	1	0.154878	0.0108242	0.0614259	0	0.0451021	0.0441001	0.0550849	0	0.0489674	0.0477878	0.062228	1	0.10591	0.00522779	0.0321844	1	0.409793	0.0641968	1	0.17527	0.0136776	0.0720194	0	0.0469775	0.0458911	0.0576641	0	0.0523082	0.0509636	0.06746	1	0.122962	0.00696772	0.041	1	0.458469	0.0778817	0	0.101206	1	1	0	0.0329261	1	1	0	0.0360188	1	1	0	0.0651872	1	1	1	0.283001	0.246481
ENSG00000165118	C9orf64	NA	0.107246	1	Functional/Functional	1	0.138154	0.129036	1	0	0	0	0.00397772	0	0.00149191	0	0	0	0.00444444	0	0	0	0	0	0	0	0	0	0	0	0	0	0	0	0	0	0	0	0.0014812	0	0.000647382	0	0.000119209	0	0.0123241	0	0.000928844	0	0	0	0.000673438	0	0.0302239	1	0.0340984	0	0.00376493	0	0	0	0.022105	0	0.0218737	0	0.0180445	1	1	0	0	0	0.00113717	0	0.000912412	0	0	0	0.00444444	0	0	0	0	0	0	0	0	0	0	0	0	0	0	0	0	0	0	0	0.000370679	0	0	0	0	0	0.00129451	0	0	0	0	0	0	0	0	0	0	0	0	0	0	0	0	0	0.00988529	0	0.0247101	1	1	0	0	0	0.00227218	0	0.00107682	0	0	0	0.00444444	0	0	0	0	0	0	0	0	0	0	0	0	0	0	0	0	0	0	0	0.00111052	0	0	0	0	0	0.0038177	0	0	0	0	0	0	0	0	0	0	0	0	0	0	0	0	0	0.0119884	1	0.113444	0.107246	1	0	0	0	0.00170553	0	0.000415089	0	0	0	0	0	0	0	0	0	0	0	0	0	0	0	0	0	0	0	0	0	0	0	0.000370679	0	0.000647382	0	0.000119209	0	0.0085064	0	0.000928844	0	0	0	0.000673438	0	0.0302239	1	0.0340984	0	0.00376493	0	0	0	0.022105	0	0.00988529	0	0.512008	1	0	0	0	0.00397852	0	0.0259861	0	2.07732e-05	0	0	0	0.00123681	0	0	0	0	0	0	0	0.002172	0	0	0	0.0015467	0	0.00191481	0	0.00951249	0	0.00148272	0	0	0	0.000119209	0	0.0207621	0	0.00140009	0	0	0	0.00252323	0	0.0142674	0	0.0340984	0	0.00907168	0	0.0606807	0	0.321234	1	0.134224	0.00824111	0.0535027	0	0.0176623	0.0175072	0.0281669	0	0.0235261	0.0232515	0.0374189	1	0.110698	0.00569306	0.0339435	0	0.780216	0.541693	1	0.137648	0.00864742	0.0585951	0	0.0185318	0.0183611	0.0299724	0	0.0255191	0.0251962	0.0413425	1	0.112129	0.0058357	0.037104	0	0.801497	0.551343	0	0.0961088	1	1	0	0.0127432	1	1	0	0.0173302	1	1	0	0.0787786	1	1	0	0.541816	1
ENSG00000168884	TNIP2	NA	0.107764	1	Functional/Functional	1	0.125695	0.118116	1	0	0	0	0.000189506	0	0.00364848	0	0.00033237	0	0	0	0	0	0.00117283	0	0	0	0	0	0	0	0	0	0	0	0.000137638	0	0	0	0	0	0.00123753	0	0.000119209	0	0.0108489	0	0.00061578	0	0	0	0.00455898	0	0.00757849	0	0.0117794	1	0.0388325	0	0.015641	0	0.0290022	0	0	0	0.00984071	1	1	0	0	0	4.73821e-05	0	0.000788991	0	0	0	0	0	0	0	0	0	0	0	0	0	0	0	0	0	0	0	0	0	0	0	0	0	0	0	0	0	0.00127216	0	0.000153695	0	0	0	0	0	0.00757849	0	0	0	0	0	0	0	0	0	0	0	0.0116703	1	1	0	0	0	0.000142124	0	0.00103523	0	0	0	0	0	0	0	0	0	0	0	0	0	0	0	0	0	0	0	0	0	0	0	0	0	0	0	0	0	0.00265766	0	0.000256821	0	0	0	0	0	0.00757849	0	0	0	0	0	0	0	0	0	0	1	0.114025	0.107764	1	0	0	0	4.73821e-05	0	0.00261326	0	0.00033237	0	0	0	0	0	0.00117283	0	0	0	0	0	0	0	0	0	0	0	0.000137638	0	0	0	0	0	0.00123753	0	0.000119209	0	0.00819127	0	0.000358959	0	0	0	0.00455898	0	0	0	0.0117794	1	0.0388325	0	0.015641	0	0.0290022	0	0	5	3.15948	0.212209	0	0.00178359	0	0.0398484	0	0.0224752	0	0.00749911	0	0	0	0.028571	0	0.00468461	0	0.00173611	0	0	0	0.001584	0	0.00573848	0	0.000386675	0	0.00344096	0	0	0	0.00148272	0	0.00123753	0	0.00298023	3	2.28564	0	0.125895	0	0.00095	0	0.10054	0	0.00757849	1	0.203805	0	0	0	0.00779115	1	0.303842	1	0.110591	0.00568244	0.0442918	0	0.00952601	0.00948078	0.0186672	0	0.0110157	0.0109552	0.0226309	1	0.0995749	0.00464045	0.0299686	5	2.75915	0.0616047	1	0.129608	0.00770744	0.0552025	0	0.0098569	0.00980848	0.0196949	0	0.0117646	0.0116956	0.0248322	1	0.117843	0.00642137	0.03917	5	3.51157	0.143919	1	0.0949235	0.0905575	1	0	0.00911377	1	1	0	0.0103581	1	1	1	0.0845653	0.0810884	1	3	2.2039	0.378331
ENSG00000111203	ITFG2	NA	0.118067	1	Functional/Functional	1	0.192825	0.175374	1	0	0.000445898	0	0.000426439	1	0.0104084	0	2.07732e-05	0	0	0	0.000677835	0	0	0	0	0	0.0113661	0	0.000176	0	0.00180893	0	0	0	0.00191462	0	0	0	0	0	0.00585179	0	0.000119209	0	0.0159704	0	0.000928844	0	0	0	0.00166108	0	0	0	0.0661868	0	0.00674997	0	0	0	0.0566877	0	0.011424	0	0.0623426	1	1	0	0	0	0	0	0.000415089	0	0	0	0	0	0.000677835	0	0	0	0	0	0	0	0	0	0	0	0	0	0.000820232	0	0	0	0	0	0	0	0	0	0.000782319	0	0	0	0	0	0.00010775	0	0	0	0	0	0	0	0	0	0.0481154	0	0.011424	0	0.0671859	1	1	0	0	0	0	0	0.0013195	0	0	0	0	0	0.000677835	0	0	0	0	0	0	0	0	0	0	0	0	0	0.00109439	0	0	0	0	0	0	0	0	0	0.00390849	0	0	0	0	0	0.000646352	0	0	0	0	0	0	0	0	0	0.0481154	0	0.011424	1	0.125639	0.118067	1	0	0.000445898	0	0.000426439	1	0.00908888	0	2.07732e-05	0	0	0	0	0	0	0	0	0	0.0113661	0	0.000176	0	0.00180893	0	0	0	0.000820232	0	0	0	0	0	0.00585179	0	0.000119209	0	0.0120619	0	0.000928844	0	0	0	0.00101473	0	0	0	0.0661868	0	0.00674997	0	0	0	0.00857237	0	0	0	0.346558	1	0	0.000445898	0	0.00473821	0	0.00463255	0	0.00033237	0	0	0	0.000677835	0	0.000195312	0	0	0	0.0113661	0	0	0	0.000787802	0	0	0	0.00492699	0	0.000264236	0	0.00926697	0	0.00585179	0	0.000476837	0	0.0249693	0	0.00685193	0	0	0	0.00206529	0	0	0	0.10378	0	0	0	0.009853	0	0.155075	1	0.179897	0.0143657	0.0690121	0	0.0602909	0.0585094	0.0687388	0	0.0641918	0.0621749	0.0761173	1	0.115705	0.00619925	0.035702	0	0.379487	0.315787	1	0.194015	0.0165549	0.0779104	0	0.0608567	0.0590419	0.0702616	0	0.0659558	0.0638277	0.0802145	1	0.128059	0.00753208	0.042773	0	0.412945	0.338301	1	0.135275	0.126525	1	0	0.0380419	1	1	0	0.0412606	1	1	1	0.0940147	0.0897306	1	0	0.261891	1
ENSG00000111906	HDDC2	NA	0.107886	1	Functional/Functional	1	0.119506	0.112641	1	0	0	0	0.00232172	0	0.00102943	0	2.07732e-05	0	0	0	0.000677835	0	0.000781247	0	0	0	0	0	0	0	0.000117112	0	0.000386675	0	0	0	0	0	0	0	0	0	0	0	0.0608941	0	0.00410862	0	0	0	0.00689559	0	0	1	0.0337006	0	0	0	0	0	0.00857237	0	0	0	0.00249845	1	1	0	0	0	0	0	0.000658996	0	0	0	0	0	0.000677835	0	0.000781247	0	0	0	0	0	0	0	0	0	0	0	0	0	0	0	0	0	0	0	0	0	0	0	0.00027262	0	0	0	0.00010775	0	0	0	0	0	0	0	0	0	0	0	0	0	0.00534484	1	1	0	0	0	0	0	0.000988247	0	0	0	0	0	0.000677835	0	0.000781247	0	0	0	0	0	0	0	0	0	0	0	0	0	0	0	0	0	0	0	0	0	0	0	0.00128168	0	0	0	0.00161583	0	0	0	0	0	0	0	0	0	0	0	0	1	0.114161	0.107886	1	0	0	0	0.00232172	0	4.11872e-05	0	2.07732e-05	0	0	0	0	0	0	0	0	0	0	0	0	0	0.000117112	0	0.000386675	0	0	0	0	0	0	0	0	0	0	0	0.0608941	0	0.00282694	0	0	0	0.00527975	0	0	1	0.0337006	0	0	0	0	0	0.00857237	0	0	0	0.0201288	1	0	0	0	0.000426439	0	0.000370685	0	0	0	0	0	0	0	0	0	0	0	0	0	0	0	0	0	0	0	0.000137638	0	0.000264236	0	0	0	0	0	0	0	0.00239753	0	2.58012e-05	0	0	0	2.69375e-05	0	0	0	0.00723153	0	0	0	0.009248	0	0	1	0.101241	0.00479174	0.0402119	0	0.0019482	0.0019463	0.00561366	0	0.00314189	0.00313696	0.0092876	1	0.0980989	0.0045083	0.0295097	0	0.0193414	0.0191556	1	0.126654	0.00737447	0.0541888	0	0.00315895	0.00315397	0.00851903	0	0.00655564	0.0065342	0.0166142	1	0.120098	0.00665956	0.040121	0	0.0204458	0.0202382	0	0.0752245	1	1	0	0.00133083	1	1	0	0.00330737	1	1	0	0.0719172	1	1	0	0.0147701	1
ENSG00000197381	ADARB1	Discordant	0.112291	1	Functional/Functional	1	0.133311	0.124807	1	0	0	0	4.73821e-05	0	0.0047659	0	0	0	0	0	0.00441985	0	0	0	0.000192901	0	0	0	0.004688	1	0.00314941	0	0	0	0.000550554	0	0	0	0	0	0.00123753	0	0.000119209	0	0.0128803	0	0.000232198	0	0	0	0	0	0	0	0.0603353	0	0	0	0	0	0.0406925	0	0	0	0.0139033	1	1	0	0	0	0	0	0	0	0	0	0	0	0	0	0	0	0	0	0	0	0	0	0	0	0	0	0	0	0	0	0	0	0	0	0.000119209	0	0.00017758	0	2.58012e-05	0	0	0	0	0	0	0	0.0135807	0	0	0	0	0	0	0	0	0	0.0142001	1	1	0	0	0	0	0	0	0	0	0	0	0	0	0	0	0	0	0	0	0	0	0	0	0	0	0	0	0	0	0	0	0	0	0	0.000119209	0	0.000371184	0	0.000128993	0	0	0	0	0	0	0	0.0135807	0	0	0	0	0	0	0	0	1	0.119111	0.112291	1	0	0	0	4.73821e-05	0	0.0047659	0	0	0	0	0	0.00441985	0	0	0	0.000192901	0	0	0	0.004688	1	0.00314941	0	0	0	0.000550554	0	0	0	0	0	0.00123753	0	0	0	0.0125091	0	0.000103205	0	0	0	0	0	0	0	0.0467546	0	0	0	0	0	0.0406925	0	0	5	5.38695	0.624597	0	0.0160523	0	0.143331	0	0.0728808	0	0.0162862	0	0	0	0.0433821	0	0.0158203	0	0.000771605	0	0.0061849	0	0.018192	0	0.00961668	0	0.00618679	0	0.0166543	0	0.00660589	0	0.00148272	0	0.0152337	0	0.00429153	4	3.09986	0	0.106788	0	0.00855	0	0.148079	0	0.0936895	1	0.576636	0	0.033723	0	0.0180309	0	0.908621	1	0.127445	0.007463	0.0511197	0	0.0137285	0.0136347	0.0238241	0	0.0139073	0.013811	0.026237	1	0.113538	0.00597769	0.0349876	4	4.9281	0.5468	1	0.138476	0.00874703	0.0590426	0	0.0143332	0.014231	0.0253405	0	0.0146557	0.0145488	0.0285887	1	0.123821	0.00706143	0.0412411	5	6.1138	0.572422	1	0.0866911	0.0830397	1	0	0.0103377	1	1	0	0.0105535	1	1	1	0.0761376	0.0733113	1	3	3.70113	0.714758
ENSG00000138135	CH25H	NA	0.108042	1	Functional/Functional	1	0.17678	0.162036	1	0	0.000445898	0	0.000189528	0	0.000538581	0	2.07732e-05	0	0	0	0	0	0.000195312	0	0	0	0	0	0	0	0.000117112	0	0	0	0.000550366	0	0.00105694	0	0	0	0	0	0	0	0.0033145	0	0.000246819	0	0	0	0.00579359	0	0	0	0.0361305	0	0	0	0.013232	1	0.112377	0	0.00257064	0	0.0588758	1	1	0	0	0	0	0	0	0	0	0	0	0	0	0	0	0	0	0	0	0	0	0	0	0	0	0	0.000137638	0	0	0	0	0	0	0	0	0	0.000892477	0	0	0	0	0	0.000303142	0	0	0	0.0148099	0	0	0	0	0	0.0401621	0	0.00257064	0	0.0624438	1	1	0	0	0	0	0	0	0	0	0	0	0	0	0	0	0	0	0	0	0	0	0	0	0	0	0	0.000412727	0	0	0	0	0	0	0	0	0	0.00163948	0	0	0	0	0	0.000787264	0	0	0	0.0152567	0	0	0	0	0	0.041777	0	0.00257064	1	0.114336	0.108042	1	0	0.000445898	0	0.000189528	0	0.000538581	0	2.07732e-05	0	0	0	0	0	0.000195312	0	0	0	0	0	0	0	0.000117112	0	0	0	0.000137638	0	0.00105694	0	0	0	0	0	0	0	0.00167502	0	0.000246819	0	0	0	0.00500633	0	0	0	0.0208738	0	0	0	0.013232	1	0.0706002	0	0	1	0.840776	0.568624	0	0	0	0.0136934	0	0.0240314	0	0.00101788	0	0.0154321	0	0.00106977	0	0.00175781	0	0	0	0	0	0.000704	0	0.00573848	0	0	0	0	0	0	0	0	0	0.00463622	0	0.00429153	1	0.255083	0	0.0499278	0	0.0021375	0	0.0726979	0	0.0109229	0	0.0736882	0	0	0	0.00252715	0	0.301419	1	0.171529	0.0131323	0.0666547	0	0.0582301	0.0565672	0.0669232	0	0.0611947	0.0593599	0.0734198	1	0.110334	0.0056571	0.0337719	1	0.707549	0.158433	1	0.176204	0.0138154	0.0722349	0	0.0581563	0.0564975	0.0679278	0	0.0621713	0.0602781	0.076752	1	0.114033	0.00602796	0.0378285	1	0.918489	0.234289	1	0.124226	0.11682	1	0	0.0439029	1	1	0	0.0462186	1	1	1	0.0780074	0.0750425	1	1	0.604329	0.453559
ENSG00000145192	AHSG	NA	0.117023	1	Functional/Functional	1	0.242025	0.214964	1	0	0	0	0.000284405	0	0.00215372	0	2.07732e-05	0	0.01	0	0.000118864	0	0	0	0	0	0	0	0	0	0.0072285	0	0	0	0	0	0	0	0	0	5.72372e-05	0	0	0	0.00863226	0	0.000924198	0	0	0	0.000430941	0	0.0276452	0	0.0521365	0	0.0328803	0	0	1	0.0949802	0	0.00453238	0	0.115711	1	1	0	0	0	0	0	0.000415089	0	0	0	0	0	0.000118864	0	0	0	0	0	0	0	0	0	0	0	0	0	0	0	0	0	0	0	5.72372e-05	0	0	0	0.00234977	0	0	0	0	0	0.00010775	0	0.0276452	0	0.0521365	0	0.0328803	0	0	0	0	0	0	0	0.11757	1	1	0	0	0	0	0	0.000661747	0	0	0	0	0	0.000118864	0	0	0	0	0	0	0	0	0	0	0	0	0	0	0	0	0	0	0	5.72372e-05	0	0	0	0.00374674	0	0	0	0	0	0.000323191	0	0.0276452	0	0.0521365	0	0.0328803	0	0	0	0	0	0	1	0.124456	0.117023	1	0	0	0	0.000284405	0	0.00149197	0	2.07732e-05	0	0.01	0	0	0	0	0	0	0	0	0	0	0	0.0072285	0	0	0	0	0	0	0	0	0	0	0	0	0	0.00488552	0	0.000924198	0	0	0	0.00010775	0	0	0	0	0	0	0	0	1	0.0949802	0	0.00453238	0	0.805289	1	0	0.00401308	0	0.0560483	0	0.00372405	0	0.000747833	0	0	0	0.00297159	0	0.00761141	0	0.000192901	0	0	0	0.000176	0	0.00961668	0	0	0	0	0	0.000264236	0	0.000370679	0	0.0277028	0	0.000476837	0	0.287381	0	0.0651919	0	0.0002375	0	0.0133791	0	0.0276452	0	0.066757	0	0.0515257	0	0.0127088	0	0.166547	1	0.230813	0.0228724	0.0845068	0	0.108767	0.103061	0.111515	0	0.110224	0.104366	0.116573	1	0.120589	0.00671192	0.0372021	0	0.735186	0.520584	1	0.244626	0.0254611	0.0932117	0	0.116066	0.109583	0.118933	0	0.118031	0.111332	0.125689	1	0.126594	0.00736784	0.0423581	0	0.915859	0.599827	1	0.148157	0.137704	1	0	0.0607972	1	1	0	0.0620613	1	1	1	0.0860956	0.0824934	1	0	0.558579	1
ENSG00000198520	C1orf228	NA	0.108146	1	Functional/Functional	1	0.20465	0.185068	1	0	0	0	0.00303192	0	0.00908657	0	0	0	0	0	0.00441932	0	0.00273436	0	0	0	0	0	0	0	0.000117112	0	0.000386675	0	0.00328335	0	0.000264236	0	0.00333611	0	0.00824216	0	0.000119209	0	0.046782	0	0.00101308	0	0	0	0.000673408	0	0	0	0.0467542	0	0	0	0	1	0.0708551	0	0.00355151	0	0.0729608	1	1	0	0	0	0.000189528	0	0.00289779	0	0	0	0	0	0.00271009	0	0	0	0	0	0	0	0	0	0	0	0	0	0.000820232	0	0.000264236	0	0	0	0.00824216	0	0.000119209	0	0.01336	0	0	0	0	0	2.69375e-05	0	0	0	0.0309534	0	0	0	0	0	0.0133772	0	0	0	0.0901976	1	1	0	0	0	0.00132616	0	0.00536252	0	0	0	0	0	0.00318251	0	0	0	0	0	0	0	0	0	0	0	0	0	0.00136854	0	0.000264236	0	0	0	0.00824216	0	0.000119209	0	0.0247033	0	0	0	0	0	0.000242408	0	0	0	0.0313857	0	0	0	0	0	0.0140009	0	0	1	0.114453	0.108146	1	0	0	0	0.00170576	0	0.00372405	0	0	0	0	0	0.00123681	0	0.00273436	0	0	0	0	0	0	0	0.000117112	0	0.000386675	0	0.00191481	0	0	0	0.00333611	0	0	0	0	0	0.0220787	0	0.00101308	0	0	0	0.000431	0	0	0	0.0153685	0	0	0	0	1	0.0568543	0	0.00355151	0	0.545118	1	0	0.00713436	0	0.0272921	0	0.00289779	0	0.000747833	0	0	0	0.00271009	0	0	0	0	0	0	0	0.000176	0	0.00105401	0	0	0	0.0115028	0	0.000264236	0	0.00593086	0	0	0	0	0	0.0389172	0	0.00258012	0	0	0	0.00640223	0	0	0	0.119355	0	0	0	0.0307892	0	0.287364	1	0.191947	0.0162258	0.0727063	0	0.0698217	0.0674399	0.0772573	0	0.0844255	0.0809599	0.094218	1	0.107521	0.0053823	0.0327626	0	0.619324	0.461692	1	0.206707	0.018636	0.0824067	0	0.0745314	0.0718217	0.082421	0	0.0926243	0.0884641	0.103938	1	0.114082	0.00603303	0.0378336	0	0.655572	0.480855	1	0.133321	0.124815	1	0	0.0475441	1	1	0	0.0591869	1	1	1	0.0741336	0.0714524	1	0	0.3949	1
ENSG00000205085	FAM71F2	NA	0.10817	1	Functional/Functional	1	0.157364	0.145607	1	0	0	0	4.73821e-05	0	0.000788991	0	8.30926e-05	0	0	0	0.00441985	0	0.00273436	0	0	0	0	0	0	0	0	0	0	0	0	0	0	0	0	0	0	0	0	0	0.0308535	0	0.00124619	0	0	0	0.00233474	0	0	0	0.0279288	1	0.0328803	0	0.013232	0	0.0338691	0	0.00694556	0	0.0375205	1	1	0	0	0	4.73821e-05	0	0	0	8.30926e-05	0	0	0	0	0	0	0	0	0	0	0	0	0	0	0	0	0	0	0	0	0	0	0	0	0	0	0	0.0250176	0	0.00124619	0	0	0	0.00203861	0	0	0	0.00908766	0	0	0	0	0	0	0	0	0	0.0428843	1	1	0	0	0	4.73821e-05	0	0	0	8.30926e-05	0	0	0	0	0	0	0	0	0	0	0	0	0	0	0	0	0	0	0	0	0	0	0	0	0	0	0	0.0296684	0	0.00124619	0	0	0	0.0023078	0	0	0	0.00953146	0	0	0	0	0	0	0	0	1	0.11448	0.10817	1	0	0	0	0	0	0.000788991	0	0	0	0	0	0.00441985	0	0.00273436	0	0	0	0	0	0	0	0	0	0	0	0	0	0	0	0	0	0	0	0	0	0.00118517	0	0	0	0	0	2.69375e-05	0	0	0	0.0183973	1	0.0328803	0	0.013232	0	0.0338691	0	0.00694556	0	0.433371	1	0	0.00178359	0	0.0208955	0	0.00724692	0	0.000747833	0	0	0	0	0	0.00273436	0	0	0	0	0	0.004688	0	0.000117112	0	0.0139203	0	0.0142435	0	0.00666989	0	0.00333611	0	0	0	0.00399399	0	0.253329	0	0.00702732	0	0.0002375	0	0.00562105	0	0.0235575	0	0.0476583	0	0	0	0.004589	0	0.0109748	1	0.146787	0.0097748	0.0589187	0	0.0324084	0.0318889	0.0433141	0	0.0369124	0.0362395	0.0507766	1	0.109875	0.00561176	0.0336112	0	0.37999	0.316132	1	0.161535	0.0117234	0.0680839	0	0.040397	0.0395919	0.0515555	0	0.0460112	0.0449688	0.0615439	1	0.115524	0.00618059	0.0382312	0	0.48217	0.382558	1	0.112404	0.106317	1	0	0.0247819	1	1	0	0.0283122	1	1	1	0.0840916	0.0806529	1	0	0.316707	1
ENSG00000186130	ZBTB6	NA	0.108373	1	Functional/Functional	1	0.148361	0.13788	1	0	0	0	0.000189506	0	0	0	8.30926e-05	0	0	0	0	0	0.00117283	0	0	0	0	0	0	0	0.000117112	0	0	0	0.000137638	0	0	0	0	0	0	0	0	0	0.00507895	0	0.000103205	0	0.000948813	0	0.000430978	0	0	0	0.0117794	0	0	0	0	1	0.128319	0	0	0	0.0299394	1	1	0	0	0	4.73821e-05	0	0	0	0	0	0	0	0	0	0	0	0	0	0	0	0	0	0.000117112	0	0	0	0	0	0	0	0	0	0	0	0	0	0.0014542	0	0	0	0.0002375	0	2.69375e-05	0	0	0	0	0	0	0	0	0	0.0280563	0	0	0	0.0336528	1	1	0	0	0	0.000142124	0	0	0	0	0	0	0	0	0	0	0	0	0	0	0	0	0	0.000117112	0	0	0	0	0	0	0	0	0	0	0	0	0	0.00247926	0	0	0	0.000711313	0	0.00018854	0	0	0	0	0	0	0	0	0	0.0300145	0	0	1	0.114708	0.108373	1	0	0	0	4.73821e-05	0	0	0	8.30926e-05	0	0	0	0	0	0.00117283	0	0	0	0	0	0	0	0	0	0	0	0.000137638	0	0	0	0	0	0	0	0	0	0.00259969	0	0.000103205	0	0.0002375	0	0.000242438	0	0	0	0.0117794	0	0	0	0	1	0.0983047	0	0	0	0.149668	1	0	0	0	0.00682302	0	0.00383185	0	8.30926e-05	0	0.00111111	0	0	0	0.00273436	0	0.000192901	0	0	0	0.000176	0	0.00187379	0	0.000386675	0	0.000137638	0	0.000264236	0	0	0	0	0	0	0	0.0204929	0	0.00174778	0	0	0	0.000431	0	0	0	0.0117794	0	0.0157051	0	0.000465303	0	0.0814313	1	0.146386	0.00972397	0.0587553	0	0.0295576	0.029125	0.0405322	0	0.0326657	0.032138	0.046681	1	0.11372	0.00599617	0.0350357	0	0.168421	0.155002	1	0.143806	0.00940023	0.0615711	0	0.0285554	0.0281516	0.0404875	0	0.0331452	0.0326019	0.0491302	1	0.110661	0.00568939	0.0366419	0	0.175921	0.161316	1	0.102747	0.0976451	1	0	0.0214262	1	1	0	0.023819	1	1	1	0.0789284	0.0758939	1	0	0.108898	1
ENSG00000198951	NAGA	Consensus	0.110427	1	Functional/Functional	2	0.592652	0.119488	1	0	0	0	0.00965988	0	0.0111685	0	0.000332323	0	0	0	0.00159277	0	0	0	0	0	0.0061849	0	0.000176	0	0	0	0.000386675	0	0.00495499	0	0	0	0.00148272	0	0.0132199	0	0	0	0.0601639	0	0.00445684	0	0.0002375	0	0.0104978	0	0	0	0.0365334	0	0	0	0.00712521	2	0.315492	0	0.108986	0	0.0149407	1	1	0	0	0	0	0	0	0	2.07732e-05	0	0	0	0	0	0	0	0	0	0	0	0	0	0	0	0	0	0	0	0	0	0	0	0	0	0	0	0.00320628	0	0.00136076	0	0	0	0.000579347	0	0	0	0	0	0	0	0	0	0.00977357	0	0	0	0.0279313	1	1	0	0	0	0	0	0	0	0.000145365	0	0	0	0	0	0	0	0	0	0	0	0	0	0	0	0	0	0	0	0	0	0	0	0	0	0	0	0.012436	0	0.00187672	0	0	0	0.00117021	0	0	0	0	0	0	0	0	0	0.012303	0	0	2	0.564721	0.110427	1	0	0	0	0.00965988	0	0.0111685	0	0.000186958	0	0	0	0.00159277	0	0	0	0	0	0.0061849	0	0.000176	0	0	0	0.000386675	0	0.00495499	0	0	0	0.00148272	0	0.0132199	0	0	0	0.0477279	0	0.00258012	0	0.0002375	0	0.00932755	0	0	0	0.0365334	0	0	0	0.00712521	2	0.303189	0	0.108986	1	1.08199	0.66108	0	0	0	0.0215892	0	0.0549965	0	0.00299133	0	0.0066358	0	0.00576019	0	0.00312499	0	0	0	0.0061849	0	0.000704	0	0.00105401	0	0.000386675	0	0.000137638	0	0	0	0.000370679	0	0.00494871	0	0.00107288	1	0.721383	0	0.0447223	0	0.00095	0	0.0783225	0	0	0	0.117203	0	0	0	0.00945173	0	0	2	0.568096	0.0200809	0.0797941	0	0.014343	0.0142407	0.024528	0	0.0252956	0.0249784	0.0393345	2	0.5428	0.0178418	0.0613646	0	0.921791	0.602194	2	0.59903	0.0230196	0.0890369	0	0.0150231	0.0149108	0.0261205	0	0.0304131	0.0299552	0.0464942	2	0.568617	0.0201286	0.0688859	1	1.19729	0.336393	1	0.408692	0.335481	1	0	0.0100444	1	1	0	0.0181699	1	1	1	0.390522	0.323297	1	0	0.729903	1
ENSG00000183128	CALHM3	NA	0.109617	1	Functional/Functional	1	0.137934	0.128844	1	0	0.000445898	0	0.000426439	0	0.00261326	0	0.00033237	0	0.00111111	0	0.000677835	0	0	0	0	0	0	0	0	0	0.000787802	0	0	0	0.00191481	0	0.000264236	0	0	0	0.000942454	0	0	1	0.061102	0	0.00233667	0	0	0	0.00500593	0	0	0	0.0282628	0	0	0	0	0	0.0211299	0	0.0105806	0	0.01055	1	1	0	0	0	0	0	0	0	0	0	0	0	0	0	0	0	0	0	0	0	0	0	0	0	0	0	0	0	0	0	0	0	0.000942454	0	0	0	0.00851096	0	2.58012e-05	0	0	0	0.00107082	0	0	0	0	0	0	0	0	0	0	0	0	0	0.0218304	1	1	0	0	0	0	0	0	0	0	0	0	0	0	0	0	0	0	0	0	0	0	0	0	0	0	0	0	0	0	0	0	0	0.000942454	0	0	0	0.0184105	0	0.000438568	0	0	0	0.0020388	0	0	0	0	0	0	0	0	0	0	0	0	1	0.116104	0.109617	1	0	0.000445898	0	0.000426439	0	0.00261326	0	0.00033237	0	0.00111111	0	0.000677835	0	0	0	0	0	0	0	0	0	0.000787802	0	0	0	0.00191481	0	0.000264236	0	0	0	0	0	0	1	0.0426914	0	0.0018981	0	0	0	0.00296713	0	0	0	0.0282628	0	0	0	0	0	0.0211299	0	0.0105806	0	0.444565	1	0	0.000445898	0	0.010661	0	0.0115842	0	0.00033237	0	0	0	0.000677835	0	0.00215034	0	0	0	0	0	0.000176	0	0.0128355	0	0.0015467	0	0.0279495	0	0.0129475	0	0.00593086	0	0.000942454	0	0.000119209	0	0.0872679	0	0.0035674	0	0.00095	0	0.00500633	0	0.0672042	0	0.0573958	0	0.020976	0	0.00744485	0	0.106453	1	0.122644	0.00693319	0.049058	0	0.00949501	0.00945008	0.0186346	0	0.0186092	0.0184371	0.0318326	1	0.104034	0.00505049	0.0316481	0	0.464179	0.371349	1	0.144036	0.00942893	0.0615711	0	0.0106863	0.0106294	0.0208643	0	0.0225693	0.0223166	0.038101	1	0.121467	0.00680607	0.0405574	0	0.514536	0.402222	1	0.0967504	0.0922174	1	0	0.00869881	1	1	0	0.0159771	1	1	1	0.0807733	0.0775972	1	0	0.337472	1
ENSG00000161202	DVL3	NA	0.108668	1	Functional/Functional	1	0.132627	0.124208	1	0	0.000445898	0	0.000758114	0	0.00372405	0	2.07732e-05	0	0	0	0	0	0.00215034	0	0	0	0	0	0.000176	0	0	0	0	0	0.000820232	0	0.000264236	0	0.00240733	0	0	0	0	0	0.0125548	0	0.00267351	0	0	0	0.00325944	0	0	0	0.0412666	0	0	0	0.00779115	1	0.0482662	0	0.00604821	0	0.0159352	1	1	0	0	0	0	0	0	0	0	0	0	0	0	0	0	0	0	0	0	0	0	0	0	0	0	0	0	0	0	0	0	0	0	0	0	0	0.00068625	0	0	0	0	0	0	0	0	0	0.00998492	0	0	0	0.005264	0	0	0	0	0	0.017589	1	1	0	0	0	0	0	0	0	0	0	0	0	0	0	0	0	0	0	0	0	0	0	0	0	0	0	0	0	0	0	0	0	0	0	0	0	0.00167675	0	0	0	0	0	0	0	0	0	0.0106482	0	0	0	0.005264	0	0	0	0	1	0.115038	0.108668	1	0	0.000445898	0	0.000758114	0	0.00372405	0	2.07732e-05	0	0	0	0	0	0.00215034	0	0	0	0	0	0.000176	0	0	0	0	0	0.000820232	0	0.000264236	0	0.00240733	0	0	0	0	0	0.0108781	0	0.00267351	0	0	0	0.00325944	0	0	0	0.0306184	0	0	0	0.00252715	1	0.0482662	0	0.00604821	8	7.00329	0.401777	0	0.0361177	0	0.288273	0	0.0701265	0	0.0186958	0	0	0	0.0803517	0	0.0449274	0	0.00482253	0	0	0	0.029744	0	0.0328418	0	0.000386675	0	0.00903655	0	0	0	0.00554769	0	0.00316922	0	0.0144243	5	4.58072	1	0.558833	0	0.0038	0	0.191033	0	0.0777668	1	0.244942	0	0	0	0.005264	1	0.702467	1	0.117915	0.00642889	0.0471276	0	0.0153472	0.01523	0.025622	0	0.0168259	0.0166851	0.0297445	1	0.101089	0.00477786	0.0305318	7	5.48004	0.188057	1	0.139049	0.00881619	0.0593395	0	0.016412	0.016278	0.0276372	0	0.0181586	0.0179947	0.0329977	1	0.12089	0.00674418	0.040362	8	7.78032	0.376819	1	0.0864886	0.082854	1	0	0.011585	1	1	0	0.0126848	1	1	1	0.0738039	0.0711461	1	6	4.86231	0.359895
ENSG00000119900	OGFRL1	NA	0.108668	1	Functional/Functional	1	0.130279	0.122149	1	0	0	0	0.000426439	0	0	0	0	0	0	0	0.00123681	0	0.00117283	0	0	0	0	0	0	0	0	0	0	0	0.000550554	0	0	0	0	0	0	0	0.000119209	0	0.0103231	0	0.000644925	0	0.0002375	0	0.00136348	0	0	0	0	0	0	0	0.005264	1	0.102007	0	0.00693308	0	0.0117611	1	1	0	0	0	0	0	0	0	0	0	0	0	0	0	0	0	0	0	0	0	0	0	0	0	0	0	0	0	0	0	0	0	0	0	0	0	0.00191137	0	0.00041282	0	0.0002375	0	0.000383917	0	0	0	0	0	0	0	0.005264	0	0	0	0.00355151	0	0.0152404	1	1	0	0	0	0	0	0	0	0	0	0	0	0	0	0	0	0	0	0	0	0	0	0	0	0	0	0	0	0	0	0	0	0	0	0	0	0.00486146	0	0.000619124	0	0.0002375	0	0.000706849	0	0	0	0	0	0	0	0.005264	0	0	0	0.00355151	1	0.115038	0.108668	1	0	0	0	0.000426439	0	0	0	0	0	0	0	0.00123681	0	0.00117283	0	0	0	0	0	0	0	0	0	0	0	0.000550554	0	0	0	0	0	0	0	0.000119209	0	0.00546162	0	2.58012e-05	0	0	0	0.000656631	0	0	0	0	0	0	0	0	1	0.102007	0	0.00338157	2	0.323253	0.0422419	0	0.00401308	0	0.083582	0	0.0204548	0	0.00033237	0	0	0	0.010968	0	0.024549	0	0	0	0	0	0.001584	0	0.00145849	0	0	0	0.00495499	0	0.00951249	0	0.000370679	0	5.72372e-05	0	0.000119209	0	0.0170183	0	0.00534768	0	0	0	0.00614164	0	0	0	0.027929	0	0.00376493	0	0.00779115	2	0.0933044	1	0.128894	0.00762642	0.0515182	0	0.0116187	0.0115515	0.021332	0	0.0142062	0.0141058	0.0266183	1	0.114688	0.00609482	0.0353319	2	0.402163	0.00804285	1	0.134873	0.00831744	0.0575297	0	0.0111966	0.0111342	0.0214948	0	0.0148969	0.0147865	0.0289024	1	0.119976	0.00664654	0.040072	2	0.440309	0.0102641	1	0.080191	0.07706	1	0	0.00899866	1	1	0	0.0114138	1	1	1	0.0687772	0.0664654	1	1	0.256785	0.226466
ENSG00000002016	RAD52	NA	0.108691	1	LoF/LoF	1	0.339707	0.288021	1	0	0.00178359	0	0.0547737	0	0.0281602	0	2.07732e-05	0	0	0	0.00760726	0	0.00175781	0	0	0	0	0	0.001584	0	0.00627161	0	0.0015467	0	0.00880435	0	0.00169895	0	0	0	0	0	0	0	0.00841208	0	0.006267	0	0	0	0.00527966	0	0.034334	1	0.0839334	0	0	0	0.025581	0	0.0505361	0	0.0113547	1	0.115065	0.108691	1	0	0	0	0	0	0.0150718	0	0	0	0	0	0	0	0	0	0	0	0	0	0	0	0.000787802	0	0	0	0.000550554	0	0	0	0	0	0	0	0	0	0.000653456	0	0.000358959	0	0	0	2.69375e-05	0	0.034334	1	0.0228816	0	0	0	0	0	0.033063	0	0.00733656	1	0.136444	0.127545	1	0	0	0	0	0	0.0248349	0	0	0	0	0	0	0	0	0	0	0	0	0	0	0	0.00172047	0	0	0	0.00384936	0	0	0	0	0	0	0	0	0	0.00286711	0	0.0014932	0	0	0	0.000727216	0	0.034334	1	0.0250795	0	0	0	0	0	0.0337352	0	0.00780319	0	0.203263	1	1	0	0.00178359	0	0.0547737	0	0.00332536	0	2.07732e-05	0	0	0	0.00760726	0	0.00175781	0	0	0	0	0	0.001584	0	0.00455115	0	0.0015467	0	0.00495499	0	0.00169895	0	0	0	0	0	0	0	0.00554497	0	0.0047738	0	0	0	0.00455244	0	0	0	0.0588539	0	0	0	0.025581	0	0.0168009	0	0.00355151	2	1.35765	0.393459	0	0	0	0.00303246	0	0.00598508	0	0.00132948	0	0	0	0.0143825	0	0.00175781	0	0	0	0	0	0.000704	0	0.00627224	0	0.000386675	0	0.000550554	0	0.00392225	0	0	0	0	0	0.00107288	1	0.25349	0	0.0315649	0	0.0059375	0	0.0111163	0	0	0	0.233529	0	0.00973502	0	0.0865391	1	0.686338	1	0.31468	0.0402541	0.104495	1	0.108551	0.00548218	0.0121849	1	0.126017	0.00730354	0.0168683	0	0.188663	0.171935	0.211054	2	1.4224	0.17194	1	0.352619	0.0493185	0.119225	1	0.113888	0.00601322	0.0136723	1	0.136399	0.0084982	0.020067	0	0.21622	0.194442	0.236262	2	1.61498	0.220519	0	0.234564	1	1	0	0.0820064	1	1	0	0.096611	1	1	0	0.137953	1	1	1	0.999379	0.631892
ENSG00000132911	NMUR2	NA	0.108748	1	LoF/LoF	2	0.56335	0.109987	1	0	0.00401308	0	0.0613199	0	0.00711578	0	0.000747755	0	0.00111111	0	0.00271009	0	0.00273398	0	0	0	0.00100369	0	0	0	0.00306338	0	0	0	0.00674429	0	0.00105694	0	0.00148272	0	0.00437817	0	0.00190735	0	0.19519	0	0.0105672	0	0	0	0.0104662	0	0.0877111	0	0.0305971	0	0.0269237	0	0.0149153	2	0.080254	0	0.00733645	1	0.115128	0.108748	1	0	0	0	0.00800758	0	0.00383185	0	2.07732e-05	0	0	0	0	0	0.00117283	0	0	0	0	0	0	0	0	0	0	0	0	0	0	0	0	0	0	0	0	0	0.00304682	0	2.58012e-05	0	0	0	0.00136517	0	0.0568893	0	0	0	0.0127201	0	0.0135213	1	0.0109748	0	0.00355151	1	0.167803	0.15448	1	0	0	0	0.0362548	0	0.00506316	0	0.000228426	0	0	0	0	0	0.00156116	0	0	0	0	0	0	0	0	0	0	0	0	0	0	0	0	0	0	0	0	0	0.0182156	0	0.00100612	0	0	0	0.00136517	0	0.0600659	0	0	0	0.0142037	0	0.01445	1	0.0116042	0	0.00378494	1	0.395546	0.326688	1	0	0.00401308	0	0.0250651	0	0.00205261	0	0.000519329	0	0.00111111	0	0.00271009	0	0.00117283	0	0	0	0.00100369	0	0	0	0.00306338	0	0	0	0.00674429	0	0.00105694	0	0.00148272	0	0.00437817	0	0.00190735	0	0.176975	0	0.00956106	0	0	0	0.00910107	0	0.0276452	0	0.0305971	0	0.0127201	0	0.000465303	1	0.0686497	0	0.00355151	0	0.502717	1	0	0.00713436	0	0.0320303	0	0.0632503	0	0.00101788	0	0	0	0.010968	0	0.00468461	0	0.000192901	0	0	0	0.000176	0	0.0214986	0	0.00618679	0	0.00123875	0	0	0	0.000370679	0	0	0	0	0	0.0180484	0	0.00117566	0	0	0	0.0063448	0	0.0877325	0	0.0305971	0	0.0269282	0	0.00418773	0	0.178954	2	0.508194	0.0150166	0.0703817	1	0.110071	0.00563108	0.0124417	1	0.158087	0.0112537	0.0230478	1	0.350107	0.0486975	0.0980698	0	0.511767	0.400564	2	0.598021	0.0229203	0.0888753	1	0.11731	0.00636568	0.0143205	1	0.176593	0.0138729	0.0277306	1	0.421428	0.067388	0.121257	0	0.571063	0.435075	2	0.353835	0.0496203	1	1	0.0627958	0.0608648	1	1	0.0988623	0.0941325	1	1	0.254973	0.225062	1	0	0.328393	1
ENSG00000147443	DOK2	NA	0.110803	1	LoF/LoF	1	0.835954	0.566539	1	0	0	0	0.00573301	0	0.0201967	0	0.00301368	0	0	0	0.000677835	0	0.00273436	0	0	0	0	0	0.00754662	0	0.00990539	0	0.000386675	0	0.0279343	0	0.00237812	0	0.0014812	0	0.00486647	0	0.00579834	0	0.423123	0	0.0203	0	0.00379644	0	0.0565371	0	0.0102248	0	0.0947196	0	0.0127201	0	0.0112404	1	0.102323	0	0.00831695	1	0.117437	0.110803	1	0	0	0	4.73821e-05	0	0.00140638	0	0	0	0	0	0	0	0	0	0	0	0	0	0.002172	0	0.00212918	0	0	0	0.00328373	0	0	0	0.000370679	0	0	0	0	0	0.00332868	0	0.000358959	0	0.0002375	0	0.0020537	0	0	0	0.0262915	0	0	0	0	1	0.0757571	0	0	1	0.183746	0.167853	1	0	0	0	0.0009948	0	0.00666993	0	0	0	0	0	0	0	0	0	0	0	0	0	0.00285862	0	0.00282328	0	0	0	0.0106758	0	0	0	0.00111052	0	0	0	0	0	0.0344905	0	0.00273056	0	0.00165894	0	0.0117308	0	0	0	0.0302721	0	0	0	0	1	0.0777299	0	0	0	0.652208	1	1	0	0	0	0.00473821	0	0.0135268	0	0.00301368	0	0	0	0.000677835	0	0.00273436	0	0	0	0	0	0.004688	0	0.00708211	0	0.000386675	0	0.0172585	0	0.00237812	0	0.000370679	0	0.00486647	0	0.00579834	0	0.388633	0	0.0175694	0	0.0021375	0	0.0448063	0	0.0102248	0	0.0644475	0	0.0127201	0	0.0112404	0	0.0245931	0	0.00831695	5	1.85185	0.0402749	0	0.0218072	0	0.159393	0	0.0303948	0	0.0146389	0	0.0177778	0	0.00972397	0	0.0292202	0	0.000192901	0	0	0	0.018192	0	0.0129611	0	0	0	0.0068446	0	0.00105694	0	0	0	0.0086666	0	0.00579834	2	0.940175	0	0.179315	0	0.0021375	2	0.135799	0	0	0	0.0772969	0	0	0	0.015641	1	0.16482	1	0.72166	0.163368	0.214746	1	0.114031	0.00602778	0.013149	1	0.163055	0.011933	0.0238617	0	0.558605	0.427994	0.444195	4	1.50413	0.0187711	1	0.87233	0.21741	0.268966	1	0.108474	0.00547463	0.0127009	1	0.18306	0.0148445	0.028971	0	0.68927	0.498058	0.514505	6	2.14565	0.00655677	0	0.559601	1	1	0	0.0818658	1	1	0	0.127778	1	1	0	0.431822	1	1	3	1.25434	0.132505
ENSG00000182185	RAD51B	NA	0.108883	1	LoF/LoF	1	0.445136	0.359263	1	0	0.000445898	0	0.00118428	0	0.00364848	0	2.07732e-05	0	0	0	0.00274428	0	0.000195312	0	0	0	0	0	0	0	0.00145849	0	0.000386675	0	0.000550366	0	0	0	0	0	0.00437817	0	0	0	0.0137801	0	0.00282653	0	0.0002375	0	0.00545213	0	0	0	0.0117794	0	0	0	0.0512858	1	0.238159	0	0.106602	1	0.115279	0.108883	1	0	0	0	0.000189528	0	0.000788991	0	0	0	0	0	0.00159277	0	0	0	0	0	0	0	0	0	0	0	0	0	0.000137638	0	0	0	0	0	0	0	0	0	0.00169268	0	0.000232211	0	0	0	0.000660084	0	0	0	0	0	0	0	0.00779115	1	0.0923091	0	0.00988529	1	0.13887	0.129659	1	0	0	0	0.000757844	0	0.00103523	0	0	0	0	0	0.00206644	0	0	0	0	0	0	0	0	0	0	0	0	0	0.000412727	0	0	0	0	0	0	0	0	0	0.00474082	0	0.00131545	0	0	0	0.00152063	0	0	0	0	0	0	0	0.0142323	1	0.0986968	0	0.0140915	0	0.306266	1	1	0	0.000445898	0	0.000426439	0	0.00261326	0	2.07732e-05	0	0	0	0.000677835	0	0.000195312	0	0	0	0	0	0	0	0.00145849	0	0.000386675	0	0.000137638	0	0	0	0	0	0.00437817	0	0	0	0.00903932	0	0.00151108	0	0.0002375	0	0.0039315	0	0	0	0.0117794	0	0	0	0.0370535	0	0.139463	0	0.0925108	0	0.318964	1	0	0.00401308	0	0.0320303	0	0.0100563	0	0.00033237	0	0	0	0.00274481	0	0.000781247	0	0.000192901	0	0	0	0.000704	0	0.00145849	0	0	0	0	0	0.00169895	0	0	0	0.00327428	0	0	0	0.0347736	0	0.00460723	0	0	0	0.00579366	0	0.0109229	0	0.0622761	0	0.0388325	0	0.00597637	0	0.0984952	1	0.420925	0.0672489	0.131047	1	0.110788	0.00570199	0.0125781	1	0.130501	0.00780948	0.0177295	0	0.290424	0.252053	0.282365	0	0.367093	0.307255	1	0.452412	0.0761324	0.145133	1	0.11379	0.0060033	0.0136592	1	0.14028	0.00896574	0.0208237	0	0.312132	0.268115	0.302401	0	0.409978	0.336335	1	0.284468	0.247586	1	1	0.0727177	0.0701367	1	1	0.088809	0.0849797	1	0	0.195659	1	1	0	0.261245	1
ENSG00000137757	CASP5	NA	0.110072	1	Functional/Functional	1	0.22556	0.201931	1	0	0	0	0.000758114	0	0.00463181	0	0.000186895	0	0.00111111	0	0.000118864	0	0.00215034	0	0	0	0	0	0.000703296	0	0	0	0	0	0.000550554	0	0.000264236	0	0	0	0	0	0.000119209	0	0.0677954	0	0.00470265	0	0	0	0.0195438	0	0	0	0.0654912	0	0.00376493	0	0.00252715	1	0.0477593	0	0.00338157	0	0.0771512	1	1	0	0	0	0.000758114	0	0.00215376	0	8.30926e-05	0	0	0	0.000118864	0	0.00215034	0	0	0	0	0	0.000176	0	0	0	0	0	0.000550554	0	0.000264236	0	0	0	0	0	0	0	0.0144753	0	0.00371538	0	0	0	0.00262715	0	0	0	0.0113308	0	0.00376493	0	0	0	0.0349827	0	0	0	0.108945	1	1	0	0	0	0.000758114	0	0.00313984	0	0.000166122	0	0	0	0.000118864	0	0.00215034	0	0	0	0	0	0.000527296	0	0	0	0	0	0.000550554	0	0.000264236	0	0	0	0	0	0	0	0.0403838	0	0.00371538	0	0	0	0.00709219	0	0	0	0.0113308	0	0.00376493	0	0	0	0.0349827	0	0	1	0.116615	0.110072	1	0	0	0	0	0	0.00149197	0	2.07732e-05	0	0.00111111	0	0	0	0	0	0	0	0	0	0.000176	0	0	0	0	0	0	0	0	0	0	0	0	0	0.000119209	0	0.0274116	0	0.000987275	0	0	0	0.0124516	0	0	0	0.0541604	0	0	0	0.00252715	1	0.0127766	0	0.00338157	0	0.596485	1	0	0.0288161	0	0.159393	0	0.0104085	0	0.00101788	0	0	0	0.00190182	0	0.0332777	0	0	0	0	0	0.001584	0	0.00314941	0	0.0015467	0	0.0397775	0	0.000264236	0	0.0133444	0	0.00199886	0	0.000476837	0	0.0451188	0	0.000928844	0	0	0	0.00587501	0	0	0	0.026279	0	0	0	0.0614711	0	0.159855	1	0.203807	0.0181511	0.0764938	0	0.0708036	0.0683551	0.0781045	0	0.0975072	0.0929042	0.105429	1	0.106299	0.00526492	0.0322904	0	0.562661	0.430309	1	0.241801	0.0249225	0.092445	0	0.080978	0.0777861	0.0881325	0	0.116811	0.110247	0.124679	1	0.12499	0.00718988	0.0417242	0	0.653836	0.479953	0	0.148913	1	1	0	0.0490971	1	1	0	0.0674423	1	1	0	0.0814703	1	1	0	0.40392	1
ENSG00000115392	FANCL	Consensus	0.111295	1	Functional/Functional	3	1.25178	0.131932	1	0	0	0	0.000758114	2	0.147934	0	0.0103176	0	0	0	0.0304438	0	0.00702242	0	0.000192901	0	0	0	0.002172	0	0.0214929	0	0	0	0.00123875	0	0.00237812	0	0.000370679	0	0.0951951	0	0.00190665	1	0.624395	0	0.0571005	0	0.0038	0	0.0571478	0	0.0142674	0	0.0701115	0	0.00973502	0	0.004589	0	0.0727631	0	0.0164516	0	0.0302021	1	1	0	0	0	0	0	0.00352923	0	0.00132117	0	0	0	0.00271009	0	0.00117283	0	0	0	0	0	0	0	0.00180893	0	0	0	0	0	0	0	0	0	0.00228452	0	0.000119209	0	0.00197088	0	2.58012e-05	0	0	0	0.000303142	0	0	0	0.00998492	0	0	0	0	0	0	0	0.00497133	0	0.0949251	1	1	0	0	0	0	0	0.0102298	0	0.00280484	0	0	0	0.00743431	0	0.00233781	0	0	0	0	0	0	0	0.0060031	0	0	0	0	0	0	0	0	0	0.013573	0	0.000833767	0	0.0304237	0	0.00214123	0	0	0	0.00234721	0	0	0	0.0106482	0	0	0	0	0	0	0	0.00614809	3	1.15686	0.111295	1	0	0	0	0.000758114	2	0.137705	0	0.00751272	0	0	0	0.0230095	0	0.00468461	0	0.000192901	0	0	0	0.002172	0	0.0154898	0	0	0	0.00123875	0	0.00237812	0	0.000370679	0	0.0816221	0	0.00107288	1	0.593971	0	0.0549593	0	0.0038	0	0.0548006	0	0.0142674	0	0.0594633	0	0.00973502	0	0.004589	0	0.0727631	0	0.0103035	0	0.210368	1	0	0.00401308	0	0.0189528	0	0.0234572	0	0.00132117	0	0	0	0.00271009	0	0.00468461	0	0	0	0	0	0.002172	0	0.00306338	0	0	0	0	0	0.000264236	0	0	0	0	0	0.000476837	0	0.0277266	0	0.00041282	0	0.0002375	0	0.0039315	0	0	0	0.020191	0	0	0	0.013232	0	0.0835215	3	1.03751	0.0213751	0.0820363	0	0.0278874	0.0275021	0.0389502	0	0.0769774	0.0740892	0.0876065	3	0.960536	0.0166634	0.0594883	0	0.205678	0.185905	3	1.38033	0.0515321	0.121448	0	0.0329123	0.0323766	0.0446262	0	0.11929	0.11245	0.126786	3	1.26104	0.0393068	0.0928962	0	0.227305	0.203322	0	0.858874	1	1	0	0.0185672	1	1	0	0.0646879	1	1	0	0.794187	1	1	0	0.141414	1
ENSG00000205442	IZUMO3	NA	0.109486	1	LoF/LoF	1	0.144595	0.134627	1	0	0	0	0.0110769	0	0.00463181	0	0	0	0	0	0	0	0.000781247	0	0	0	0	0	0	0	0	0	0.000386675	0	0	0	0	0	0.000370679	0	0	0	0	0	0.00214211	0	2.58012e-05	0	0	0	0.000383917	0	0	0	0.0238351	0	0	0	0	1	0.0868703	0	0.0140906	1	0.115957	0.109486	1	0	0	0	0.00965988	0	0.00215376	0	0	0	0	0	0	0	0.000781247	0	0	0	0	0	0	0	0	0	0.000386675	0	0	0	0	0	0.000370679	0	0	0	0	0	0.00125966	0	0	0	0	0	0.000383917	0	0	0	0	0	0	0	0	1	0.0868703	0	0.0140906	1	0.118412	0.11167	1	0	0	0	0.0107925	0	0.00313984	0	0	0	0	0	0	0	0.000781247	0	0	0	0	0	0	0	0	0	0.000386675	0	0	0	0	0	0.000370679	0	0	0	0	0	0.00159651	0	0	0	0	0	0.000383917	0	0	0	0	0	0	0	0	1	0.0868703	0	0.0140906	0	0.0261829	1	1	0	0	0	0.000284405	0	0.00149197	0	0	0	0	0	0	0	0	0	0	0	0	0	0	0	0	0	0	0	0	0	0	0	0	0	0	0	0	0	0.000545608	0	2.58012e-05	0	0	0	0	0	0	0	0.0238351	0	0	0	0	0	0	0	0	0	0.158425	1	0	0.00178359	0	0.0355057	0	0.00149197	0	0.000186958	0	0	0	0	0	0.000195312	0	0.000771605	0	0.00100369	0	0	0	0.00822666	0	0	0	0.000137638	0	0.000264236	0	0	0	0	0	0	0	0.0402819	0	0.00371538	0	0.00095	0	0.00316297	0	0.0176118	0	0.0340984	0	0	0	0.000465303	0	0.00857237	1	0.139953	0.00892589	0.0561432	1	0.112675	0.00589054	0.0129142	1	0.114873	0.00611371	0.014841	0	0.0250803	0.0247684	0.0715769	1	0.147237	0.00983192	1	0.146876	0.00978612	0.0625319	1	0.117946	0.0064321	0.0144093	1	0.12057	0.00670989	0.0169559	0	0.0263065	0.0259635	0.0771218	1	0.18724	0.0154876	1	0.0940053	0.0897221	1	1	0.0796112	0.0765246	1	1	0.0813286	0.0781093	1	0	0.0126767	1	1	0	0.104996	1
ENSG00000213699	SLC35F6	NA	0.110519	1	Functional/Functional	1	0.118325	0.111593	1	0	0	0	0.00118455	0	0.00140638	0	0.000839522	0	0	0	0.00123681	0	0.000195312	0	0	0	0	0	0.000176	0	0.00187379	0	0.000386675	0	0.00328373	0	0.000264236	0	0	0	0.0174953	0	0	0	0.00553901	0	0.000645031	0	0	0	0.000997924	0	0	0	0.0400312	0	0	0	0	1	0.0382376	0	0.00453238	0	0.000765637	1	1	0	0	0	0	0	0	0	0	0	0	0	0	0	0	0	0	0	0	0	0	0	0	0	0	0	0	0	0	0	0	0	0	0	0	0	0.000765637	0	0	0	0	0	0	0	0	0	0	0	0	0	0	0	0	0	0	0	0.00120814	1	1	0	0	0	0	0	0	0	0	0	0	0	0	0	0	0	0	0	0	0	0	0	0	0	0	0	0	0	0	0	0	0	0	0	0	0	0.00120814	0	0	0	0	0	0	0	0	0	0	0	0	0	0	0	0	0	0	1	0.117117	0.110519	1	0	0	0	0.00118455	0	0.00140638	0	0.000839522	0	0	0	0.00123681	0	0.000195312	0	0	0	0	0	0.000176	0	0.00187379	0	0.000386675	0	0.00328373	0	0.000264236	0	0	0	0.0174953	0	0	0	0.00433088	0	0.000645031	0	0	0	0.000997924	0	0	0	0.0400312	0	0	0	0	1	0.0382376	0	0.00453238	1	0.49896	0.392838	0	0.000445898	0	0.0398484	0	0.0202006	0	0.00301368	0	0.00111111	0	0.00441985	0	0.00312499	0	0	0	0	0	0.000176	0	0.00187379	0	0.000386675	0	0	0	0.000264236	0	0.00148272	0	0.0463683	0	0.00242615	0	0.0435772	0	0.00312195	0	0.0002375	0	0.0186313	0	0	1	0.16101	0	0.0604271	0	0.0251172	0	0.0616957	1	0.109596	0.00558438	0.0439025	0	0.000596284	0.000596106	0.00273962	0	0.000945176	0.00094473	0.00449645	1	0.108651	0.0054919	0.0331228	1	0.558932	0.108572	1	0.127268	0.00744315	0.054378	0	0.00076832	0.000768025	0.00356657	0	0.00122692	0.00122616	0.00588197	1	0.126041	0.00730624	0.042161	1	0.658476	0.141507	0	0.0794449	1	1	0	0.000591443	1	1	0	0.000911297	1	1	0	0.0785336	1	1	1	0.385269	0.319732
ENSG00000131748	STARD3	NA	0.123754	1	Functional/Functional	1	0.138472	0.129312	1	0	0	0	0.00113717	0	0.00971767	0	0.000186958	0	0.0154321	0	0.00582431	0	0.00215034	0	0.000192901	0	0	0	0.000176	0	0.00421603	0	0.000386675	0	0.000137638	0	0.00951249	0	0	0	0	0	0.000119209	0	0.0186179	0	0.00307712	0	0.0002375	0	0.00325173	0	0.0102248	0	0.0292737	0	0	0	0.00252715	1	0.0103742	0	0.0116985	0	0.00225758	1	1	0	0	0	0	0	0.00060204	0	0	0	0	0	0	0	0	0	0	0	0	0	0	0	0	0	0	0	0	0	0	0	0	0	0	0	0.000119209	0	0.00120739	0	2.58012e-05	0	0	0	0.000303142	0	0	0	0	0	0	0	0	0	0	0	0	0	0.0063639	1	1	0	0	0	0	0	0.00134138	0	0	0	0	0	0	0	0	0	0	0	0	0	0	0	0	0	0	0	0	0	0	0	0	0	0	0	0.000119209	0	0.00383885	0	0.000438568	0	0	0	0.00062589	0	0	0	0	0	0	0	0	0	0	0	0	1	0.132108	0.123754	1	0	0	0	0.00113717	0	0.00837629	0	0.000186958	0	0.0154321	0	0.00582431	0	0.00215034	0	0.000192901	0	0	0	0.000176	0	0.00421603	0	0.000386675	0	0.000137638	0	0.00951249	0	0	0	0	0	0	0	0.0147791	0	0.00263855	0	0.0002375	0	0.00262584	0	0.0102248	0	0.0292737	0	0	0	0.00252715	1	0.0103742	0	0.0116985	4	1.83871	0.115008	0	0.0111474	0	0.0159087	0	0.00593974	0	0.000747833	0	0	0	0.000475454	0	0.00761141	0	0	0	0.00100369	0	0.000176	0	0.00105401	0	0	0	0.000550554	0	0.00237812	0	0.00148272	0	0.00493861	0	0.000476837	0	0.0409796	0	0.00521336	0	0	0	0.02042	0	0	1	0.27093	0	0.033723	0	0.262766	3	1.15079	1	0.128252	0.00755377	0.0512007	0	0.0020724	0.00207025	0.00588945	0	0.00508785	0.00507493	0.0129866	1	0.123164	0.00698975	0.0380108	5	2.32223	0.031187	1	0.149044	0.0100628	0.0634101	0	0.00277959	0.00277573	0.00782321	0	0.00714809	0.00712261	0.0177046	1	0.141896	0.00916375	0.0475046	5	2.52376	0.0436269	0	0.0917465	1	1	0	0.00130745	1	1	0	0.00416123	1	1	0	0.0875853	1	1	2	1.57045	0.465472
ENSG00000002587	HS3ST1	NA	0.109833	1	Functional/Functional	1	0.117093	0.110497	1	0	0	0	0.000758046	0	0.00412963	0	2.07732e-05	0	0	0	0	0	0.000781247	0	0	0	0	0	0	0	0.00455115	0	0	0	0	0	0	0	0	0	0.000515135	0	0.000119209	0	0.0147881	0	0.000232211	0	0	0	0.000656631	0	0	1	0.0323063	0	0	0	0	0	0.0424696	0	0.0157647	0	0.000167307	1	1	0	0	0	4.73821e-05	0	0	0	0	0	0	0	0	0	0	0	0	0	0	0	0	0	0	0	0	0	0	0	0	0	0	0	0	0	0	0	0.000119924	0	0	0	0	0	0	0	0	0	0	0	0	0	0	0	0	0	0	0	0.000746619	1	1	0	0	0	0.000331607	0	0	0	0	0	0	0	0	0	0	0	0	0	0	0	0	0	0	0	0	0	0	0	0	0	0	0	0	0	0	0	0.000415011	0	0	0	0	0	0	0	0	0	0	0	0	0	0	0	0	0	0	1	0.116346	0.109833	1	0	0	0	0.000426439	0	0.00412963	0	2.07732e-05	0	0	0	0	0	0.000781247	0	0	0	0	0	0	0	0.00455115	0	0	0	0	0	0	0	0	0	0.000515135	0	0.000119209	0	0.0143731	0	0.000232211	0	0	0	0.000656631	0	0	1	0.0323063	0	0	0	0	0	0.0424696	0	0.0157647	1	0.373567	0.311725	0	0.000445898	0	0.00473821	0	0.0166991	0	0.00033237	0	0	0	0.00427909	0	0.000195312	0	0.00173611	0	0	0	0	1	0.00180893	0	0.0015467	0	0.00123875	0	0.00105694	0	0	0	0.000228949	0	0.000119209	0	0.184811	0	0.0384831	0	0.00095	0	0.00419292	0	0	0	0.0497987	0	0.020976	0	0.000465303	0	0.0394649	1	0.110889	0.00571206	0.0443347	0	0.000164139	0.000164125	0.00137242	0	0.000667847	0.000667624	0.00372305	1	0.110221	0.00564595	0.0337299	1	0.339875	0.0461975	1	0.115722	0.006201	0.0498478	0	0.000173207	0.000173192	0.00160154	0	0.000797642	0.000797324	0.00466589	1	0.114925	0.00611903	0.0380511	1	0.444081	0.073747	1	0.0736039	0.0709604	1	0	0.000132983	1	1	0	0.000547562	1	1	1	0.0730563	0.0704515	1	1	0.280501	0.244595
ENSG00000197299	BLM	Consensus	0.112299	1	LoF/LoF	1	0.702711	0.504759	1	0	0.00178359	0	0.0215838	1	0.0148828	0	0.00074744	0	0.0121605	0	0.00274481	0	0.00312384	0	0	0	0	0	0.002172	0	0.00187253	0	0.00966686	0	0.00880886	0	0.000264236	0	0.00148272	0	0.0480629	0	0.0029793	0	0.112716	0	0.0113006	0	0.0002375	0	0.0210356	0	0	0	0.123477	0	0.0515257	0	0.00779115	0	0.17674	0	0.0655516	1	0.11912	0.112299	1	0	0	0	0.00170553	1	0.00596536	0	0.000519329	0	0	0	0	0	0.000195312	0	0	0	0	0	0.002172	0	0.000468447	0	0	0	0	0	0	0	0.00148272	0	0.0069257	0	0.000119209	0	0.0166483	0	0.00312195	0	0	0	0.00409278	0	0	0	0.0113308	0	0	0	0	0	0.0531146	0	0.0112581	1	0.221639	0.198795	1	0	0	0	0.00737925	1	0.00891746	0	0.000726667	0	0	0	0	0	0.00136604	0	0	0	0	0	0.002172	0	0.00140408	0	0	0	0	0	0	0	0.00148272	0	0.0295181	0	0.00107195	0	0.0649644	0	0.0082234	0	0	0	0.00880055	0	0	0	0.0130899	0	0	0	0	0	0.057562	0	0.0149603	0	0.481073	1	1	0	0.00178359	0	0.0142045	0	0.00596536	0	2.07732e-05	0	0.0121605	0	0.00274481	0	0.00175781	0	0	0	0	0	0	0	0.000468447	0	0.00966686	0	0.00880886	0	0.000264236	0	0	0	0.0185449	0	0.00190735	0	0.047752	0	0.00307717	0	0.0002375	0	0.0122351	0	0	0	0.110387	0	0.0515257	0	0.00779115	0	0.119178	0	0.0505913	5	3.19546	0.218579	0	0.00713436	2	0.202773	0	0.076461	0	0.00916096	0	0.0121605	0	0.043769	0	0.0499998	0	0.000771605	0	0	0	0.010752	0	0.0379442	0	0.00618679	0	0.0137638	0	0.0129475	0	0.00926697	0	0.0586109	0	0.0144243	1	1.00849	0	0.11666	0	0.0038	0	0.0962708	0	0.038737	1	0.467886	1	0.0328803	0	0.118365	0	0.746238	1	0.638085	0.134595	0.189966	1	0.106935	0.00532584	0.011918	1	0.188439	0.0156741	0.0285416	0	0.449647	0.362147	0.383514	4	3.10308	0.202344	1	0.742986	0.170877	0.227581	1	0.12878	0.00761343	0.0163766	1	0.24331	0.0252097	0.0413605	0	0.499676	0.393273	0.417176	6	3.8316	0.0938759	0	0.449085	1	1	0	0.0741323	1	1	0	0.145732	1	1	0	0.303353	1	1	2	2.2666	0.66137
ENSG00000105609	LILRB5	NA	0.109945	1	LoF/LoF	1	0.12156	0.114462	1	0	0	0	4.73821e-05	1	0.00598384	0	2.07732e-05	0	0	0	0	0	0	0	0	0	0	0	0	0	0	0	0.0015467	0	0.00328373	0	0.000264236	0	0	0	0	0	0	0	0.0071678	0	0.000350024	0	0.00095	0	0.00036823	0	0	0	0.00998492	0	0	0	0.028928	0	0.0490159	0	0.0136484	1	0.116472	0.109945	1	0	0	0	0	1	0.0050162	0	0	0	0	0	0	0	0	0	0	0	0	0	0	0	0	0	0.0015467	0	0.00328373	0	0.000264236	0	0	0	0	0	0	0	0.00311582	0	0.000350024	0	0.00095	0	0.00036823	0	0	0	0.00998492	0	0	0	0.028928	0	0.0490159	0	0.0136484	1	0.11879	0.112006	1	0	0	0	0	1	0.0057557	0	0	0	0	0	0	0	0	0	0	0	0	0	0	0	0	0	0.0015467	0	0.00328373	0	0.000264236	0	0	0	0	0	0	0	0.00469386	0	0.000350024	0	0.00095	0	0.00036823	0	0	0	0.00998492	0	0	0	0.028928	0	0.0490159	0	0.0136484	0	0.00277024	1	1	0	0	0	4.73821e-05	0	0.000228138	0	2.07732e-05	0	0	0	0	0	0	0	0	0	0	0	0	0	0	0	0	0	0	0	0	0	0	0	0	0	0	0	0.00247394	0	0	0	0	0	0	0	0	0	0	0	0	0	0	0	0	0	0	0	1.2916	1	0	0.0642093	0	0.552665	0	0.0050162	0	0.00299133	0	0	0	0.0118864	0	0.0499998	0	0	0	0.0061849	0	0.002816	0	0.0104144	0	0.0015467	0	0.00903655	0	0.0129475	0	0.00942107	0	0.0566229	0	0.00965595	0	0.0620161	0	0.00604432	0	0	0	0.00360073	0	0.0407189	0	0.177056	0	0.0150238	0	0.116817	0	0.0649071	1	0.115731	0.00620189	0.0462341	1	0.111434	0.00576622	0.0126806	1	0.113354	0.00595907	0.014587	0	0.00237718	0.00237436	0.0204158	0	1.43372	0.761579	2	0.123749	0.000287935	0.012297	2	0.117968	0.000250515	0.00199622	2	0.120354	0.000265549	0.00256687	0	0.00339541	0.00338966	0.0275343	0	1.69372	0.816165	1	0.0800457	0.0769258	1	1	0.075902	0.073093	1	1	0.0775097	0.074582	1	0	0.00253595	1	1	0	1.04018	1
ENSG00000183688	FAM101B	NA	0.110116	1	Functional/Functional	2	0.564926	0.110493	1	0	0.000445898	0	0.00682302	0	0.00463255	0	8.30926e-05	0	0	0	0.00576019	0	0.000195312	0	0.000192901	0	0	0	0	0	0.000117112	0	0	0	0.000137638	0	0	0	0	0	0.00139983	0	0.000119209	0	0.00733656	0	0.00027262	0	0	0	0.00172395	0	0	1	0.0861448	0	0	0	0.0206768	0	0.299283	1	0.129582	0	0.000410383	1	1	0	0	0	0	0	0	0	0	0	0	0	0	0	0	0	0	0	0	0	0	0	0	0	0	0	0.000137638	0	0	0	0	0	0	0	0	0	0.000245807	0	0	0	0	0	2.69375e-05	0	0	0	0	0	0	0	0	0	0	0	0	0	0.00117338	1	1	0	0	0	0	0	0	0	0	0	0	0	0	0	0	0	0	0	0	0	0	0	0	0	0	0	0.000137638	0	0	0	0	0	0	0	0	0	0.000631733	0	0	0	0	0	0.000404011	0	0	0	0	0	0	0	0	0	0	0	0	2	0.563753	0.110116	1	0	0.000445898	0	0.00682302	0	0.00463255	0	8.30926e-05	0	0	0	0.00576019	0	0.000195312	0	0.000192901	0	0	0	0	0	0.000117112	0	0	0	0	0	0	0	0	0	0.00139983	0	0.000119209	0	0.00670483	0	0.00027262	0	0	0	0.00131994	0	0	1	0.0861448	0	0	0	0.0206768	0	0.299283	1	0.129582	0	0.272992	1	0	0	0	0.00928689	0	0.00669625	0	8.30926e-05	0	0.00444444	0	0.00159277	0	0.00488279	0	0	0	0.00100369	0	0.000176	0	0.000468447	0	0.000386675	0	0.00123875	0	0	0	0	0	0.00209504	0	0.00190735	0	0.0372946	0	0.00431127	0	0	0	0.003879	0	0.0142674	0	0.0319844	0	0	0	0	0	0.146993	2	0.539602	0.0175692	0.0751927	0	0.000339281	0.000339224	0.00204969	0	0.000790859	0.000790546	0.0040547	2	0.538811	0.0175021	0.0608081	0	0.267012	0.234336	2	0.553681	0.0187869	0.0825292	0	0.000557554	0.000557398	0.00302117	0	0.001434	0.00143297	0.00636907	2	0.552247	0.0186608	0.0665652	0	0.290645	0.252219	1	0.33846	0.287133	1	0	0.000214969	1	1	0	0.000744713	1	1	1	0.337716	0.286602	1	0	0.176558	1
ENSG00000197635	DPP4	NA	0.111191	1	LoF/LoF + LoF/Functional	1	1.08703	0.662784	1	0	0.000445898	0	0.0110781	0	0.013193	0	0.00434821	0	0	0	0.0171149	0	0.00117283	0	0.000771605	0	0	0	0.000704	0	0.00105369	0	0.000386675	0	0.00123875	0	0.00105618	0	0	0	0.000647382	0	0.000119209	1	0.312672	0	0.00505639	0	0.00213512	0	0.0233526	0	0.0435566	0	0.125261	0	0	0	0.000465303	0	0.441999	0	0.0792034	0	0.0367517	1	1	0	0	0	0.00113717	0	0.00261326	0	0.000399131	0	0	0	0.000118864	0	0	0	0	0	0	0	0	0	0.000117112	0	0	0	0	0	0.000264236	0	0	0	0	0	0	0	0.012173	0	0.000232211	0	0.0002375	0	0.00016504	0	0	0	0.0192942	0	0	0	0	0	0	0	0	1	0.117872	0.111191	1	0	0	0	0.00397471	0	0.00458242	0	0.00068784	0	0	0	0.0027324	0	0	0	0	0	0	0	0	0	0.000585245	0	0	0	0	0	0.000791948	0	0	0	0	0	0	1	0.0769971	0	0.00193444	0	0.00118512	0	0.00156461	0	0	0	0.0228365	0	0	0	0	0	0	0	0	0	0.969159	1	1	0	0.000445898	0	0.00710338	0	0.00861058	0	0.00366037	0	0	0	0.0143825	0	0.00117283	0	0.000771605	0	0	0	0.000704	0	0.000468447	0	0.000386675	0	0.00123875	0	0.000264236	0	0	0	0.000647382	0	0.000119209	0	0.235674	0	0.00312195	0	0.00095	0	0.021788	0	0.0435566	0	0.102425	0	0	0	0.000465303	0	0.441999	0	0.0792034	3	1.58405	0.212527	0	0.00713436	0	0.0773476	0	0.0166603	0	0.005848	0	0.0154321	0	0.00962794	0	0.0342801	0	0	0	0	0	0.002816	0	0.00948606	0	0	0	0.00123875	0	0	0	0.00148272	0	0.0406055	0	0.00107288	0	0.815502	0	0.0680963	0	0.00095	0	0.0755996	0	0	2	0.137017	0	0.00674997	0	0.000465303	1	0.256635	1	1.0097	0.267809	0.30731	0	0.0339409	0.0333714	0.0446847	1	0.100572	0.00473071	0.0123655	0	0.909127	0.597124	0.604635	3	1.40546	0.0543429	1	1.13514	0.313813	0.355333	0	0.0376454	0.0369456	0.0489795	1	0.126599	0.00736832	0.0181125	0	1.00854	0.635248	0.644629	3	1.79668	0.108175	0	0.686133	1	1	0	0.0237374	1	1	0	0.0784246	1	1	0	0.607708	1	1	2	1.11423	0.306179
ENSG00000172053	QARS	Consensus	0.110738	1	LoF/LoF + LoF/Functional	2	0.69846	0.15527	1	0	0.00178359	0	0.0283894	0	0.0350996	0	0.000186958	0	0.0154321	0	0.00123681	1	0.0332671	0	0.000192901	0	0	0	0.001584	0	0.0072285	0	0.000386675	0	0.000550554	0	0	0	0.000370679	0	0.00241782	0	0.00107288	0	0.141106	0	0.0327137	0	0.00095	0	0.02409	0	0	0	0.0672803	0	0	1	0.0627534	0	0.0854209	0	0.154946	0	0.0593183	1	1	0	0	0	0.0011374	0	0.00439591	0	0	0	0	0	0	0	0.00468748	0	0	0	0	0	0	0	0	0	0	0	0	0	0	0	0	0	0	0	0	0	0.00598206	0	0.00128417	0	0	0	0.00148502	0	0	0	0.0113308	0	0	0	0.00128	0	0.0115754	0	0.0161601	1	0.117363	0.110738	1	0	0	0	0.0045392	0	0.00964158	0	0	0	0	0	0	0	0.010092	0	0	0	0	0	0	0	0	0	0	0	0	0	0	0	0	0	0	0	0	0	0.0249788	0	0.00824163	0	0	0	0.00470931	0	0	0	0.0117706	0	0	1	0.00892928	0	0.0118894	0	0.0225716	1	0.581096	0.440715	1	0	0.00178359	0	0.0238502	0	0.025458	0	0.000186958	0	0.0154321	0	0.00123681	1	0.0231751	0	0.000192901	0	0	0	0.001584	0	0.0072285	0	0.000386675	0	0.000550554	0	0	0	0.000370679	0	0.00241782	0	0.00107288	0	0.116127	0	0.0244721	0	0.00095	0	0.0193807	0	0	0	0.0555097	0	0	0	0.0538241	0	0.0735315	0	0.132374	1	0.543851	0.419492	0	0.000445898	0	0.0196876	0	0.0211274	0	0.00132948	0	0.0154321	0	0.00271009	0	0.00761141	0	0.000771605	0	0	0	0.001584	0	0.00961668	0	0.0015467	0	0.00220222	0	0.000264236	0	0.00333611	0	0	0	0.000476837	0	0.132259	0	0.00684457	0	0.00095	0	0.0204046	0	0	1	0.183117	0	0	0	0.00665084	0	0.105483	2	0.627417	0.0259103	0.0889738	0	0.0576258	0.0559969	0.0663854	1	0.10188	0.0048504	0.0125902	1	0.525537	0.0980448	0.144679	1	0.589345	0.118405	2	0.787952	0.045706	0.115821	0	0.0602607	0.0584809	0.0697646	1	0.123983	0.00707918	0.0176207	1	0.663969	0.143382	0.189778	1	0.700093	0.155837	1	0.457063	0.366859	1	0	0.0358605	1	1	0	0.0755257	1	1	1	0.381537	0.317189	1	0	0.402106	1
ENSG00000072135	PTPN18	NA	0.112164	1	LoF/LoF	1	0.303413	0.261706	1	0	0	0	0.000426394	0	0.00724683	0	0.00366028	0	0.00111111	0	0.00106977	0	0.00273398	0	0.000192901	0	0.00100369	0	0.002172	0	0	0	0	0	0.000550366	0	0.000264236	0	0.000370679	0	0.00728532	0	0.00107288	0	0.0900631	0	0.00366049	0	0	0	0.00466498	0	0	0	0.0251449	0	0	0	0.000465303	1	0.109128	0	0.0411249	1	0.118968	0.112164	1	0	0	0	4.73821e-05	0	0.000788991	0	0.000399131	0	0.00111111	0	0	0	0.00117283	0	0	0	0	0	0	0	0	0	0	0	0.000137638	0	0.000264236	0	0	0	0.000352309	0	0	0	0.00354469	0	0.000615794	0	0	0	0.000303142	0	0	0	0	0	0	0	0.000465303	1	0.0834239	0	0.026342	1	0.147174	0.136856	1	0	0	0	0.000236866	0	0.00128147	0	0.000646596	0	0.00111111	0	0	0	0.00156116	0	0	0	0	0	0	0	0	0	0	0	0.000412727	0	0.000264236	0	0	0	0.00126644	0	0	0	0.0211649	0	0.00138904	0	0	0	0.000733473	0	0	0	0	0	0	0	0.000465303	1	0.0854012	0	0.0312396	0	0.156238	1	1	0	0	0	0.000189528	0	0.00596536	0	0.00301368	0	0	0	0.00106977	0	0.00117283	0	0.000192901	0	0.00100369	0	0.002172	0	0	0	0	0	0.000137638	0	0	0	0.000370679	0	0.00601888	0	0.00107288	0	0.0688982	0	0.00227145	0	0	0	0.0039315	0	0	0	0.0251449	0	0	0	0	0	0.0237273	0	0.00988529	0	1.06858	1	0	0.000445898	0	0.0580431	0	0.0267623	0	0.005848	0	0	0	0.00297159	0	0.00468461	0	0	0	0.00100369	0	0.004688	0	0.00573848	0	0	0	0.00123875	0	0	0	0	0	0.00601888	0	0.000476837	0	0.496112	0	0.0912047	0	0	0	0.0459486	0	0.0168911	0	0.152858	0	0	0	0	0	0.147644	1	0.271333	0.0307833	0.0946739	1	0.110065	0.00563055	0.0124417	1	0.133385	0.00814294	0.0183169	0	0.137948	0.128856	0.171742	0	0.89635	0.591944	1	0.324471	0.0425272	0.113072	1	0.11785	0.00642212	0.0143986	1	0.150005	0.0101864	0.0226844	0	0.174467	0.160095	0.205217	0	1.21255	0.702562	1	0.190907	0.17379	1	1	0.0711363	0.068665	1	1	0.0904194	0.086452	1	0	0.100487	1	1	0	0.717308	1
ENSG00000111669	TPI1	Discordant	0.112825	1	Functional/Functional	1	0.124437	0.117006	1	0	0.000445898	0	0.000758114	0	0.000931328	0	2.07732e-05	0	0	0	0.00123681	0	0.0449274	0	0	0	0	0	0.002172	0	0	0	0	0	0.000550554	0	0.000264236	0	0	0	0.000942454	0	0.000476604	1	0.0202988	0	0.00282694	0	0	0	0.00218188	0	0	0	0.0104336	0	0	0	0.0100915	0	0.0174626	0	0.00841543	0	0.00108601	1	1	0	0	0	0	0	0	0	0	0	0	0	0	0	0	0	0	0	0	0	0	0	0	0	0	0	0	0	0	0	0	0	0	0	0.000119209	0	0.000939859	0	0	0	0	0	2.69375e-05	0	0	0	0	0	0	0	0	0	0	0	0	0	0.00472349	1	1	0	0	0	0	0	0	0	0	0	0	0	0	0	0	0	0	0	0	0	0	0	0	0	0	0	0	0	0	0	0	0	0	0	0.000357395	0	0.00390822	0	0	0	0	0	0.000457878	0	0	0	0	0	0	0	0	0	0	0	0	1	0.119713	0.112825	1	0	0.000445898	0	0.000758114	0	0.000931328	0	2.07732e-05	0	0	0	0.00123681	0	0.0449274	0	0	0	0	0	0.002172	0	0	0	0	0	0.000550554	0	0.000264236	0	0	0	0.000942454	0	0.000119209	1	0.0163906	0	0.00282694	0	0	0	0.001724	0	0	0	0.0104336	0	0	0	0.0100915	0	0.0174626	0	0.00841543	0	0.213394	1	0	0.00178359	0	0.00383795	0	0.0050162	0	2.07732e-05	0	0	0	0.0196444	0	0	0	0	0	0	0	0	0	0	0	0.000386675	0	0.000137638	0	0.000264236	0	0	0	0	0	0.00190735	0	0.0968422	0	0.0018981	0	0	0	0.00455244	0	0	0	0.0543757	0	0	0	0.005264	0	0.0174626	1	0.109707	0.00559526	0.0439419	0	0.000934374	0.000933938	0.00354965	0	0.00360068	0.0035942	0.0102055	1	0.106106	0.00524647	0.0322465	0	0.186465	0.170113	1	0.137766	0.00866157	0.0586444	0	0.00146355	0.00146248	0.005119	0	0.00603705	0.00601886	0.0156926	1	0.131729	0.00795066	0.0439979	0	0.225509	0.20189	1	0.0609864	0.059164	1	0	0.000754484	1	1	0	0.00321826	1	1	1	0.0577682	0.0561313	1	0	0.132009	1
ENSG00000107282	APBA1	NA	0.111959	1	Functional/Functional	1	0.124328	0.11691	1	0	0.000445898	0	0.0018479	0	0.00569995	0	2.07732e-05	0	0	0	0	0	0	0	0	0	0.00100369	0	0	0	0	0	0	0	0.000137638	0	0	0	0	0	0.0015326	0	0.000476604	0	0.025078	0	0.00282673	0	0	0	0.00218173	0	0	0	0.0255722	0	0	0	0.000465303	1	0.0529973	0	0.00404195	0	0.00115788	1	1	0	0	0	0	0	0	0	0	0	0	0	0	0	0	0	0	0	0	0	0	0	0	0	0	0	0	0	0	0	0	0	0	0	0.000119209	0	0.000827721	0	0.000103205	0	0	0	0.00010775	0	0	0	0	0	0	0	0	0	0	0	0	0	0.00559099	1	1	0	0	0	0	0	0	0	0	0	0	0	0	0	0	0	0	0	0	0	0	0	0	0	0	0	0	0	0	0	0	0	0	0	0.000357395	0	0.00344317	0	0.000928633	0	0	0	0.000861792	0	0	0	0	0	0	0	0	0	0	0	0	1	0.118737	0.111959	1	0	0.000445898	0	0.0018479	0	0.00569995	0	2.07732e-05	0	0	0	0	0	0	0	0	0	0.00100369	0	0	0	0	0	0	0	0.000137638	0	0	0	0	0	0.0015326	0	0.000119209	0	0.0216349	0	0.0018981	0	0	0	0.00131994	0	0	0	0.0255722	0	0	0	0.000465303	1	0.0529973	0	0.00404195	6	5.39199	0.452483	0	0.021849	1	0.16907	0	0.170078	0	0.031596	0	0	1	0.100973	0	0.0564451	0	0.000771605	0	0.00401476	0	0.007548	0	0.079437	0	0.0015467	0	0.0309687	0	0.0264236	0	0.048055	0	0.0287848	0	0.00584126	4	3.56515	0	0.135814	0	0.0059375	0	0.213697	0	0.0142674	0	0.236312	0	0	0	0.0436688	0	0.393743	1	0.115011	0.0061279	0.0460167	0	0.0008327	0.000832354	0.00329904	0	0.00359832	0.00359185	0.0102039	1	0.111413	0.00576413	0.0341778	6	4.65405	0.189179	1	0.129946	0.00774596	0.0553336	0	0.00157326	0.00157202	0.00536295	0	0.00715915	0.00713359	0.0177293	1	0.122786	0.0069487	0.0409467	6	6.25962	0.435321	1	0.0855616	0.0820034	1	0	0.000778351	1	1	0	0.00376736	1	1	1	0.0817942	0.0785384	1	4	3.76811	0.519969
ENSG00000109063	MYH3	Consensus	0.112633	1	All	7	4.01871	0.112633	1	0	0.0285375	0	0.167274	1	0.117105	0	0.00531793	0	0.00111111	0	0.0174479	0	0.0330031	0	0.00308642	0	0.00100369	0	0.002816	0	0.0141705	0	0.00348007	0	0.0198199	0	0.00237812	0	0.0300129	0	0.0134954	0	0.00429153	5	2.07051	0	0.169068	0	0.0038	0	0.170295	0	0.0279379	1	0.238715	0	0.0479759	0	0.0167509	0	0.480191	0	0.329116	0	0.0576386	1	1	0	0	0	0.000284405	0	0.00290115	0	0	0	0	0	0	0	0.000195312	0	0	0	0	0	0	0	0	0	0	0	0	0	0	0	0.000370679	0	0	0	0	0	0.00687807	0	2.58012e-05	0	0	0	0.00132447	0	0	0	0.0081904	0	0	0	0	0	0.0374684	0	0	1	0.285744	0.248545	1	0	0	0	0.00558365	0	0.0170229	0	0	0	0	0	0	0	0.00487821	0	0	0	0	0	0	0	0	0	0	0	0	0	0	0	0.00628944	0	0	0	0	1	0.16914	0	0.00399868	0	0	0	0.0193314	0	0	0	0.0126445	0	0	0	0	0	0.0468559	0	0	6	3.73297	0.174649	1	0	0.0285375	0	0.16169	1	0.100082	0	0.00531793	0	0.00111111	0	0.0174479	0	0.0281249	0	0.00308642	0	0.00100369	0	0.002816	0	0.0141705	0	0.00348007	0	0.0198199	0	0.00237812	0	0.0237234	0	0.0134954	0	0.00429153	4	1.90137	0	0.16507	0	0.0038	0	0.150963	0	0.0279379	1	0.226071	0	0.0479759	0	0.0167509	0	0.433335	0	0.329116	14	7.8285	0.0293688	1	0.0753567	2	1.15889	0	0.259878	0	0.026922	0	0.00444444	0	0.043769	0	0.142382	0	0.00173611	0	0.0090332	0	0.006336	0	0.0468447	0	0.00966686	0	0.0606986	0	0.059453	0	0.030025	0	0.0984365	0	0.0525713	8	3.15075	0	0.355305	0	0.0116375	0	0.284347	0	0.0407189	1	0.745164	0	0.00973502	0	0.147102	2	0.997288	5	3.39855	0.129275	0.185681	0	0.0562435	0.054691	0.0650895	1	0.241684	0.0249001	0.039249	4	3.15687	0.211748	0.246355	15	7.14569	0.00293079	7	4.35363	0.0750222	0.144062	0	0.0572501	0.0556421	0.0670884	1	0.301996	0.0373809	0.053933	6	4.05163	0.116123	0.165586	16	9.57581	0.0189523	6	2.64541	0.0524465	1	0	0.0353766	1	1	0	0.185565	1	1	6	2.45984	0.0393922	1	11	5.62158	0.0288947
ENSG00000100243	CYB5R3	Consensus	0.113363	1	Functional/Functional	2	0.610972	0.125528	1	0	0	0	0.000284405	0	0.0098613	0	0.000186958	0	0	0	0.0350632	0	0	0	0.000192901	0	0.0061849	0	0	0	0.000468447	0	0	0	0.00123875	0	0.000264236	1	0.00148272	0	0.0103497	0	0.00298023	0	0.353703	0	0.0136483	0	0.0002375	0	0.00683161	0	0	0	0.0620117	0	0	0	0.00418773	0	0.0409925	1	0.0608028	0	0.00396882	1	1	0	0	0	0	0	0	0	0	0	0	0	0	0	0	0	0	0	0	0	0	0	0	0	0	0	0	0	0	0	0	0	0	0	0	0	0.00342437	0	0.000103205	0	0	0	0.000441245	0	0	0	0	0	0	0	0	0	0	0	0	0	0.0371375	1	1	0	0	0	0	0	0	0	0	0	0	0	0	0	0	0	0	0	0	0	0	0	0	0	0	0	0	0	0	0	0	0	0	0	0	0	0.0339426	0	0.00226995	0	0	0	0.000925023	0	0	0	0	0	0	0	0	0	0	0	0	2	0.573835	0.113363	1	0	0	0	0.000284405	0	0.0098613	0	0.000186958	0	0	0	0.0350632	0	0	0	0.000192901	0	0.0061849	0	0	0	0.000468447	0	0	0	0.00123875	0	0.000264236	1	0.00148272	0	0.0103497	0	0.00298023	0	0.31976	0	0.0113783	0	0.0002375	0	0.00590658	0	0	0	0.0620117	0	0	0	0.00418773	0	0.0409925	1	0.0608028	1	1.68951	0.815391	0	0.00401308	0	0.0215892	0	0.0361092	0	0.00467396	0	0	0	0.000677835	0	0.00175781	0	0.000192901	0	0	0	0.000704	0	0.00105401	0	0.00618679	0	0.00495499	0	0.000264236	0	0	0	0.213358	0	0.00429153	0	0.840334	0	0.0469093	0	0.0021375	1	0.0434322	0	0.0142674	0	0.234986	0	0.0216752	0	0.000465303	0	0.18548	2	0.525407	0.0163876	0.0730591	0	0.0036278	0.00362123	0.00883283	0	0.0310193	0.0305431	0.0450779	2	0.494388	0.0139658	0.0547006	1	1.52769	0.451398	2	0.633446	0.0265481	0.0945046	0	0.00401785	0.00400979	0.0101041	0	0.038539	0.0378058	0.0543254	2	0.594907	0.0226152	0.0726139	1	1.87462	0.558995	1	0.409086	0.335743	1	0	0.00323288	1	1	0	0.0246252	1	1	1	0.384461	0.319182	1	0	1.18085	1
ENSG00000182359	KBTBD3	NA	0.111452	1	Functional/Functional	1	0.166897	0.153713	1	0	0.00259643	0	0.0017054	0	0.00140633	0	0.000332323	0	0	0	0	0	0.00215034	0	0	0	0	0	0	0	0.00145849	0	0	0	0.000137638	0	0	0	0.000370679	0	0	0	0	0	0.0103173	0	0.00189794	0	0	0	0.00170477	0	0.0502175	0	0.0466429	0	0	1	0.00252715	0	0.0258659	0	0.0175661	0	0.0410438	1	1	0	0	0	0.000189528	0	0.000228138	0	2.07732e-05	0	0	0	0	0	0	0	0	0	0	0	0	0	0.00145849	0	0	0	0	0	0	0	0	0	0	0	0	0	0.00302827	0	0.000103205	0	0	0	0.000383917	0	0.0243007	0	0.0113308	0	0	0	0	0	0	0	0	0	0.0487311	1	1	0	0	0	0.000947283	0	0.000475005	0	0.000145365	0	0	0	0	0	0	0	0	0	0	0	0	0	0.00145849	0	0	0	0	0	0	0	0	0	0	0	0	0	0.00636856	0	0.000722276	0	0	0	0.000706849	0	0.0259168	0	0.0119905	0	0	0	0	0	0	0	0	1	0.118166	0.111452	1	0	0.00259643	0	0.000758114	0	0.000931328	0	0.000186958	0	0	0	0	0	0.00215034	0	0	0	0	0	0	0	0	0	0	0	0.000137638	0	0	0	0.000370679	0	0	0	0	0	0.00394878	0	0.00117566	0	0	0	0.000997924	0	0.0243007	0	0.0346524	0	0	1	0.00252715	0	0.0258659	0	0.0175661	0	0.780207	1	0	0.0104368	0	0.00800758	0	0.00196374	0	2.07732e-05	0	0	0	0	0	0.00215034	0	0.000771605	0	0	0	0.001584	0	0.00507274	0	0.000386675	0	0.000137638	0	0	0	0.00148272	0	0.0166343	0	0.000476837	0	0.135956	0	0.0083596	0	0	0	0.0138711	0	0	0	0.123207	0	0.00376493	0	0.0218564	0	0.424066	1	0.158789	0.0113486	0.0630271	0	0.0389046	0.0381575	0.0492003	0	0.0451271	0.044124	0.0585243	1	0.113662	0.00599028	0.0350225	0	0.956646	0.615821	1	0.172409	0.0132596	0.0714983	0	0.0414013	0.0405559	0.0525566	0	0.0508401	0.0495694	0.0660831	1	0.121569	0.00681701	0.0406015	0	1.06647	0.65578	1	0.121244	0.114182	1	0	0.032545	1	1	0	0.0378799	1	1	1	0.0833638	0.0799836	1	0	0.678619	1
ENSG00000149506	ZP1	NA	0.111666	1	LoF/LoF	1	0.181793	0.166226	1	0	0	0	0.000758046	0	0	0	0.000332229	0	0	0	0.0272628	0	0.000195312	0	0	0	0	0	0	0	0.00722726	0	0	0	0.00220222	0	0	0	0	0	0	0	0.000119209	0	0.0218525	0	0.006078	0	0.0002375	0	0.00132441	0	0	0	0.0273659	0	0	0	0.000465303	1	0.0668485	0	0.0195241	1	0.118408	0.111666	1	0	0	0	4.73821e-05	0	0	0	0.000186958	0	0	0	0.0146362	0	0.000195312	0	0	0	0	0	0	0	0.00314941	0	0	0	0.00220222	0	0	0	0	0	0	0	0.000119209	0	0.00771104	0	0.00391708	0	0	0	0.000997924	0	0	0	0.0273659	0	0	0	0.000465303	1	0.0481162	0	0.00929734	1	0.139943	0.130592	1	0	0	0	0.000331607	0	0	0	0.000311456	0	0	0	0.0231289	0	0.000195312	0	0	0	0	0	0	0	0.00407785	0	0	0	0.00220222	0	0	0	0	0	0	0	0.000119209	0	0.0158195	0	0.00515381	0	0	0	0.00115937	0	0	0	0.0273659	0	0	0	0.000465303	1	0.049386	0	0.0102267	0	0.0418502	1	1	0	0	0	0.000426439	0	0	0	2.07732e-05	0	0	0	0.00413395	0	0	0	0	0	0	0	0	0	0.00314941	0	0	0	0	0	0	0	0	0	0	0	0	0	0.006033	0	0.000924198	0	0.0002375	0	0.00016504	0	0	0	0	0	0	0	0	0	0.0174626	0	0.00929734	1	0.907795	0.596587	0	0.00401308	0	0.0171049	0	0.0171249	0	0.000186958	0	0	0	0.00972397	0	0.00175781	0	0.000192901	0	0.00100369	0	0.001584	0	0.00314941	0	0.00618679	0	0.00880886	0	0.000264236	0	0.00148272	0	0.0145524	0	0.00107288	0	0.0579333	0	0.027388	0	0	0	0.0101275	1	0.0976983	0	0.240077	0	0.0604271	0	0.0172437	0	0.308691	1	0.165158	0.012226	0.0647589	1	0.11008	0.00563195	0.012442	1	0.126464	0.00735333	0.0169445	0	0.0386943	0.0379552	0.0869651	1	0.967565	0.252311	1	0.188761	0.0157244	0.0760473	1	0.121973	0.00686065	0.015138	1	0.146731	0.00976774	0.0220806	0	0.0420293	0.0411584	0.0948226	1	1.05138	0.283133	1	0.12668	0.118984	1	1	0.0804891	0.077335	1	1	0.0950131	0.090639	1	0	0.0316668	1	1	1	0.697496	0.50217
ENSG00000140092	FBLN5	Discordant	0.137012	1	Functional/Functional	1	0.150374	0.139614	1	0	0.000445898	0	0.00170546	0	0.0194924	0	8.30926e-05	0	0.0277778	0	0	0	0	0	0	0	0.00100369	0	0.000176	0	0.0141705	0	0.000386675	0	0.00344096	0	0	0	0	0	0	0	0.000476837	0	0.0271369	0	0.00336877	0	0.0002375	0	0.00213909	0	0	0	0.0246753	0	0	0	0.00252715	1	0.0211299	0	0	0	0.000806119	1	1	0	0	0	0.000284405	0	0	0	0	0	0	0	0	0	0	0	0	0	0	0	0	0	0	0	0	0	0	0	0	0	0	0	0	0	0	0	0.000521714	0	0	0	0	0	0	0	0	0	0	0	0	0	0	0	0	0	0	0	0.00301914	1	1	0	0	0	0.000568293	0	0	0	0	0	0	0	0	0	0	0	0	0	0	0	0	0	0	0	0	0	0	0	0	0	0	0	0	0	0	0	0.00245084	0	0	0	0	0	0	0	0	0	0	0	0	0	0	0	0	0	0	1	0.147355	0.137012	1	0	0.000445898	0	0.00113717	0	0.0194924	0	8.30926e-05	0	0.0277778	0	0	0	0	0	0	0	0.00100369	0	0.000176	0	0.0141705	0	0.000386675	0	0.00344096	0	0	0	0	0	0	0	0.000476837	0	0.024686	0	0.00336877	0	0.0002375	0	0.00213909	0	0	0	0.0246753	0	0	0	0.00252715	1	0.0211299	0	0	0	0.456639	1	0	0.0111474	0	0.0892751	0	0.00484471	0	0.00033237	0	0.00111111	0	0.0171163	0	0.0158203	0	0.00482253	0	0	0	0.001584	0	0.000468447	0	0.000386675	0	0.00344096	0	0	0	0.000370679	0	0.000647382	0	0	0	0.063471	0	0.00233672	0	0.0002375	0	0.00511776	0	0.0302239	0	0.145725	0	0.0127201	0	0.009248	0	0.0361915	1	0.139168	0.00883059	0.0557573	0	0.000759734	0.000759446	0.00312434	0	0.00272599	0.00272228	0.00845302	1	0.136442	0.0085033	0.042572	0	0.431915	0.350735	1	0.158709	0.0113378	0.0670992	0	0.000813299	0.000812968	0.00366216	0	0.00311229	0.00310745	0.0102047	1	0.155597	0.0109198	0.0519304	0	0.571064	0.435076	0	0.103864	1	1	0	0.000377757	1	1	0	0.00179983	1	1	0	0.102064	1	1	0	0.31533	1
ENSG00000070785	EIF2B3	Discordant	0.112172	1	Functional/Functional	1	0.120394	0.113429	1	0	0.000445898	0	0.00118455	0	0.00196374	0	8.30926e-05	0	0	0	0	0	0	0	0	0	0	0	0.000176	0	0.000117112	0	0.000386675	0	0	0	0	0	0	0	0.000515135	0	0.00107288	1	0.0499548	0	0.00460715	0	0.0002375	0	0.000431	0	0	0	0.0153685	0	0	0	0.013232	0	0.0270664	0	0.00355151	0	0.000299474	1	1	0	0	0	0	0	0	0	0	0	0	0	0	0	0	0	0	0	0	0	0	0	0	0	0	0	0	0	0	0	0	0	0	0	0	0	0.000273673	0	2.58012e-05	0	0	0	0	0	0	0	0	0	0	0	0	0	0	0	0	0	0.00141626	1	1	0	0	0	0	0	0	0	0	0	0	0	0	0	0	0	0	0	0	0	0	0	0	0	0	0	0	0	0	0	0	0	0	0	0	0	0.000771313	0	0.000644951	0	0	0	0	0	0	0	0	0	0	0	0	0	0	0	0	1	0.118978	0.112172	1	0	0.000445898	0	0.00118455	0	0.00196374	0	8.30926e-05	0	0	0	0	0	0	0	0	0	0	0	0.000176	0	0.000117112	0	0.000386675	0	0	0	0	0	0	0	0.000515135	0	0.00107288	1	0.0491835	0	0.0039622	0	0.0002375	0	0.000431	0	0	0	0.0153685	0	0	0	0.013232	0	0.0270664	0	0.00355151	3	0.829397	0.0517421	0	0	0	0.000758114	0	0.00196374	0	0.00101788	0	0	0	0.00854879	0	0.00273436	0	0.000192901	0	0	0	0.000176	0	0.000468447	0	0.0015467	0	0.00492699	0	0.00105694	0	0.000370679	0	0.000915796	0	0.000119209	2	0.508411	0	0.0242084	0	0.0002375	0	0.010775	0	0	0	0.0309534	0	0	0	0.000465303	1	0.229549	0	0.111813	0.105788	0.16518	0	0.000260023	0.000259989	0.00179328	0	0.000809356	0.000809028	0.00410798	0	0.111004	0.105064	0.150786	3	0.743727	0.00708577	1	0.128223	0.00755048	0.0545782	0	0.000304288	0.000304242	0.0022021	0	0.00155069	0.00154949	0.00665421	1	0.126672	0.0073765	0.0423581	3	0.9191	0.0144234	0	0.0712788	1	1	0	0.000176062	1	1	0	0.000991309	1	1	0	0.0702875	1	1	3	0.568759	0.0201416
ENSG00000147604	RPL7	NA	0.112446	1	All	2	0.570996	0.112446	1	0	0	0	0.000189528	0	0.00289779	0	0.00101788	0	0	0	0.00427909	0	0.000195312	0	0	0	0	0	0.000176	0	0.00455115	0	0	0	0	0	0	0	0	0	0	0	0.00242615	0	0.265299	1	0.0113078	0	0	0	0.0131991	0	0	0	0.0149391	0	0	0	0.025581	1	0.215088	0	0.00984927	0	0	1	1	0	0	0	0	0	0	0	0	0	0	0	0	0	0	0	0	0	0	0	0	0	0	0	0	0	0	0	0	0	0	0	0	0	0	0	0	0	0	0	0	0	0	0	0	0	0	0	0	0	0	0	0	0	0	0	0	1	1	0	0	0	0	0	0	0	0	0	0	0	0	0	0	0	0	0	0	0	0	0	0	0	0	0	0	0	0	0	0	0	0	0	0	0	0	0	0	0	0	0	0	0	0	0	0	0	0	0	0	0	0	0	0	2	0.570996	0.112446	1	0	0	0	0.000189528	0	0.00289779	0	0.00101788	0	0	0	0.00427909	0	0.000195312	0	0	0	0	0	0.000176	0	0.00455115	0	0	0	0	0	0	0	0	0	0	0	0.00242615	0	0.265299	1	0.0113078	0	0	0	0.0131991	0	0	0	0.0149391	0	0	0	0.025581	1	0.215088	0	0.00984927	0	0.195427	1	0	0.00259643	0	0.00303246	0	0.000912412	0	0	0	0	0	0.000475454	0	0.000781247	0	0.000192901	0	0	0	0	0	0.000787802	0	0.000386675	0	0.000137638	0	0	0	0.000370679	0	0	0	0.00109482	0	0.00649166	0	0.000928844	0	0	0	0.00228585	0	0	0	0.0108822	0	0	0	0	0	0.16407	1	0.515668	0.0949923	0.156869	0	0	0	0	0	0	0	0	1	0.515668	0.0949923	0.141991	0	0.219369	0.196975	2	0.598166	0.0229345	0.0888753	0	0	0	0	0	0	0	0	2	0.598166	0.0229345	0.0731656	0	0.23668	0.210756	2	0.385926	0.0578187	1	0	0	1	1	0	0	1	1	2	0.385926	0.0578187	1	0	0.154897	1
ENSG00000172828	CES3	NA	0.11216	1	LoF/LoF	2	1.4987	0.441739	1	0	0.000445898	0	0.0484219	0	0.0322249	0	0.00507753	0	0.00111111	0	0.0988111	1	0.0357713	0	0.000192901	0	0	0	0	0	0.000787802	0	0	0	0.000820232	0	0.000264236	0	0.000370679	0	0.00405391	0	0.00190735	0	0.933729	0	0.0537959	0	0	0	0.0264237	0	0	0	0.189614	0	0	0	0.0293933	1	0.0270662	0	0.00841543	1	0.118964	0.11216	1	0	0.000445898	0	0.0136934	0	0	0	0	0	0	0	0.0108303	1	0.0194881	0	0	0	0	0	0	0	0	0	0	0	0	0	0.000264236	0	0.000370679	0	0	0	0	0	0.0147005	0	0	0	0	0	0.000383917	0	0	0	0.0454099	0	0	0	0	0	0.0133772	0	0	1	0.30783	0.26496	1	0	0.000445898	0	0.0377609	0	0	0	0	0	0	0	0.0267898	1	0.025233	0	0	0	0	0	0	0	0	0	0	0	0	0	0.000264236	0	0.000370679	0	0	0	0	0	0.149597	0	0	0	0	0	0.00307502	0	0	0	0.0506052	0	0	0	0	0	0.013689	0	0	1	1.19087	0.696043	1	0	0	0	0.010661	0	0.0322249	0	0.00507753	0	0.00111111	0	0.0720213	0	0.0105382	0	0.000192901	0	0	0	0	0	0.000787802	0	0	0	0.000820232	0	0	0	0	0	0.00405391	0	0.00190735	0	0.784132	0	0.0537959	0	0	0	0.0233487	0	0	0	0.139009	0	0	0	0.0293933	1	0.0133772	0	0.00841543	1	1.52565	0.782521	0	0.00401308	0	0.0614072	0	0.181554	0	0.0134971	0	0.00111111	0	0.00235475	0	0.0299775	0	0.000771605	0	0.0061849	0	0.000176	0	0.00180893	0	0.0015467	0	0.00328373	0	0.00105694	0	0.000370679	0	0.00913182	0	0.00190735	0	0.415889	0	0.139765	0	0.0038	0	0.0319844	0	0.0209563	0	0.155663	0	0	0	0.0331157	1	0.404325	2	1.29173	0.140988	0.195537	1	0.1135	0.00597384	0.0130585	1	0.274684	0.0314795	0.0460322	1	1.01705	0.270513	0.29873	1	1.40994	0.411594	2	1.57937	0.211325	0.263662	1	0.121318	0.00679006	0.0150206	1	0.322288	0.0420163	0.058527	1	1.25708	0.357899	0.384521	1	1.74322	0.520058	2	0.966177	0.251801	1	1	0.077724	0.0747802	1	1	0.202872	0.183617	1	1	0.763306	0.533877	1	1	1.06769	0.6562
ENSG00000162931	TRIM17	NA	0.113385	1	LoF/LoF	1	0.316538	0.271333	1	0	0	0	0.00066344	1	0.00166008	0	0	0	0.0044321	0	0	0	0	0	0	0	0	0	0	0	0.00046829	0	0	0	0.00495028	0	0.00105694	0	0.0014812	0	0	0	0.000119209	0	0.0212042	0	0.00168234	0	0	0	0.00166096	0	0	0	0.116308	0	0	0	0.013232	0	0.120795	0	0.0268243	1	0.120345	0.113385	1	0	0	0	0.000284405	1	0.00166008	0	0	0	0.00111111	0	0	0	0	0	0	0	0	0	0	0	0.000117112	0	0	0	0.00344096	0	0	0	0.000370679	0	0	0	0.000119209	0	0.0122447	0	0.00124619	0	0	0	0.000242438	0	0	0	0	0	0	0	0.013232	0	0.0594517	0	0.0268243	1	0.132204	0.123838	1	0	0	0	0.000379034	1	0.00166008	0	0	0	0.00332099	0	0	0	0	0	0	0	0	0	0	0	0.000351178	0	0	0	0.00481265	0	0	0	0.00111052	0	0	0	0.000119209	0	0.0167616	0	0.00140075	0	0	0	0.00088867	0	0	0	0	0	0	0	0.013232	0	0.0613435	0	0.0268243	0	0.184334	1	1	0	0	0	0.000284405	0	0	0	0	0	0.00111111	0	0	0	0	0	0	0	0	0	0	0	0.000117112	0	0	0	0.000137638	0	0.00105694	0	0.000370679	0	0	0	0	0	0.00444265	0	0.000281588	0	0	0	0.000772293	0	0	0	0.116308	0	0	0	0	0	0.0594517	0	0	2	2.36553	0.683978	0	0.00178359	0	0.0409017	0	0.0693827	0	0.0103192	0	0	0	0.0310659	0	0.0109221	0	0	0	0	0	0.000704	0	0.0141705	0	0	0	0.000137638	0	0.00105694	0	0.000370679	0	0.00967309	0	0.00298023	0	0.661423	0	0.0953828	0	0.0038	0	0.0688744	0	0.0672042	1	0.299275	0	0.0246603	0	0.044569	1	0.90687	1	0.304824	0.0380144	0.102158	1	0.111656	0.00578839	0.0127259	1	0.121603	0.00682076	0.0160696	0	0.18322	0.167415	0.206944	2	2.24064	0.388162	1	0.31895	0.0412396	0.112039	1	0.119909	0.00663945	0.014767	1	0.13282	0.00807706	0.0193604	0	0.186131	0.169835	0.214208	2	2.69468	0.505072	0	0.199698	1	1	0	0.0785211	1	1	0	0.0866938	1	1	0	0.113004	1	1	0	1.61238	1
ENSG00000152492	CCDC50	NA	0.112455	1	LoF/LoF	1	0.140404	0.130993	1	0	0	0	4.73821e-05	0	4.11872e-05	0	0	0	0	0	0	0	0	0	0	0	0	0	0	0	0	0	0	0	0.000550554	0	0	0	0	0	0	0	0	0	0.00467049	0	0.000358959	0	0	0	0.00016504	0	0	0	0	0	0	0	0.000465303	1	0.0934116	0	0.0406932	1	0.119296	0.112455	1	0	0	0	4.73821e-05	0	4.11872e-05	0	0	0	0	0	0	0	0	0	0	0	0	0	0	0	0	0	0	0	0.000550554	0	0	0	0	0	0	0	0	0	0.00383864	0	0.000358959	0	0	0	0.00016504	0	0	0	0	0	0	0	0.000465303	1	0.0934116	0	0.0204172	1	0.125731	0.118148	1	0	0	0	4.73821e-05	0	4.11872e-05	0	0	0	0	0	0	0	0	0	0	0	0	0	0	0	0	0	0	0	0.000550554	0	0	0	0	0	0	0	0	0	0.00418022	0	0.000358959	0	0	0	0.00016504	0	0	0	0	0	0	0	0.000465303	1	0.0934116	0	0.0265109	0	0.0146726	1	1	0	0	0	0	0	0	0	0	0	0	0	0	0	0	0	0	0	0	0	0	0	0	0	0	0	0	0	0	0	0	0	0	0	0	0	0.000490263	0	0	0	0	0	0	0	0	0	0	0	0	0	0	0	0	0	0.0141824	1	0.530356	0.411605	0	0.000445898	0	0.00383795	0	0.0199346	0	0.00251355	0	0	0	0.00760726	0	0.00702356	0	0.000192901	0	0.00100369	0	0.000176	0	0.00822666	0	0.000386675	0	0.000550554	0	0.00105694	0	0	0	0.00967309	0	0.00298023	1	0.265016	0	0.0138594	0	0.00095	0	0.0216422	0	0	0	0.0687381	0	0.0269282	0	0.0275637	0	0.0400485	1	0.136509	0.00851129	0.0544837	1	0.116457	0.00627693	0.0135673	1	0.122216	0.00688687	0.0161852	0	0.0142931	0.0141914	0.0550617	0	0.487596	0.385899	1	0.136936	0.00856222	0.0584237	1	0.115549	0.00618315	0.0139774	1	0.122175	0.0068824	0.0172855	0	0.0147614	0.014653	0.0595024	1	0.629791	0.131805	1	0.093402	0.0891727	1	1	0.0791611	0.0761089	1	1	0.0827344	0.0794044	1	0	0.0106676	1	1	0	0.352018	1
ENSG00000172409	CLP1	Discordant	0.113747	1	Functional/Functional	1	0.126599	0.118913	1	0	0	0	0	0	0.000788991	0	8.30926e-05	0	0	0	0.0120606	0	0.000781247	0	0	0	0.00100369	0	0.000176	0	0	0	0	0	0	0	0	0	0.000370679	0	0.000352309	0	0	0	0.0168539	0	0.00169571	0	0.0002375	0	0.00511769	0	0	1	0.0598492	0	0.0157051	0	0	0	0.00797177	0	0.00355151	0	0.00141078	1	1	0	0	0	0	0	0	0	0	0	0	0	0.000677835	0	0	0	0	0	0	0	0	0	0	0	0	0	0	0	0	0	0	0	0	0	0	0	0.000567902	0	0	0	0	0	0.00016504	0	0	0	0	0	0	0	0	0	0	0	0	0	0.00584566	1	1	0	0	0	0	0	0	0	0	0	0	0	0.00233662	0	0	0	0	0	0	0	0	0	0	0	0	0	0	0	0	0	0	0	0	0	0	0	0.00280571	0	0	0	0	0	0.000703334	0	0	0	0	0	0	0	0	0	0	0	0	1	0.120753	0.113747	1	0	0	0	0	0	0.000788991	0	8.30926e-05	0	0	0	0.00972397	0	0.000781247	0	0	0	0.00100369	0	0.000176	0	0	0	0	0	0	0	0	0	0.000370679	0	0.000352309	0	0	0	0.0140482	0	0.00169571	0	0.0002375	0	0.00441435	0	0	1	0.0598492	0	0.0157051	0	0	0	0.00797177	0	0.00355151	0	0.511058	1	0	0.00178359	0	0.0515991	0	0.0185165	0	0.00033237	0	0	0	0.00576019	0	0.00312499	0	0	0	0	0	0.000176	0	0.00507274	0	0	0	0.000137638	0	0.000264236	0	0.000370679	0	0	0	0.00107288	0	0.108328	0	0.0031461	0	0	0	0.0121727	0	0.0276452	0	0.188814	0	0	0	0.0097133	0	0.0730279	1	0.117933	0.0064308	0.0471276	0	0.00133522	0.00133433	0.0043977	0	0.00451314	0.00450297	0.0119355	1	0.11342	0.00596577	0.0349539	0	0.484261	0.383848	1	0.13008	0.00776128	0.0553948	0	0.00143561	0.00143458	0.00507092	0	0.00627808	0.00625842	0.0161203	1	0.123802	0.00705936	0.0412411	0	0.538785	0.416543	0	0.0860911	1	1	0	0.00113719	1	1	0	0.00424638	1	1	0	0.0818447	1	1	0	0.341994	1
ENSG00000085433	WDR47	NA	0.112743	1	Functional/Functional	1	0.12427	0.116858	1	0	0	0	0.000758046	0	0.000370685	0	8.30926e-05	0	0	0	0	0	0	0	0	0	0	0	0	0	0.00212918	0	0	0	0.000137638	0	0	0	0.000370679	0	0.000818919	0	0.000119209	0	0.0165416	0	0.000103198	0	0	0	0.00202179	0	0	0	0.0373418	0	0	0	0	1	0.0579606	0	0.00551326	0	0.00259902	1	1	0	0	0	4.73821e-05	0	0	0	0	0	0	0	0	0	0	0	0	0	0	0	0	0	0	0	0	0	0	0	0	0	0	0	0	0	0	0	0.0023608	0	2.58012e-05	0	0	0	0.00016504	0	0	0	0	0	0	0	0	0	0	0	0	0	0.00464901	1	1	0	0	0	0.000331607	0	0	0	0	0	0	0	0	0	0	0	0	0	0	0	0	0	0	0	0	0	0	0	0	0	0	0	0	0	0	0	0.00396731	0	7.73971e-05	0	0	0	0.000272699	0	0	0	0	0	0	0	0	0	0	0	0	1	0.119621	0.112743	1	0	0	0	0.000426439	0	0.000370685	0	8.30926e-05	0	0	0	0	0	0	0	0	0	0	0	0	0	0.00212918	0	0	0	0.000137638	0	0	0	0.000370679	0	0.000818919	0	0.000119209	0	0.0125743	0	2.58012e-05	0	0	0	0.00174909	0	0	0	0.0373418	0	0	0	0	1	0.0579606	0	0.00551326	4	5.10186	0.748982	0	0.00401308	0	0.0796493	0	0.0504543	0	0.031596	0	0	0	0.0807271	0	0.0891598	0	0.00308642	0	0	0	0.006336	0	0.045738	0	0.0015467	0	0.0111487	0	0.00951249	0	0.00333611	0	0.0117715	0	0.0144243	4	3.35606	0	0.655689	0	0.0059375	0	0.220952	0	0	0	0.168386	0	0.00376493	0	0.000465303	0	0.248104	1	0.120075	0.00665711	0.0479517	0	0.00240713	0.00240423	0.00656345	0	0.00407649	0.0040682	0.0111298	1	0.115999	0.00622951	0.0357605	3	3.85483	0.537667	1	0.126378	0.00734368	0.0541317	0	0.00262352	0.00262008	0.00750429	0	0.00479596	0.00478448	0.0134481	1	0.121582	0.00681842	0.0406015	4	6.01743	0.71727	1	0.0680006	0.0657401	1	0	0.0015997	1	1	0	0.00299552	1	1	1	0.0650051	0.0629373	1	3	3.59333	0.696071
ENSG00000144115	THNSL2	NA	0.11633	1	LoF/LoF + LoF/Functional	1	0.720661	0.51357	1	0	0.000445898	0	0.0345088	0	0.0182402	0	0.00434762	0	0	0	0.0204819	0	0.0163537	0	0	0	0.0061849	0	0.002172	0	0.00722726	0	0.000386675	0	0.00495499	0	0.00105618	0	0	0	0.0317821	0	0.00107195	0	0.0556425	0	0.00174776	0	0	0	0.0128059	0	0	1	0.0628235	0	0	0	0.035232	0	0.31369	0	0.089506	0	0.0679603	1	1	0	0	0	0.00383795	0	0.000415089	0	0.00132117	0	0	0	0.00413395	0	0.00975123	0	0	0	0	0	0.002172	0	0.00314941	0	0	0	0	0	0.000264236	0	0	0	0.0231068	0	0.000476837	0	0.0130124	0	2.58012e-05	0	0	0	0.0062935	0	0	0	0	0	0	0	0	0	0	0	0	1	0.123672	0.11633	1	0	0	0	0.019157	0	0.0017306	0	0.00193937	0	0	0	0.0107579	0	0.0136193	0	0	0	0	0	0.002172	0	0.00407785	0	0	0	0	0	0.000791948	0	0	0	0.0268435	0	0.000952743	0	0.0316103	0	0.000180589	0	0	0	0.00983882	0	0	1	0	0	0	0	0	0	0	0	0	0	0.59699	1	1	0	0.000445898	0	0.0153518	0	0.0165096	0	0.00240825	0	0	0	0.00972397	0	0.00273436	0	0	0	0.0061849	0	0	0	0.00314941	0	0.000386675	0	0.00495499	0	0.000264236	0	0	0	0.00493861	0	0.000119209	0	0.0240321	0	0.00156717	0	0	0	0.00296713	0	0	0	0.0628235	0	0	0	0.035232	0	0.31369	0	0.089506	1	0.403556	0.33206	0	0.00178359	0	0.010661	0	0.00372405	0	0.00132117	0	0	0	0	0	0.00273436	0	0	0	0.0143229	0	0.002172	0	0.00507274	0	0.00348007	0	0.00674429	0	0.000264236	0	0	0	0.00879903	0	0.000119209	0	0.0183782	0	0.00174778	0	0.0002375	0	0.00718843	0	0	0	0.0750021	0	0	0	0.00186121	1	0.237943	1	0.668574	0.144958	0.198884	0	0.0592404	0.0575198	0.0678188	1	0.104066	0.00505347	0.0129596	0	0.564507	0.43136	0.447321	1	0.583787	0.116592	1	0.733183	0.167418	0.224593	0	0.0767746	0.0739014	0.0844242	1	0.146297	0.00971274	0.0220017	0	0.586886	0.443944	0.463974	1	0.622282	0.129292	0	0.437346	1	1	0	0.0469002	1	1	0	0.0856245	1	1	0	0.351722	1	1	0	0.348995	1
ENSG00000203972	GLYATL3	NA	0.114028	1	Functional/Functional	1	0.207057	0.187027	1	0	0.000445898	0	0.0454814	0	0.0104052	0	0.000186927	0	0	0	0.000475321	0	0.0163544	0	0.000192901	0	0.00100369	0	0.000176	0	0.00722804	0	0	0	0.000137638	0	0	0	0	0	0.000352309	0	0.000119209	0	0.0151034	0	0.00126422	0	0	0	0.00500553	0	0.0109229	0	0.0437793	0	0	0	0	1	0.0438905	0	0.00453238	0	0.064162	1	1	0	0.000445898	0	0.0371476	0	0.00372405	0	2.07732e-05	0	0	0	0.000118864	0	0.00702356	0	0.000192901	0	0	0	0	0	0.00145849	0	0	0	0.000137638	0	0	0	0	0	0	0	0	0	0.00226028	0	2.58012e-05	0	0	0	0.00296713	0	0	0	0.00863903	0	0	0	0	0	0	0	0	0	0.0859875	1	1	0	0.000445898	0	0.0450549	0	0.00668118	0	0.000103834	0	0	0	0.000356458	0	0.0116698	0	0.000192901	0	0	0	0	0	0.00215529	0	0	0	0.000137638	0	0	0	0	0	0	0	0	0	0.00605815	0	0.000335376	0	0	0	0.0039347	0	0	0	0.00886133	0	0	0	0	0	0	0	0	1	0.12107	0.114028	1	0	0	0	0.000426439	0	0.00372405	0	8.30926e-05	0	0	0	0.000118864	0	0.00468461	0	0	0	0.00100369	0	0.000176	0	0.00507274	0	0	0	0	0	0	0	0	0	0.000352309	0	0.000119209	0	0.00904529	0	0.000928844	0	0	0	0.00107082	0	0.0109229	0	0.034918	0	0	0	0	1	0.0438905	0	0.00453238	0	0.19801	1	0	0	0	0.00383795	0	0.00562328	0	0.000186958	0	0	0	0.00106977	0	0.00117283	0	0.000192901	0	0	0	0	0	0.00314941	0	0.00281975	0	0.00123875	0	0.000264236	0	0	0	0.00139983	0	0.000119209	0	0.0081538	0	0.000659638	0	0	0	0.0020537	0	0.0109229	0	0.0528632	0	0.00973502	0	0.00380715	0	0.0887401	1	0.189114	0.0157797	0.0715889	0	0.0585564	0.0568749	0.0672042	0	0.0763413	0.0735	0.0870164	1	0.112773	0.00590038	0.0347194	0	0.19663	0.178505	1	0.224086	0.0216537	0.0869272	0	0.0732062	0.0705908	0.0811673	0	0.0992969	0.0945262	0.109695	1	0.124789	0.00716777	0.0416253	0	0.217919	0.195809	0	0.14369	1	1	0	0.0423038	1	1	0	0.0576777	1	1	0	0.0860121	1	1	0	0.144605	1
ENSG00000120029	C10orf76	NA	0.113093	1	Functional/Functional	1	0.149277	0.13867	1	0	0	0	0.00232159	0	0.000788991	0	8.30926e-05	0	0	0	0	0	0	0	0	0	0	0	0	0	0.000787802	0	0.0015467	0	0.000820232	0	0.00660589	0	0	0	0.00316922	0	0.000119209	0	0.0188973	0	0.00189805	0	0	0	0.0020537	0	0	1	0.0626501	0	0	0	0.000465303	0	0.0327755	0	0.0142947	0	0.0249211	1	1	0	0	0	4.73821e-05	0	0	0	0	0	0	0	0	0	0	0	0	0	0	0	0	0	0.000787802	0	0	0	0	0	0	0	0	0	0.00316922	0	0	0	0.0023359	0	2.58012e-05	0	0	0	0	0	0	0	0.0140226	0	0	0	0	0	0	0	0.00453238	0	0.0292618	1	1	0	0	0	0.000615833	0	0	0	0	0	0	0	0	0	0	0	0	0	0	0	0	0	0.000787802	0	0	0	0	0	0	0	0	0	0.00316922	0	0	0	0.00484716	0	0.000386972	0	0	0	0	0	0	0	0.0144575	0	0	0	0	0	0	0	0.00499731	1	0.120016	0.113093	1	0	0	0	0.00170576	0	0.000788991	0	8.30926e-05	0	0	0	0	0	0	0	0	0	0	0	0	0	0	0	0.0015467	0	0.000820232	0	0.00660589	0	0	0	0	0	0.000119209	0	0.0140502	0	0.00151108	0	0	0	0.0020537	0	0	1	0.0481926	0	0	0	0.000465303	0	0.0327755	0	0.00929734	0	0.427491	1	0	0.000445898	0	0.000189528	0	0.000788991	0	0.000519329	0	0	0	0.000677835	0	0	0	0	0	0	0	0	0	0	0	0.0015467	0	0.00903655	0	0.00237812	0	0.00593086	0	0.00899016	0	0.00107288	0	0.0280201	0	0.000645031	0	0.0002375	0	0.0116474	0	0	0	0.113791	0	0	0	0.00186121	0	0.239711	0	0.134829	0.126135	0.182838	0	0.0237375	0.023458	0.0348588	0	0.0273056	0.0269362	0.0413956	0	0.107524	0.101945	0.148032	0	0.44381	0.358413	1	0.155579	0.0109174	0.0658695	0	0.0249851	0.0246755	0.037046	0	0.0295896	0.0291562	0.0456204	1	0.125989	0.00730047	0.042161	0	0.491451	0.388262	1	0.109397	0.103625	1	0	0.0178689	1	1	0	0.0208481	1	1	1	0.0885487	0.0847415	1	0	0.332385	1
ENSG00000197712	FAM114A1	NA	0.113246	1	Functional/Functional	1	0.215833	0.19413	1	0	0.000445898	0	0.00232127	0	0.0224718	0	0.000332229	0	0	0	0	0	0.00117283	0	0	0	0	0	0.000176	0	0	0	0	0	0	0	0	0	0	0	0.000818885	0	0.000119209	0	0.0330692	0	0.00163231	0	0	0	0.00590584	0	0	0	0.0181137	0	0	0	0.009248	1	0.0925729	0	0.027433	0	0.0790609	1	1	0	0	0	0.000189528	0	0.0204548	0	0.000186958	0	0	0	0	0	0	0	0	0	0	0	0	0	0	0	0	0	0	0	0	0	0	0	0.000352309	0	0	0	0.00425485	0	0	0	0	0	0.00274383	0	0	0	0	0	0	0	0.009248	0	0.0258659	0	0.0157647	0	0.095646	1	1	0	0	0	0.00113672	0	0.0216828	0	0.000311456	0	0	0	0	0	0	0	0	0	0	0	0	0	0	0	0	0	0	0	0	0	0	0	0.000466576	0	0	0	0.0153362	0	0	0	0	0	0.0038183	0	0	0	0	0	0	0	0.009248	0	0.0264907	0	0.0171553	1	0.120187	0.113246	1	0	0.000445898	0	0.00118455	0	0.000788991	0	2.07732e-05	0	0	0	0	0	0.00117283	0	0	0	0	0	0.000176	0	0	0	0	0	0	0	0	0	0	0	0.000352309	0	0.000119209	0	0.017733	0	0.00163231	0	0	0	0.00208754	0	0	0	0.0181137	0	0	0	0	1	0.0660822	0	0.0102777	1	1.25816	0.715822	0	0.00401308	0	0.0320303	0	0.0100563	0	0.00101788	0	0.0263889	0	0.00636608	0	0.00117283	0	0	0	0	0	0.000704	0	0.00421603	0	0.000386675	0	0.00220222	0	0.00105694	0	0.00148272	1	0.0086666	0	0.000476837	0	0.178261	0	0.0337929	0	0	0	0.0165091	0	0.0109229	0	0.231157	0	0	0	0.0544951	0	0.63278	1	0.206361	0.0185779	0.0770854	0	0.0773952	0.074476	0.0840632	0	0.0908369	0.0868333	0.0996551	1	0.115524	0.00618061	0.0356405	1	1.42672	0.417357	1	0.217502	0.020488	0.0853345	0	0.0780673	0.0750978	0.0856123	0	0.0969192	0.0923706	0.107696	1	0.120583	0.00671129	0.0402849	1	1.55876	0.461646	1	0.143615	0.133779	1	0	0.0447584	1	1	0	0.0561735	1	1	1	0.0874415	0.0837275	1	0	1.01324	1
ENSG00000135338	LCA5	NA	0.113984	1	LoF/LoF	1	0.266519	0.233958	1	0	0	0	4.73821e-05	0	0.00476584	0	2.07732e-05	0	0	0	0	0	0.00117283	0	0	0	0.00100369	0	0	0	0.00314941	0	0.000386675	0	0.00495198	0	0	0	0.000370679	0	0.00866165	0	0.000476837	0	0.0215376	0	0.000644951	0	0	0	0.00170483	0	0	1	0.0845727	0	0	0	0.000465303	0	0.112933	0	0.0196526	1	0.121021	0.113984	1	0	0	0	0	0	0.000788991	0	2.07732e-05	0	0	0	0	0	0	0	0	0	0.00100369	0	0	0	0	0	0	0	0.000550554	0	0	0	0.000370679	0	0.00486647	0	0.000476837	0	0.00467833	0	0.000103205	0	0	0	0.000506333	0	0	1	0.028845	0	0	0	0	0	0.0671202	0	0.0116896	1	0.143175	0.133397	1	0	0	0	0	0	0.00111731	0	2.07732e-05	0	0	0	0	0	0	0	0	0	0.00100369	0	0	0	0	0	0	0	0.00274976	0	0	0	0.000370679	0	0.00726182	0	0.000476837	0	0.0112338	0	0.00041274	0	0	0	0.000721651	0	0	1	0.0355366	0	0	0	0	0	0.068707	0	0.0135619	0	0.123344	1	1	0	0	0	4.73821e-05	0	0.00364853	0	0	0	0	0	0	0	0.00117283	0	0	0	0	0	0	0	0.00314941	0	0.000386675	0	0.00220222	0	0	0	0	0	0.00139983	0	0	0	0.0103038	0	0.000232211	0	0	0	0.000983181	0	0	0	0.049036	0	0	0	0.000465303	0	0.0442259	0	0.0060907	1	1.05825	0.652937	0	0.000445898	0	0.0208955	0	0.0185165	0	0.00033237	0	0	0	0.0136236	0	0.00702356	0	0	0	0	0	0.000176	0	0.00314941	0	0.00348007	0	0.0111487	0	0.00105694	0	0	0	0.00382836	0	0.000119209	0	0.109774	0	0.0212154	0	0.0021375	0	0.0126704	0	0.0578352	0	0.114918	0	0.0243107	0	0.0298069	1	0.601785	1	0.257668	0.028009	0.0913227	1	0.118884	0.00653086	0.0139839	1	0.138513	0.00875147	0.0193075	0	0.119155	0.11233	0.157231	1	1.17538	0.328458	1	0.269493	0.0304036	0.0999037	1	0.122311	0.00689718	0.0151901	1	0.145709	0.0096386	0.0218857	0	0.123784	0.116429	0.165846	1	1.28512	0.367896	1	0.175778	0.161196	1	1	0.079481	0.0764044	1	1	0.0941845	0.0898852	1	0	0.0815931	1	1	0	0.800449	1
ENSG00000076554	TPD52	NA	0.113106	1	Functional/Functional	1	0.122619	0.115399	1	0	0	0	0.000189528	0	0	0	2.07732e-05	0	0	0	0	0	0.00175628	0	0	0	0	0	0	0	0	0	0	0	0.000137638	0	0	0	0	0	0	0	0	0	0.00858483	0	0.00126413	0	0	0	0.000725202	0	0	0	0.031963	0	0	0	0.004589	1	0.0733881	0	0	0	0.00123902	1	1	0	0	0	0.000189528	0	0	0	0	0	0	0	0	0	0.000781247	0	0	0	0	0	0	0	0	0	0	0	0	0	0	0	0	0	0	0	0	0	0	0	0.000103205	0	0	0	0.00016504	0	0	0	0	0	0	0	0	0	0	0	0	0	0.00258846	1	1	0	0	0	0.000189528	0	0	0	0	0	0	0	0	0	0.00156097	0	0	0	0	0	0	0	0	0	0	0	0	0	0	0	0	0	0	0	0	0	0	0	0.000619097	0	0	0	0.000218869	0	0	0	0	0	0	0	0	0	0	0	0	1	0.12003	0.113106	1	0	0	0	0	0	0	0	2.07732e-05	0	0	0	0	0	0.000195312	0	0	0	0	0	0	0	0	0	0	0	0.000137638	0	0	0	0	0	0	0	0	0	0.00858483	0	0.000645031	0	0	0	0.000506333	0	0	0	0.031963	0	0	0	0.004589	1	0.0733881	0	0	0	0.215435	1	0	0	0	0.000189528	0	0.000912412	0	8.30926e-05	0	0	0	0	0	0.000195312	0	0	0	0	0	0	0	0	0	0	0	0.00880886	0	0.00237812	0	0.00554769	0	0	0	0.00109482	0	0.00738926	0	0.00165128	0	0	0	0.00689889	0	0.0168911	0	0.0210879	0	0.00973502	0	0.017216	0	0.115355	1	0.119352	0.0065803	0.0477586	0	0.000905284	0.000904875	0.00347823	0	0.00160404	0.00160275	0.00607491	1	0.117748	0.0064114	0.0363604	0	0.205147	0.185472	1	0.120974	0.00675316	0.0519958	0	0.00159039	0.00158912	0.00539664	0	0.00334929	0.00334369	0.0106752	1	0.117625	0.00639853	0.0390934	0	0.219984	0.197468	1	0.0795961	0.0765108	1	0	0.000930846	1	1	0	0.00191143	1	1	1	0.0776847	0.0747439	1	0	0.137203	1
ENSG00000109072	VTN	NA	0.114329	1	LoF/LoF	1	0.414905	0.339597	1	0	0	0	0.00492549	0	0.0276344	0	0.00074733	0	0.00111111	0	0.0143586	0	0.00215034	0	0	0	0.0040043	0	0.000704	0	0.00292497	0	0.000386675	0	0.00220165	0	0	0	0.00148272	0	0	0	0.000476604	0	0.103306	0	0.00385695	0	0	0	0.0253561	0	0	0	0.0117794	0	0	0	0	1	0.204438	0	0.00306107	1	0.12141	0.114329	1	0	0	0	0	0	0.0126473	0	0.00033237	0	0	0	0.00427909	0	0	0	0	0	0.00100369	0	0	0	0.00105401	0	0	0	0.000137638	0	0	0	0	0	0	0	0.000119209	0	0.0446715	0	0.000924198	0	0	0	0.00466504	0	0	0	0	0	0	0	0	1	0.0515756	0	0	1	0.193483	0.175916	1	0	0	0	0	0	0.0205175	0	0.000664238	0	0	0	0.011387	0	0	0	0	0	0.00300061	0	0	0	0.00245652	0	0	0	0.000962905	0	0	0	0	0	0	0	0.000357395	0	0.0835739	0	0.00216124	0	0	0	0.012886	0	0	0	0	0	0	0	0	1	0.0555155	0	0	0	0.221422	1	1	0	0	0	0.00492549	0	0.00711693	0	8.30926e-05	0	0.00111111	0	0.00297159	0	0.00215034	0	0	0	0.00100369	0	0.000704	0	0.000468447	0	0.000386675	0	0.00123875	0	0	0	0.00148272	0	0	0	0.000119209	0	0.0197316	0	0.00169571	0	0	0	0.01247	0	0	0	0.0117794	0	0	0	0	0	0.148923	0	0.00306107	0	1.25357	1	0	0.0156807	0	0.321852	0	0.0960294	0	0.00168263	0	0.00111111	0	0.0200879	0	0.028033	0	0.000192901	0	0	0	0.000704	0	0.00421603	0	0.000386675	0	0.00220222	0	0.000264236	0	0	0	0.0694625	0	0.00190735	0	0.0667688	0	0.0096263	0	0	0	0.00847845	0	0.00757849	0	0.161581	0	0	0	0.0614711	0	0.37425	1	0.378774	0.0559529	0.120751	1	0.112055	0.00582829	0.0127957	1	0.166697	0.0124423	0.0245188	0	0.212077	0.191097	0.227816	0	1.36394	0.744348	1	0.414758	0.0655521	0.135673	1	0.120896	0.00674475	0.0149446	1	0.202506	0.0179355	0.0329038	0	0.212251	0.191239	0.23358	0	1.48867	0.774327	1	0.283972	0.247212	1	1	0.0779721	0.0750097	1	1	0.126965	0.119236	1	0	0.157007	1	1	0	0.942628	1
ENSG00000198561	CTNND1	NA	0.113486	1	Functional/Functional	1	0.125222	0.117699	1	0	0	0	0.000426439	0	0.00724692	0	0.000186958	0	0	0	0.000677835	0	0.000195312	0	0	0	0	0	0.000176	0	0	0	0	0	0.00343795	0	0	0	0.00148272	0	0	0	0	0	0.0192215	0	0.00267351	0	0.0002375	0	0.00136357	0	0	0	0.0246753	1	0.0328803	0	0	0	0.00797177	0	0.0223682	0	0.0025003	1	1	0	0	0	0	0	0	0	0	0	0	0	0	0	0	0	0	0	0	0	0	0	0	0	0	0	0.00220222	0	0	0	0	0	0	0	0	0	0.000298081	0	0	0	0	0	0	0	0	0	0	0	0	0	0	0	0	0	0	0	0.0047635	1	1	0	0	0	0	0	0	0	0	0	0	0	0	0	0	0	0	0	0	0	0	0	0	0	0	0	0.00330031	0	0	0	0	0	0	0	0	0	0.00146319	0	0	0	0	0	0	0	0	0	0	0	0	0	0	0	0	0	0	1	0.120458	0.113486	1	0	0	0	0.000426439	0	0.00724692	0	0.000186958	0	0	0	0.000677835	0	0.000195312	0	0	0	0	0	0.000176	0	0	0	0	0	0.000137638	0	0	0	0.00148272	0	0	0	0	0	0.0177583	0	0.00267351	0	0.0002375	0	0.00136357	0	0	0	0.0246753	1	0.0328803	0	0	0	0.00797177	0	0.0223682	0	1.25254	1	0	0.0111474	0	0.0272921	0	0.00861058	0	0.000519329	0	0	0	0.0204968	0	0.00175781	0	0.000192901	0	0.00100369	0	0	0	0.0150903	0	0.000386675	0	0.00674429	0	0.00105694	0	0.000370679	0	0	0	0	0	0.265545	0	0.0143041	0	0.0002375	0	0.0323257	0	0.0276452	0	0.277207	0	0.0157051	0	0.0259989	0	0.498902	1	0.119845	0.00663265	0.0478594	0	0.00228691	0.00228429	0.00632071	0	0.00428313	0.00427397	0.0115038	1	0.115562	0.00618449	0.0356504	0	1.31961	0.73276	1	0.128013	0.00752691	0.0544863	0	0.00252356	0.00252038	0.00730766	0	0.00483138	0.00481973	0.0135145	1	0.123182	0.00699172	0.0410823	0	1.42533	0.75957	1	0.0857503	0.0821766	1	0	0.00165223	1	1	0	0.00312944	1	1	1	0.0826208	0.0792998	1	0	0.916784	1
ENSG00000106105	GARS	Discordant	0.115744	1	Functional/Functional	1	0.143962	0.134079	1	0	0	0	0.0017054	0	0.00724692	0	0.00101779	0	0.00111111	0	0.000677835	0	0.00117283	0	0	0	0.00100369	0	0	0	0.00187379	0	0	0	0.00220222	0	0.000264236	0	0	0	0.0145524	0	0.000119209	0	0.0286281	0	0.000645031	0	0.0002375	0	0.00272871	0	0	0	0.032306	0	0	0	0.00779115	1	0.0230709	0	0.0156073	0	0.0158033	1	1	0	0	0	0.000189528	0	0	0	2.07732e-05	0	0	0	0	0	0	0	0	0	0	0	0	0	0	0	0	0	0	0	0	0	0	0	0	0	0	0	0.000314998	0	0	0	0	0	0.00016504	0	0	0	0.00774177	0	0	0	0	0	0.00737117	0	0	0	0.0209532	1	1	0	0	0	0.000947283	0	0	0	0.000269957	0	0	0	0	0	0	0	0	0	0	0	0	0	0	0	0	0	0	0	0	0	0	0	0	0	0	0	0.00293525	0	0	0	0	0	0.000380358	0	0	0	0.00841109	0	0	0	0	0	0.00800931	0	0	1	0.123009	0.115744	1	0	0	0	0.000758114	0	0.00724692	0	0.000747833	0	0.00111111	0	0.000677835	0	0.00117283	0	0	0	0.00100369	0	0	0	0.00187379	0	0	0	0.00220222	0	0.000264236	0	0	0	0.0145524	0	0.000119209	0	0.0256928	0	0.000645031	0	0.0002375	0	0.00234835	0	0	0	0.0238949	0	0	0	0.00779115	1	0.0150616	0	0.0156073	2	1.41924	0.414793	0	0.0160523	0	0.0345416	0	0.192647	0	0.00407154	0	0.00444444	0	0.0755769	0	0.0202665	0	0	0	0.00100369	0	0.001584	0	0.00749516	0	0.000386675	0	0.0111487	0	0.00237812	0	0.00333611	0	0.00316922	0	0.00107288	0	0.222692	0	0.0656165	0	0.0002375	0	0.0495795	0	0.0142674	0	0.161966	0	0	0	0.00597637	2	0.519735	1	0.136497	0.00850986	0.0544837	0	0.0155883	0.0154674	0.0258762	0	0.0198481	0.0196524	0.0333112	1	0.116649	0.00629684	0.0359949	2	1.26574	0.135071	1	0.16055	0.0115883	0.0677365	0	0.015501	0.0153814	0.0266353	0	0.0236923	0.0234139	0.0394709	1	0.136858	0.00855289	0.0459033	2	1.53357	0.199625	1	0.0881156	0.084345	1	0	0.00987884	1	1	0	0.0134225	1	1	1	0.0746931	0.0719717	1	2	0.935565	0.240554
ENSG00000084453	SLCO1A2	NA	0.12073	1	LoF/LoF + LoF/Functional	1	0.468008	0.373751	1	0	0.000445898	0	0.00383777	0	0.0239261	0	0.00101788	0	0	0	0.00441985	0	0.00487668	0	0.000192901	0	0.00899138	0	0	0	0.00180877	0	0.00347253	0	0.00903055	0	0.000264236	0	0.00148272	0	0.0287608	0	0.014422	0	0.175112	0	0.0125353	0	0	1	0.0221286	0	0	0	0.0911146	0	0	0	0	0	0.0338687	0	0.0262983	0	0.0567109	1	1	0	0	0	4.73821e-05	0	0.000415089	0	0	0	0	0	0	0	0.00312499	0	0.000192901	0	0.00401476	0	0	0	0.000787802	0	0.0015467	0	0.00492699	0	0	0	0	0	0.000818919	0	0.000119209	0	0.00829797	0	0.00480149	0	0	0	0.000383917	0	0	0	0.0108822	0	0	0	0	0	0.0109748	0	0.00537578	1	0.128664	0.12073	1	0	0	0	0.000805316	0	0.00197725	0	0	0	0	0	0	0	0.00468137	0	0.000192901	0	0.00798769	0	0	0	0.00102097	0	0.00308585	0	0.00711574	0	0	0	0	0	0.0049313	0	0.00250107	0	0.0501352	0	0.00995514	0	0	1	0.00296737	0	0	0	0.0119836	0	0	0	0	0	0.0116042	0	0.00771852	0	0.339344	1	1	0	0.000445898	0	0.00303246	0	0.0219488	0	0.00101788	0	0	0	0.00441985	0	0.000195312	0	0	0	0.00100369	0	0	0	0.000787802	0	0.000386675	0	0.00191481	0	0.000264236	0	0.00148272	0	0.0238295	0	0.0119209	0	0.124977	0	0.00258012	0	0	0	0.0191612	0	0	0	0.0791309	0	0	0	0	0	0.0222645	0	0.0185798	0	0.419257	1	0	0	0	0.00170576	0	0.00463255	0	0.00101788	0	0	0	0	0	0	0	0.000192901	0	0	0	0.001584	0	0.00455115	0	0	0	0.00328373	0	0.000264236	0	0.000370679	0	0.0602899	0	0.00298023	0	0.193268	0	0.0135997	0	0	0	0.00179779	0	0	0	0.0448511	0	0.020976	0	0.005869	0	0.0580231	0	0.391787	0.324152	0.356735	0	0.0468602	0.0457792	0.0566694	0	0.102037	0.097004	0.109551	0	0.28975	0.251549	0.281897	0	0.38648	0.320556	1	0.544588	0.104014	0.171114	0	0.0626765	0.0607527	0.0718783	1	0.146154	0.00969473	0.0219703	0	0.398434	0.328629	0.357707	0	0.480004	0.381219	1	0.291931	0.25318	1	0	0.0339243	1	1	1	0.0828314	0.0794937	1	0	0.2091	1	1	0	0.28292	1
ENSG00000120899	PTK2B	NA	0.117265	1	Functional/Functional	1	0.142121	0.132484	1	0	0	0	0.00118455	0	0.00412952	0	0.00101779	0	0	0	0.000677835	0	0.00702356	0	0.000192901	0	0.00100369	0	0.002172	0	0.00909148	0	0.0015467	0	0.00220165	0	0	0	0.000370679	0	0.000228949	0	0.00242615	0	0.04959	0	0.00246255	0	0.0002375	1	0.0054284	0	0	0	0.0113308	0	0	0	0.00252715	0	0.0212717	0	0.0160054	0	0.00604337	1	1	0	0	0	0	0	0.000228138	0	2.07732e-05	0	0	0	0	0	0	0	0	0	0	0	0	0	0	0	0	0	0.000137638	0	0	0	0	0	0	0	0	0	0.00329503	0	0.000281588	0	0	0	0	0	0	0	0	0	0	0	0	0	0	0	0.0020802	0	0.0173905	1	1	0	0	0	0	0	0.000804162	0	0.000269957	0	0	0	0	0	0	0	0	0	0	0	0	0	0	0	0	0	0.000962905	0	0	0	0	0	0	0	0	0	0.0115597	0	0.00053924	0	0	0	0	0	0	0	0	0	0	0	0	0	0	0	0.00325455	1	0.124731	0.117265	1	0	0	0	0.00118455	0	0.00332536	0	0.000747833	0	0	0	0.000677835	0	0.00702356	0	0.000192901	0	0.00100369	0	0.002172	0	0.00909148	0	0.0015467	0	0.00123875	0	0	0	0.000370679	0	0.000228949	0	0.00242615	0	0.0380304	0	0.00192331	0	0.0002375	1	0.0054284	0	0	0	0.0113308	0	0	0	0.00252715	0	0.0212717	0	0.0127509	2	1.25646	0.357678	0	0.0288161	0	0.0648661	0	0.0240314	0	0.00132948	0	0.00111111	0	0.0237827	0	0.00975123	0	0.00173611	0	0	0	0.004688	0	0.0244421	0	0.0015467	0	0.0198199	0	0.0264236	0	0.0133444	0	0.000915796	0	0.0078392	1	0.44386	0	0.0219696	0	0.0002375	0	0.0512477	0	0.0142674	1	0.178463	0	0.0515257	0	0.0112404	0	0.229208	1	0.128935	0.00763107	0.0515182	0	0.00583617	0.00581917	0.0127799	0	0.0150859	0.0149727	0.0276973	1	0.11385	0.00600934	0.0350357	2	1.23757	0.128761	1	0.16161	0.0117336	0.0680965	0	0.00629364	0.00627388	0.0141533	0	0.0205836	0.0203732	0.0357887	1	0.141026	0.0090569	0.0472195	2	1.44731	0.178049	0	0.0937084	1	1	0	0.00445601	1	1	0	0.0122972	1	1	0	0.0814112	1	1	0	0.895945	1
ENSG00000173898	SPTBN2	Consensus	0.117425	1	Functional/Functional	5	2.62622	0.126311	1	0	0.000445898	0	0.0196872	0	0.0185165	0	0.0133892	0	0.0121605	0	0.00413395	0	0.00488279	0	0.00173611	0	0.00100369	0	0.000704	1	0.0154898	0	0.00966686	0	0.0137638	0	0.00237812	0	0.00554769	0	0.0842191	0	0.00399399	0	0.322232	0	0.0648164	0	0	0	0.0709914	0	0.050223	1	0.538092	0	0.020976	0	0.0947892	1	0.954292	2	0.298094	0	0.0348396	1	1	0	0	0	0.000521428	0	0	0	0.00115585	0	0	0	0	0	0	0	0	0	0	0	0	0	0	0	0	0	0	0	0	0	0	0	0	0	0	0	0.00136126	0	0.000281588	0	0	0	0	0	0	0	0	0	0	0	0	0	0.0315195	0	0	0	0.0630204	1	1	0	0	0	0.00193918	0	0	0	0.00152189	0	0	0	0	0	0	0	0	0	0	0	0	0	0	0	0	0	0	0	0	0	0	0	0	0	0	0	0.0158931	0	0.00244587	0	0	0	0	0	0	0	0	0	0	0	0	0	0.0412203	0	0	5	2.5632	0.117425	1	0	0.000445898	0	0.0177481	0	0.0185165	0	0.0118673	0	0.0121605	0	0.00413395	0	0.00488279	0	0.00173611	0	0.00100369	0	0.000704	1	0.0154898	0	0.00966686	0	0.0137638	0	0.00237812	0	0.00554769	0	0.0842191	0	0.00399399	0	0.306339	0	0.0623705	0	0	0	0.0709914	0	0.050223	1	0.538092	0	0.020976	0	0.0947892	1	0.913072	2	0.298094	11	13.5471	0.792327	1	0.256837	0	2.54339	0	0.790933	0	0.0864415	0	0.0121605	0	0.202128	0	0.12207	0	0.00482253	0	0.00401476	0	0.0176	1	0.110254	0	0.0556811	0	0.372174	0	0.0953891	0	0.113078	0	0.24361	0	0.041256	3	3.29094	1	0.616496	0	0.02375	0	0.570364	1	0.239809	2	1.54846	0	0.033723	0	0.292206	2	1.85948	5	2.42022	0.0369028	0.101262	0	0.0338733	0.033306	0.0446117	0	0.0574109	0.055794	0.0701236	5	2.36281	0.0334785	0.0824172	9	12.3949	0.790406	5	2.74169	0.0601415	0.130528	0	0.0318355	0.0313341	0.0436296	0	0.0661984	0.0640548	0.0803953	5	2.67549	0.0547828	0.109041	11	16.012	0.873599	4	1.69818	0.0929168	1	0	0.0179191	1	1	0	0.0364077	1	1	4	1.66177	0.0875547	1	6	9.65953	0.918886
ENSG00000153714	LURAP1L	NA	0.119187	1	Functional/Functional	1	0.141313	0.131783	1	0	0	0	0.00454666	0	0.00412952	0	8.30926e-05	0	0	0	0	0	0.000195312	0	0	0	0.0061849	0	0	0	0	0	0.000386675	0	0.000550366	0	0	0	0	0	0	0	0	0	0.00210926	0	0.00027262	0	0.000948813	0	0.000660084	0	0	0	0.0685984	0	0	0	0	1	0.0481154	0	0.00453238	0	0.0116999	1	1	0	0	0	0	0	0.000228138	0	0	0	0	0	0	0	0	0	0	0	0	0	0	0	0	0	0	0	0.000137638	0	0	0	0	0	0	0	0	0	0.000214478	0	0	0	0.0002375	0	0	0	0	0	0.0108822	0	0	0	0	0	0	0	0	0	0.014403	1	1	0	0	0	0	0	0.000804162	0	0	0	0	0	0	0	0	0	0	0	0	0	0	0	0	0	0	0	0.000412727	0	0	0	0	0	0	0	0	0	0.000491177	0	0	0	0.000711313	0	0	0	0	0	0.0119836	0	0	0	0	0	0	0	0	1	0.12691	0.119187	1	0	0	0	0.00454666	0	0.00332536	0	8.30926e-05	0	0	0	0	0	0.000195312	0	0	0	0.0061849	0	0	0	0	0	0.000386675	0	0.000137638	0	0	0	0	0	0	0	0	0	0.00161808	0	0.00027262	0	0.0002375	0	0.000660084	0	0	0	0.0566148	0	0	0	0	1	0.0481154	0	0.00453238	0	0.194414	1	0	0.000445898	0	0.0109354	0	0.000228138	0	2.07732e-05	0	0	0	0	0	0.000195312	0	0	0	0	0	0.001584	0	0.000787802	0	0.000386675	0	0.00123875	0	0.00237812	0	0.00333611	0	0	0	0	0	0.0261511	0	0.000659638	0	0	0	0.000660084	0	0	0	0.0333077	0	0	0	0.0342579	0	0.0778409	1	0.133954	0.00820946	0.0534221	0	0.0110966	0.0110352	0.0207075	0	0.0133653	0.0132763	0.0255224	1	0.120589	0.00671189	0.0372021	0	0.193214	0.175694	1	0.141555	0.00912183	0.0605309	0	0.0119829	0.0119114	0.0224878	0	0.0153515	0.0152342	0.0294993	1	0.126204	0.00732436	0.0422417	0	0.217111	0.19516	1	0.0955263	0.0911055	1	0	0.00794827	1	1	0	0.00980952	1	1	1	0.0857168	0.0821459	1	0	0.145726	1
ENSG00000132554	RGS22	NA	0.115173	1	All	2	0.579424	0.115173	1	0	0.010433	0	0.0250359	0	0.0540321	0	0.00407078	0	0	0	0.0171163	0	0.000781247	0	0	0	0	0	0.000176	0	0.00306338	0	0	0	0.000550366	0	0.000264236	0	0	0	0.000352309	0	0.00437546	1	0.254812	0	0.00759229	0	0	0	0.00933032	0	0	0	0.0520187	0	0	0	0.00871269	0	0.0809537	1	0.0457529	0	0.0700429	1	1	0	0.00259643	0	0.00473821	0	0.00908888	0	8.30926e-05	0	0	0	0	0	0	0	0	0	0	0	0	0	0	0	0	0	0.000137638	0	0	0	0	0	0.000352309	0	0	0	0.00701643	0	2.58012e-05	0	0	0	0.00139211	0	0	0	0.0255722	0	0	0	0.00871269	0	0	0	0.0103271	1	0.154746	0.143367	1	0	0.00435763	0	0.0170284	0	0.028046	0	0.00107945	0	0	0	0	0	0	0	0	0	0	0	0	0	0	0	0	0	0.000412727	0	0	0	0	0	0.000352309	0	0	0	0.0447271	0	0.000799739	0	0	0	0.00470571	0	0	0	0.0264465	0	0	0	0.00871269	0	0	1	0.0180781	1	0.424677	0.346019	1	0	0.00607536	0	0.00800758	0	0.0259861	0	0.00299133	0	0	0	0.0171163	0	0.000781247	0	0	0	0	0	0.000176	0	0.00306338	0	0	0	0.000137638	0	0.000264236	0	0	0	0	0	0.00437546	1	0.210085	0	0.00679255	0	0	0	0.00462461	0	0	0	0.0255722	0	0	0	0	0	0.0809537	0	0.0276748	0	0.607477	1	0	0.0104368	0	0.0250651	0	0.0239263	0	0.00168263	0	0	0	0.00427909	0	0.00312499	0	0	0	0	0	0	0	0.00822666	0	0	0	0.00495499	0	0.000264236	0	0.00942107	0	0.103247	0	0.00691509	0	0.0894026	0	0.0039622	0	0	0	0.00562105	0	0.0080064	0	0.0892003	0	0.0269282	0	0.0420594	0	0.140753	2	0.514832	0.0155373	0.0712183	0	0.0672787	0.0650654	0.0750084	1	0.137295	0.00860507	0.0190745	1	0.377538	0.0556327	0.105224	0	0.587856	0.444483	2	0.636293	0.0268522	0.0949363	0	0.0718493	0.0693289	0.079957	1	0.171777	0.0131681	0.0268612	1	0.464516	0.0796407	0.132476	0	0.666643	0.486571	1	0.369049	0.308608	1	0	0.0435901	1	1	1	0.101877	0.0968592	1	0	0.267172	1	1	0	0.407004	1
ENSG00000115275	MOGS	Consensus	0.121234	1	LoF/LoF + LoF/Functional	1	0.452639	0.364052	1	0	0.00259643	0	0.0153514	0	0.00837546	0	0.00366028	0	0.0177407	0	0.000677835	0	0.000195312	0	0	0	0.00100369	0	0.004168	0	0.00455068	0	0	0	0.00880886	0	0.000264236	0	0	0	0.00405384	0	0.000476837	1	0.0833342	0	0.00569507	0	0	0	0.0179298	0	0.0368902	0	0.071761	0	0	0	0.000465303	0	0.13965	0	0.0249896	0	0.0886681	1	1	0	0	0	4.73821e-05	0	0.00205261	0	0.000399131	0	0.00111111	0	0	0	0	0	0	0	0	0	0	0	0.000787802	0	0	0	0	0	0	0	0	0	0.00123753	0	0	0	0.00998407	0	0.00143816	0	0	0	0.00107082	0	0.0368902	0	0.0081904	0	0	0	0	0	0.0254589	0	0	1	0.129236	0.121234	1	0	0	0	0.00165799	0	0.00353075	0	0.000646596	0	0.00774074	0	0	0	0	0	0	0	0	0	0	0	0.0014873	0	0	0	0	0	0	0	0	0	0.00146501	0	0	1	0.0327353	0	0.00257313	0	0	0	0.00332943	0	0.0368902	0	0.00974933	0	0	0	0	0	0.0274306	0	0	0	0.323402	1	1	0	0.00259643	0	0.0136934	0	0.00484471	0	0.00301368	0	0.01	0	0.000677835	0	0.000195312	0	0	0	0.00100369	0	0.004168	0	0.00306338	0	0	0	0.00880886	0	0.000264236	0	0	0	0.00258883	0	0.000476837	0	0.0505989	0	0.00312195	0	0	0	0.0146004	0	0	0	0.0620117	0	0	0	0.000465303	0	0.112219	0	0.0249896	1	1.50727	0.778486	0	0	0	0.0398484	0	0.0371264	0	0.00665973	0	0	0	0.00159277	0	0.0125	0	0	0	0.00100369	0	0.0242	0	0.0104144	0	0.0015467	0	0.00495499	0	0	0	0	0	0.00405391	0	0.00429153	1	0.692414	0	0.0277132	0	0.00095	0	0.0670761	0	0.0804468	0	0.171901	0	0.0150238	0	0.0308208	0	0.272731	0	0.421873	0.344183	0.375003	0	0.0863529	0.0827296	0.0919323	0	0.121	0.113966	0.12591	0	0.300873	0.259829	0.289339	2	1.42387	0.172299	1	0.48772	0.086503	0.155063	0	0.0913336	0.0872868	0.097478	1	0.137148	0.0085876	0.0202286	0	0.350571	0.295714	0.327503	2	1.7483	0.255577	0	0.265262	1	1	0	0.0456981	1	1	0	0.0725623	1	1	0	0.1927	1	1	0	1.00272	1
ENSG00000123191	ATP7B	Discordant	0.113993	1	LoF/LoF + LoF/Functional	9	8.69746	0.503871	1	0	0.00713436	0	0.0580431	0	0.107127	0	0.019963	0	0.00444444	0	0.0640158	0	0.0513284	0	0.000192901	0	0.00401476	0	0.014256	0	0.0564038	0	0.00966686	0	0.107889	0	0.00660589	0	0.120003	1	0.148874	0	0.0386238	5	5.18912	1	0.416464	0	0.0059375	0	0.384121	0	0.110941	1	0.651486	0	0.0637348	0	0.107907	0	0.662893	1	0.286264	1	0.218586	0.196346	1	0	0	0	0	0	4.11872e-05	0	0	0	0	0	0.00159277	0	0.00215034	0	0	0	0	0	0	0	0	0	0	0	0.000550554	0	0	0	0.00148272	0	0	0	0	0	0.03539	0	0.00292033	0	0	0	0.00303504	0	0	1	0.0968061	0	0	0	0	0	0.0629272	0	0.0116896	3	1.16962	0.113993	1	0	0	0	0	0	0.00415914	0	0	0	0	0	0.0105925	0	0.00640091	0	0	0	0	0	0	0	0	0	0	0	0.0148454	0	0	0	0.0251093	0	0	0	0	1	0.705325	1	0.0540105	0	0	0	0.0651205	0	0	1	0.15292	0	0	0	0	0	0.0885561	0	0.0425834	6	7.52783	0.761594	1	0	0.00713436	0	0.0580431	0	0.102968	0	0.019963	0	0.00444444	0	0.0534232	0	0.0449274	0	0.000192901	0	0.00401476	0	0.014256	0	0.0564038	0	0.00966686	0	0.0930436	0	0.00660589	0	0.0948938	1	0.148874	0	0.0386238	4	4.4838	0	0.362453	0	0.0059375	0	0.319001	0	0.110941	0	0.498566	0	0.0637348	0	0.107907	0	0.574337	1	0.24368	7	7.50178	0.622088	0	0.021849	0	0.153944	0	0.179412	0	0.054031	0	0.00444444	1	0.222214	0	0.0808208	0	0.0123457	0	0.00100369	0	0.014256	0	0.128693	0	0.00618679	0	0.066617	0	0.0763641	0	0.0533778	1	0.0962158	0	0.0171661	4	4.08021	0	0.255911	0	0.00095	0	0.313709	0	0.161434	0	0.524846	0	0.0637348	0	0.199811	1	0.712234	8	7.11096	0.285486	0.322525	1	0.210166	0.0192214	0.03013	2	0.961492	0.0733563	0.0868963	6	6.14947	0.417691	0.434491	6	6.51452	0.475761	10	9.54878	0.360704	0.397014	1	0.215721	0.0201774	0.0320415	3	1.23046	0.0364715	0.0530344	7	8.31833	0.590523	0.602033	8	8.98628	0.542538	6	5.85696	0.53108	1	1	0.136624	0.127702	1	2	0.77719	0.183033	1	4	5.07977	0.745994	1	5	5.14217	0.584089
ENSG00000173068	BNC2	NA	0.114067	1	Functional/Functional	1	0.123216	0.115927	1	0	0	0	0.00113717	0	0.00196367	0	8.30769e-05	0	0	0	0	0	0	0	0	0	0	0	0	0	0.00180893	0	0	0	0	0	0	0	0	0	0.000942454	0	0	0	0.00797859	0	0.0018981	0	0.0002375	0	0.00107082	0	0	1	0.0714076	0	0	0	0.00252715	0	0.018663	0	0.0134977	0	0.000962994	1	1	0	0	0	0	0	0.000228138	0	2.07732e-05	0	0	0	0	0	0	0	0	0	0	0	0	0	0	0	0	0	0	0	0	0	0	0	0	0	0	0	0.000714082	0	0	0	0	0	0	0	0	0	0	0	0	0	0	0	0	0	0	0	0.00210149	1	1	0	0	0	0	0	0.000557295	0	6.23037e-05	0	0	0	0	0	0	0	0	0	0	0	0	0	0	0	0	0	0	0	0	0	0	0	0	0	0	0	0.0014819	0	0	0	0	0	0	0	0	0	0	0	0	0	0	0	0	0	0	1	0.121114	0.114067	1	0	0	0	0.00113717	0	0.00140638	0	2.07732e-05	0	0	0	0	0	0	0	0	0	0	0	0	0	0.00180893	0	0	0	0	0	0	0	0	0	0.000942454	0	0	0	0.00649669	0	0.0018981	0	0.0002375	0	0.00107082	0	0	1	0.0714076	0	0	0	0.00252715	0	0.018663	0	0.0134977	3	2.21718	0.38189	0	0.0445898	0	0.150805	0	0.073323	0	0.00168263	0	0.0277778	1	0.026611	0	0.00957028	0	0.00308642	0	0.0244141	0	0.000704	0	0.0154898	0	0.0015467	0	0.066617	0	0.00951249	0	0.0133444	0	0.0145524	0	0.00107288	0	0.164583	0	0.0224495	0	0.0021375	0	0.0377499	0	0.0578352	2	0.289517	0	0.161327	0	0.106557	0	0.890328	1	0.116239	0.00625433	0.0465405	0	0.000939329	0.000938888	0.0035573	0	0.0019141	0.00191227	0.00676689	1	0.114325	0.0060577	0.0352037	4	2.53923	0.114125	1	0.125788	0.00727815	0.0538419	0	0.0011806	0.00117991	0.00450747	0	0.0027768	0.00277295	0.00950138	1	0.123011	0.00697312	0.041017	4	2.90312	0.168729	1	0.0789094	0.0758763	1	0	0.0006907	1	1	0	0.00143429	1	1	1	0.0774751	0.0745499	1	2	1.78673	0.533203
ENSG00000198829	SUCNR1	NA	0.114208	1	Functional/Functional	1	0.142577	0.132879	1	0	0.00400924	0	0.00573162	0	0.00908593	0	8.30926e-05	0	0	0	0	0	0.00312499	0	0	0	0	0	0	0	0.000787802	0	0	0	0.000820232	0	0.000264236	0	0	0	0	0	0	0	0.0133303	0	0.00061578	0	0.0002375	0	0.00179499	0	0	1	0.0609801	0	0.0127201	0	0.005264	0	0.0237273	0	0	0	0.0110778	1	1	0	0.000445898	0	0.000426439	0	0.00562328	0	0	0	0	0	0	0	0	0	0	0	0	0	0	0	0.000787802	0	0	0	0.000820232	0	0	0	0	0	0	0	0	0	0.00245227	0	0.000153695	0	0	0	0.00036823	0	0	0	0	0	0	0	0	0	0	0	0	0	0.0213037	1	1	0	0.00222564	0	0.00269916	0	0.00759396	0	0	0	0	0	0	0	0	0	0	0	0	0	0	0	0.000787802	0	0	0	0.000820232	0	0	0	0	0	0	0	0	0	0.00570881	0	0.000256821	0	0	0	0.00121126	0	0	0	0	0	0	0	0	0	0	0	0	1	0.121273	0.114208	1	0	0.00178359	0	0.00303246	0	0.00149197	0	8.30926e-05	0	0	0	0	0	0.00312499	0	0	0	0	0	0	0	0	0	0	0	0	0	0.000264236	0	0	0	0	0	0	0	0.00762144	0	0.000358959	0	0.0002375	0	0.000583731	0	0	1	0.0609801	0	0.0127201	0	0.005264	0	0.0237273	0	0	0	1.164	1	0	0.00401308	0	0.0684198	0	0.0200535	0	0.000747833	0	0	0	0.0165158	0	0.000781247	0	0	0	0	0	0.001584	0	0.000787802	0	0.000386675	0	0.000820232	0	0.000264236	0	0	0	0.0651092	0	0.00190735	0	0.0346216	0	0.0106567	0	0.0038	0	0.0245851	0	0	0	0.282888	0	0.0269282	0	0.017645	0	0.581488	1	0.131955	0.00797677	0.0528023	0	0.00903203	0.00899137	0.0179568	0	0.0175838	0.0174301	0.030645	1	0.114371	0.00606243	0.0352104	0	1.12656	0.675854	1	0.147775	0.00990037	0.0627955	0	0.011797	0.0117277	0.0222691	0	0.0228073	0.0225491	0.0383745	1	0.124968	0.00718742	0.0417242	0	1.31785	0.732289	1	0.0948316	0.0904739	1	0	0.00911202	1	1	0	0.0160838	1	1	1	0.0787478	0.075727	1	0	0.819418	1
ENSG00000166169	POLL	NA	0.115129	1	LoF/LoF + LoF/Functional	1	1.34953	0.740637	1	0	0	0	0.0229291	0	0.0313767	0	0.00351047	0	0.00444444	0	0.00297159	0	0.0109221	0	0.000769819	0	0.00100369	0	0.000176	0	0.0128344	0	0.0188792	0	0.0205461	0	0.00422549	0	0	0	0.0287535	0	0.00964943	1	0.654297	0	0.0161256	0	0.0002375	0	0.0699738	0	0.0142674	0	0.207714	0	0	0	0.00557506	0	0.130206	0	0.0781372	0	0.0460282	1	1	0	0	0	0.000426439	0	0.00166008	0	2.07732e-05	0	0	0	0	0	0	0	0.000192901	0	0	0	0	0	0.000787802	0	0.00348007	0	0.000820232	0	0.000264236	0	0	0	0	0	0.000476837	0	0.00379782	0	2.58012e-05	0	0	0	0	0	0	0	0.0282628	0	0	0	0.00128	0	0	0	0.00453238	1	0.122313	0.115129	1	0	0	0	0.00582416	0	0.00461438	0	0.00051914	0	0	0	0	0	0	0	0.000576918	0	0	0	0	0	0.00241997	0	0.0126924	0	0.00328764	0	0.00184737	0	0	0	0	0	0.00380818	1	0.0428292	0	0.0012641	0	0	0	0	0	0	0	0.0321755	0	0	0	0.00382976	0	0	0	0.00662456	0	1.22721	1	1	0	0	0	0.0171049	0	0.0267623	0	0.00299133	0	0.00444444	0	0.00297159	0	0.0109221	0	0.000192901	0	0.00100369	0	0.000176	0	0.0104144	0	0.00618679	0	0.0172585	0	0.00237812	0	0	0	0.0287535	0	0.00584126	0	0.611468	0	0.0148615	0	0.0002375	0	0.0699738	0	0.0142674	0	0.175539	0	0	0	0.0017453	0	0.130206	0	0.0715126	3	3.31196	0.64297	0	0.00401308	0	0.0580431	0	0.0562112	0	0.0067305	0	0	0	0.0343516	0	0.0728685	0	0.000771605	0	0	0	0.002816	0	0.0322616	0	0.00618679	0	0.0068446	0	0.000264236	0	0.000370679	0	0.00585179	0	0.00298023	3	2.29455	0	0.0585445	0	0.0021375	0	0.143892	0	0	0	0.214735	0	0	0	0	0	0.307535	1	1.1519	0.319924	0.352957	0	0.0441658	0.0432047	0.054247	1	0.108483	0.00547555	0.0137374	0	1.04342	0.647752	0.653563	3	2.77913	0.303423	1	1.50682	0.444456	0.471166	0	0.0547424	0.053271	0.0647955	1	0.171065	0.0130654	0.0267214	0	1.33576	0.737041	0.741784	3	3.60023	0.484832	1	0.932154	0.606295	1	0	0.0317578	1	1	1	0.0830651	0.0797087	1	0	0.849089	1	1	0	2.28372	1
ENSG00000134318	ROCK2	NA	0.115427	1	Functional/Functional	1	0.123586	0.116254	1	0	0	0	0	0	0.00205261	0	0.00132117	0	0	0	0	0	0	0	0	0	0	0	0	0	0.00455115	0	0	0	0	0	0	0	0	0	0	0	0	0	0.00727292	0	0.000232211	0	0	0	0.000383917	0	0	1	0.0682756	0	0.00973502	0	0	0	0.0271905	0	0.00257064	0	0.000336518	1	1	0	0	0	0	0	0	0	0	0	0	0	0	0	0	0	0	0	0	0	0	0	0	0	0	0	0	0	0	0	0	0	0	0	0	0	0.000336518	0	0	0	0	0	0	0	0	0	0	0	0	0	0	0	0	0	0	0	0.000935061	1	1	0	0	0	0	0	0	0	0	0	0	0	0	0	0	0	0	0	0	0	0	0	0	0	0	0	0	0	0	0	0	0	0	0	0	0	0.000935061	0	0	0	0	0	0	0	0	0	0	0	0	0	0	0	0	0	0	1	0.122651	0.115427	1	0	0	0	0	0	0.00205261	0	0.00132117	0	0	0	0	0	0	0	0	0	0	0	0	0	0.00455115	0	0	0	0	0	0	0	0	0	0	0	0	0	0.00633786	0	0.000232211	0	0	0	0.000383917	0	0	1	0.0682756	0	0.00973502	0	0	0	0.0271905	0	0.00257064	1	1.27986	0.721924	0	0.000445898	1	0.0409017	0	0.0111415	0	0.00434832	0	0	0	0.00106977	0	0.024549	0	0.000192901	0	0	0	0.011264	0	0.00455115	0	0.00348007	0	0.0137638	0	0.000264236	0	0.00148272	0	0	0	0.00107288	0	0.192574	0	0.00934687	0	0.0002375	0	0.0147716	0	0.158281	0	0.214328	0	0.0479759	0	0.0111092	0	0.512708	1	0.121023	0.00675844	0.048367	0	0.000332151	0.000332096	0.00202395	0	0.000842437	0.000842082	0.00420464	1	0.120181	0.00666838	0.0371291	1	1.30372	0.374495	1	0.126521	0.0073597	0.0541768	0	0.000337382	0.000337325	0.00232884	0	0.000953605	0.000953151	0.00510554	1	0.125568	0.00725374	0.0420353	1	1.50339	0.443308	1	0.0798406	0.0767365	1	0	0.000211398	1	1	0	0.000605862	1	1	1	0.0792348	0.076177	1	0	0.906196	1
ENSG00000161277	THAP8	NA	0.117851	1	Functional/Functional	2	0.733859	0.167656	1	0	0.00401308	0	0.0195895	0	0.00711618	0	0.00665798	0	0	0	0	0	0.00468461	0	0.000192901	0	0	0	0.000176	0	0.0070818	0	0.000386675	0	0.00191481	0	0.000264236	0	0.00148272	0	0.0261017	0	0.00107288	1	0.197892	0	0.0131968	0	0.0002375	0	0.0144793	0	0.0102189	1	0.11436	0	0	0	0.00252715	0	0.248731	0	0.0514805	1	0.522216	0.406795	1	0	0.00401308	0	0.0159087	0	0.00593974	0	0.00184408	0	0	0	0	0	0.00468461	0	0.000192901	0	0	0	0	0	0.00212918	0	0.000386675	0	0	0	0	0	0	0	0.0261017	0	0.00107288	0	0.0734294	0	0.00717438	0	0	0	0.0047819	0	0.00423404	1	0.0737383	0	0	0	0.00252715	0	0.248731	0	0.0453257	1	0.608465	0.455815	1	0	0.00401308	0	0.0189261	0	0.00651414	0	0.00299761	0	0	0	0	0	0.00468461	0	0.000192901	0	0	0	0	0	0.00259191	0	0.000386675	0	0	0	0	0	0	0	0.0261017	0	0.00107288	0	0.144065	0	0.00995701	0	0	0	0.00575152	0	0.00598483	1	0.0770186	0	0	0	0.00252715	0	0.248731	0	0.0469481	1	0.125394	0.117851	1	0	0	0	0.000663462	0	0.00060204	0	0.00366037	0	0	0	0	0	0	0	0	0	0	0	0.000176	0	0.00448989	0	0	0	0.00191481	0	0.000264236	0	0.00148272	0	0	0	0	1	0.0538272	0	0.00323976	0	0.0002375	0	0.00872776	0	0.00423404	0	0.0373418	0	0	0	0	0	0	0	0.00453238	0	0.241332	1	0	0.00713436	0	0.0466764	0	0.00205261	0	0.00184408	0	0	0	0.00271009	0	0.00117283	0	0	0	0	0	0.000176	0	0	0	0	0	0.00328373	0	0.000264236	0	0.00333611	0	0.000942454	0	0.000119209	0	0.0164396	0	0.00452698	0	0	0	0.00269375	0	0.00423404	0	0.0870623	0	0	0	0.005264	0	0.0513997	2	0.675546	0.0312342	0.0951454	1	0.496569	0.0891654	0.098174	1	0.570581	0.112312	0.124276	1	0.104965	0.00513811	0.0319119	0	0.241538	0.214581	2	0.777525	0.0442458	0.114686	1	0.533026	0.10038	0.110079	1	0.634713	0.133459	0.147189	1	0.142813	0.00927689	0.04776	0	0.26973	0.236415	2	0.465674	0.079979	1	1	0.329589	0.280781	1	1	0.384942	0.31951	1	1	0.0807322	0.0775594	1	0	0.161679	1
ENSG00000256269	HMBS	NA	0.115318	1	Functional/Functional	2	0.58305	0.116352	1	0	0	0	0.000758114	0	0.0111415	0	0.00184408	0	0	0	0	0	0.000195312	0	0	0	0	0	0.000704	0	0.00180893	0	0	0	0	0	0	0	0	0	0.00445353	0	0.000119209	2	0.0539413	0	0.00530377	0	0.0002375	0	0.00360073	0	0.0478695	0	0.103634	0	0.0150238	0	0.00252715	0	0.207976	0	0.121911	0	0.000240279	1	1	0	0	0	0	0	0	0	0	0	0	0	0	0	0	0	0	0	0	0	0	0	0	0	0	0	0	0	0	0	0	0	0	0	0	0	0.000214478	0	2.58012e-05	0	0	0	0	0	0	0	0	0	0	0	0	0	0	0	0	0	0.00317996	1	1	0	0	0	0	0	0	0	0	0	0	0	0	0	0	0	0	0	0	0	0	0	0	0	0	0	0	0	0	0	0	0	0	0	0	0	0.00248341	0	0.000696547	0	0	0	0	0	0	0	0	0	0	0	0	0	0	0	0	2	0.57987	0.115318	1	0	0	0	0.000758114	0	0.0111415	0	0.00184408	0	0	0	0	0	0.000195312	0	0	0	0	0	0.000704	0	0.00180893	0	0	0	0	0	0	0	0	0	0.00445353	0	0.000119209	2	0.0514579	0	0.00460723	0	0.0002375	0	0.00360073	0	0.0478695	0	0.103634	0	0.0150238	0	0.00252715	0	0.207976	0	0.121911	1	0.857981	0.575983	0	0.00713436	0	0.0296138	0	0.00128624	0	0.00507753	0	0.0066358	0	0.0417414	0	0.00175781	0	0	0	0	0	0.000176	0	0.00180893	0	0.000386675	0	0.000550554	0	0	0	0.000370679	0	0.00445353	0	0.00107288	0	0.092416	0	0.00658178	0	0.0002375	0	0.00742611	0	0	0	0.0437138	0	0.0361433	0	0.015641	1	0.553755	2	0.536494	0.0173065	0.0749006	0	0.000212239	0.000212217	0.00159507	0	0.00217121	0.00216885	0.007296	2	0.534323	0.0171244	0.0601697	1	0.912319	0.232028	3	0.59214	0.0032052	0.0360229	0	0.000374328	0.000374258	0.00247641	0	0.00351688	0.0035107	0.0109717	3	0.588623	0.00313837	0.026574	1	1.02682	0.274106	1	0.391829	0.324181	1	0	0.000221951	1	1	0	0.00235534	1	1	1	0.389474	0.322587	1	0	0.657243	1
ENSG00000169220	RGS14	NA	0.114717	1	Functional/Functional	1	0.125632	0.118061	1	0	0.0111474	0	0.0121298	0	0.000415089	0	8.30926e-05	0	0	0	0	0	0.000195312	0	0	0	0	0	0	0	0.00046829	0	0	0	0	0	0	0	0.00240733	0	0	0	0	0	0.00345169	0	0.0028664	0	0	0	0.000772293	0	0	1	0.0448511	0	0	0	0	0	0.0377348	0	0.00910929	0	0.00295385	1	1	0	0	0	0	0	0	0	0	0	0	0	0	0	0	0	0	0	0	0	0	0	0.000117112	0	0	0	0	0	0	0	0.00240733	0	0	0	0	0	0.000429406	0	0	0	0	0	0	0	0	0	0	0	0	0	0	0	0	0	0	0	0.00378361	1	1	0	0	0	0	0	0	0	0	0	0	0	0	0	0	0	0	0	0	0	0	0	0.000351178	0	0	0	0	0	0	0	0.00240733	0	0	0	0	0	0.0010251	0	0	0	0	0	0	0	0	0	0	0	0	0	0	0	0	0	0	1	0.121848	0.114717	1	0	0.0111474	0	0.0121298	0	0.000415089	0	8.30926e-05	0	0	0	0	0	0.000195312	0	0	0	0	0	0	0	0.000117112	0	0	0	0	0	0	0	0	0	0	0	0	0	0.00242659	0	0.0028664	0	0	0	0.000772293	0	0	1	0.0448511	0	0	0	0	0	0.0377348	0	0.00910929	0	0.479709	1	0	0.00401308	0	0.0171049	0	0.00289779	0	0.00207732	0	0	0	0.00274481	0	0.00312499	0	0.000771605	0	0.00100369	0	0.000176	0	0.000468447	0	0.000386675	0	0.0166543	0	0	0	0.00240733	0	0.00732541	0	0.00107288	0	0.245012	0	0.0113078	0	0.0021375	0	0.0111163	0	0	0	0.0974439	0	0.0157051	0	0.0100915	0	0.0246654	1	0.120167	0.00666684	0.0479586	0	0.00276507	0.00276125	0.00725174	0	0.00341233	0.00340652	0.00982477	1	0.116754	0.00630778	0.0360197	0	0.454634	0.36532	1	0.129882	0.00773874	0.0553336	0	0.00300477	0.00300026	0.00824933	0	0.00388457	0.00387703	0.0116525	1	0.125998	0.00730144	0.042161	0	0.585348	0.443088	1	0.0710732	0.0686063	1	0	0.000531316	1	1	0	0.00110316	1	1	1	0.0699701	0.0675783	1	0	0.339424	1
ENSG00000138028	CGREF1	NA	0.115474	1	LoF/LoF	1	0.203266	0.183939	1	0	0.000445898	0	4.73821e-05	0	0.00140624	0	0.00184396	0	0	0	0	0	0	0	0	0	0	0	0	0	0	0	0.00348007	0	0.01423	0	0	0	0.000370679	0	0	0	0	0	0.0310248	0	0.000479003	0	0	0	0.00179759	0	0.0142674	0	0.0131253	0	0	0	0.0100915	1	0.0799747	0	0.0306811	1	0.122703	0.115474	1	0	0	0	0	0	0.000931328	0	0.000839522	0	0	0	0	0	0	0	0	0	0	0	0	0	0	0	0.00348007	0	0.00903655	0	0	0	0.000370679	0	0	0	0	0	0.0126884	0	0.000350024	0	0	0	0.000656631	0	0	0	0.0131253	0	0	0	0	1	0.0719272	0	0.00929734	1	0.138696	0.129507	1	0	0	0	0	0	0.0011781	0	0.00100444	0	0	0	0	0	0	0	0	0	0	0	0	0	0	0	0.00348007	0	0.0123152	0	0	0	0.000370679	0	0	0	0	0	0.0212676	0	0.000453202	0	0	0	0.00114096	0	0	0	0.0131253	0	0	0	0	1	0.0732041	0	0.0111561	0	0.0645699	1	1	0	0.000445898	0	4.73821e-05	0	0.000228138	0	0.000839522	0	0	0	0	0	0	0	0	0	0	0	0	0	0	0	0	0	0.00191481	0	0	0	0	0	0	0	0	0	0.00975725	0	2.58012e-05	0	0	0	0.000656631	0	0.0142674	0	0	0	0	0	0.0100915	0	0.00677057	0	0.019525	0	0.674976	1	0	0.0160523	0	0.133096	0	0.0150718	0	0.00184408	0	0	0	0.0136236	0	0.0236327	0	0.00173611	0	0	0	0	0	0.00187379	0	0	0	0.00328373	0	0	0	0.000370679	0	0.00258883	0	0.00109482	0	0.0977529	0	0.00658329	0	0.0002375	0	0.00234835	0	0.0478695	0	0.186041	0	0	0	0.0100915	0	0.109783	1	0.182879	0.0148168	0.0699442	1	0.112158	0.00583867	0.0128125	1	0.125429	0.00723843	0.0167597	0	0.0574491	0.0558301	0.105439	0	0.686429	0.49663	1	0.207213	0.0187212	0.0824723	1	0.124361	0.00712068	0.0155571	1	0.142899	0.00928753	0.0213531	0	0.0643146	0.0622901	0.116385	0	0.799391	0.550397	0	0.127395	1	1	0	0.0737387	1	1	0	0.0846672	1	1	0	0.0427273	1	1	0	0.470669	1
ENSG00000189051	RNF222	NA	0.115329	1	Functional/Functional	1	0.151964	0.140981	1	0	0	0	0	0	0.00203391	0	0	0	0	0	0.00441958	0	0	0	0.000192901	0	0.0061849	0	0	0	0	0	0	0	0.000137638	0	0	0	0	0	0	0	0	0	0.00785506	0	0.000644951	0	0	0	0.000431	0	0	0	0.00774177	0	0	0	0	1	0.0731642	0	0.0491581	0	0.0230495	1	1	0	0	0	0	0	0	0	0	0	0	0	0.00123681	0	0	0	0	0	0.0061849	0	0	0	0	0	0	0	0.000137638	0	0	0	0	0	0	0	0	0	0.00109209	0	0.000103205	0	0	0	0	0	0	0	0	0	0	0	0	0	0	0	0.0142949	0	0.0294244	1	1	0	0	0	0	0	0	0	0	0	0	0	0.00170949	0	0	0	0	0	0.0061849	0	0	0	0	0	0	0	0.000137638	0	0	0	0	0	0	0	0	0	0.00250447	0	0.00041274	0	0	0	0	0	0	0	0	0	0	0	0	0	0	0	0.0184751	1	0.12254	0.115329	1	0	0	0	0	0	0.00203391	0	0	0	0	0	0.00271009	0	0	0	0.000192901	0	0	0	0	0	0	0	0	0	0	0	0	0	0	0	0	0	0	0	0.00535059	0	0.000232211	0	0	0	0.000431	0	0	0	0.00774177	0	0	0	0	1	0.0731642	0	0.030683	0	0.13845	1	0	0	0	0.0236719	0	0.0134505	0	2.07732e-05	0	0	0	0.00271009	0	0.0292202	0	0	0	0	0	0	0	0.00187379	0	0.000386675	0	0.00344096	0	0	0	0.00148272	0	0	0	0	0	0.00543466	0	0.000232211	0	0	0	0.00252323	0	0	0	0.0340207	0	0.00674997	0	0.013232	0	0	1	0.148091	0.00994069	0.0593323	0	0.0222504	0.0220047	0.0333251	0	0.027566	0.0271895	0.0416659	1	0.120525	0.00670509	0.0372021	0	0.132752	0.124318	1	0.1562	0.0110002	0.0661263	0	0.0231361	0.0228705	0.0351326	0	0.029744	0.029306	0.0457894	1	0.126456	0.00735239	0.0423233	0	0.169141	0.15561	0	0.10561	1	1	0	0.0175656	1	1	0	0.0220292	1	1	0	0.0835804	1	1	0	0.11093	1
ENSG00000081014	AP4E1	Consensus	0.115188	1	LoF/LoF	1	0.377896	0.314698	1	0	0.000445898	0	0.00871141	1	0.0309131	0	0.00033237	0	0	0	0.00413395	0	0.00175781	0	0	0	0	0	0	0	0	0	0	0	0	0	0.000264236	0	0	0	0.000818919	0	0.000119209	0	0.0556661	0	0.00431061	0	0.0002375	0	0.00477593	0	0	0	0.0476583	0	0.0127201	0	0.0100896	0	0.17859	0	0.0163512	1	0.12238	0.115188	1	0	0	0	0.000758451	1	0.00373454	0	0	0	0	0	0	0	0	0	0	0	0	0	0	0	0	0	0	0	0	0	0	0	0	0	0.000818919	0	0	0	0.00595321	0	0.000645031	0	0	0	0.000656631	0	0	0	0.0476583	0	0.0127201	0	0.004589	0	0.0432561	0	0.00158977	1	0.149569	0.138921	1	0	0	0	0.00141928	1	0.00717472	0	0	0	0	0	0	0	0	0	0	0	0	0	0	0	0	0	0	0	0	0	0	0	0	0	0.000818919	0	0	0	0.0203298	0	0.00167642	0	0	0	0.00194818	0	0	0	0.0476583	0	0.0127201	0	0.00550064	0	0.0477913	0	0.00253117	0	0.228327	1	1	0	0.000445898	0	0.00729212	0	0.0237384	0	0.00033237	0	0	0	0.00413395	0	0.00175781	0	0	0	0	0	0	0	0	0	0	0	0	0	0.000264236	0	0	0	0	0	0.000119209	0	0.0353363	0	0.00263419	0	0.0002375	0	0.00282775	0	0	0	0	0	0	0	0.004589	0	0.130798	0	0.0138201	3	1.27595	0.137386	0	0.00401308	0	0.225585	1	0.300269	0	0.00168263	1	0.0277778	1	0.0484775	0	0.0330077	0	0.000192901	0	0	0	0.001584	0	0.0284406	0	0.0189471	0	0.00880886	0	0.00105694	0	0.00554769	0	0.00728559	0	0.000119209	0	0.248069	0	0.0113078	0	0.0038	0	0.0280431	0	0.0635557	0	0.111273	0	0.0127201	0	0	0	0.0843873	1	0.354951	0.0498979	0.114604	1	0.116996	0.00633296	0.0136509	1	0.138917	0.00880021	0.0193708	0	0.216035	0.194293	0.230704	3	1.15189	0.0297464	1	0.383184	0.0571007	0.127288	1	0.121471	0.00680651	0.0150469	1	0.150773	0.0102858	0.0228398	0	0.232411	0.20738	0.247731	3	1.40276	0.0540369	0	0.247956	1	1	0	0.0781539	1	1	0	0.0966972	1	1	0	0.151259	1	1	1	0.88481	0.587207
ENSG00000150477	KIAA1328	NA	0.11521	1	Functional/Functional	1	0.278461	0.243053	1	0	0.000445898	0	0.00066344	0	0.000538565	0	0.000186958	0	0	0	0.00859821	0	0	0	0.000192901	0	0	0	0	0	0	0	0	0	0.00218542	0	0	0	0.0014812	0	0.000352309	0	0.000119209	0	0.086571	0	0.010865	0	0	0	0.00527674	0	0	0	0.0359971	1	0.020976	0	0.00252715	0	0.067796	0	0.0336883	0	0.12326	1	1	0	0	0	0.000284405	0	0.000228138	0	0.000186958	0	0	0	0.00859821	0	0	0	0.000192901	0	0	0	0	0	0	0	0	0	0	0	0	0	0.000370679	0	0.000352309	0	0.000119209	0	0.0485073	0	0.0022638	0	0	0	0.00218194	0	0	0	0	0	0	0	0	0	0.0429251	0	0.0170492	0	0.156057	1	1	0	0	0	0.000379034	0	0.000310427	0	0.000186958	0	0	0	0.00859821	0	0	0	0.000192901	0	0	0	0	0	0	0	0	0	0	0	0	0	0.00111052	0	0.000352309	0	0.000119209	0	0.0720018	0	0.0049735	0	0	0	0.0046033	0	0	0	0	0	0	0	0	0	0.0429251	0	0.0203035	1	0.122405	0.11521	1	0	0.000445898	0	0.000284405	0	0.000228138	0	0	0	0	0	0	0	0	0	0	0	0	0	0	0	0	0	0	0	0.00218542	0	0	0	0.000370679	0	0	0	0	0	0.0145692	0	0.00589148	0	0	0	0.000673438	0	0	0	0.0359971	1	0.020976	0	0.00252715	0	0.0248709	0	0.0133848	0	0.726552	1	0	0.0111474	0	0.0528297	0	0.00332536	0	0.00299133	0	0	0	0.00609488	0	0.00273436	0	0.000771605	0	0	0	0.000176	0	0.000117112	0	0	0	0.0103765	0	0.00105694	0	0.000370679	0	0.0370211	0	0.0119209	0	0.403578	0	0.0299862	0	0.0021375	0	0.0121402	0	0	0	0.100384	0	0	0	0	0	0.037392	1	0.246881	0.0258946	0.0889738	0	0.1094	0.103628	0.112062	0	0.135574	0.126785	0.138444	1	0.111308	0.00575365	0.0341773	0	0.636767	0.471	1	0.293119	0.0354194	0.105762	0	0.133856	0.125284	0.134103	0	0.168474	0.155047	0.1684	1	0.124645	0.00715186	0.0415551	0	0.871655	0.581741	1	0.160002	0.147858	1	0	0.0727338	1	1	0	0.0937039	1	1	1	0.0662981	0.0641481	1	0	0.469908	1
ENSG00000079739	PGM1	Consensus	0.118043	1	Functional/Functional	2	0.610203	0.125272	1	0	0.0288161	0	0.0110801	0	0.028191	0	0.00251355	0	0	0	0.0230095	0	0.00975123	0	0.000192901	0	0.00401476	0	0.000704	0	0.00749516	0	0	0	0.000550554	0	0	0	0.00148272	0	0.000818919	0	0.000119209	1	0.0759994	0	0.00189805	0	0.0002375	0	0.00812837	0	0.0142674	0	0.111408	0	0	0	0.0448292	0	0.161816	1	0.0728792	0	0.00564164	1	1	0	0	0	0	0	0.000228138	0	0	0	0	0	0	0	0	0	0	0	0	0	0	0	0	0	0	0	0	0	0	0	0	0	0	0	0	0	0.0036329	0	2.58012e-05	0	0	0	0.00016504	0	0	0	0	0	0	0	0	0	0	0	0.00158977	0	0.0219656	1	1	0	0	0	0	0	0.00212079	0	0	0	0	0	0	0	0	0	0	0	0	0	0	0	0	0	0	0	0	0	0	0	0	0	0	0	0	0	0.0143605	0	0.000386972	0	0	0	0.000918652	0	0	0	0	0	0	0	0	0	0	0	0.00417863	2	0.588237	0.118043	1	0	0.0288161	0	0.0110801	0	0.0260702	0	0.00251355	0	0	0	0.0230095	0	0.00975123	0	0.000192901	0	0.00401476	0	0.000704	0	0.00749516	0	0	0	0.000550554	0	0	0	0.00148272	0	0.000818919	0	0.000119209	1	0.0616389	0	0.00151108	0	0.0002375	0	0.00720972	0	0.0142674	0	0.111408	0	0	0	0.0448292	0	0.161816	1	0.0687006	1	0.685347	0.496085	0	0.0156807	0	0.0852046	0	0.0281914	0	0.00251355	0	0	0	0.010968	0	0.0163727	0	0.000771605	0	0.00100369	0	0.000704	0	0.00421603	0	0	0	0	0	0	0	0.00593086	0	0.000352309	0	0.000476837	0	0.239384	0	0.0103015	0	0	0	0.0231532	0	0.088228	0	0.0632274	0	0	0	0.0193395	1	0.0693273	2	0.563248	0.0196404	0.0789434	0	0.00482697	0.00481534	0.0109943	0	0.0182797	0.0181136	0.0314794	2	0.544969	0.018028	0.0616435	1	0.614094	0.126564	2	0.668776	0.0304533	0.099947	0	0.00581527	0.00579839	0.0132647	0	0.022809	0.0225508	0.0383745	2	0.645967	0.0278994	0.0797209	1	0.776231	0.18269	0	0.421831	1	1	0	0.00389603	1	1	0	0.0148759	1	1	0	0.406955	1	1	1	0.470889	0.375553
ENSG00000262660	NA	NA	0.116088	1	Functional/Functional	2	0.596888	0.120878	1	0	0	0	0.000758114	0	0.00439591	0	0.000519329	0	0	0	0.00274481	0	0.00175781	0	0.000192901	0	0	0	0.000704	0	0.000787802	0	0.00348007	0	0.0166543	0	0.00422777	0	0.00926697	0	0.000647382	0	0.000119209	0	0.0899188	0	0.00513505	0	0	0	0.0155687	0	0.00423404	1	0.281554	1	0.0127201	0	0.0235191	0	0.106206	0	0.0117759	0	0.00182097	1	1	0	0	0	0	0	0	0	0	0	0	0	0	0	0	0	0	0	0	0	0	0	0	0	0	0	0	0	0	0	0	0	0	0	0	0	0.00165593	0	0	0	0	0	0.00016504	0	0	0	0	0	0	0	0	0	0	0	0	0	0.0146506	1	1	0	0	0	0	0	0	0	0	0	0	0	0	0	0	0	0	0	0	0	0	0	0	0	0	0	0	0	0	0	0	0	0	0	0	0	0.0134628	0	0	0	0	0	0.0011878	0	0	0	0	0	0	0	0	0	0	0	0	2	0.582237	0.116088	1	0	0	0	0.000758114	0	0.00439591	0	0.000519329	0	0	0	0.00274481	0	0.00175781	0	0.000192901	0	0	0	0.000704	0	0.000787802	0	0.00348007	0	0.0166543	0	0.00422777	0	0.00926697	0	0.000647382	0	0.000119209	0	0.076456	0	0.00513505	0	0	0	0.0143809	0	0.00423404	1	0.281554	1	0.0127201	0	0.0235191	0	0.106206	0	0.0117759	2	1.08159	0.294226	0	0.00401308	0	0.0796493	0	0.0404184	0	0.00207732	0	0.0154321	0	0.00413395	0	0.00175781	0	0	0	0	0	0	0	0.00180893	0	0	0	0.00123875	0	0.0129475	0	0.000370679	0	0.000647382	0	0.000119209	0	0.0844877	0	0.00887892	0	0.0002375	0	0.0371886	0	0.0179722	1	0.349426	0	0	0	0.009248	1	0.409539	2	0.546701	0.0181775	0.0765654	0	0.00154341	0.00154222	0.00481826	0	0.0117718	0.0117028	0.0236035	2	0.534929	0.0171751	0.0602577	2	1.06274	0.0921967	2	0.625976	0.025759	0.0937631	0	0.00198307	0.0019811	0.00620081	0	0.0154566	0.0153377	0.0296238	2	0.610519	0.0241672	0.0749004	2	1.20271	0.1211	1	0.418853	0.342199	1	0	0.00160118	1	1	0	0.010297	1	1	1	0.408556	0.335391	1	2	0.763904	0.178296
ENSG00000181827	RFX7	NA	0.116939	1	Functional/Functional	1	0.131182	0.122942	1	0	0.000445898	0	0.000284405	0	0.00855411	0	0.000186958	0	0.00111111	0	0.00274481	0	0.000195312	0	0	0	0	0	0	0	0.00187379	0	0	0	0.000137638	0	0.000264236	0	0	0	0	0	0.000119209	0	0.036108	0	0.0105672	0	0	0	0.003879	0	0	1	0.0238949	0	0	0	0.004589	0	0.0248709	0	0.0113552	0	0.0020971	1	1	0	0.000445898	0	0	0	0	0	0	0	0	0	0	0	0	0	0	0	0	0	0	0	0	0	0	0	0	0	0	0	0	0	0	0	0	0	0.0016254	0	2.58012e-05	0	0	0	0	0	0	0	0	0	0	0	0	0	0	0	0	0	0.00682025	1	1	0	0.000445898	0	0	0	0	0	0	0	0	0	0	0	0	0	0	0	0	0	0	0	0	0	0	0	0	0	0	0	0	0	0	0	0	0	0.00536823	0	0.00100612	0	0	0	0	0	0	0	0	0	0	0	0	0	0	0	0	1	0.124361	0.116939	1	0	0	0	0.000284405	0	0.00855411	0	0.000186958	0	0.00111111	0	0.00274481	0	0.000195312	0	0	0	0	0	0	0	0.00187379	0	0	0	0.000137638	0	0.000264236	0	0	0	0	0	0.000119209	0	0.0307398	0	0.00956106	0	0	0	0.003879	0	0	1	0.0238949	0	0	0	0.004589	0	0.0248709	0	0.0113552	3	6.88107	0.967591	0	0.0285375	0	0.1562	0	0.246745	0	0.0366438	0	0	0	0.0534232	0	0.0281249	0	0.00945216	0	0.00100369	0	0.006336	0	0.0731949	0	0.00618679	0	0.00674429	0	0.000264236	0	0.00554769	0	0.00143093	0	0.00965595	2	5.18792	0	0.248181	0	0.0021375	1	0.308919	0	0.0568893	0	0.183909	0	0.0157051	0	0.01152	0	0.196402	1	0.113876	0.00601204	0.0456359	0	0.00201766	0.00201562	0.00577002	0	0.00545435	0.0054395	0.0136718	1	0.108422	0.00546958	0.0330611	3	5.85645	0.835519	1	0.138846	0.00879163	0.0592227	0	0.00211218	0.00210995	0.00646024	0	0.00712274	0.00709743	0.0176581	1	0.131723	0.00794998	0.0439979	4	7.91549	0.895426	1	0.0822354	0.0789449	1	0	0.00102878	1	1	0	0.00421975	1	1	1	0.0780156	0.07505	1	2	4.52548	0.940162
ENSG00000183495	EP400	NA	0.116418	1	LoF/LoF + LoF/Functional	2	1.14829	0.318609	1	0	0	0	0.028121	0	0.0234079	0	0.00299133	0	0	0	0.0273058	0	0.00761141	0	0.000771605	0	0	0	0.000703296	0	0.0029278	0	0.000386675	0	0.00674429	0	0.00105694	1	0.0181633	0	0.0125841	0	0.00242615	1	0.424731	0	0.032692	0	0.00095	0	0.0227068	0	0	0	0.233184	0	0	0	0.024889	0	0.249086	0	0.0248528	0	0.0439618	1	1	0	0	0	0.000284405	0	0	0	0	0	0	0	0	0	0	0	0	0	0	0	0.000176	0	0	0	0	0	0	0	0	0	0	0	0.000942454	0	0	0	0.00899551	0	0.000246819	0	0	0	0.000341293	0	0	0	0	0	0	0	0.009248	0	0.0237273	0	0	1	0.123771	0.116418	1	0	0	0	0.00227162	0	0	0	0	0	0	0	0	0	0	0	0	0	0	0	0.000527296	0	0	0	0	0	0	0	0	0	0	0	0.0018538	0	0	1	0.0800719	0	0.00172612	0	0	0	0.00170414	0	0	0	0	0	0	0	0.009248	0	0.0263682	0	0	1	1.02452	0.641032	1	0	0	0	0.0258494	0	0.0234079	0	0.00299133	0	0	0	0.0273058	0	0.00761141	0	0.000771605	0	0	0	0.000176	0	0.0029278	0	0.000386675	0	0.00674429	0	0.00105694	1	0.0181633	0	0.0107303	0	0.00242615	0	0.344659	0	0.0309658	0	0.00095	0	0.0210026	0	0	0	0.233184	0	0	0	0.015641	0	0.222718	0	0.0248528	23	25.9446	0.744875	0	0.144471	2	1.73534	0	0.982889	0	0.0932507	0	0.054784	0	0.139293	2	0.51919	0	0.0192901	0	0.0250922	0	0.057024	0	0.127535	0	0.065348	0	0.254494	0	0.0214031	0	0.0533778	0	0.206976	0	0.0850182	14	13.1303	1	1.63317	0	0.02375	2	1.33271	0	0.0912121	1	1.44891	0	0.120289	0	0.221926	1	3.35753	2	1.01356	0.0828118	0.145597	0	0.0428377	0.0419331	0.0529948	1	0.114037	0.00602845	0.0147003	1	0.899519	0.227342	0.260656	25	22.1032	0.229697	2	1.22956	0.126985	0.190158	0	0.0420963	0.0412226	0.053173	1	0.12568	0.00726615	0.0179366	1	1.10388	0.30239	0.333612	27	30.3504	0.689682	2	0.752982	0.174415	1	0	0.0270785	1	1	1	0.0754631	0.072686	1	1	0.677519	0.492124	1	17	17.9253	0.618323
ENSG00000188334	BSPH1	NA	0.116167	1	LoF/LoF	1	0.125755	0.118169	1	0	0	0	0	0	0.00205255	0	0	0	0	0	0.00106977	0	0.00215034	0	0	0	0	0	0	0	0.00314941	0	0	0	0.000820232	0	0	0	0	0	0	0	0.000119209	0	0.00186602	0	0.000103205	0	0	0	0.00189921	0	0	0	0.0237785	0	0.0157051	0	0.005264	1	0.0617293	0	0.00604821	1	0.123487	0.116167	1	0	0	0	0	0	0.00128624	0	0	0	0	0	0.00106977	0	0.00215034	0	0	0	0	0	0	0	0.00314941	0	0	0	0	0	0	0	0	0	0	0	0.000119209	0	0.00128727	0	0	0	0	0	0.00189921	0	0	0	0.0237785	0	0.0157051	0	0.005264	1	0.0617293	0	0.00604821	1	0.1239	0.116532	1	0	0	0	0	0	0.00145051	0	0	0	0	0	0.00106977	0	0.00215034	0	0	0	0	0	0	0	0.00314941	0	0	0	0	0	0	0	0	0	0	0	0.000119209	0	0.00153623	0	0	0	0	0	0.00189921	0	0	0	0.0237785	0	0.0157051	0	0.005264	1	0.0617293	0	0.00604821	0	0.00185526	1	1	0	0	0	0	0	0.00060204	0	0	0	0	0	0	0	0	0	0	0	0	0	0	0	0	0	0	0	0.000820232	0	0	0	0	0	0	0	0	0	0.000329785	0	0.000103205	0	0	0	0	0	0	0	0	0	0	0	0	0	0	0	0	1	0.18967	0.172768	0	0	0	0.000189528	0	0.00060204	0	0.00101788	0	0	0	0.0200879	0	0	0	0.000192901	0	0	0	0.000176	0	0.00145849	0	0	0	0	0	0	0	0	0	0.000647382	0	0.00107288	1	0.0955112	0	0.00879151	0	0	0	0.0064803	0	0	0	0.0117794	0	0	0	0	0	0.0416627	1	0.11965	0.00661188	0.0478356	1	0.11836	0.00647561	0.0138909	1	0.118697	0.0065111	0.0155583	0	0.000952613	0.000952159	0.0129127	1	0.153752	0.0106754	1	0.1269	0.00740199	0.0542691	1	0.124597	0.00714658	0.0156054	1	0.125023	0.00719347	0.0178322	0	0.0018776	0.00187583	0.0204581	1	0.213499	0.0197927	1	0.0655896	0.0634849	1	1	0.0635983	0.0616182	1	1	0.0638913	0.061893	1	0	0.00169839	1	1	1	0.124912	0.117426
ENSG00000222018	C21orf140	NA	0.117649	1	Functional/Functional	1	0.19436	0.176639	1	0	0.00713436	1	0.0648481	0	0.00261319	0	8.30926e-05	0	0	0	0.00636568	0	0.0202494	0	0.000192901	0	0.00100369	0	0.000176	0	0.00180893	0	0	0	0.00344096	0	0.00948819	0	0.0133202	0	0	0	0	0	0.00903462	0	0.000659638	0	0	0	0.00131967	0	0	0	0.0448508	0	0	0	0	0	0	0	0.00777094	0	0.0333033	1	1	0	0	0	0.00118455	0	0.00166008	0	0	0	0	0	0.00123681	0	0.00468461	0	0	0	0	0	0	0	0	0	0	0	0.00344096	0	0.00422777	0	0.00148272	0	0	0	0	0	0.000599352	0	0.000246819	0	0	0	0.000242438	0	0	0	0.0108822	0	0	0	0	0	0	0	0.003415	0	0.0691953	1	1	0	0	0	0.0163289	0	0.0018242	0	0	0	0	0	0.00194584	0	0.0104981	0	0	0	0	0	0	0	0	0	0	0	0.00344096	0	0.00843124	0	0.00738937	0	0	0	0	0	0.00230226	0	0.000246819	0	0	0	0.00088867	0	0	0	0.0115431	0	0	0	0	0	0	0	0.00435594	1	0.125165	0.117649	1	0	0.00713436	1	0.0485193	0	0.000788991	0	8.30926e-05	0	0	0	0.00441985	0	0.00975123	0	0.000192901	0	0.00100369	0	0.000176	0	0.00180893	0	0	0	0	0	0.00105694	0	0.00593086	0	0	0	0	0	0.00673236	0	0.00041282	0	0	0	0.000431	0	0	0	0.0333077	0	0	0	0	0	0	0	0.003415	0	0.316109	1	0	0.00401308	0	0.0426439	0	0.00724692	0	0.00033237	0	0	0	0.010968	0	0.00117283	0	0	0	0.00100369	0	0	0	0.00306338	0	0	0	0.000137638	0	0.000264236	0	0.00148272	0	0.000647382	0	0.000119209	0	0.0197944	0	0.00336877	0	0	0	0.00354711	0	0	0	0.0482637	0	0	0	0.0157591	0	0.152281	1	0.178611	0.014173	0.068775	0	0.030888	0.0304158	0.0418382	0	0.0614219	0.0595736	0.0736231	1	0.11719	0.00635309	0.0361652	0	0.321714	0.275095	1	0.215598	0.020156	0.0847903	0	0.0345237	0.0339345	0.0461016	0	0.0755358	0.0727534	0.0886964	1	0.140062	0.00893919	0.0469186	0	0.346034	0.292512	0	0.129706	1	1	0	0.0200714	1	1	0	0.0453639	1	1	0	0.0843419	1	1	0	0.202342	1
ENSG00000172339	ALG14	Discordant	0.116516	1	Functional/Functional	1	0.189565	0.172681	1	0	0	0	0.000426439	0	0.00372405	0	0.000332245	0	0	0	0.00494472	0	0.00468385	0	0	0	0	0	0.000176	0	0.00180893	0	0	0	0	0	0.00169895	0	0	0	0	0	0.000119209	0	0.0685887	0	0.00457436	0	0.0002375	1	0.00213897	0	0.0142674	0	0.0378431	0	0	0	0.000465303	0	0.0219957	0	0.0215397	0	0.0425664	1	1	0	0	0	0	0	0	0	8.30926e-05	0	0	0	0	0	0.00117283	0	0	0	0	0	0.000176	0	0.00180893	0	0	0	0	0	0	0	0	0	0	0	0.000119209	0	0.0130768	0	0.000615794	0	0	0	0.000383917	0	0	0	0.0210879	0	0	0	0	0	0	0	0.00404195	0	0.0656828	1	1	0	0	0	0	0	0	0	0.000249152	0	0	0	0	0	0.00194948	0	0	0	0	0	0.000176	0	0.00180893	0	0	0	0	0	0	0	0	0	0	0	0.000119209	0	0.0334261	0	0.00154369	0	0	0	0.000814493	0	0	0	0.0210879	0	0	0	0	0	0	0	0.00450784	1	0.123882	0.116516	1	0	0	0	0.000426439	0	0.00372405	0	8.30926e-05	0	0	0	0.00494472	0	0.00273436	0	0	0	0	0	0	0	0	0	0	0	0	0	0.00169895	0	0	0	0	0	0	0	0.0351626	0	0.00303067	0	0.0002375	1	0.00132447	0	0.0142674	0	0.0167552	0	0	0	0.000465303	0	0.0219957	0	0.0170318	0	0.0810707	1	0	0.00259643	0	0.00682302	0	0	0	2.07732e-05	0	0	0	0	0	0.00117283	0	0	0	0.0090332	0	0	0	0.00180893	0	0	0	0.00674429	0	0.00392225	0	0.00926697	0	0	0	0.000119209	0	0.00342905	0	0.000358959	0	0	0	0.00016504	0	0	0	0.0210879	0	0	0	0.00186121	0	0.0126606	0	0.171553	0.157645	0.209737	0	0.0383047	0.0375804	0.0486277	0	0.0564021	0.054841	0.0692566	0	0.115151	0.108768	0.154058	0	0.0768319	0.0739545	2	0.196585	0.00109341	0.0222676	0	0.0446161	0.0436355	0.0554837	0	0.0707207	0.068278	0.0843802	2	0.125864	0.000302472	0.00857424	0	0.0871307	0.0834427	1	0.117646	0.11099	1	0	0.0237495	1	1	0	0.0398349	1	1	1	0.0778115	0.0748612	1	0	0.0575837	1
ENSG00000130477	UNC13A	NA	0.118049	1	Functional/Functional	1	0.13136	0.123098	1	0	0	0	0.00066344	0	4.11872e-05	0	8.30926e-05	0	0	0	0	0	0	0	0	0	0.00100369	0	0.000704	0	0.000468447	0	0	0	0.000137638	0	0	0	0	0	0.0174949	0	0.00242615	0	0.0186389	0	0.00126422	0	0	0	0.000983159	0	0	0	0.0148099	0	0.0127201	0	0.017216	0	0.0372293	1	0.0054757	0	0.00238123	1	1	0	0	0	0.000284405	0	4.11872e-05	0	0	0	0	0	0	0	0	0	0	0	0	0	0	0	0	0	0	0	0	0	0	0	0	0	0.00123753	0	0	0	0.000627271	0	2.58012e-05	0	0	0	0.00016504	0	0	0	0	0	0	0	0	0	0	0	0	0	0.00574125	1	1	0	0	0	0.000379034	0	4.11872e-05	0	0	0	0	0	0	0	0	0	0	0	0	0	0	0	0	0	0	0	0	0	0	0	0	0	0.00226122	0	0	0	0.0023979	0	0.000335376	0	0	0	0.000326528	0	0	0	0	0	0	0	0	0	0	0	0	1	0.125618	0.118049	1	0	0	0	0.000284405	0	0	0	8.30926e-05	0	0	0	0	0	0	0	0	0	0.00100369	0	0.000704	0	0.000468447	0	0	0	0.000137638	0	0	0	0	0	0.0152337	0	0.00242615	0	0.016241	0	0.000928844	0	0	0	0.000656631	0	0	0	0.0148099	0	0.0127201	0	0.017216	0	0.0372293	1	0.0054757	6	10.4318	0.947585	0	0.0361177	0	0.536533	0	0.133817	0	0.0366438	0	0.0722222	0	0.0350632	0	0.0861325	0	0.00308642	0	0.00100369	0	0.006336	0	0.0853745	0	0.0139203	0	0.107909	0	0.00237812	0	0.0370679	0	0.013086	0	0.0287476	4	5.19256	0	0.631977	0	0.0287375	1	0.522175	0	0.285393	1	0.915301	0	0.0784808	0	0.137456	0	1.40424	1	0.122568	0.00692499	0.0490423	0	0.00206261	0.00206048	0.00586979	0	0.00457058	0.00456015	0.0120365	1	0.117997	0.00643754	0.0364633	5	8.92664	0.879782	1	0.139333	0.00885062	0.0594251	0	0.00240736	0.00240447	0.00706035	0	0.00597104	0.00595324	0.0155933	1	0.133362	0.00814027	0.0446967	6	12.0572	0.955614	1	0.0871325	0.0834444	1	0	0.00163284	1	1	0	0.00409509	1	1	1	0.0830374	0.0796833	1	5	7.18942	0.843598
ENSG00000142494	SLC47A1	NA	0.116698	1	LoF/LoF	1	0.942448	0.610327	1	0	0	0	0.00563488	0	0.00908873	0	0.00168263	0	0	0	0.0118864	0	0.000780865	0	0	0	0	0	0.000704	0	0.00187379	0	0	0	0.00673752	0	0	0	0.000370679	0	0.00199886	0	0.000119209	0	0.286992	0	0.0441922	0	0.00095	0	0.018005	0	0	0	0.215208	0	0.0186902	0	0.029168	1	0.261219	0	0.0271461	1	0.124088	0.116698	1	0	0	0	0.0011374	0	0.000415089	0	0	0	0	0	0	0	0.000195312	0	0	0	0	0	0	0	0	0	0	0	0.00123875	0	0	0	0	0	0	0	0	0	0.00105253	0	0.000153695	0	0	0	0	0	0	0	0.0355654	0	0	0	0	1	0.0843295	0	0	1	0.163768	0.151061	1	0	0	0	0.00208234	0	0.00123728	0	0	0	0	0	0	0	0.000585553	0	0	0	0	0	0	0	0	0	0	0	0.0045353	0	0	0	0	0	0	0	0	0	0.0149367	0	0.0019584	0	0	0	0	0	0	0	0.0429686	0	0	0	0	1	0.0954638	0	0	0	0.77868	1	1	0	0	0	0.00355253	0	0.00785145	0	0.00168263	0	0	0	0.0118864	0	0.000195312	0	0	0	0	0	0.000704	0	0.00187379	0	0	0	0.00220222	0	0	0	0.000370679	0	0.00199886	0	0.000119209	0	0.272056	0	0.0422338	0	0.00095	0	0.018005	0	0	0	0.172239	0	0.0186902	0	0.029168	0	0.165755	0	0.0271461	0	0.620781	1	0	0.0160523	0	0.0989009	0	0.0219488	0	0.00101788	0	0.0066358	0	0.000475454	0	0.00175781	0	0.000192901	0	0.00100369	0	0.000176	0	0	0	0.0139203	0	0.00123875	0	0.00660589	0	0	0	0.00316922	0	0.000119209	0	0.0390723	0	0.00267351	0	0.00095	0	0.0267315	0	0.0176118	0	0.0854598	0	0.0388325	0	0.00665084	0	0.229584	1	0.847208	0.208268	0.254873	1	0.121106	0.00676728	0.0143609	1	0.156669	0.0110631	0.0227602	0	0.690539	0.498694	0.510475	0	0.600633	0.451535	1	0.977408	0.255931	0.303702	1	0.120905	0.00674572	0.0149447	1	0.16381	0.0120378	0.0252906	0	0.813598	0.55674	0.569643	0	0.659618	0.482951	1	0.572824	0.436069	1	1	0.0696646	0.0672934	1	1	0.094782	0.0904288	1	0	0.478042	1	1	0	0.437736	1
ENSG00000185513	L3MBTL1	NA	0.117036	1	LoF/LoF	1	0.79052	0.546391	1	0	0.00401308	0	0.0092833	0	0.015904	0	0.000519046	0	0	0	0.000475321	0	0.0342801	0	0.000771605	0	0	0	0.002172	0	0.00822243	0	0.000386675	0	0.00880435	0	0.000264236	0	0.000370679	0	0	0	0.00107242	0	0.414298	0	0.0053028	0	0	0	0.0173131	0	0	0	0.0736904	0	0	0	0	1	0.153746	0	0.0396296	1	0.124471	0.117036	1	0	0	0	0.000758114	0	0.00205261	0	0.000186958	0	0	0	0.000118864	0	0	0	0	0	0	0	0	0	0.00306338	0	0.000386675	0	0.000550554	0	0	0	0.000370679	0	0	0	0.000119209	0	0.0122594	0	0.00041282	0	0	0	0.00218194	0	0	0	0.0244629	0	0	0	0	1	0.0658573	0	0.0116896	1	0.260425	0.229276	1	0	0	0	0.00454509	0	0.00476253	0	0.000435953	0	0	0	0.000356458	0	0	0	0	0	0	0	0	0	0.00515905	0	0.000386675	0	0.00384936	0	0	0	0.000370679	0	0	0	0.000595581	0	0.111113	0	0.00247586	0	0	0	0.00896175	0	0	0	0.026802	0	0	0	0	1	0.0733038	0	0.0173066	0	0.530095	1	1	0	0.00401308	0	0.00473821	0	0.0111415	0	8.30926e-05	0	0	0	0.000118864	0	0.0342801	0	0.000771605	0	0	0	0.002172	0	0.00306338	0	0	0	0.00495499	0	0.000264236	0	0	0	0	0	0.000476837	0	0.303185	0	0.00282694	0	0	0	0.00835139	0	0	0	0.0468884	0	0	0	0	0	0.0804422	0	0.022323	0	0.909883	1	0	0.00401308	0	0.0684198	0	0.0234079	0	0.00168263	0	0	0	0.0171163	0	0.00468461	0	0	0	0	0	0.002172	0	0.00627224	0	0.00348007	0	0.0137638	0	0.00951249	0	0.0237234	0	0.000818919	0	0.00107288	0	0.383374	0	0.00530386	0	0.0002375	0	0.0121402	0	0	0	0.109648	0	0.0127201	0	0.0525603	0	0.153759	1	0.691702	0.152926	0.205641	1	0.119936	0.00664232	0.0141763	1	0.230076	0.0227376	0.0368774	0	0.461625	0.369742	0.390499	0	0.83862	0.567693	1	0.863019	0.214017	0.266092	1	0.134427	0.00826492	0.0174377	1	0.29042	0.0348312	0.0514279	0	0.572599	0.435942	0.456687	0	0.992003	0.629167	0	0.515837	1	1	0	0.0764361	1	1	0	0.168754	1	1	0	0.347083	1	1	0	0.598675	1
ENSG00000188542	DUSP28	NA	0.118024	1	Functional/Functional	1	0.145909	0.135764	1	0	0	0	0.00596693	0	0.0029011	0	0	0	0	0	0.000677835	0	0.00117283	0	0.000771605	0	0	0	0	0	0.00105401	0	0	0	0.000820232	0	0	0	0.000370679	0	0.00728559	0	0.00107288	0	0.00903494	0	0.00134623	0	0	0	0.00794567	0	0	1	0.0793414	0	0	0	0	0	0.0162621	0	0.00988506	0	0.0168964	1	1	0	0	0	0.000284405	0	0.00060204	0	0	0	0	0	0	0	0	0	0	0	0	0	0	0	0	0	0	0	0	0	0	0	0	0	0	0	0	0	0.000272131	0	0	0	0	0	0	0	0	0	0.0126767	0	0	0	0	0	0	0	0.00306107	0	0.0203188	1	1	0	0	0	0.00104144	0	0.000848488	0	0	0	0	0	0	0	0	0	0	0	0	0	0	0	0	0	0	0	0	0	0	0	0	0	0	0	0	0	0.00112983	0	0	0	0	0	0	0	0	0	0.0137701	0	0	0	0	0	0	0	0.00352889	1	0.12559	0.118024	1	0	0	0	0.00492549	0	0.00205261	0	0	0	0	0	0.000677835	0	0.00117283	0	0.000771605	0	0	0	0	0	0.00105401	0	0	0	0.000820232	0	0	0	0.000370679	0	0.00728559	0	0.00107288	0	0.00790511	0	0.00134623	0	0	0	0.00794567	0	0	1	0.0655713	0	0	0	0	0	0.0162621	0	0.00635617	2	0.202816	0.0179868	0	0.00401308	0	0.00596711	0	0.00711693	0	0.00235238	0	0	0	0.00762353	0	0.0163727	0	0	0	0.00401476	0	0.001584	0	0.000468447	0	0.000386675	0	0.00191481	0	0	0	0.00333611	0	0.00290455	0	0	0	0.0194616	0	0.00267351	0	0	0	0.00503526	0	0.0243007	1	0.0793419	0	0	0	0.00597637	1	0.00797177	1	0.133328	0.00813624	0.0532144	0	0.0163589	0.0162259	0.0267386	0	0.0194624	0.0192742	0.0328634	1	0.113865	0.00601093	0.0350357	2	0.193099	0.00103897	1	0.165044	0.01221	0.0692093	0	0.0169171	0.0167748	0.0281821	0	0.0205808	0.0203704	0.0357877	1	0.144464	0.00948229	0.0483297	2	0.227124	0.00164847	1	0.0954982	0.09108	1	0	0.0110202	1	1	0	0.0133815	1	1	1	0.0821167	0.0788356	1	2	0.134754	0.00830341
ENSG00000061656	SPAG4	NA	0.117544	1	LoF/LoF	1	0.206304	0.186414	1	0	0	0	0.000426439	0	0.0047659	0	8.30769e-05	0	0	0	0.000118864	0	0.00273398	0	0.000192901	0	0	0	0	0	0	0	0.000386675	0	0.00495499	0	0	0	0	0	0.00486647	0	0.000119209	0	0.0429409	0	0.00862944	0	0	0	0.0032515	0	0	0	0.0378495	0	0	0	0	0	0.0412636	1	0.0537201	1	0.125046	0.117544	1	0	0	0	0	0	0.0047659	0	2.07732e-05	0	0	0	0	0	0.00117283	0	0.000192901	0	0	0	0	0	0	0	0.000386675	0	0.00495499	0	0	0	0	0	0.00486647	0	0	0	0.00522005	0	0.00438963	0	0	0	0.00107082	0	0	0	0.0274226	0	0	0	0	0	0.0412636	1	0.0293193	1	0.143367	0.133564	1	0	0	0	0	0	0.0047659	0	6.23037e-05	0	0	0	0	0	0.00156116	0	0.000192901	0	0	0	0	0	0	0	0.000386675	0	0.00495499	0	0	0	0	0	0.00486647	0	0	0	0.0169502	0	0.00670612	0	0	0	0.00171614	0	0	0	0.0278646	0	0	0	0	0	0.0412636	1	0.0320759	0	0.0629366	1	1	0	0	0	0.000426439	0	0	0	2.07732e-05	0	0	0	0.000118864	0	0.00117283	0	0	0	0	0	0	0	0	0	0	0	0	0	0	0	0	0	0	0	0.000119209	0	0.0259907	0	0.00192331	0	0	0	0.00153536	0	0	0	0.00998492	0	0	0	0	0	0	0	0.0216442	0	0.226113	1	0	0	0	0.00170576	0	0.00596536	0	0.000747833	0	0.00111111	0	0.0171163	0	0.00117283	0	0	0	0	0	0	0	0.000468447	0	0	0	0.000550554	0	0.00951249	0	0.000370679	0	0.00139983	0	0.00190735	0	0.0836597	0	0.0447881	0	0	0	0.0105049	0	0.0142674	0	0.0172165	0	0	0	0.004589	0	0.00905921	1	0.187425	0.0155163	0.0712183	1	0.115932	0.0062226	0.0134785	1	0.12965	0.0077123	0.0175574	0	0.0577751	0.0561378	0.105672	0	0.202357	0.183197	1	0.206591	0.0186166	0.082343	1	0.123683	0.00704634	0.0154358	1	0.143653	0.00938115	0.0214895	0	0.0629387	0.060999	0.115137	0	0.278466	0.243056	1	0.13905	0.129815	1	1	0.0844097	0.0809453	1	1	0.0971101	0.0925439	1	0	0.0419395	1	1	0	0.177944	1
ENSG00000269881	NA	NA	0.11781	1	LoF/LoF	1	0.250131	0.221301	1	0	0	0	0	0	0.0131911	0	0.000519077	0	0	0	0	0	0.00312499	0	0	0	0	0	0	0	0	0	0	0	0	0	0	0	0.000370679	0	0	0	0	1	0.123264	0	0.00128407	0	0	0	0.00553191	0	0	0	0.0634781	0	0	0	0	0	0.0393665	0	0	1	0.125348	0.11781	1	0	0	0	0	0	0.00724692	0	0.00033237	0	0	0	0	0	0.00312499	0	0	0	0	0	0	0	0	0	0	0	0	0	0	0	0	0	0	0	0	1	0.0981196	0	0.000924198	0	0	0	0.00342349	0	0	0	0	0	0	0	0	0	0.012176	0	0	1	0.149781	0.139103	1	0	0	0	0	0	0.00954257	0	0.000498304	0	0	0	0	0	0.00312499	0	0	0	0	0	0	0	0	0	0	0	0	0	0	0	0	0	0	0	0	1	0.118433	0	0.00113037	0	0	0	0.00487528	0	0	0	0	0	0	0	0	0	0.012176	0	0	0	0.10035	1	1	0	0	0	0	0	0.00364853	0	2.07732e-05	0	0	0	0	0	0	0	0	0	0	0	0	0	0	0	0	0	0	0	0	0	0.000370679	0	0	0	0	0	0.00483104	0	0.000153695	0	0	0	0.000656631	0	0	0	0.0634781	0	0	0	0	0	0.0271905	0	0	0	0.771831	1	0	0.00401308	0	0.117058	0	0.0131941	0	0.00207732	0	0	0	0.00159277	0	0.0158203	0	0.000771605	0	0	0	0.000176	0	0.000117112	0	0.0158477	0	0.036079	0	0	0	0.00333611	0	0.0152337	0	0.000476837	0	0.10497	0	0.00549476	0	0.0002375	0	0.0216746	0	0	0	0.179172	0	0	0	0.0156117	0	0.218876	1	0.226378	0.0220658	0.08304	1	0.111811	0.00580385	0.0127538	1	0.131483	0.00792233	0.0179237	0	0.0948946	0.0905312	0.1378	1	0.792259	0.188428	1	0.259246	0.0283241	0.097031	1	0.131984	0.00798019	0.0169831	1	0.159238	0.0114095	0.0244306	0	0.100009	0.0951704	0.147009	1	0.90953	0.231007	1	0.164391	0.15159	1	1	0.0803882	0.0772419	1	1	0.0968948	0.0923485	1	0	0.0674963	1	1	1	0.552612	0.424555
ENSG00000162267	ITIH3	NA	0.118052	1	Functional/Functional	3	1.35403	0.155506	1	0	0.000445898	0	0.0260718	1	0.0551261	0	8.30926e-05	0	0	0	0.00271009	0	0.0187021	0	0	0	0	0	0.000176	0	0.00708211	0	0.000386675	0	0.00123875	0	0	0	0.000370679	0	0.0117459	0	0.00107242	1	0.212349	0	0.020139	0	0.0002375	0	0.0245532	0	0	0	0.0975631	0	0.0269237	0	0.0251172	1	0.553455	0	0.268483	0	0.0923144	1	1	0	0	0	0.0011374	0	0.00855411	0	0	0	0	0	0	0	0.00215034	0	0	0	0	0	0	0	0.00708211	0	0	0	0	0	0	0	0	0	0.00435874	0	0.000119209	0	0.00500979	0	0.00169571	0	0	0	0.00100138	0	0	0	0.0113308	0	0.0127201	0	0	0	0	0	0.0371547	0	0.165423	1	1	0	0	0	0.00435021	0	0.0200226	0	0	0	0	0	0	0	0.00408242	0	0	0	0	0	0	0	0.00708211	0	0	0	0	0	0	0	0	0	0.00503787	0	0.000595581	0	0.0334268	0	0.00726097	0	0	0	0.00519701	0	0	0	0.0124302	0	0.0142037	0	0	0	0	0	0.0517337	3	1.18861	0.118052	1	0	0.000445898	0	0.0217216	1	0.0351035	0	8.30926e-05	0	0	0	0.00271009	0	0.0146197	0	0	0	0	0	0.000176	0	0	0	0.000386675	0	0.00123875	0	0	0	0.000370679	0	0.00670799	0	0.000476837	1	0.178922	0	0.012878	0	0.0002375	0	0.0193562	0	0	0	0.0851329	0	0.0127201	0	0.0251172	1	0.553455	0	0.21675	3	2.37515	0.423785	0	0.0160523	0	0.0567675	0	0.0325691	0	0.00407154	0	0	0	0.010968	0	0.0513325	0	0.000771605	0	0.0061849	0	0.001584	1	0.067683	0	0.00348007	0	0.00880886	0	0.00422777	0	0	0	0.0172376	0	0.000476837	0	0.799142	0	0.0619194	0	0.0038	0	0.147692	0	0.0302239	1	0.466791	0	0	0	0.0177876	1	0.565577	2	1.23711	0.128658	0.185144	0	0.0824447	0.0791376	0.0886063	0	0.138301	0.129164	0.140732	2	1.09881	0.0993439	0.145964	3	2.45262	0.232346	3	1.40849	0.0546877	0.124949	0	0.0937461	0.0894861	0.0996156	0	0.173588	0.159357	0.172519	3	1.2349	0.0368761	0.0905526	5	2.98678	0.0825913	2	0.81006	0.194828	1	0	0.0525002	1	1	0	0.103894	1	1	2	0.706166	0.157951	1	2	1.7541	0.523367
ENSG00000174173	TRMT10C	Discordant	0.118475	1	Functional/Functional	1	0.144867	0.134863	1	0	0	0	0.00118419	0	0.00562259	0	0.00033237	0	0	1	0.0818357	0	0.000195312	0	0	0	0	0	0	0	0.000117112	0	0	0	0.000137638	0	0	0	0	0	0.0211397	0	0.000476604	0	0.0055377	0	0.000615767	0	0.0002375	0	0.00107081	0	0	0	0.0135807	0	0	0	0	0	0.00436817	0	0.0084152	0	0.0134703	1	1	0	0	0	0.000758114	0	0.00149197	0	0	0	0	0	0	0	0	0	0	0	0	0	0	0	0.000117112	0	0	0	0	0	0	0	0	0	0.000942454	0	0.000119209	0	0.00220305	0	0.000358959	0	0.0002375	0	0.000303142	0	0	0	0	0	0	0	0	0	0.00436817	0	0.00257064	0	0.0187653	1	1	0	0	0	0.00113681	0	0.0027248	0	0	0	0	0	0	0	0	0	0	0	0	0	0	0	0.000117112	0	0	0	0	0	0	0	0	0	0.00230947	0	0.000357395	0	0.00360184	0	0.000462072	0	0.0002375	0	0.000410725	0	0	0	0	0	0	0	0	0	0.00436817	0	0.00303942	1	0.126102	0.118475	1	0	0	0	4.73821e-05	0	0.00289779	0	0.00033237	0	0	1	0.0818357	0	0.000195312	0	0	0	0	0	0	0	0	0	0	0	0.000137638	0	0	0	0	0	0.0188303	0	0.000119209	0	0.00193586	0	0.000153695	0	0	0	0.000660084	0	0	0	0.0135807	0	0	0	0	0	0	0	0.00537578	0	0.31415	1	0	0	0	0.00118455	0	0.00669625	0	8.30926e-05	0	0	0	0.00123681	0	0.000195312	0	0.000192901	0	0	0	0	0	0.000468447	0	0.00348007	0	0.00220222	0	0.00105694	0	0.000370679	0	0.00316922	0	0	0	0.0431121	0	0.00385759	0	0	0	0.0194379	0	0	0	0.153355	0	0	0	0.005264	0	0.0687869	1	0.124366	0.0071212	0.0496867	0	0.0122727	0.0121977	0.0221498	0	0.0165411	0.0164051	0.0293999	1	0.107825	0.00541166	0.0328356	0	0.322357	0.27556	1	0.157689	0.0112	0.0666923	0	0.0144513	0.0143474	0.0254898	0	0.0206849	0.0204724	0.0359054	1	0.137004	0.00857031	0.0459642	0	0.364796	0.305662	1	0.101997	0.0969677	1	0	0.00813779	1	1	0	0.0118907	1	1	1	0.0901063	0.0861659	1	0	0.183332	1
ENSG00000187918	OR51I2	NA	0.122009	1	Functional/Functional	1	0.302696	0.261176	1	0	0.000445898	0	0.0329496	0	0.00332505	0	0.000186927	0	0	0	0.000118864	0	0.00273436	0	0	0	0.00901229	0	0	0	0.000468447	0	0.00348007	0	0.000550366	0	0.0023766	0	0.0133444	0	0.000818885	0	0.000119209	0	0.00611642	0	0.00192321	0	0	0	0.00717204	0	0	0	0.0901944	0	0.0127201	0	0.0286799	1	0.0723111	0	0.0136474	0	0.155042	1	1	0	0	0	0	0	0.000538581	0	2.07732e-05	0	0	0	0.000118864	0	0	0	0	0	0.00100369	0	0	0	0	0	0	0	0.000137638	0	0.000264236	0	0	0	0.000352309	0	0.000119209	0	0.0013589	0	0.00143558	0	0	0	0.00308512	0	0	0	0.0633322	0	0	0	0.0234037	0	0.0499861	0	0.00988529	0	0.172577	1	1	0	0	0	0	0	0.00136132	0	0.000103834	0	0	0	0.000118864	0	0	0	0	0	0.00499754	0	0	0	0	0	0	0	0.000412727	0	0.00131966	0	0	0	0.000466576	0	0.000119209	0	0.00410239	0	0.00164162	0	0	0	0.00442821	0	0	0	0.0655191	0	0	0	0.0261527	0	0.0512472	0	0.0105863	1	0.130118	0.122009	1	0	0.000445898	0	0.0329496	0	0.00196374	0	8.30926e-05	0	0	0	0	0	0.00273436	0	0	0	0.00401476	0	0	0	0.000468447	0	0.00348007	0	0.000137638	0	0.00105694	0	0.0133444	0	0.000352309	0	0	0	0.00201403	0	0.000281588	0	0	0	0.00274383	0	0	0	0.0246753	0	0.0127201	0	0.00252715	1	0.021064	0	0.00306107	0	0.216211	1	0	0.021849	0	0.111047	0	0.0050162	0	2.07732e-05	0	0.00111111	0	0	0	0.0128676	0	0.000192901	0	0	0	0.000176	0	0.00421603	0	0	0	0.000137638	0	0.00105694	0	0.000370679	0	0.000352309	0	0	0	0.0114479	0	0.000999376	0	0	0	0.00274383	0	0	0	0.0373418	0	0	0	0.005264	0	0	1	0.277656	0.0321022	0.0962614	0	0.149479	0.138844	0.146456	0	0.163278	0.150645	0.161691	1	0.114378	0.00606315	0.0352104	0	0.210653	0.189945	1	0.31393	0.0400819	0.111041	0	0.157237	0.145498	0.153904	0	0.177197	0.162385	0.175462	1	0.136733	0.00853801	0.0458684	0	0.263282	0.231475	1	0.201328	0.182356	1	0	0.102077	1	1	0	0.114301	1	1	1	0.0870274	0.083348	1	0	0.156391	1
ENSG00000010379	SLC6A13	NA	0.119393	1	LoF/LoF + LoF/Functional	2	1.1185	0.30774	1	0	0.000445898	0	0.0272921	0	0.0303944	0	0.00251299	0	0	0	0.00582431	0	0.00488279	0	0	0	0.0113661	0	0.002816	0	0.0284406	0	0.0015467	1	0.00220222	0	0	0	0	0	0.0318158	0	0.00298023	1	0.327963	0	0.0345203	0	0.0002375	0	0.0548391	0	0	0	0.0907917	0	0.00973502	0	0.0374858	0	0.28841	0	0.122	0	0.0409772	1	1	0	0	0	0	0	0.000228138	0	8.30926e-05	0	0	0	0	0	0	0	0	0	0	0	0	0	0	0	0	0	0	0	0	0	0	0	0	0	0	0	0.00357255	0	0.000615794	0	0	0	0.000242438	0	0	0	0	0	0	0	0.013837	0	0.0150616	0	0.00733656	1	0.127144	0.119393	1	0	0	0	0	0	0.00220308	0	0.00083036	0	0	0	0	0	0	0	0	0	0	0	0	0	0	0	0	0	0	0	0	0	0	0	0	0	0	1	0.0584175	0	0.00525529	0	0	0	0.0054123	0	0	0	0	0	0	0	0.0181463	0	0.0220769	0	0.0148025	1	0.991359	0.628928	1	0	0.000445898	0	0.0272921	0	0.0281914	0	0.00168263	0	0	0	0.00582431	0	0.00488279	0	0	0	0.0113661	0	0.002816	0	0.0284406	0	0.0015467	1	0.00220222	0	0	0	0	0	0.0318158	0	0.00298023	0	0.269546	0	0.029265	0	0.0002375	0	0.0494268	0	0	0	0.0907917	0	0.00973502	0	0.0193395	0	0.266333	0	0.107197	0	0.764636	1	0	0.000445898	0	0.00682302	0	0.0184087	0	0.00207732	0	0.0263889	0	0.0684654	0	0.00175781	0	0.000771605	0	0	0	0.001584	0	0.0248529	0	0	0	0.00123875	0	0.00994187	0	0.000370679	0	0	0	0.000476837	0	0.246979	0	0.0332141	0	0	0	0.0253683	0	0	0	0.158851	0	0.00973502	0	0.0165076	0	0.110378	1	0.96534	0.251493	0.293072	0	0.0399331	0.0391462	0.0501667	0	0.107841	0.10223	0.114565	1	0.857499	0.212008	0.246599	0	0.696655	0.501751	2	1.20373	0.121323	0.185343	0	0.0422827	0.0414013	0.0533406	1	0.14231	0.00921474	0.0212428	1	1.06142	0.286823	0.319485	0	0.878005	0.584389	2	0.74429	0.171337	1	0	0.0239399	1	1	1	0.0823675	0.0790665	1	1	0.661922	0.484141	1	0	0.559001	1
ENSG00000186439	TRDN	NA	0.118986	1	Functional/Functional	1	0.404221	0.332503	1	0	0.000445898	0	0.0106513	0	4.11872e-05	0	0.000332245	0	0	0	0	0	0.000781247	0	0	0	0	0	0	0	0.00105369	0	0.000386675	0	0	0	0.000264236	0	0	0	0.000942454	0	0.000476837	0	0.0476405	0	0.000928679	0	0.0002375	0	0.00131958	0	0.0910685	0	0.0685965	0	0.0127201	0	0	1	0.125975	0	0.0403587	0	0.242823	1	1	0	0.000445898	0	0.00682302	0	0	0	8.30926e-05	0	0	0	0	0	0.000781247	0	0	0	0	0	0	0	0.000117112	0	0	0	0	0	0.000264236	0	0	0	0.000942454	0	0.000476837	0	0.0246697	0	0.000645031	0	0.0002375	0	0.000431	0	0.071731	0	0.0566148	0	0.0127201	0	0	0	0.0410279	0	0.0248122	0	0.277539	1	1	0	0.000445898	0	0.0102248	0	0	0	0.000249152	0	0	0	0	0	0.000781247	0	0	0	0	0	0	0	0.000585245	0	0	0	0	0	0.000264236	0	0	0	0.000942454	0	0.000476837	0	0.0388132	0	0.000902878	0	0.0002375	0	0.00107714	0	0.0801456	0	0.0577143	0	0.0127201	0	0	0	0.0429552	0	0.0290035	1	0.126682	0.118986	1	0	0	0	0.000426439	0	4.11872e-05	0	8.30926e-05	0	0	0	0	0	0	0	0	0	0	0	0	0	0.000468447	0	0.000386675	0	0	0	0	0	0	0	0	0	0	0	0.00882725	0	2.58012e-05	0	0	0	0.000242438	0	0.0109229	0	0.0108822	0	0	0	0	1	0.0830201	0	0.0113552	0	0.263297	1	0	0.00713436	0	0.0153518	0	0.00333616	0	0.00033237	0	0	0	0.010968	0	0.000781247	0	0	0	0	0	0	0	0.00105401	0	0.0015467	0	0.00123875	0	0.00660589	0	0.00593086	0	0	0	0.000119209	0	0.0210957	0	0.00233672	0	0.00095	0	0.000969751	0	0	0	0.0520826	0	0	0	0.00252715	0	0.128936	1	0.370955	0.0539383	0.118761	0	0.219748	0.197279	0.203117	0	0.249948	0.221159	0.229908	1	0.121007	0.00675669	0.0373243	0	0.278246	0.24289	1	0.41757	0.0663242	0.136428	0	0.249062	0.220468	0.226765	0	0.287149	0.2496	0.260067	1	0.130421	0.00780034	0.0436044	0	0.309727	0.266353	0	0.270322	1	1	0	0.168723	1	1	0	0.192971	1	1	0	0.0773506	1	1	0	0.169994	1
ENSG00000163482	STK36	NA	0.123859	1	All	2	0.605932	0.123859	1	0	0.000445898	0	0.0208801	0	0.0100555	0	0.00240819	0	0.0121605	0	0.0057586	0	0.00468461	0	0.000192901	0	0	0	0.000176	0	0.00046829	0	0.00348007	0	0.00343871	0	0	0	0.000370679	0	0.00228452	0	0.000119209	1	0.179417	0	0.00208937	0	0.0002375	0	0.0292954	0	0	0	0.121541	0	0	0	0.0103477	1	0.168646	0	0.0274351	0	0.0695349	1	1	0	0	0	0.00232172	0	0.00261326	0	0.000399131	0	0	0	0.00159277	0	0	0	0.000192901	0	0	0	0.000176	0	0.000117112	0	0	0	0.000550554	0	0	0	0.000370679	0	0	0	0	0	0.0256241	0	0.00041282	0	0	0	0.00486683	0	0	0	0.0104336	0	0	0	0	0	0.0198635	0	0	1	0.154297	0.142983	1	0	0	0	0.0115932	0	0.00409013	0	0.000564108	0	0	0	0.00301379	0	0	0	0.000192901	0	0	0	0.000176	0	0.000351178	0	0	0	0.00219996	0	0	0	0.000370679	0	0	0	0	1	0.0853648	0	0.00144434	0	0	0	0.0123018	0	0	0	0.0108749	0	0	0	0	0	0.0217595	0	0	1	0.451635	0.363413	1	0	0.000445898	0	0.00928689	0	0.00596536	0	0.00184408	0	0.0121605	0	0.00274481	0	0.00468461	0	0	0	0	0	0	0	0.000117112	0	0.00348007	0	0.00123875	0	0	0	0	0	0.00228452	0	0.000119209	0	0.0940523	0	0.000645031	0	0.0002375	0	0.0169936	0	0	0	0.110666	0	0	0	0.0103477	1	0.146886	0	0.0274351	1	2.01502	0.866682	0	0.100327	0	0.206396	0	0.0693827	0	0.00665973	0	0	0	0.00762353	0	0.045566	0	0.000771605	0	0.00401476	0	0.002816	0	0.0141705	0	0.0015467	0	0.0309687	0	0.000264236	0	0.00333611	0	0.0116095	0	0.00190735	1	0.671838	0	0.0323223	0	0.0059375	0	0.0965887	0	0.107664	0	0.242436	0	0.0515257	0	0.044569	0	0.25478	2	0.549903	0.0184557	0.0769794	0	0.0626956	0.0607706	0.0708983	1	0.134134	0.00823059	0.0184466	1	0.415769	0.0658295	0.114732	0	1.89458	0.849618	2	0.635715	0.0267903	0.0948226	0	0.0748461	0.0721137	0.0827042	1	0.167274	0.0125238	0.0260024	1	0.46844	0.0807889	0.133575	1	2.29725	0.668511	1	0.371779	0.310494	1	0	0.0463888	1	1	0	0.0999418	1	1	1	0.271838	0.238022	1	1	1.38275	0.749112
ENSG00000188878	FBF1	NA	0.119186	1	Functional/Functional	1	0.191604	0.174367	1	0	0.000445898	0	0.00118446	0	0.00861047	0	0	0	0	0	0	0	0.00175628	0	0.000192901	0	0	0	0	0	0.000117112	0	0	0	0	0	0	1	0.00554769	0	0.000942454	0	0.000476837	0	0.0330318	0	0.00217013	0	0	0	0.00303411	0	0	0	0.0767666	0	0	0	0.000465303	0	0.0533108	0	0.00355151	0	0.0524124	1	1	0	0.000445898	0	4.73821e-05	0	0.000788991	0	0	0	0	0	0	0	0.000781247	0	0.000192901	0	0	0	0	0	0.000117112	0	0	0	0	0	0	0	0	0	0.000942454	0	0.000476837	0	0.021724	0	0.00192331	0	0	0	0.00101473	0	0	0	0.0149199	0	0	0	0.000465303	0	0.00857237	0	0	0	0.0646957	1	1	0	0.000445898	0	0.000426349	0	0.00136355	0	0	0	0	0	0	0	0.00156097	0	0.000192901	0	0	0	0	0	0.000117112	0	0	0	0	0	0	0	0	0	0.000942454	0	0.000476837	0	0.0297438	0	0.00192331	0	0	0	0.00236068	0	0	0	0.0157865	0	0	0	0.000465303	0	0.00888999	0	0	1	0.126909	0.119186	1	0	0	0	0.000758114	0	0.00724692	0	0	0	0	0	0	0	0.000195312	0	0	0	0	0	0	0	0	0	0	0	0	0	0	1	0.00554769	0	0	0	0	0	0.00328797	0	0.000246819	0	0	0	0.000673438	0	0	0	0.0609801	0	0	0	0	0	0.0444209	0	0.00355151	9	6.53046	0.212058	0	0.021849	0	0.383795	0	0.0916028	0	0.026922	0	0.01	0	0.0639367	0	0.0236327	0	0.00308642	0	0	0	0.0044	0	0.0263502	0	0.0015467	0	0.0232609	0	0.00422777	0	0.0254394	0	0.266021	0	0.0119209	4	3.55658	1	0.357375	0	0.0059375	2	0.215953	0	0.0435566	1	0.19393	0	0.020976	0	0.102382	1	1.04577	1	0.17858	0.0141683	0.068775	0	0.0475187	0.0464074	0.0572442	0	0.0572691	0.0556601	0.0699959	1	0.121311	0.00678927	0.0374539	6	5.62471	0.33366	1	0.195308	0.0167621	0.0785567	0	0.0577209	0.0560866	0.0675053	0	0.0711346	0.0686635	0.0847228	1	0.124174	0.00710009	0.0413639	10	7.48759	0.136699	0	0.122528	1	1	0	0.0372673	1	1	0	0.0455826	1	1	0	0.0769456	1	1	5	4.51524	0.470786
ENSG00000162836	ACP6	NA	0.119766	1	Functional/Functional	1	0.27509	0.240496	1	0	0	0	0	0	0.00592826	0	0.00132111	0	0	0	0.00235475	0	0.0163704	0	0.000192901	0	0	0	0	0	0	0	0.000386675	0	0.000137638	0	0	0	0.000370679	0	0.00139976	0	0	1	0.0125378	0	0.000400513	0	0	0	0.00160642	0	0.0209563	0	0.0685965	0	0	0	0	0	0.126924	0	0.0156064	0	0.135391	1	1	0	0	0	0	0	0.00102968	0	0.000839522	0	0	0	0	0	0.00117283	0	0	0	0	0	0	0	0	0	0	0	0	0	0	0	0	0	0.000352309	0	0	0	0.00193934	0	0.000246819	0	0	0	0.000449043	0	0	0	0.0566148	0	0	0	0	0	0.0654099	0	0.00733656	0	0.147523	1	1	0	0	0	0	0	0.00391009	0	0.000921979	0	0	0	0	0	0.0035028	0	0	0	0	0	0	0	0	0	0	0	0	0	0	0	0	0	0.000580842	0	0	0	0.00347409	0	0.000246819	0	0	0	0.00123819	0	0	0	0.0577143	0	0	0	0	0	0.0676636	0	0.00826981	1	0.127567	0.119766	1	0	0	0	0	0	0.00201817	0	0.000399131	0	0	0	0.00235475	0	0.0128676	0	0.000192901	0	0	0	0	0	0	0	0.000386675	0	0.000137638	0	0	0	0.000370679	0	0.000818919	0	0	1	0.00906367	0	0.000153695	0	0	0	0.00036823	0	0.0209563	0	0.0108822	0	0	0	0	0	0.0592599	0	0.00733656	0	0.170486	1	0	0	0	0.00170576	0	0.00498365	0	0.00184408	0	0	0	0.0437818	0	0.00117283	0	0	0	0.00100369	0	0	0	0.00180893	0	0.000386675	0	0.000137638	0	0.00237812	0	0	0	0	0	0	0	0.0427188	0	0.0047738	0	0	0	0.00360073	0	0	0	0.0333077	0	0	0	0.0165076	0	0.0103742	1	0.258195	0.028114	0.0914291	0	0.131733	0.123425	0.131411	0	0.141709	0.132126	0.143598	1	0.116486	0.00627997	0.0359608	0	0.16013	0.147967	1	0.277231	0.0320129	0.101633	0	0.133336	0.124829	0.133677	0	0.148188	0.137731	0.151325	1	0.129043	0.00764323	0.0430764	0	0.192209	0.174865	1	0.163857	0.151137	1	0	0.078127	1	1	0	0.0861812	1	1	1	0.077676	0.0747359	1	0	0.103134	1
ENSG00000122375	OPN4	NA	0.120858	1	LoF/LoF + LoF/Functional	2	0.836152	0.204258	1	0	0	0	0.0170944	0	0.0201908	0	0.00298751	0	0.00111111	0	0.00582165	0	0.00312499	0	0.000192901	0	0.00100369	0	0	0	0.00421524	0	0.0034763	0	0.000550554	0	0	0	0	0	0	0	0.000476604	2	0.505227	0	0.0238968	0	0.00095	0	0.0392923	0	0.0109229	0	0.0491079	0	0	0	0.0235797	0	0.0982122	0	0.0247177	0	0.346946	1	1	0	0	0	0.00170576	0	0.00332536	0	0.00168263	0	0.00111111	0	0.000475454	0	0	0	0	0	0.00100369	0	0	0	0.000117112	0	0.000386675	0	0	0	0	0	0	0	0	0	0.000119209	0	0.24801	0	0.0127346	0	0.00095	0	0.0112001	0	0	0	0	0	0	0	0.013232	0	0.0352325	0	0.0156604	2	0.596829	0.120858	1	0	0	0	0.00908685	0	0.0108053	0	0.00280055	0	0.00111111	0	0.00285007	0	0	0	0	0	0.00100369	0	0	0	0.00128744	0	0.0019296	0	0	0	0	0	0	0	0	0	0.000357395	2	0.447391	0	0.0216452	0	0.00095	0	0.0277433	0	0	0	0	0	0	0	0.013232	0	0.0368631	0	0.0177722	0	0.239323	1	1	0	0	0	0.00800758	0	0.00938555	0	0.000186958	0	0	0	0.00297159	0	0.00312499	0	0.000192901	0	0	0	0	0	0.0029278	0	0.0015467	0	0.000550554	0	0	0	0	0	0	0	0.000119209	0	0.0578356	0	0.00225153	0	0	0	0.0115491	0	0.0109229	0	0.0491079	0	0	0	0.0103477	0	0.0613491	0	0.00694556	2	1.54233	0.45624	0	0.0111474	0	0.104667	0	0.0400316	0	0.00351066	0	0.00444444	0	0.00427909	0	0.0330077	0	0.000192901	0	0.00401476	0	0.0044	0	0.0168641	0	0.0015467	0	0.00880886	0	0.00237812	0	0.000370679	0	0.000818919	0	0.00190735	1	0.427064	0	0.00860642	0	0.0021375	0	0.0538271	0	0.0235575	0	0.355274	0	0.00311951	0	0.112656	1	0.313695	2	0.700441	0.0341952	0.0985761	0	0.288716	0.250775	0.255473	2	0.487054	0.0134252	0.0257278	0	0.213386	0.192156	0.22868	2	1.47588	0.185123	2	0.909399	0.0644134	0.134971	0	0.378048	0.314803	0.319116	2	0.654407	0.0288305	0.0452056	0	0.254992	0.225077	0.263881	2	1.74889	0.255734	2	0.544968	0.104134	1	0	0.218548	1	1	2	0.386416	0.0579473	1	0	0.158552	1	1	1	1.01513	0.637643
ENSG00000141519	CCDC40	Consensus	0.119371	1	LoF/LoF	1	1.19085	0.696037	1	0	0.00178359	0	0.0229038	0	0.015245	0	0.0013291	0	0	0	0.0097192	0	0.000195312	0	0.000192901	0	0	0	0.000176	0	0.000787802	0	0	0	0.00220165	0	0.00105618	0	0.000370679	0	0.000818919	0	0.00107242	1	0.422807	0	0.0465274	0	0.00095	0	0.0824858	0	0.0142157	0	0.300789	0	0	0	0.0112404	0	0.207461	0	0.0465197	1	0.127119	0.119371	1	0	0.00178359	0	0.0153518	0	0.00439591	0	8.30926e-05	0	0	0	0.00274481	0	0	0	0	0	0	0	0	0	0	0	0	0	0.000137638	0	0.000264236	0	0	0	0	0	0.000119209	1	0.0461398	0	0.00792735	0	0	0	0.00441435	0	0.0008896	0	0.0428676	0	0	0	0	0	0	0	0	1	0.365887	0.306419	1	0	0.00178359	0	0.0221457	0	0.00669089	0	0.000581271	0	0	0	0.00558525	0	0	0	0	0	0	0	0	0	0	0	0	0	0.000962905	0	0.000791948	0	0	0	0	0	0.000595581	1	0.211516	0	0.0247906	0	0	0	0.0285013	0	0.00620929	0	0.0557322	0	0	0	0	0	0	0	0	0	0.824962	1	1	0	0	0	0.000758114	0	0.00855411	0	0.000747833	0	0	0	0.00413395	0	0.000195312	0	0.000192901	0	0	0	0.000176	0	0.000787802	0	0	0	0.00123875	0	0.000264236	0	0.000370679	0	0.000818919	0	0.000476837	0	0.211291	0	0.0217368	0	0.00095	0	0.0539845	0	0.0080064	0	0.245057	0	0	0	0.0112404	0	0.207461	0	0.0465197	2	2.61713	0.735905	0	0.0753567	1	0.740346	0	0.0829627	0	0.00132948	0	0.0263889	0	0.0204968	0	0.0330077	0	0.00308642	0	0.00100369	0	0.000704	0	0.0363159	0	0.00348007	0	0.0269771	0	0.00422777	0	0.0237234	0	0.000352309	0	0.000476837	0	0.589118	0	0.168855	0	0.0116375	0	0.048391	0	0	0	0.350119	0	0.0328803	1	0.0452324	0	0.290658	1	1.00561	0.266304	0.306183	1	0.104612	0.0051048	0.0115128	1	0.28328	0.0332938	0.0478669	0	0.722329	0.51438	0.525614	2	2.33197	0.41242	1	1.27289	0.363544	0.399443	1	0.139813	0.00890881	0.018413	1	0.402395	0.0621953	0.0786504	0	0.870498	0.581257	0.593361	2	2.96028	0.567853	0	0.843846	1	1	0	0.100032	1	1	0	0.264562	1	1	0	0.579285	1	1	1	1.90902	0.851775
ENSG00000135775	COG2	NA	0.119678	1	Functional/Functional	1	0.132589	0.124175	1	0	0.000445898	0	0.00113717	0	0.00203391	0	0.000399131	0	0	0	0.00159277	0	0	0	0	0	0	0	0	0	0	0	0	0	0.000550366	0	0	0	0	0	0	0	0	0	0.0265704	0	0.00217013	0	0	0	0.00166119	0	0	0	0	0	0	0	0	1	0.0787935	0	0.0172346	0	0.00209676	1	1	0	0	0	0	0	0	0	0	0	0	0	0	0	0	0	0	0	0	0	0	0	0	0	0	0	0.000137638	0	0	0	0	0	0	0	0	0	0.00168537	0	0.000246819	0	0	0	2.69375e-05	0	0	0	0	0	0	0	0	0	0	0	0	0	0.00512105	1	1	0	0	0	0	0	0	0	0	0	0	0	0	0	0	0	0	0	0	0	0	0	0	0	0	0	0.000412727	0	0	0	0	0	0	0	0	0	0.00411136	0	0.000246819	0	0	0	0.000350143	0	0	0	0	0	0	0	0	0	0	0	0	1	0.127468	0.119678	1	0	0.000445898	0	0.00113717	0	0.00203391	0	0.000399131	0	0	0	0.00159277	0	0	0	0	0	0	0	0	0	0	0	0	0	0.000137638	0	0	0	0	0	0	0	0	0	0.0224591	0	0.00192331	0	0	0	0.00131104	0	0	0	0	0	0	0	0	1	0.0787935	0	0.0172346	6	4.47043	0.292026	0	0.00178359	0	0.0437417	0	0.0583317	0	0.0283263	0	0.00111111	0	0.0273058	0	0.0653031	0	0.00308642	0	0.00401476	0	0.000704	0	0.00421603	0	0.000386675	0	0.00674429	0	0	0	0.0237234	0	0.00206054	0	0.00107288	4	2.21343	0	0.134188	0	0.0059375	0	0.168247	0	0.00757849	0	0.3615	0	0.0507368	0	0.0793148	2	1.17758	1	0.124773	0.00716592	0.049851	0	0.00191373	0.0019119	0.00554854	0	0.00448762	0.00447757	0.0118854	1	0.120285	0.00667947	0.0371567	6	4.06136	0.117165	1	0.134474	0.00827046	0.0573174	0	0.0022687	0.00226613	0.00677405	0	0.00543881	0.00542404	0.0146103	1	0.129035	0.00764234	0.0430764	7	5.2549	0.161314	1	0.0776281	0.0746915	1	0	0.0011274	1	1	0	0.00299148	1	1	1	0.0746366	0.0719194	1	3	3.05101	0.588141
ENSG00000229453	SPINK8	NA	0.119333	1	Functional/Functional	1	0.183859	0.167947	1	0	0	0	0	0	0.000975941	0	0	0	0	0	0	0	0	0	0	0	0	0	0	0	0	0	0	0	0	0	0	0	0	0	0	0	0	0	0.00283964	0	0	0	0	0	0	0	0	0	0.0219847	0	0	0	0.02048	0	0.105482	1	0.0320974	0	0.0538975	1	1	0	0	0	0	0	0	0	0	0	0	0	0	0	0	0	0	0	0	0	0	0	0	0	0	0	0	0	0	0	0	0	0	0	0	0	0.000980095	0	0	0	0	0	0	0	0	0	0.0108822	0	0	0	0	0	0.0306537	0	0.0113815	0	0.0567832	1	1	0	0	0	0	0	0	0	0	0	0	0	0	0	0	0	0	0	0	0	0	0	0	0	0	0	0	0	0	0	0	0	0	0	0	0	0.000980095	0	0	0	0	0	0	0	0	0	0.0111025	0	0	0	0	0	0.0319501	0	0.0127505	1	0.127076	0.119333	1	0	0	0	0	0	0.000975941	0	0	0	0	0	0	0	0	0	0	0	0	0	0	0	0	0	0	0	0	0	0	0	0	0	0	0	0	0	0.00185954	0	0	0	0	0	0	0	0	0	0.0108822	0	0	0	0.02048	0	0.0735315	1	0.0193469	0	0.0314476	1	0	0	0	0	0	0	0	0	0	0	0	0	0	0	0	0	0	0	0	0	0	0	0	0	0	0	0	0	0	0	0	0	0	0	0	0.000560399	0	0.000153695	0	0	0	0	0	0	0	0.0294535	0	0	0	0.00128	0	0	1	0.180434	0.0144465	0.0692092	0	0.0527303	0.0513642	0.0619213	0	0.0554274	0.0539193	0.0683533	1	0.125007	0.00719172	0.0385224	0	0.031114	0.0306349	1	0.1869	0.0154347	0.0753969	0	0.054936	0.0534543	0.06498	0	0.0580445	0.0563921	0.0729176	1	0.128855	0.00762197	0.0430547	0	0.0315883	0.0310946	1	0.103178	0.0980335	1	0	0.0293219	1	1	0	0.0309799	1	1	1	0.072198	0.0696533	1	0	0.0177215	1
ENSG00000155666	KDM8	NA	0.119347	1	Functional/Functional	1	0.170226	0.156526	1	0	0	0	0.00236845	0	0.00669625	0	0	0	0	0	0	0	0	0	0	0	0	0	0	0	0.00180893	0	0	0	0.00123799	0	0	0	0	0	0.0117715	0	0.00107288	1	0.0188617	0	0.012307	0	0.00095	0	0.00136354	0	0	0	0.0386865	0	0	0	0	0	0.0481148	0	0.0249865	0	0.0347366	1	1	0	0	0	0.000284405	0	0	0	0	0	0	0	0	0	0	0	0	0	0	0	0	0	0	0	0	0	0.000550554	0	0	0	0	0	0	0	0	0	0.00132123	0	0.00027262	0	0	0	0.00016504	0	0	0	0	0	0	0	0	0	0.0237273	0	0.00841543	0	0.0431347	1	1	0	0	0	0.000662923	0	0	0	0	0	0	0	0	0	0	0	0	0	0	0	0	0	0	0	0	0	0.00110036	0	0	0	0	0	0	0	0	0	0.00345168	0	0.00262905	0	0	0	0.000380358	0	0	0	0	0	0	0	0	0	0.0243875	0	0.0105229	1	0.127091	0.119347	1	0	0	0	0.00170553	0	0.00669625	0	0	0	0	0	0	0	0	0	0	0	0	0	0	0	0.00180893	0	0	0	0.000137638	0	0	0	0	0	0.0117715	0	0.00107288	1	0.0154101	0	0.00967792	0	0.00095	0	0.000983181	0	0	0	0.0386865	0	0	0	0	0	0.0237273	0	0.0144636	2	1.57075	0.465568	0	0.021849	0	0.167275	0	0.154906	0	0.00251355	0	0.0066358	0	0.00972397	0	0.0202665	0	0	0	0	0	0.000704	0	0.0183776	0	0.0217133	0	0.00880886	0	0.00105694	0	0.00148272	0	0.0463076	0	0.00298023	0	0.375321	0	0.0146361	0	0	0	0.00668609	0	0.0276452	0	0.12112	0	0.0342429	1	0.067309	1	0.439184	0	0.152803	0.141701	0.19602	0	0.0328543	0.0323205	0.0437016	0	0.0392282	0.0384687	0.0529059	0	0.113575	0.107362	0.152811	2	1.5404	0.201361	1	0.176044	0.0137918	0.0722349	0	0.0339799	0.033409	0.0456021	0	0.0429573	0.0420477	0.0585608	1	0.133087	0.00810819	0.044595	2	1.75707	0.257913	1	0.111071	0.105125	1	0	0.0233008	1	1	0	0.0288001	1	1	1	0.0822709	0.0789775	1	1	1.1046	0.668655
ENSG00000159217	IGF2BP1	NA	0.119447	1	Functional/Functional	1	0.127977	0.120127	1	0	0	0	4.73821e-05	0	0.00060204	0	8.30769e-05	0	0	0	0.010968	0	0.00468748	0	0	0	0	0	0	0	0.000468447	0	0	0	0	0	0	0	0	0	0.00732541	0	0.00107288	0	0.0101367	0	0.00117102	0	0	0	0.00477647	0	0	0	0.0292737	0	0	0	0.0198828	1	0.0314339	0	0.00604821	0	0.000269844	1	1	0	0	0	0	0	0	0	2.07732e-05	0	0	0	0	0	0	0	0	0	0	0	0	0	0	0	0	0	0	0	0	0	0	0	0	0	0	0	0.000249071	0	0	0	0	0	0	0	0	0	0	0	0	0	0	0	0	0	0	0	0.000772438	1	1	0	0	0	0	0	0	0	6.23037e-05	0	0	0	0	0	0	0	0	0	0	0	0	0	0	0	0	0	0	0	0	0	0	0	0	0	0	0	0.000710135	0	0	0	0	0	0	0	0	0	0	0	0	0	0	0	0	0	0	1	0.127205	0.119447	1	0	0	0	4.73821e-05	0	0.00060204	0	2.07732e-05	0	0	0	0.010968	0	0.00468748	0	0	0	0	0	0	0	0.000468447	0	0	0	0	0	0	0	0	0	0.00732541	0	0.00107288	0	0.00942655	0	0.00117102	0	0	0	0.00477647	0	0	0	0.0292737	0	0	0	0.0198828	1	0.0314339	0	0.00604821	0	1.98766	1	0	0.0111474	0	0.0426439	0	0.0423565	0	0.0067305	0	0	0	0.00636608	0	0.018704	0	0.000771605	0	0	0	0.000704	0	0.00573848	0	0.0015467	0	0.00123875	0	0.00237812	0	0.00593086	0	0.00732541	0	0.00107288	0	1.50895	0	0.0912047	0	0.00095	0	0.111661	0	0	0	0.0605417	0	0.0127201	0	0.00665084	0	0.040324	1	0.122311	0.00689713	0.0489929	0	0.000632264	0.000632064	0.00282536	0	0.00101293	0.00101242	0.00467875	1	0.121298	0.0067879	0.0374539	0	1.66499	0.810807	1	0.133815	0.00819319	0.057115	0	0.000485839	0.000485721	0.00283114	0	0.00143569	0.00143466	0.00637311	1	0.132379	0.00802592	0.0442612	1	2.2035	0.646281	1	0.0901438	0.0862003	1	0	0.00022128	1	1	0	0.000586053	1	1	1	0.0895578	0.0856646	1	0	1.3592	1
ENSG00000025796	SEC63	NA	0.119533	1	Functional/Functional	1	0.132515	0.12411	1	0	0.000445898	0	0.00473821	0	0.000931328	0	0.000186895	0	0	0	0.00123681	0	0.000195312	0	0	0	0	0	0	0	0.00105401	0	0	0	0.000550554	0	0	0	0	0	0	0	0.000476837	0	0.0123865	0	0.00117556	0	0	0	0.000107743	0	0	0	0.0183973	0	0	1	0.0103477	0	0.0752616	0	0.00502282	0	0.00215502	1	1	0	0	0	0	0	0	0	8.30926e-05	0	0	0	0	0	0	0	0	0	0	0	0	0	0	0	0	0	0	0	0	0	0	0	0	0	0	0	0.00194179	0	0.000103205	0	0	0	2.69375e-05	0	0	0	0	0	0	0	0	0	0	0	0	0	0.00521192	1	1	0	0	0	0	0	0	0	0.000166122	0	0	0	0	0	0	0	0	0	0	0	0	0	0	0	0	0	0	0	0	0	0	0	0	0	0	0	0.00444908	0	0.000515919	0	0	0	8.08051e-05	0	0	0	0	0	0	0	0	0	0	0	0	1	0.127303	0.119533	1	0	0.000445898	0	0.00473821	0	0.000931328	0	2.07732e-05	0	0	0	0.00123681	0	0.000195312	0	0	0	0	0	0	0	0.00105401	0	0	0	0.000550554	0	0	0	0	0	0	0	0.000476837	0	0.00793745	0	0.000659638	0	0	0	2.69375e-05	0	0	0	0.0183973	0	0	1	0.0103477	0	0.0752616	0	0.00502282	1	0.500125	0.393545	0	0.00401308	0	0.0345416	0	0.000931328	0	0.00101788	0	0	0	0.00441985	0	0.000781247	0	0.000192901	0	0.00100369	0	0	0	0.00187379	0	0	0	0.0137638	0	0.000264236	0	0.00333611	0	0.00601888	0	0.000476837	0	0.0302812	0	0.0039622	0	0.0002375	0	0.00252323	0	0	0	0.129712	0	0.0784808	0	0.0116277	1	0.170666	1	0.128159	0.00754336	0.0512007	0	0.00194978	0.00194788	0.00561459	0	0.00424079	0.00423181	0.0114289	1	0.123919	0.00707216	0.0382216	1	0.53174	0.0999777	1	0.136606	0.00852286	0.0583212	0	0.00320021	0.0031951	0.00859932	0	0.00728111	0.00725466	0.017924	1	0.129325	0.00767529	0.0432092	1	0.588505	0.118131	1	0.0795848	0.0765003	1	0	0.00125101	1	1	0	0.00331305	1	1	1	0.0762717	0.0734356	1	1	0.355996	0.299524
ENSG00000172493	AFF1	NA	0.119641	1	Functional/Functional	1	0.16214	0.149678	1	0	0	0	0.000757934	0	0.0029011	0	0.000186927	0	0	0	0	0	0.00117283	0	0	0	0	0	0	0	0.000787802	0	0	0	0.000550554	0	0.000264236	0	0	0	0.0025888	0	0	0	0.0336543	0	0.00128415	0	0	1	0.00718834	0	0	0	0.0776804	0	0.0157051	0	0	0	0.0109748	0	0.00644264	0	0.0239869	1	1	0	0	0	0.000189528	0	0.00060204	0	2.07732e-05	0	0	0	0	0	0	0	0	0	0	0	0	0	0	0	0	0	0	0	0	0	0	0	0.00123753	0	0	0	0.00243505	0	0.000153695	0	0	0	0.000303142	0	0	0	0.0190451	0	0	0	0	0	0	0	0	0	0.034714	1	1	0	0	0	0.000568406	0	0.000848488	0	0.000103834	0	0	0	0	0	0	0	0	0	0	0	0	0	0	0	0	0	0	0	0	0	0	0	0.00135127	0	0	0	0.00873209	0	0.000359947	0	0	0	0.000894847	0	0	0	0.0218551	0	0	0	0	0	0	0	0	1	0.127426	0.119641	1	0	0	0	0.000189528	0	0.00205261	0	8.30926e-05	0	0	0	0	0	0.00117283	0	0	0	0	0	0	0	0.000787802	0	0	0	0.000550554	0	0.000264236	0	0	0	0.00123753	0	0	0	0.0249222	0	0.000924198	0	0	1	0.0062935	0	0	0	0.0558253	0	0.0157051	0	0	0	0.0109748	0	0.00644264	12	8.36072	0.139703	0	0.0361177	0	1.01	0	0.176104	0	0.026922	0	0.0154321	0	0.0200879	0	0.287108	0	0.015625	0	0.00100369	0	0.025344	0	0.0963128	0	0.000386675	0	0.00674429	0	0.00237812	0	0.00593086	0	0.174686	0	0.0144243	4	3.32072	5	0.781052	1	0.0534375	0	0.654761	0	0.0804468	0	0.715521	0	0.0157051	0	0.112656	2	0.711818	1	0.151203	0.0103417	0.0601762	0	0.023486	0.0232123	0.0346183	0	0.0323823	0.0318636	0.0464159	1	0.118821	0.00652413	0.0366789	7	6.70225	0.357016	1	0.16689	0.0124696	0.0695978	0	0.0243307	0.0240371	0.0363708	0	0.036599	0.0359374	0.0525135	1	0.130291	0.00778546	0.043575	13	9.87886	0.126865	0	0.108353	1	1	0	0.0156859	1	1	0	0.0229486	1	1	0	0.0854041	1	1	8	5.77522	0.225695
ENSG00000180644	PRF1	Discordant	0.119843	1	LoF/LoF	1	0.527755	0.410072	1	0	0	0	0.00927791	0	0.0111415	0	0.00132948	0	0	0	0.000118864	0	0.0070209	0	0.000769819	0	0.00401476	0	0	0	0.00306338	0	0	0	0.000550554	0	0.000264236	0	0.00148272	0	0.00123753	0	0.000119209	0	0.164172	0	0.0053476	0	0.0002375	0	0.0318889	0	0	1	0.125497	0	0.000779877	0	0.0165076	0	0.109943	0	0.0329903	1	0.127655	0.119843	1	0	0	0	0.00473821	0	0	0	0	0	0	0	0	0	0.00175781	0	0.000192901	0	0	0	0	0	0	0	0	0	0	0	0	0	0	0	0.00123753	0	0	0	0.00114065	0	2.58012e-05	0	0	0	0.00239499	0	0	1	0.0795202	0	0	0	0	0	0.0330953	0	0.00355151	1	0.163445	0.150787	1	0	0	0	0.00851979	0	0	0	0	0	0	0	0	0	0.0052631	0	0.000576918	0	0	0	0	0	0	0	0	0	0	0	0	0	0	0	0.00123753	0	0	0	0.0144011	0	0.000644951	0	0	0	0.00994042	0	0	1	0.0827764	0	0	0	0	0	0.0353661	0	0.00471864	0	0.36431	1	1	0	0	0	0.000758114	0	0.0111415	0	0.00132948	0	0	0	0.000118864	0	0.00175781	0	0.000192901	0	0.00401476	0	0	0	0.00306338	0	0	0	0.000550554	0	0.000264236	0	0.00148272	0	0	0	0.000119209	0	0.149771	0	0.00470265	0	0.0002375	0	0.0219485	0	0	0	0.0427205	0	0.000779877	0	0.0165076	0	0.0745773	0	0.0282716	2	1.69912	0.506481	1	0.0445898	0	0.573324	0	0.0322249	0	0.00531793	0	0	0	0.00962794	0	0.0158203	0	0.000192901	0	0	0	0.001584	0	0.0183776	0	0.000386675	0	0.0198199	0	0.00660589	0	0.0448521	0	0	0	0.000476837	1	0.377701	0	0.0127346	0	0.00095	0	0.0355684	0	0.0176118	0	0.193082	0	0	0	0.0454356	0	0.242835	1	0.468181	0.0807128	0.143628	1	0.123855	0.00706519	0.0148701	1	0.150461	0.0102454	0.0215717	0	0.31772	0.272194	0.300278	2	1.58223	0.212061	1	0.581024	0.115693	0.180354	1	0.135712	0.00841656	0.0176623	1	0.181992	0.014682	0.0287563	0	0.399032	0.329031	0.358049	3	1.93164	0.130757	0	0.341805	1	1	0	0.0867847	1	1	0	0.110836	1	1	0	0.23097	1	1	1	1.18135	0.693135
ENSG00000167930	ITFG3	NA	0.119978	1	LoF/LoF	1	1.00113	0.632536	1	0	0	0	0.000521428	0	0.0337982	0	0.00251179	0	0	0	0.0120615	0	0.00487668	0	0	0	0	0	0.000176	0	0.00421603	0	0	0	0	0	0	0	0.000370679	0	0.00258883	0	0.000476837	1	0.503751	0	0.0106122	0	0	0	0.0522461	0	0.0276452	0	0.224965	0	0.0447847	0	0	0	0.0672117	0	0.00831695	1	0.127808	0.119978	1	0	0	0	0	0	0.00724692	0	0.00033237	0	0	0	0	0	0.00312499	0	0	0	0	0	0	0	0	0	0	0	0	0	0	0	0	0	0	0	0	1	0.10058	0	0.000924198	0	0	0	0.00342349	0	0	0	0	0	0	0	0	0	0.012176	0	0	1	0.360804	0.302885	1	0	0	0	0	0	0.0152817	0	0.00149391	0	0	0	0	0	0.00468137	0	0	0	0	0	0	0	0	0	0	0	0	0	0	0	0	0	0	0	0	1	0.30611	0	0.00360445	0	0	0	0.0174574	0	0	0	0	0	0	0	0	0	0.012176	0	0	0	0.640326	1	1	0	0	0	0.000521428	0	0.0185165	0	0.00101788	0	0	0	0.0120615	0	0.000195312	0	0	0	0	0	0.000176	0	0.00421603	0	0	0	0	0	0	0	0.000370679	0	0.00258883	0	0.000476837	0	0.197641	0	0.00700775	0	0	0	0.0347887	0	0.0276452	0	0.224965	0	0.0447847	0	0	0	0.0550358	0	0.00831695	1	0.934802	0.607336	0	0.00713436	0	0.136728	0	0.0131941	0	0.00207732	0	0	0	0.00159277	0	0.0195312	0	0.000771605	0	0	0	0.000176	0	0.00105401	0	0.0158477	0	0.0408628	0	0.00169895	0	0.00333611	1	0.0198706	0	0.000476837	0	0.131326	0	0.00746931	0	0.0002375	0	0.0255614	0	0	0	0.219082	0	0	0	0.0234037	0	0.263369	1	0.872702	0.217546	0.262954	1	0.114011	0.00602578	0.0131488	1	0.302015	0.0373851	0.0518648	0	0.570687	0.434863	0.450612	2	0.953344	0.0719227	1	1.06257	0.287246	0.331533	1	0.134498	0.00827328	0.0174531	1	0.390763	0.0590925	0.0755999	0	0.671809	0.489216	0.506136	2	1.08859	0.0972976	1	0.678208	0.492474	1	1	0.0818746	0.0786125	1	1	0.23798	0.211782	1	0	0.440227	1	1	2	0.668995	0.145102
ENSG00000172572	PDE3A	NA	0.119829	1	Functional/Functional	1	0.222347	0.199363	1	0	0.00178167	0	0.0106607	0	0.00149197	0	8.30926e-05	0	0	0	0	0	0	0	0	0	0	0	0	0	0.00180893	0	0.00154481	0	0.00903561	0	0	0	0	0	0	0	0	0	0.0119073	0	0.000659638	0	0	0	0.000983122	0	0	1	0.0807999	0	0	0	0	0	0.0952345	0	0.00635617	0	0.083863	1	1	0	0.000445898	0	4.73821e-05	0	0	0	0	0	0	0	0	0	0	0	0	0	0	0	0	0	0	0	0.000386675	0	0.000820232	0	0	0	0	0	0	0	0	0	0.00208591	0	0	0	0	0	0.000383917	0	0	0	0.0333077	0	0	0	0	0	0.0463853	0	0	0	0.0947084	1	1	0	0.00133577	0	0.00137377	0	0	0	0	0	0	0	0	0	0	0	0	0	0	0	0	0	0	0	0.00115814	0	0.00219101	0	0	0	0	0	0	0	0	0	0.00439407	0	0	0	0	0	0.000599205	0	0	0	0.0359488	0	0	0	0	0	0.0477076	0	0	1	0.127639	0.119829	1	0	0.000445898	0	0.00928689	0	0.00149197	0	8.30926e-05	0	0	0	0	0	0	0	0	0	0	0	0	0	0.00180893	0	0.000386675	0	0.0068446	0	0	0	0	0	0	0	0	0	0.00751322	0	0.000659638	0	0	0	0.000383917	0	0	1	0.0448511	0	0	0	0	0	0.0475269	0	0.00635617	2	2.3254	0.67496	0	0.0111474	1	0.14859	0	0.121492	0	0.010989	0	0.0374074	0	0.00636608	0	0.0439451	0	0.00308642	0	0.00100369	0	0	0	0.0104144	0	0.0313206	0	0.06853	0	0.00237812	0	0.0181633	0	0.113209	0	0.00429153	0	0.538254	0	0.261961	0	0.0059375	0	0.0855914	0	0.067801	0	0.252409	0	0.00973502	0	0.065	1	0.406372	1	0.210994	0.0193626	0.0784583	0	0.0813573	0.0781357	0.0876391	0	0.0912505	0.087211	0.100019	1	0.119743	0.00662183	0.0370192	4	1.9735	0.050294	1	0.222948	0.0214503	0.0865338	0	0.0827473	0.0794163	0.0897937	0	0.0943788	0.090062	0.105468	1	0.12857	0.00758968	0.0429367	5	2.74426	0.0603552	1	0.127127	0.119378	1	0	0.0471708	1	1	0	0.0544894	1	1	1	0.0726375	0.0700622	1	4	1.5618	0.073637
ENSG00000135622	SEMA4F	NA	0.121312	1	Functional/Functional	1	0.27091	0.237315	1	0	0	0	0.00118428	0	0.00128623	0	0.000399131	0	0	0	0	0	0	0	0	0	0.00100369	0	0	0	0.00180893	0	0	0	0.000550554	0	0	0	0	0	0.00258883	0	0	0	0.0393088	0	0.00257949	0	0	0	0.010122	0	0.0176118	1	0.0431796	0	0	0	0	0	0.128041	0	0.0212451	0	0.120609	1	1	0	0	0	0.000189528	0	0.00060204	0	0	0	0	0	0	0	0	0	0	0	0	0	0	0	0	0	0	0	0	0	0	0	0	0	0	0	0	0	0.00946373	0	0.00041282	0	0	0	0.00100138	0	0	0	0.0081904	0	0	0	0	0	0.0893248	0	0.011424	0	0.141584	1	1	0	0	0	0.000757844	0	0.000684189	0	0	0	0	0	0	0	0	0	0	0	0	0	0	0	0	0	0	0	0	0	0	0	0	0	0	0	0	0	0.0211744	0	0.00165064	0	0	0	0.00379863	0	0	0	0.00908122	0	0	0	0	0	0.0916078	0	0.0128296	1	0.129325	0.121312	1	0	0	0	0.000426439	0	0.00060204	0	0.000399131	0	0	0	0	0	0	0	0	0	0.00100369	0	0	0	0.00180893	0	0	0	0.000550554	0	0	0	0	0	0.00258883	0	0	0	0.0181343	0	0.000928844	0	0	0	0.00632341	0	0.0176118	1	0.0340984	0	0	0	0	0	0.0364337	0	0.00841543	2	1.13552	0.313952	0	0.00607536	0	0.0371476	0	0.0298974	0	0.0113373	0	0	0	0.0273058	0	0.00703122	0	0	0	0.00100369	0	0.008672	0	0.00180893	0	0	0	0.00123875	0	0	0	0.00593086	0	0.149939	0	0.00429153	0	0.43839	0	0.015649	0	0.00095	0	0.0726979	0	0.0578352	1	0.123854	0	0.0489888	0	0.0116326	1	0.07384	1	0.257815	0.0280384	0.0913458	0	0.119423	0.112568	0.120783	0	0.135531	0.126748	0.138421	1	0.122285	0.00689429	0.037729	2	1.0083	0.0818344	1	0.283397	0.0333188	0.10314	0	0.12203	0.114878	0.123991	0	0.145136	0.135096	0.148735	1	0.138261	0.00872105	0.0463462	2	1.33873	0.151898	1	0.147827	0.13742	1	0	0.0603192	1	1	0	0.0739882	1	1	1	0.0738387	0.0711785	1	2	0.753588	0.174631
ENSG00000039537	C6	NA	0.12321	1	All	3	1.21239	0.12321	1	0	0.0283933	1	0.305589	0	0.0450762	0	0.00507628	0	0	0	0.0230052	0	0.00175704	0	0.000192901	0	0.0061849	0	0.00281389	0	0.00421603	0	0.0015467	0	0.00880435	0	0.00105694	0	0.000370679	1	0.0188235	0	0.0029793	0	0.125446	0	0.0215324	0	0	0	0.0130346	0	0.0435566	1	0.19973	0	0.0598085	0	0.00697929	0	0.25494	0	0.0314724	1	0.338704	0.287306	1	0	0.0111474	0	0.0409017	0	0.00711693	0	0.00184408	0	0	0	0.00271009	0	0.000195312	0	0	0	0.0061849	0	0.000176	0	0	0	0.0015467	0	0.000550554	0	0	0	0.000370679	1	0.0145524	0	0.000119209	0	0.0134436	0	0.000924198	0	0	0	0.000673438	0	0	0	0.0484353	0	0.0598085	0	0.000465303	0	0.116182	0	0.0113552	1	0.580143	0.440182	1	0	0.0243802	0	0.170403	0	0.0195873	0	0.00266803	0	0	0	0.00648947	0	0.000975794	0	0	0	0.0061849	0	0.00122989	0	0	0	0.0015467	0	0.00384936	0	0	0	0.000370679	1	0.0168247	0	0.00107195	0	0.0572383	0	0.00525384	0	0	0	0.00524965	0	0	0	0.0580795	0	0.0598085	0	0.00139399	0	0.124783	0	0.0127543	2	0.632243	0.132628	1	0	0.00401308	1	0.135186	0	0.0254889	0	0.00240825	0	0	0	0.0165158	0	0.000781247	0	0.000192901	0	0	0	0.001584	0	0.00421603	0	0	0	0.00495499	0	0.00105694	0	0	0	0.00199886	0	0.00190735	0	0.0682081	0	0.0162786	0	0	0	0.00778494	0	0.0435566	1	0.141651	0	0	0	0.0055853	0	0.130156	0	0.0187181	1	0.832884	0.565206	0	0	0	0.00833431	0	0.0126473	0	0.00184408	0	0.00111111	0	0.00441985	0	0	0	0	0	0	0	0.000176	0	0.00421603	0	0.0015467	0	0.00674429	0	0	1	0.00593086	0	0.00316922	0	0.000119209	0	0.113522	0	0.0155407	0	0.0021375	0	0.0357317	0	0	0	0.151492	0	0	0	0.00872485	0	0.455476	3	1.11762	0.027063	0.0902047	1	0.318494	0.0411339	0.0521856	1	0.532567	0.100236	0.112675	2	0.585056	0.0216648	0.0673795	1	0.818232	0.197776	3	1.29512	0.0426101	0.113072	1	0.345333	0.0475249	0.0593041	1	0.623648	0.129748	0.14354	2	0.671473	0.0307631	0.0833342	1	0.903982	0.228975	2	0.811002	0.195168	1	0	0.209242	1	1	0	0.377505	1	1	2	0.433497	0.0707524	1	1	0.564796	0.431524
ENSG00000108828	VAT1	NA	0.120144	1	Functional/Functional	1	0.137252	0.128249	1	0	0	1	0.00383795	0	0.00196374	0	8.30926e-05	0	0	0	0.00576019	0	0.00761141	0	0	0	0	0	0	0	0.00105401	0	0.000386675	0	0.000550554	0	0.00422777	0	0.000370679	0	0.0015326	0	0	0	0.0151192	0	0.00126413	0	0	0	0.00537637	0	0.0109229	0	0.0166036	0	0.00973502	0	0	0	0.0508519	0	0	0	0.00632349	1	1	0	0	0	0	0	0	0	8.30926e-05	0	0	0	0	0	0	0	0	0	0	0	0	0	0	0	0	0	0	0	0.00422777	0	0	0	0	0	0	0	0.000973172	0	0.000103205	0	0	0	0.00093625	0	0	0	0	0	0	0	0	0	0	0	0	0	0.00925454	1	1	0	0	0	0	0	0	0	8.30926e-05	0	0	0	0	0	0	0	0	0	0	0	0	0	0	0	0	0	0	0	0.00422777	0	0	0	0	0	0	0	0.00274338	0	0.000619097	0	0	0	0.0015812	0	0	0	0	0	0	0	0	0	0	0	0	1	0.127997	0.120144	1	0	0	1	0.00383795	0	0.00196374	0	0	0	0	0	0.00576019	0	0.00761141	0	0	0	0	0	0	0	0.00105401	0	0.000386675	0	0.000550554	0	0	0	0.000370679	0	0.0015326	0	0	0	0.0123758	0	0.000645031	0	0	0	0.00379517	0	0.0109229	0	0.0166036	0	0.00973502	0	0	0	0.0508519	0	0	0	1.27928	1	0	0.00401308	0	0.0153518	0	0.0166991	0	0.00251355	0	0	0	0.0204968	0	0.00761141	0	0	0	0	0	0.000176	0	0.00105401	0	0.0139203	0	0.0111487	0	0.000264236	0	0	0	0.0639914	0	0.00762939	0	0.256343	0	0.0184289	0	0.0002375	0	0.0964513	0	0.0235575	0	0.164838	0	0.020976	0	0.0469555	0	0.486627	1	0.130393	0.00779713	0.0522181	0	0.00550795	0.00549281	0.0122002	0	0.00724305	0.00721688	0.016724	1	0.12315	0.00698827	0.0380108	0	1.23469	0.709075	1	0.143237	0.00932951	0.0613611	0	0.00761389	0.00758498	0.0163261	0	0.0108771	0.0108181	0.0236133	1	0.13236	0.00802369	0.0442612	0	1.49993	0.776854	1	0.0911551	0.0871239	1	0	0.00430697	1	1	0	0.00643664	1	1	1	0.0847184	0.0812291	1	0	0.873524	1
ENSG00000134086	VHL	NA	0.120449	1	Functional/Functional	1	0.158181	0.146305	1	0	0	0	0.000284405	0	0.00260332	0	8.30926e-05	0	0	0	0.00123681	0	0.000195312	0	0	0	0	0	0.000176	0	0	0	0	0	0.000820232	0	0	0	0	0	5.72372e-05	0	0.000119209	0	0.0230963	0	0.00267351	0	0	0	0.00780969	0	0.0243007	0	0.0126767	0	0	0	0.00186121	1	0.0700974	0	0.0100902	0	0.0270583	1	1	0	0	0	0	0	0.000228138	0	0	0	0	0	0	0	0	0	0	0	0	0	0	0	0	0	0	0	0	0	0	0	0	0	0	0	0.000119209	0	0.000322713	0	0	0	0	0	0.00208754	0	0.0243007	0	0	0	0	0	0	0	0	0	0	0	0.0298372	1	1	0	0	0	0	0	0.000639584	0	0	0	0	0	0	0	0	0	0	0	0	0	0	0	0	0	0	0	0	0	0	0	0	0	0	0	0.000119209	0	0.00118573	0	0	0	0	0	0.00359201	0	0.0243007	0	0	0	0	0	0	0	0	0	0	1	0.128344	0.120449	1	0	0	0	0.000284405	0	0.00196374	0	8.30926e-05	0	0	0	0.00123681	0	0.000195312	0	0	0	0	0	0.000176	0	0	0	0	0	0.000820232	0	0	0	0	0	5.72372e-05	0	0	0	0.0219106	0	0.00267351	0	0	0	0.00421769	0	0	0	0.0126767	0	0	0	0.00186121	1	0.0700974	0	0.0100902	0	0.350646	1	0	0	0	0.00710338	0	0.00196374	0	0.000186958	0	0	0	0	0	0.000781247	0	0.000192901	0	0.00100369	0	0	0	0.000468447	0	0	0	0.000820232	0	0.00237812	0	0.00333611	0	0	0	0.000119209	0	0.109542	0	0.00484486	0	0	0	0.0102083	0	0	0	0.0998511	0	0	0	0.009248	0	0.0985974	1	0.142623	0.00925337	0.0574983	0	0.0260278	0.025692	0.0371655	0	0.0276372	0.0272588	0.0417191	1	0.114985	0.00612525	0.0354332	1	0.350261	0.0487355	1	0.162896	0.0119111	0.0684717	0	0.0280929	0.027702	0.0400413	0	0.0313102	0.0308251	0.0473078	1	0.131586	0.00793416	0.0439766	1	0.407807	0.0636573	0	0.0989245	1	1	0	0.0184861	1	1	0	0.0204055	1	1	0	0.0785189	1	1	0	0.251937	1
ENSG00000129535	NRL	NA	0.130375	1	Functional/Functional	1	0.176049	0.161423	1	0	0	0	0.000284405	0	0.00724683	0	0.000186958	0	0	0	0.00609488	0	0.0195312	0	0	0	0.0113661	0	0	0	0.000787802	0	0	0	0.000137638	0	0	0	0	0	0	0	0	0	0.0185411	0	0.000232198	0	0.0002375	0	0.00718843	0	0	0	0.0400497	0	0	0	0.000465303	1	0.0601474	0	0.00355151	0	0.030548	1	1	0	0	0	0	0	0.000788991	0	0	0	0	0	0	0	0	0	0	0	0	0	0	0	0	0	0	0	0	0	0	0	0	0	0	0	0	0	0.0040368	0	2.58012e-05	0	0.0002375	0	0	0	0	0	0	0	0	0	0	0	0.0254589	0	0	0	0.0363561	1	1	0	0	0	0	0	0.00128147	0	0	0	0	0	0	0	0	0	0	0	0	0	0	0	0	0	0	0	0	0	0	0	0	0	0	0	0	0	0.00859203	0	0.000128993	0	0.0002375	0	0	0	0	0	0	0	0	0	0	0	0.0261161	0	0	1	0.139693	0.130375	1	0	0	0	0.000284405	0	0.00596536	0	0.000186958	0	0	0	0.00609488	0	0.0195312	0	0	0	0.0113661	0	0	0	0.000787802	0	0	0	0.000137638	0	0	0	0	0	0	0	0	0	0.00994912	0	0.000103205	0	0	0	0.00718843	0	0	0	0.0400497	0	0	0	0.000465303	1	0.0340313	0	0.00355151	1	2.30815	0.900555	0	0.000445898	0	0.0215892	0	0.0916028	0	0.0151436	0	0	0	0.0626038	0	0.0158203	0	0.000192901	0	0.0113661	0	0.001584	0	0.0104144	0	0.00348007	0	0.00123875	0	0.0229039	0	0	0	0.00837458	0	0.00298023	1	1.71859	0	0.0842192	0	0.0002375	0	0.102488	0	0.0142674	0	0.0264691	0	0	0	0	0	0.0921396	1	0.16142	0.0117075	0.0639416	0	0.0300593	0.029612	0.0410243	0	0.0350791	0.0344709	0.0490696	1	0.126341	0.00733958	0.0389209	1	1.90058	0.566416	1	0.187724	0.0155628	0.0758196	0	0.0300294	0.029583	0.0419517	0	0.0360776	0.0354346	0.0520003	1	0.151647	0.0103994	0.0508453	1	2.62668	0.737726	1	0.116545	0.11001	1	0	0.0173174	1	1	0	0.0210702	1	1	1	0.095475	0.0910589	1	1	1.56791	0.79152
ENSG00000144837	PLA1A	NA	0.120547	1	Functional/Functional	1	0.16168	0.149287	1	0	0	0	0.00681799	0	0.00463199	0	8.30926e-05	0	0	0	0	0	0.00488279	0	0	0	0	0	0.000176	0	0.00046829	0	0	0	0.000550366	0	0	0	0.00148272	0	0	0	0	0	0.0337388	0	0.00348653	0	0	0	0.00342328	0	0	0	0.0319628	0	0	0	0	1	0.0449877	0	0.0249877	0	0.0190163	1	1	0	0	0	0.0011374	0	0.00149197	0	0	0	0	0	0	0	0	0	0	0	0	0	0	0	0.000117112	0	0	0	0.000137638	0	0	0	0	0	0	0	0	0	0.00516098	0	0.000153695	0	0	0	0.000383917	0	0	0	0.0104336	0	0	0	0	0	0	0	0	0	0.0332247	1	1	0	0	0	0.00227133	0	0.00247823	0	0	0	0	0	0	0	0	0	0	0	0	0	0	0	0.000351178	0	0	0	0.000412727	0	0	0	0	0	0	0	0	0	0.0151327	0	0.0005662	0	0	0	0.00113742	0	0	0	0.0108749	0	0	0	0	0	0	0	0	1	0.128455	0.120547	1	0	0	0	0.00454666	0	0.00215376	0	8.30926e-05	0	0	0	0	0	0.00488279	0	0	0	0	0	0.000176	0	0.000117112	0	0	0	0.000137638	0	0	0	0.00148272	0	0	0	0	0	0.0186061	0	0.00292033	0	0	0	0.00228585	0	0	0	0.0210879	0	0	0	0	1	0.0449877	0	0.0249877	0	0.387026	1	0	0.0104368	0	0.0671239	0	0.00785145	0	0.00168263	0	0	0	0.00582431	0	0.000195312	0	0	0	0	0	0.001584	0	0.00421603	0	0.00348007	0	0.00344096	0	0.000264236	0	0	0	0	0	0.000119209	0	0.171597	0	0.0118477	0	0.00095	0	0.0253128	0	0	0	0.043604	0	0	0	0.0183218	0	0.00917297	1	0.147973	0.00992562	0.0593266	0	0.0179894	0.0178285	0.0285128	0	0.0293857	0.0289581	0.0435113	1	0.118587	0.00649953	0.0366513	0	0.383564	0.318572	1	0.166332	0.0123908	0.0695102	0	0.0191746	0.0189919	0.030663	0	0.0342129	0.0336343	0.050213	1	0.132119	0.00799576	0.0441541	0	0.502264	0.394841	0	0.0973517	1	1	0	0.0106175	1	1	0	0.020375	1	1	0	0.0769767	1	1	0	0.28591	1
ENSG00000117009	KMO	NA	0.129888	1	Functional/Functional	1	0.171343	0.157467	1	0	0	0	4.73821e-05	0	0.0454232	0	0.000747833	0	0.00111111	0	0.00159277	0	0.00117283	0	0	0	0.0090332	0	0	0	0.00749516	0	0.000386675	0	0	0	0	0	0.000370679	0	0	0	0	0	0.0170934	0	0.00126426	0	0	0	0.00179767	0	0	0	0.0225502	0	0	0	0	1	0.0612566	0	0	0	0.0239691	1	1	0	0	0	0	0	0.000912412	0	0	0	0	0	0	0	0	0	0	0	0	0	0	0	0	0	0	0	0	0	0	0	0	0	0	0	0	0	0.00240871	0	0	0	0	0	0.000383917	0	0	0	0	0	0	0	0	0	0.0202641	0	0	0	0.0322093	1	1	0	0	0	0	0	0.00535142	0	0	0	0	0	0	0	0	0	0	0	0	0	0	0	0	0	0	0	0	0	0	0	0	0	0	0	0	0	0.00577926	0	0	0	0	0	0.000814493	0	0	0	0	0	0	0	0	0	0.0202641	0	0	1	0.139134	0.129888	1	0	0	0	4.73821e-05	0	0.0400717	0	0.000747833	0	0.00111111	0	0.00159277	0	0.00117283	0	0	0	0.0090332	0	0	0	0.00749516	0	0.000386675	0	0	0	0	0	0.000370679	0	0	0	0	0	0.0113141	0	0.00126426	0	0	0	0.000983181	0	0	0	0.0225502	0	0	0	0	1	0.0409925	0	0	0	0.60795	1	0	0	0	0.0272921	0	0.00908888	0	0.000186958	0	0	0	0.00576019	0	0	0	0	0	0.00100369	0	0	0	0.000117112	0	0.0015467	0	0.0115028	0	0.00660589	0	0	0	0	0	0	0	0.0336668	0	0.000928844	0	0.0002375	0	0.00668609	0	0.0176118	0	0.0638682	0	0	0	0.0235797	0	0.398267	1	0.160339	0.0115595	0.0636624	0	0.0235282	0.0232536	0.0346483	0	0.0304029	0.0299454	0.0445322	1	0.129936	0.00774489	0.0402005	0	0.601428	0.451971	1	0.169105	0.0127841	0.0703128	0	0.0223259	0.0220785	0.0342555	0	0.0308671	0.0303955	0.0469072	1	0.138238	0.00871837	0.0463462	0	0.5893	0.445285	1	0.116141	0.10965	1	0	0.0146779	1	1	0	0.0202116	1	1	1	0.0959295	0.0914719	1	0	0.376797	1
ENSG00000187658	C5orf52	NA	0.120887	1	LoF/LoF	1	0.140344	0.13094	1	0	0.000445898	0	0.000757912	0	0.000912412	0	0.000186958	0	0	0	0	0	0.00117283	0	0	0	0	0	0	0	0.000787802	0	0	0	0	0	0	0	0.000370679	0	0	0	0	0	0.0953096	0	0.00348539	0	0.0021375	0	0.0021389	0	0	0	0.00774177	0	0.0127201	0	0	0	0.012176	1	0	1	0.128841	0.120887	1	0	0.000445898	0	0.000426439	0	0.000912412	0	0.000186958	0	0	0	0	0	0.00117283	0	0	0	0	0	0	0	0.000787802	0	0	0	0	0	0	0	0.000370679	0	0	0	0	0	0.0926498	0	0.00315021	0	0.0021375	0	0.00170486	0	0	0	0	0	0.0127201	0	0	0	0.012176	1	0	1	0.132136	0.123778	1	0	0.000445898	0	0.000710529	0	0.000912412	0	0.000186958	0	0	0	0	0	0.00117283	0	0	0	0	0	0	0	0.000787802	0	0	0	0	0	0	0	0.000370679	0	0	0	0	0	0.095082	0	0.00345959	0	0.0021375	0	0.00197386	0	0	0	0	0	0.0127201	0	0	0	0.012176	1	0	0	0.00820754	1	1	0	0	0	4.73821e-05	0	0	0	0	0	0	0	0	0	0	0	0	0	0	0	0	0	0	0	0	0	0	0	0	0	0	0	0	0	0	0	0.000227548	0	2.58012e-05	0	0	0	0.00016504	0	0	0	0.00774177	0	0	0	0	0	0	0	0	0	0.0567886	1	0	0	0	0.000758114	0	0.000912412	0	0	0	0	0	0	0	0.00117283	0	0	0	0.00100369	0	0	0	0.000787802	0	0.000386675	0	0.000137638	0	0	0	0	0	0	0	0	0	0.0074526	0	2.58012e-05	0	0	0	0.000656631	0	0	0	0.0157067	0	0	0	0.0156117	0	0.012176	1	0.126946	0.00740712	0.0508984	1	0.117339	0.00636862	0.0137116	1	0.119693	0.00661648	0.0157421	0	0.00725303	0.00722679	0.0386472	0	0.107616	0.102028	1	0.148846	0.0100373	0.0633521	1	0.136485	0.0085084	0.0178095	1	0.140031	0.00893535	0.0207884	0	0.00881491	0.00877617	0.0464639	0	0.109879	0.104058	1	0.0834061	0.0800225	1	1	0.075811	0.0730086	1	1	0.0781944	0.0752154	1	0	0.00521169	1	1	0	0.0555	1
ENSG00000144674	GOLGA4	NA	0.12107	1	Functional/Functional	1	0.195184	0.177317	1	0	0	0	0.000284405	0	0.00260332	0	0.000186927	0	0	0	0	0	0.000195312	0	0	0	0	0	0.000176	0	0.00292717	0	0	0	0.000137638	0	0.000264236	0	0	0	0.00327398	0	0	0	0.0338233	1	0.00267302	0	0	0	0.00172344	0	0	0	0.0346522	0	0	0	0	0	0.0826139	0	0.0296489	0	0.0483021	1	1	0	0	0	0.000284405	0	0.000228138	0	2.07732e-05	0	0	0	0	0	0	0	0	0	0	0	0	0	0.000117112	0	0	0	0.000137638	0	0.000264236	0	0	0	0.00228452	0	0	0	0.0094124	0	0.00128417	0	0	0	0.000673438	0	0	0	0.0113308	0	0	0	0	0	0.0222645	0	0	0	0.0661339	1	1	0	0	0	0.000284405	0	0.000639584	0	0.000103834	0	0	0	0	0	0	0	0	0	0	0	0	0	0.00105338	0	0	0	0.000137638	0	0.000264236	0	0	0	0.0026266	0	0	0	0.0215637	0	0.00205722	0	0	0	0.00148101	0	0	0	0.0117706	0	0	0	0	0	0.0241518	0	0	1	0.12905	0.12107	1	0	0	0	0	0	0.00196374	0	8.30926e-05	0	0	0	0	0	0.000195312	0	0	0	0	0	0.000176	0	0.00187379	0	0	0	0	0	0	0	0	0	0.000647382	0	0	0	0.0122596	1	0.000615794	0	0	0	0.000242438	0	0	0	0.0228816	0	0	0	0	0	0.0584622	0	0.0296489	5	5.58661	0.655817	0	0.0160523	1	0.362081	0	0.073323	0	0.0100542	0	0.00111111	0	0.0237827	0	0.0158203	0	0.00482253	0	0.00401476	0	0.0044	0	0.00749516	0	0.00348007	0	0.066617	0	0.00951249	0	0.0133444	0	0.0690663	0	0.0119209	1	2.58991	0	0.15158	0	0.0059375	0	0.150092	1	0.110941	2	0.609069	0	0.098641	0	0.0405139	0	1.13302	0	0.185117	0.168993	0.219675	0	0.0463235	0.045267	0.0562109	0	0.060446	0.0586554	0.0728061	0	0.124671	0.117213	0.161248	5	5.23367	0.424968	1	0.200754	0.0176468	0.0803473	0	0.0492022	0.0480114	0.0597631	0	0.0692756	0.0669305	0.0830902	1	0.131478	0.00792177	0.0439376	6	6.39222	0.456437	1	0.102097	0.0970581	1	0	0.0269926	1	1	0	0.0390273	1	1	1	0.0630698	0.0611221	1	4	3.65009	0.495382
ENSG00000123388	HOXC11	NA	0.12105	1	Functional/Functional	1	0.136421	0.127525	1	0	0.000445898	0	0.000426439	0	0.00938555	0	2.07732e-05	0	0	0	0.000677835	0	0.000195312	0	0	0	0	0	0.000176	0	0.00306338	0	0	0	0.000550554	0	0.000264236	0	0	0	0	0	0	0	0.0418954	0	0.0004128	0	0.0002375	0	0.00132447	0	0	1	0.0217369	0	0	0	0.00252715	0	0.048058	0	0.00502282	0	0.00546211	1	1	0	0	0	0	0	0	0	0	0	0	0	0	0	0	0	0	0	0	0	0	0	0	0	0	0	0	0	0	0	0	0	0	0	0	0	0.000413488	0	2.58012e-05	0	0	0	0	0	0	0	0	0	0	0	0	0	0	0	0.00502282	0	0.00739387	1	1	0	0	0	0	0	0	0	0	0	0	0	0	0	0	0	0	0	0	0	0	0	0	0	0	0	0	0	0	0	0	0	0	0	0	0	0.00219047	0	0.000180589	0	0	0	0	0	0	0	0	0	0	0	0	0	0	0	0.00502282	1	0.129027	0.12105	1	0	0.000445898	0	0.000426439	0	0.00938555	0	2.07732e-05	0	0	0	0.000677835	0	0.000195312	0	0	0	0	0	0.000176	0	0.00306338	0	0	0	0.000550554	0	0.000264236	0	0	0	0	0	0	0	0.039705	0	0.000232211	0	0.0002375	0	0.00132447	0	0	1	0.0217369	0	0	0	0.00252715	0	0.048058	0	0	1	0.365132	0.305895	0	0.000445898	0	0.0250651	1	0.0260702	0	0.000747833	0	0	0	0.00159277	0	0.000781247	0	0.000192901	0	0	0	0	0	0.0128355	0	0.0015467	0	0.000137638	0	0	0	0	0	0	0	0.000119209	0	0.0198774	0	0.000659638	0	0	0	0.00720972	0	0.0435566	0	0.0968061	0	0.0269282	0	0.00252715	0	0.0980322	1	0.127647	0.00748567	0.0511197	0	0.00538774	0.00537325	0.0119984	0	0.00694321	0.00691916	0.0162403	1	0.120704	0.0067242	0.0372576	1	0.412178	0.0648468	1	0.139801	0.00890744	0.0596368	0	0.00546979	0.00545485	0.0126676	0	0.0074818	0.00745388	0.0182654	1	0.132319	0.00801899	0.0442526	1	0.454495	0.0767324	0	0.0819975	1	1	0	0.00337146	1	1	0	0.00465509	1	1	0	0.0773424	1	1	1	0.272277	0.238357
ENSG00000168418	KCNG4	NA	0.121913	1	LoF/LoF + LoF/Functional	1	1.38735	0.750264	1	0	0.0160523	0	0.0580423	0	0.0276481	0	0.00350997	0	0	0	0.00859821	0	0.0109221	0	0.000771605	0	0.00100369	0	0.0044	0	0.0214986	0	0.00348007	0	0.0205461	0	0.00666989	0	0.0193669	0	0.011052	0	0.00190735	1	0.605799	0	0.0257053	0	0.0002375	0	0.0500302	0	0	0	0.126567	0	0	0	0.0233998	0	0.257041	0	0.0831017	0	0.0365649	1	1	0	0	0	4.73821e-05	0	0.00290115	0	8.30926e-05	0	0	0	0	0	0	0	0	0	0	0	0	0	0	0	0	0	0.000820232	0	0	0	0	0	0	0	0	0	0.00632047	0	0.000232211	0	0	0	0.000673438	0	0	0	0.0166036	0	0	0	0.00252715	0	0	0	0.00635617	1	0.130009	0.121913	1	0	0	0	0.0032686	0	0.00815575	0	0.000996419	0	0	0	0	0	0	0	0	0	0	0	0	0	0	0	0	0	0.00328764	0	0	0	0	0	0	0	0	1	0.06151	0	0.00410091	0	0	0	0.0103642	0	0	0	0.0210557	0	0	0	0.00436748	0	0	0	0.0129024	0	1.25734	1	1	0	0.0160523	0	0.0547737	0	0.0194924	0	0.00251355	0	0	0	0.00859821	0	0.0109221	0	0.000771605	0	0.00100369	0	0.0044	0	0.0214986	0	0.00348007	0	0.0172585	0	0.00666989	0	0.0193669	0	0.011052	0	0.00190735	0	0.544289	0	0.0216044	0	0.0002375	0	0.039666	0	0	0	0.105511	0	0	0	0.0190324	0	0.257041	0	0.0701993	4	2.61797	0.267913	0	0.00178359	0	0.0208955	0	0.140256	0	0.00749911	0	0.00111111	0	0.0246526	0	0.116498	0	0.00308642	0	0.00100369	0	0.001584	0	0.0284406	0	0.00618679	0	0.00903655	0	0.0475273	0	0.00554769	0	0.132573	0	0.00584126	0	0.701799	0	0.0949025	0	0.0116375	1	0.12907	0	0.0936895	1	0.392101	0	0.0426243	1	0.036224	1	0.562398	1	1.217	0.343509	0.374399	0	0.0351218	0.0345121	0.0457867	1	0.10608	0.00524397	0.0132966	0	1.11092	0.670745	0.675889	3	2.39583	0.220406	1	1.48793	0.438126	0.465387	0	0.037948	0.037237	0.0492544	1	0.147378	0.00984987	0.0222132	0	1.34055	0.738298	0.742958	4	3.03737	0.191055	1	0.895723	0.591688	1	0	0.0233714	1	1	1	0.088924	0.0850849	1	0	0.806799	1	1	3	1.7729	0.262134
ENSG00000134757	DSG3	NA	0.12206	1	LoF/LoF	1	0.745003	0.525267	1	0	0.00178167	1	0.139953	0	0.0267525	0	0.00251179	0	0	0	0.173906	0	0.00955193	0	0.00173254	0	0	0	0.000176	0	0.00105401	0	0	0	0.0171997	0	0.000264236	0	0.00333611	0	0.00445343	0	0.000119209	0	0.0533757	0	0.00574109	0	0.0021375	0	0.00360066	0	0.0176118	0	0.136737	0	0	0	0.0208993	0	0.0850206	0	0.0370867	1	0.130176	0.12206	1	0	0.000445898	1	0.0304882	0	0.00861058	0	0.00033237	0	0	0	0.0570345	0	0.00312499	0	0.000192901	0	0	0	0.000176	0	0.00105401	0	0	0	0	0	0	0	0	0	0.000942454	0	0	0	0.00216631	0	0.000103205	0	0	0	2.69375e-05	0	0	0	0.0113308	0	0	0	0.00779115	0	0	0	0.00635617	1	0.285195	0.248133	1	0	0.00133577	1	0.0932767	0	0.0151683	0	0.00149391	0	0	0	0.116872	0	0.00779412	0	0.000960934	0	0	0	0.000176	0	0.00105401	0	0	0	0	0	0	0	0	0	0.00128421	0	0	0	0.0110422	0	0.000928633	0	0	0	0.000565613	0	0	0	0.0135297	0	0	0	0.0105516	0	0	0	0.00916169	0	0.459808	1	1	0	0.000445898	0	0.0466764	0	0.0115842	0	0.00101788	0	0	0	0.0570345	0	0.00175781	0	0.000771605	0	0	0	0	0	0	0	0	0	0.0171997	0	0.000264236	0	0.00333611	0	0.00316922	0	0.000119209	0	0.0423335	0	0.00481246	0	0.0021375	0	0.00303504	0	0.0176118	0	0.123207	0	0	0	0.0103477	0	0.0850206	0	0.027925	1	1.6598	0.809823	0	0.0361177	0	0.125246	0	0.0626328	0	0.00351066	0	0	0	0.0143124	0	0.0158203	0	0.000192901	0	0.0244141	0	0	0	0.00948606	0	0.0015467	0	0.0136519	0	0.00422777	0	0.0181633	0	0.0540696	0	0.00429153	0	0.514653	0	0.0299862	0	0.0002375	0	0.0758761	0	0.0176118	0	0.156668	0	0.00674997	0	0.0190324	1	0.451303	1	0.666595	0.14428	0.198321	1	0.116586	0.00629033	0.0135858	1	0.24538	0.0256058	0.0400651	0	0.421215	0.343751	0.366824	1	1.53815	0.454861	1	0.836622	0.204428	0.257382	1	0.144904	0.0095374	0.019323	1	0.339825	0.0461855	0.0627226	0	0.496797	0.391524	0.415562	1	1.8826	0.561287	1	0.444381	0.358779	1	1	0.0691877	0.0668485	1	1	0.177611	0.162732	1	0	0.26677	1	1	1	1.11962	0.673595
ENSG00000104853	CLPTM1	NA	0.122127	1	Functional/Functional	1	0.130588	0.122421	1	0	0	0	0.000426439	0	0.000415089	0	0.000519329	0	0	0	0	0	0	0	0	0	0	0	0.000176	0	0	0	0	0	0	0	0.00392225	0	0.000370679	0	0	0	0	0	0.00934758	0	0.00174778	0	0	0	0.000660084	0	0	0	0	0	0	0	0	1	0.109622	0	0.00338157	0	0.000125851	1	1	0	0	0	0	0	0	0	0	0	0	0	0	0	0	0	0	0	0	0	0	0	0	0	0	0	0	0	0	0	0	0	0	0	0	0	0.000125851	0	0	0	0	0	0	0	0	0	0	0	0	0	0	0	0	0	0	0	0.000334638	1	1	0	0	0	0	0	0	0	0	0	0	0	0	0	0	0	0	0	0	0	0	0	0	0	0	0	0	0	0	0	0	0	0	0	0	0	0.000334638	0	0	0	0	0	0	0	0	0	0	0	0	0	0	0	0	0	0	1	0.130254	0.122127	1	0	0	0	0.000426439	0	0.000415089	0	0.000519329	0	0	0	0	0	0	0	0	0	0	0	0.000176	0	0	0	0	0	0	0	0.00392225	0	0.000370679	0	0	0	0	0	0.00901294	0	0.00174778	0	0	0	0.000660084	0	0	0	0	0	0	0	0	1	0.109622	0	0.00338157	5	3.74963	0.32238	0	0.00401308	1	0.128121	0	0.0771243	0	0.00600344	0	0.00444444	0	0.043769	0	0.0195312	0	0	0	0	0	0.0176	0	0.0562475	0	0.00618679	0	0.0748371	0	0.00169895	0	0.00148272	0	0.000352309	0	0.00429153	2	1.5943	0	0.168354	0	0.0002375	0	0.105642	0	0.0109229	1	0.336425	0	0.0127201	0	0.0632326	1	1.01209	1	0.126468	0.0073538	0.0507017	0	0.000125388	0.00012538	0.00119055	0	0.00032491	0.000324857	0.00250593	1	0.126144	0.00731763	0.0388903	5	3.69975	0.169876	1	0.137905	0.00867823	0.0586996	0	0.000126045	0.000126037	0.00135554	0	0.000338709	0.000338651	0.00290882	1	0.137566	0.00863758	0.0461167	5	4.59103	0.312693	1	0.0872821	0.0835815	1	0	8.27497e-05	1	1	0	0.000198923	1	1	1	0.0870832	0.0833992	1	3	2.76336	0.521767
ENSG00000139178	C1RL	NA	0.123693	1	Functional/Functional	1	0.161136	0.148823	1	0	0	0	0.000426394	0	0.00196367	0	8.30926e-05	0	0	0	0.00270996	0	0	0	0.000192901	0	0	0	0.00468731	0	0	0	0.000386675	0	0.000137638	0	0	0	0	0	0	0	0	0	0.0141364	0	0.000645004	0	0.0002375	0	0.00131979	0	0	0	0.0303634	0	0	0	0	1	0.0921564	0	0.0116896	0	0.0249506	1	1	0	0	0	4.73821e-05	0	0.000228138	0	0	0	0	0	0.00123681	0	0	0	0.000192901	0	0	0	0.002172	0	0	0	0	0	0	0	0	0	0	0	0	0	0	0	0.00100997	0	2.58012e-05	0	0	0	0.00010775	0	0	0	0.0199298	0	0	0	0	0	0	0	0	0	0.0290968	1	1	0	0	0	0.000236866	0	0.000557295	0	0	0	0	0	0.00147315	0	0	0	0.000192901	0	0	0	0.00251531	0	0	0	0	0	0	0	0	0	0	0	0	0	0	0	0.00331289	0	0.000232185	0	0	0	0.000646352	0	0	0	0.0199298	0	0	0	0	0	0	0	0	1	0.132039	0.123693	1	0	0	0	0.000189528	0	0.00140638	0	8.30926e-05	0	0	0	0.00123681	0	0	0	0	0	0	0	0.002172	0	0	0	0.000386675	0	0.000137638	0	0	0	0	0	0	0	0	0	0.0108235	0	0.00041282	0	0.0002375	0	0.000673438	0	0	0	0.0104336	0	0	0	0	1	0.0921564	0	0.0116896	0	0.391239	1	0	0.000445898	0	0.00232172	0	0.00816975	0	8.30926e-05	0	0	0	0.00636608	0	0.018704	0	0	0	0	0	0	0	0.00314941	0	0.000386675	0	0.00123875	0	0.00105694	0	0.000370679	0	0.00899016	0	0	0	0.0599298	0	0.023747	0	0	0	0.0111163	0	0.0209563	0	0.0896506	0	0	0	0	0	0.134556	1	0.153914	0.0106968	0.0609874	0	0.0239436	0.0236592	0.0350627	0	0.0269232	0.026564	0.0410239	1	0.126991	0.00741214	0.0391288	0	0.367176	0.307312	1	0.166303	0.0123867	0.0695102	0	0.0280737	0.0276833	0.0400248	0	0.0332979	0.0327496	0.0493031	1	0.133005	0.00809866	0.0445725	0	0.426408	0.34715	1	0.10152	0.0965369	1	0	0.0228088	1	1	0	0.0256165	1	1	1	0.0759034	0.0730943	1	0	0.239114	1
ENSG00000104613	INTS10	NA	0.122901	1	Functional/Functional	1	0.14705	0.136749	1	0	0	0	0.000758114	0	0.000370685	0	2.07732e-05	0	0.00111111	0	0.000475454	0	0	0	0.000192901	0	0	0	0	0	0	0	0	0	0	0	0.000264236	0	0.000370679	0	0.000352309	0	0	0	0.0191874	0	0.000644951	0	0.0002375	0	0.00228585	0	0	0	0.0237784	0	0	1	0.0217716	0	0.0691794	0	0.00604821	0	0.0131354	1	1	0	0	0	0	0	0	0	0	0	0	0	0	0	0	0	0	0	0	0	0	0	0	0	0	0	0	0	0	0	0	0	0	0	0	0	0.00125279	0	0.000103205	0	0	0	0	0	0	0	0.0117794	0	0	0	0	0	0	0	0	0	0.0159136	1	1	0	0	0	0	0	0	0	0	0	0	0	0	0	0	0	0	0	0	0	0	0	0	0	0	0	0	0	0	0	0	0	0	0	0	0	0.00350194	0	0.00041274	0	0	0	0	0	0	0	0.0119989	0	0	0	0	0	0	0	0	1	0.131136	0.122901	1	0	0	0	0.000758114	0	0.000370685	0	2.07732e-05	0	0.00111111	0	0.000475454	0	0	0	0.000192901	0	0	0	0	0	0	0	0	0	0	0	0.000264236	0	0.000370679	0	0.000352309	0	0	0	0.0156855	0	0.000232211	0	0.0002375	0	0.00228585	0	0	0	0.0117794	0	0	1	0.0217716	0	0.0691794	0	0.00604821	0	0.499212	1	0	0.00259643	0	0.00573324	0	0.00333616	0	0.000747833	0	0	0	0.00190182	0	0.00273436	0	0.000192901	0	0	0	0.004688	0	0.00145849	0	0.0139203	0	0.0320618	0	0.00105694	0	0.00593086	0	0.00382836	0	0	0	0.0547951	0	0.00844383	0	0.00095	0	0.013856	0	0	0	0.0964866	0	0	0	0.0368932	0	0.2076	1	0.139858	0.00891428	0.0561347	0	0.0130208	0.0129364	0.0230203	0	0.0151402	0.0150262	0.0277681	1	0.124717	0.00715983	0.038422	0	0.542875	0.418925	1	0.150485	0.0102485	0.0638268	0	0.0131707	0.0130844	0.0239587	0	0.0161018	0.0159729	0.0304495	1	0.134383	0.00825981	0.044958	0	0.612016	0.457744	1	0.103831	0.0986225	1	0	0.00732569	1	1	0	0.00927007	1	1	1	0.0945611	0.0902278	1	0	0.381178	1
ENSG00000188089	PLA2G4E	NA	0.122016	1	Functional/Functional	1	0.288776	0.25082	1	0	0	0	0.00113737	0	0.0111682	0	0.000186927	0	0	0	0	0	0.000780865	0	0	0	0	0	0.000176	0	0.00306338	0	0.00154481	0	0.000550366	0	0	0	0	0	0.00316922	0	0.000119209	1	0.0612811	0	0.0018978	0	0.0002375	0	0.0141345	0	0	0	0.0818513	0	0	0	0	0	0.0824898	0	0.0249872	0	0.131492	1	1	0	0	0	0.000521428	0	0.00278157	0	2.07732e-05	0	0	0	0	0	0.000195312	0	0	0	0	0	0.000176	0	0.00306338	0	0.000386675	0	0.000137638	0	0	0	0	0	0	0	0	0	0.0123775	0	0.00047903	0	0	0	0.00481905	0	0	0	0.061239	0	0	0	0	0	0.0407627	0	0.00453238	0	0.158649	1	1	0	0	0	0.000615945	0	0.00360011	0	0.000103834	0	0	0	0	0	0.000585553	0	0	0	0	0	0.000176	0	0.00306338	0	0.00115814	0	0.000412727	0	0	0	0	0	0	0	0	0	0.0282794	0	0.00125277	0	0	0	0.00875795	0	0	0	0.063454	0	0	0	0	0	0.0417271	0	0.00546224	1	0.130126	0.122016	1	0	0	0	0.000521428	0	0.00756806	0	8.30926e-05	0	0	0	0	0	0.000195312	0	0	0	0	0	0	0	0	0	0.000386675	0	0.000137638	0	0	0	0	0	0.00316922	0	0.000119209	1	0.0330017	0	0.000645031	0	0.0002375	0	0.00537655	0	0	0	0.0183973	0	0	0	0	0	0.0407627	0	0.019525	1	2.28912	0.898645	0	0.0218072	0	0.301454	0	0.0959661	0	0.00251355	0	0	0	0.034669	0	0.0330077	0	0.000192901	0	0.0143229	0	0.0044	0	0.0154898	0	0.0015467	0	0.00344096	0	0.0214031	0	0.00942107	0	0.0373924	0	0.00190735	0	0.162896	0	0.0158488	0	0.0002375	0	0.0443118	1	0.0635557	0	0.308429	0	0.190183	0	0.0754372	0	0.829292	1	0.269182	0.0303397	0.094279	0	0.125723	0.118141	0.126161	0	0.147081	0.136776	0.148044	1	0.122102	0.00687453	0.0376711	2	2.40496	0.431587	1	0.298893	0.0366906	0.106877	0	0.134899	0.126196	0.135045	0	0.165392	0.152438	0.165904	1	0.133501	0.00815648	0.0447256	2	2.75247	0.51914	0	0.184621	1	1	0	0.0869322	1	1	0	0.104646	1	1	0	0.0799751	1	1	1	1.70489	0.818208
ENSG00000137996	RTCA	NA	0.122276	1	Functional/Functional	1	0.15267	0.141587	1	0	0	0	0.000426439	0	0.000538581	0	0.00033237	0	0	0	0	0	0	0	0	0	0	0	0	0	0	0	0	0	0.000550554	0	0	0	0	0	0	0	0	0	0.0151258	0	0.00143816	0	0.0002375	0	0.000772293	0	0	0	0.0394744	0	0	1	0	0	0.0750694	0	0.0187043	0	0.0184966	1	1	0	0	0	0	0	0	0	0	0	0	0	0	0	0	0	0	0	0	0	0	0	0	0	0	0	0	0	0	0	0	0	0	0	0	0	0.00261531	0	0	0	0	0	0.000341293	0	0	0	0.00953629	0	0	0	0	0	0	0	0.00600369	0	0.0222473	1	1	0	0	0	0	0	0	0	0	0	0	0	0	0	0	0	0	0	0	0	0	0	0	0	0	0	0	0	0	0	0	0	0	0	0	0	0.00523944	0	0	0	0	0	0.000341293	0	0	0	0.0102008	0	0	0	0	0	0	0	0.00646573	1	0.130423	0.122276	1	0	0	0	0.000426439	0	0.000538581	0	0.00033237	0	0	0	0	0	0	0	0	0	0	0	0	0	0	0	0	0	0.000550554	0	0	0	0	0	0	0	0	0	0.00988636	0	0.00143816	0	0.0002375	0	0.000431	0	0	0	0.0292737	0	0	1	0	0	0.0750694	0	0.0122385	1	0.149516	0.138875	0	0	0	0.0426439	0	0.00598508	0	8.30926e-05	0	0	0	0.00235475	0	0	0	0	0	0	0	0	0	0.00455115	0	0	0	0.000137638	0	0	0	0.000370679	0	0	0	0	0	0.02263	0	0.00571087	0	0.0002375	0	0.00131994	0	0	0	0.0460289	0	0	0	0	1	0.0174626	1	0.149348	0.0101019	0.0596988	0	0.0180807	0.0179182	0.0285992	0	0.0213826	0.0211556	0.0350461	1	0.127966	0.00752154	0.0395344	1	0.164212	0.0120938	1	0.159448	0.011438	0.0673631	0	0.0191163	0.0189348	0.0305918	0	0.0230149	0.0227521	0.0386183	1	0.136433	0.00850225	0.0457211	1	0.182463	0.0147535	1	0.077188	0.0742842	1	0	0.00913724	1	1	0	0.0116278	1	1	1	0.0655602	0.0634573	1	1	0.108848	0.103133
ENSG00000165417	GTF2A1	NA	0.122336	1	Functional/Functional	1	0.131139	0.122904	1	0	0	0	4.73821e-05	0	0.000912412	0	2.07732e-05	0	0	0	0	0	0	0	0	0	0	0	0	0	0.000787802	0	0	0	0	0	0	0	0	0	0.000647382	0	0	0	0.00506289	0	0	0	0	0	0.000341293	0	0.0176118	0	0.0678105	0	0	0	0	1	0.0353257	0	0.00257064	0	0.000647382	1	1	0	0	0	0	0	0	0	0	0	0	0	0	0	0	0	0	0	0	0	0	0	0	0	0	0	0	0	0	0	0	0	0.000647382	0	0	0	0	0	0	0	0	0	0	0	0	0	0	0	0	0	0	0	0	0	0	0	0.000647382	1	1	0	0	0	0	0	0	0	0	0	0	0	0	0	0	0	0	0	0	0	0	0	0	0	0	0	0	0	0	0	0	0	0.000647382	0	0	0	0	0	0	0	0	0	0	0	0	0	0	0	0	0	0	0	0	0	0	1	0.130491	0.122336	1	0	0	0	4.73821e-05	0	0.000912412	0	2.07732e-05	0	0	0	0	0	0	0	0	0	0	0	0	0	0.000787802	0	0	0	0	0	0	0	0	0	0	0	0	0	0.00506289	0	0	0	0	0	0.000341293	0	0.0176118	0	0.0678105	0	0	0	0	1	0.0353257	0	0.00257064	0	0.461463	1	0	0.000445898	0	0.00303246	0	0.000415089	0	0.000519329	0	0	0	0.00123681	0	0.00175781	0	0	0	0.00100369	0	0.000176	0	0.00180893	0	0.00966686	0	0.00123875	0	0	0	0.00593086	0	0.00993497	0	0.00429153	0	0.200144	0	0.0402309	0	0	0	0.00342349	0	0	0	0.0264691	0	0	0	0.0103477	0	0.139389	1	0.126228	0.00732702	0.050602	0	0.000639977	0.000639772	0.0028428	0	0.000639977	0.000639772	0.00363186	1	0.125588	0.00725597	0.0387114	0	0.417296	0.341174	1	0.129107	0.00765049	0.054988	0	0.00064895	0.000648739	0.00326717	0	0.00064895	0.000648739	0.00416507	1	0.128458	0.00757702	0.0429014	0	0.525315	0.408631	0	0.0814001	1	1	0	0.000338109	1	1	0	0.000338109	1	1	0	0.081062	1	1	0	0.297816	1
ENSG00000180881	CAPS2	NA	0.122508	1	Functional/Functional	1	0.288343	0.250495	1	0	0.00400924	0	0.029594	0	0.00148225	0	0	0	0	0	0	0	0.000780865	0	0	0	0	0	0	0	0.004211	0	0	0	0.00191462	0	0.00948819	0	0.000370679	0	0.00290455	0	0	0	0.00865333	0	0.00282599	0	0	0	0.00172367	0	0	0	0.106331	0	0.0157051	0	0.00252715	1	0.0757284	0	0.0200925	0	0.127567	1	1	0	0.000445898	0	0.00232172	0	0.000658996	0	0	0	0	0	0	0	0.000195312	0	0	0	0	0	0	0	0.00187379	0	0	0	0.000820232	0	0.00422777	0	0	0	0	0	0	0	0.00190796	0	0.00117566	0	0	0	0.000242438	0	0	0	0.0852677	0	0.0157051	0	0	0	0.00917297	0	0.00355151	0	0.157656	1	1	0	0.00222564	0	0.0142422	0	0.0013175	0	0	0	0	0	0	0	0.000585553	0	0	0	0	0	0	0	0.00374255	0	0	0	0.00109439	0	0.00843124	0	0	0	0	0	0	0	0.00456796	0	0.00241317	0	0	0	0.00105023	0	0	0	0.0870373	0	0.0157051	0	0	0	0.0107575	0	0.00448522	1	0.130687	0.122508	1	0	0.00178359	0	0.0153518	0	0.000164749	0	0	0	0	0	0	0	0.000195312	0	0	0	0	0	0	0	0.000468447	0	0	0	0.000820232	0	0.00105694	0	0.000370679	0	0.00290455	0	0	0	0.00408537	0	0.00041282	0	0	0	0.000673438	0	0	0	0.0192942	0	0	0	0.00252715	1	0.0649709	0	0.0156073	4	1.06002	0.0228912	0	0.000445898	0	0.00303246	0	0.0164749	0	0.00132948	0	0.0395062	0	0.00106977	0	0.000781247	0	0.000771605	0	0	0	0	0	0.0141705	0	0.0015467	0	0	0	0	0	0.00148272	0	0.0984365	0	0.00584126	2	0.367085	0	0.0226861	0	0.0038	1	0.0474301	0	0.0176118	0	0.261674	0	0.0328803	0	0.0155831	1	0.106381	1	0.274455	0.0314317	0.095428	0	0.123737	0.116387	0.124466	0	0.149172	0.138579	0.149808	1	0.125283	0.00722219	0.0386352	3	0.909465	0.0139314	1	0.295925	0.0360349	0.106324	0	0.129335	0.12132	0.130276	0	0.162499	0.149983	0.163503	1	0.133426	0.00814769	0.0447088	4	1.14802	0.0064736	1	0.196166	0.178124	1	0	0.0989706	1	1	0	0.119891	1	1	1	0.0762749	0.0734385	1	4	0.730281	0.00665645
ENSG00000141560	FN3KRP	NA	0.17066	1	Functional/Functional	1	0.29917	0.258566	1	0	0	0	0.00473498	0	0.0134505	0	0.00132948	0	0.0721622	0	0.0174467	0	0.000195312	0	0.000192901	0	0	0	0	1	0.0128355	0	0.0015467	0	0.00880755	0	0.000264236	0	0.00148272	0	0	0	0	0	0.0288522	0	0.00369545	0	0	0	0.00302226	0	0	0	0.0307779	0	0.00973502	0	0.0097133	0	0.035668	0	0.0432569	0	0.0843302	1	1	0	0	0	0.00170576	0	0	0	0	0	0.0066358	0	0.000677835	0	0	0	0	0	0	0	0	0	0	0	0	0	0.000137638	0	0	0	0	0	0	0	0	0	0.0020865	0	0.000999376	0	0	0	0.00203908	0	0	0	0.0167552	0	0.00973502	0	0	0	0.0234649	0	0.020093	0	0.112045	1	1	0	0	0	0.00397686	0	0	0	0	0	0.0173783	0	0.00281055	0	0	0	0	0	0	0	0	0	0	0	0	0	0.00206326	0	0	0	0	0	0	0	0	0	0.00899948	0	0.00177213	0	0	0	0.00203908	0	0	0	0.0167552	0	0.00973502	0	0	0	0.0240926	0	0.0224226	1	0.187125	0.17066	1	0	0	0	0.000758114	0	0.0134505	0	0.00132948	0	0.054784	0	0.0146362	0	0.000195312	0	0.000192901	0	0	0	0	1	0.0128355	0	0.0015467	0	0.00674429	0	0.000264236	0	0.00148272	0	0	0	0	0	0.0198528	0	0.00192331	0	0	0	0.000983181	0	0	0	0.0140226	0	0	0	0.0097133	0	0.0115754	0	0.0208342	1	0.883537	0.586681	0	0	0	0.00232172	0	0.00439591	0	0.00207732	0	0.0263889	0	0.00274481	0	0.000781247	0	0	0	0	0	0	0	0.00306338	0	0	0	0.00220222	0	0.00105694	0	0.00148272	0	0.00228452	0	0.00242615	0	0.271692	0	0.141323	0	0.00095	0	0.0331252	0	0.00757849	0	0.122573	0	0	0	0.0519829	1	0.203087	1	0.285003	0.0336623	0.0981423	0	0.0813475	0.0781267	0.0876357	0	0.106188	0.100745	0.113146	1	0.178815	0.0142034	0.0550667	1	0.846053	0.207849	1	0.326903	0.0430989	0.113549	0	0.0859058	0.0823193	0.0925853	0	0.115595	0.109164	0.123616	1	0.211308	0.0194162	0.067658	1	1.12199	0.309015	1	0.218102	0.195956	1	0	0.0517289	1	1	0	0.0709807	1	1	1	0.147121	0.136811	1	1	0.714311	0.510471
ENSG00000176040	TMPRSS7	NA	0.122978	1	LoF/LoF	2	1.10313	0.302117	1	0	0	0	0.0229325	0	0.00816778	0	0.0013291	0	0	0	0.00859716	0	0.00312499	0	0.00308106	0	0	0	0	0	0.000117112	0	0.0139203	0	0.0111487	0	0.000264236	0	0.00593086	0	0.0719767	0	0.00429153	0	0.0862758	0	0.0190401	0	0	0	0.0242333	0	0	0	0.132314	0	0	0	0.0590492	2	0.437502	0	0.189835	1	0.131223	0.122978	1	0	0	0	4.73821e-05	0	0.00140638	0	8.30926e-05	0	0	0	0.00382741	0	0	0	0.000192901	0	0	0	0	0	0.000117112	0	0.0139203	0	0	0	0	0	0	0	0	0	0	0	0.00383172	0	0.00128417	0	0	0	0.001724	0	0	0	0.0333077	0	0	0	0.009248	1	0.0429214	0	0.0193112	1	0.239506	0.212984	1	0	0	0	0.00203696	0	0.00403815	0	0.000581271	0	0	0	0.00476975	0	0	0	0.00134495	0	0	0	0	0	0.000117112	0	0.0139203	0	0	0	0	0	0	0	0	0	0	0	0.0252648	0	0.00514943	0	0	0	0.0111955	0	0	0	0.0379296	0	0	0	0.01422	1	0.054595	0	0.0643434	1	0.863625	0.578369	1	0	0	0	0.0208955	0	0.00412963	0	0.000747833	0	0	0	0.00382741	0	0.00312499	0	0.00173611	0	0	0	0	0	0	0	0	0	0.0111487	0	0.000264236	0	0.00593086	0	0.0719767	0	0.00429153	0	0.061011	0	0.0138907	0	0	0	0.0130378	0	0	0	0.0943841	0	0	0	0.0448292	1	0.382907	0	0.125492	0	0.667091	1	0	0	0	0.00800758	0	0.0281914	0	0.00251355	0	0	0	0.02097	0	0.00175781	0	0	0	0	0	0.000176	0	0.00105401	0	0.00348007	0	0.00495499	0	0.00105694	0	0.00593086	0	0.00290455	0	0.00298023	0	0.23707	0	0.0351435	0	0.0021375	0	0.0128141	0	0	0	0.109648	0	0	0	0.013837	0	0.172463	2	1.00811	0.0817995	0.144529	1	0.122994	0.00697123	0.0147063	1	0.211481	0.0194458	0.0330805	1	0.796631	0.189997	0.226718	0	0.597909	0.450039	2	1.1913	0.118633	0.182729	1	0.134575	0.00828233	0.0174643	1	0.271273	0.030771	0.0472595	1	0.92003	0.234855	0.272638	0	0.741458	0.523581	2	0.704936	0.157523	1	1	0.0777847	0.0748364	1	1	0.151368	0.140468	1	1	0.553568	0.425105	1	0	0.434697	1
ENSG00000154803	FLCN	NA	0.12861	1	Functional/Functional	1	0.142221	0.13257	1	0	0.000445898	1	0.0031261	0	0.00215372	0	2.07732e-05	0	0.0066358	0	0.000475454	0	0	0	0	0	0	0	0	0	0.000117112	0	0	0	0.000137638	0	0	0	0	0	0.00199886	0	0	0	0.0201602	0	0.000924198	0	0	0	0.0026258	0	0	0	0.0285347	0	0	0	0	0	0.0685085	0	0.00635617	0	0.00156812	1	1	0	0	0	0.000284405	0	0.000415089	0	2.07732e-05	0	0	0	0	0	0	0	0	0	0	0	0	0	0	0	0	0	0	0	0	0	0	0	0	0	0	0	0.000544713	0	0	0	0	0	0.000303142	0	0	0	0	0	0	0	0	0	0	0	0	0	0.00455557	1	1	0	0	0	0.000757552	0	0.000661747	0	2.07732e-05	0	0	0	0	0	0	0	0	0	0	0	0	0	0	0	0	0	0	0	0	0	0	0	0	0	0	0	0.0025434	0	0	0	0	0	0.000572099	0	0	0	0	0	0	0	0	0	0	0	0	1	0.137665	0.12861	1	0	0.000445898	1	0.00236854	0	0.00149197	0	0	0	0.0066358	0	0.000475454	0	0	0	0	0	0	0	0	0	0.000117112	0	0	0	0.000137638	0	0	0	0	0	0.00199886	0	0	0	0.0176168	0	0.000924198	0	0	0	0.0020537	0	0	0	0.0285347	0	0	0	0	0	0.0685085	0	0.00635617	1	1.24717	0.712683	0	0	0	0.00833431	0	0.0427072	0	0.000747833	0	0	0	0.00106977	0	0.0125	0	0	0	0.00100369	0	0.001584	0	0.0029278	0	0	0	0.00495499	0	0.00422777	0	0.00148272	0	0.110763	0	0.00965595	0	0.125857	0	0.0277459	0	0.0002375	0	0.0501179	0	0	1	0.310236	0	0.0186902	0	0.126233	0	0.386094	1	0.139039	0.00881498	0.0557316	0	0.00165733	0.00165595	0.00503532	0	0.00416445	0.00415579	0.011283	1	0.134874	0.00831764	0.0420051	1	1.30978	0.376638	1	0.139226	0.00883763	0.0594251	0	0.00217797	0.0021756	0.00659592	0	0.00535418	0.00533988	0.0144571	1	0.133872	0.00819985	0.0448069	1	1.46237	0.429503	1	0.098156	0.0934925	1	0	0.00136454	1	1	0	0.0033293	1	1	1	0.0948267	0.0904694	1	0	0.87291	1
ENSG00000187764	SEMA4D	NA	0.125025	1	Functional/Functional	1	0.137212	0.128214	1	0	0	0	0.000521428	0	0.000415089	0	0.00033237	0	0	0	0.00274428	0	0	0	0	0	0.00100369	0	0.002172	0	0.000117112	0	0	0	0.000820232	0	0	0	0	0	0	0	0	0	0.0126558	0	0.00163231	0	0	0	0.00036823	0	0.0142674	1	0.0292737	0	0	0	0.00871269	0	0.0405162	0	0.0216592	0	0.00286466	1	1	0	0	0	0	0	0	0	0	0	0	0	0.00159277	0	0	0	0	0	0.00100369	0	0	0	0	0	0	0	0	0	0	0	0	0	0	0	0	0	0.000241258	0	0	0	0	0	2.69375e-05	0	0	0	0	0	0	0	0	0	0	0	0	0	0.00365137	1	1	0	0	0	0	0	0	0	0	0	0	0	0.00206644	0	0	0	0	0	0.00100369	0	0	0	0	0	0	0	0	0	0	0	0	0	0	0	0	0	0.000554304	0	0	0	0	0	2.69375e-05	0	0	0	0	0	0	0	0	0	0	0	0	1	0.13356	0.125025	1	0	0	0	0.000521428	0	0.000415089	0	0.00033237	0	0	0	0.000677835	0	0	0	0	0	0	0	0.002172	0	0.000117112	0	0	0	0.000820232	0	0	0	0	0	0	0	0	0	0.0121015	0	0.00163231	0	0	0	0.000341293	0	0.0142674	1	0.0292737	0	0	0	0.00871269	0	0.0405162	0	0.0216592	2	2.31286	0.672102	0	0.021849	0	0.10779	0	0.181241	0	0.00749911	0	0.00111111	0	0.0696828	0	0.0195312	0	0	0	0	0	0.007548	0	0.0263502	0	0.00966686	0	0.0142435	0	0.00237812	0	0.00593086	0	0.0470359	0	0.0119209	1	0.74772	0	0.229325	0	0.00855	0	0.0869467	0	0.0302239	0	0.289517	0	0.00907168	0	0.052528	1	0.325203	1	0.129973	0.00774908	0.0520078	0	0.00241751	0.00241459	0.0065839	0	0.00306036	0.00305568	0.009111	1	0.126913	0.00740338	0.0391077	2	2.01056	0.326183	1	0.138129	0.00870515	0.0588354	0	0.00295183	0.00294748	0.00814512	0	0.00379686	0.00378966	0.0115021	1	0.134332	0.00825378	0.044958	2	2.72963	0.513605	1	0.0947719	0.0904196	1	0	0.00141364	1	1	0	0.00191272	1	1	1	0.0928592	0.0886782	1	2	1.71031	0.509951
ENSG00000129152	MYOD1	NA	0.123404	1	Functional/Functional	1	0.134751	0.126067	1	0	0.000445898	0	0.00170576	0	0.00463255	0	0.000519329	0	0	1	0.0392975	0	0.000195312	0	0	0	0	0	0	0	0.000117112	0	0	0	0.000137638	0	0.00105694	0	0.00148272	0	0	0	0.000119209	0	0.010152	0	0.00452691	0	0.0002375	0	0.00262715	0	0	0	0.0576125	0	0	0	0	0	0	0	0.00988529	0	0.0008777	1	1	0	0	0	0	0	0	0	0	0	0	0	0	0	0	0	0	0	0	0	0	0	0	0	0	0	0	0	0	0	0	0	0	0	0	0	0.000724006	0	0.000153695	0	0	0	0	0	0	0	0	0	0	0	0	0	0	0	0	0	0.00304206	1	1	0	0	0	0	0	0	0	0	0	0	0	0	0	0	0	0	0	0	0	0	0	0	0	0	0	0	0	0	0	0	0	0	0	0	0	0.00237274	0	0.000669326	0	0	0	0	0	0	0	0	0	0	0	0	0	0	0	0	1	0.131709	0.123404	1	0	0.000445898	0	0.00170576	0	0.00463255	0	0.000519329	0	0	1	0.0392975	0	0.000195312	0	0	0	0	0	0	0	0.000117112	0	0	0	0.000137638	0	0.00105694	0	0.00148272	0	0	0	0.000119209	0	0.00777924	0	0.00385759	0	0.0002375	0	0.00262715	0	0	0	0.0576125	0	0	0	0	0	0	0	0.00988529	0	0.748768	1	0	0.00713436	0	0.0515991	0	0.0281281	0	0.00101788	0	0	0	0.0174479	0	0.00312499	0	0.000192901	0	0	0	0.000704	0	0.00749516	0	0	0	0.00220222	0	0.00951249	0	0.000370679	0	0.00837458	0	0.00298023	0	0.337813	0	0.0342799	0	0.00095	0	0.0280091	0	0.0279379	0	0.0578559	0	0.0157051	0	0.0190772	0	0.0868551	1	0.113916	0.00601613	0.0456359	0	0.000808692	0.000808365	0.00324037	0	0.00243464	0.00243168	0.00785668	1	0.111482	0.00577099	0.0342032	0	0.671159	0.488884	1	0.14614	0.00969298	0.0623051	0	0.00088612	0.000885727	0.00383909	0	0.00318255	0.00317749	0.0103497	1	0.142958	0.00929486	0.0478076	1	0.85507	0.211125	1	0.091505	0.0874433	1	0	0.000445495	1	1	0	0.00182211	1	1	1	0.0896829	0.085779	1	0	0.535299	1
ENSG00000115718	PROC	NA	0.124275	1	Functional/Functional	1	0.141682	0.132103	1	0	0	0	0.000189528	0	0.0047659	0	0.000399131	0	0	0	0	0	0.00117283	0	0	0	0.00100369	0	0	0	0.000787802	0	0	0	0.00123875	0	0.00237812	0	0	0	0	0	0.000476604	1	0.0537455	0	0.00215879	0	0	0	0.0128112	0	0	0	0	0	0	0	0.00186121	0	0.049396	0	0.00929734	0	0.00215031	1	1	0	0	0	0	0	0	0	0	0	0	0	0	0	0	0	0	0	0	0	0	0	0	0	0	0	0	0	0	0	0	0	0	0	0.000119209	0	0.00157427	0	0.000153695	0	0	0	0.000303142	0	0	0	0	0	0	0	0	0	0	0	0	0	0.00897888	1	1	0	0	0	0	0	0	0	0	0	0	0	0	0	0	0	0	0	0	0	0	0	0	0	0	0	0	0	0	0	0	0	0	0	0.000357395	0	0.00699461	0	0.000463074	0	0	0	0.0011638	0	0	0	0	0	0	0	0	0	0	0	0	1	0.132703	0.124275	1	0	0	0	0.000189528	0	0.0047659	0	0.000399131	0	0	0	0	0	0.00117283	0	0	0	0.00100369	0	0	0	0.000787802	0	0	0	0.00123875	0	0.00237812	0	0	0	0	0	0.000119209	1	0.0467509	0	0.00169571	0	0	0	0.0116474	0	0	0	0	0	0	0	0.00186121	0	0.049396	0	0.00929734	1	0.67729	0.492008	0	0.00178359	0	0.0171049	0	0.121262	0	0.00840697	0	0	0	0.00427909	0	0.00468461	0	0.000192901	0	0.016059	0	0.002172	0	0.0214986	0	0	0	0.0111487	0	0.00422777	0	0.00593086	0	0.000352309	0	0.000476837	0	0.0982914	0	0.0128716	0	0	0	0.0140291	1	0.0435566	0	0.0714076	0	0	0	0.0097133	0	0.207841	1	0.126424	0.00734884	0.0506888	0	0.00181718	0.00181553	0.0053617	0	0.00658164	0.00656003	0.0156478	1	0.119842	0.00663233	0.0370486	0	0.644795	0.47523	1	0.150117	0.0102009	0.0636026	0	0.0026756	0.00267202	0.00760794	0	0.010707	0.0106499	0.0233609	1	0.13941	0.0088599	0.0466815	1	0.761655	0.177495	1	0.0973133	0.0927283	1	0	0.00176436	1	1	0	0.00659286	1	1	1	0.0907204	0.086727	1	1	0.482116	0.382524
ENSG00000269035	NA	NA	0.123311	1	Functional/Functional	1	0.17285	0.158736	1	0	0	0	0.00312585	0	0.00593034	0	8.30769e-05	0	0	0	0.000677835	0	0.000195312	0	0	0	0	0	0.000176	0	0.000468447	0	0	0	0	0	0	0	0	0	0.013086	0	0.00399353	0	0.0162	0	0.00126426	0	0	0	0.00136354	1	0.0142674	0	0.0681549	0	0.0127201	0	0	0	0.0186628	0	0.0124808	0	0.0332412	1	1	0	0	0	0.000663462	0	0.000164749	0	2.07732e-05	0	0	0	0	0	0.000195312	0	0	0	0	0	0	0	0	0	0	0	0	0	0	0	0	0	0.013086	0	0.00109482	0	0.00138497	0	0	0	0	0	0.00016504	0	0	0	0.00729313	0	0	0	0	0	0.00917297	0	0	0	0.0412475	1	1	0	0	0	0.00142032	0	0.00181162	0	6.23037e-05	0	0	0	0	0	0.000195312	0	0	0	0	0	0	0	0	0	0	0	0	0	0	0	0	0	0.013086	0	0.00156738	0	0.00504719	0	0	0	0	0	0.000380358	0	0	0	0.00818718	0	0	0	0	0	0.00948987	0	0	1	0.131603	0.123311	1	0	0	0	0.00170553	0	0.00411872	0	2.07732e-05	0	0	0	0.000677835	0	0	0	0	0	0	0	0.000176	0	0.000468447	0	0	0	0	0	0	0	0	0	0	0	0.00242615	0	0.0111528	0	0.00126426	0	0	0	0.000983181	1	0.0142674	0	0.0599677	0	0.0127201	0	0	0	0.00917297	0	0.0124808	0	0.314681	1	0	0.000445898	0	0.00710338	0	0.00263598	0	2.07732e-05	0	0.0066358	0	0	0	0.000781247	0	0	0	0	0	0.000176	0	0.000117112	0	0	0	0.00220222	0	0.000264236	0	0.000370679	0	0	0	0	0	0.0167018	0	0.00126426	0	0	0	0.00132447	0	0	0	0	0	0	0	0.013232	0	0.261405	1	0.156728	0.011071	0.0622362	0	0.0311677	0.030687	0.0421	0	0.0377682	0.0370639	0.0515804	1	0.11896	0.00653887	0.036694	0	0.363935	0.305063	1	0.183038	0.014841	0.0742187	0	0.0352236	0.0346104	0.0467286	0	0.0455617	0.0445393	0.061129	1	0.137476	0.00862682	0.0461167	0	0.392923	0.324919	0	0.110045	1	1	0	0.0222116	1	1	0	0.0275431	1	1	0	0.0825015	1	1	0	0.21154	1
ENSG00000215193	PEX26	Consensus	0.123621	1	Functional/Functional	1	0.139614	0.130307	1	0	0	0	0.00312621	1	0.00463255	0	0.00033237	0	0	0	0.0237827	0	0.00468748	0	0.000192901	0	0	0	0	0	0.000787802	0	0	0	0.000137638	0	0.00105694	0	0	0	0.00139983	0	0.000476837	0	0.0180809	0	0.000645031	0	0	0	0.010127	0	0	0	0.0135807	0	0	0	0	0	0.0539968	0	0.00257064	0	0.00213927	1	1	0	0	0	0	0	0	0	0	0	0	0	0	0	0	0	0	0	0	0	0	0	0	0	0	0	0.000137638	0	0	0	0	0	0	0	0	0	0.00161771	0	0	0	0	0	0.000383917	0	0	0	0	0	0	0	0	0	0	0	0	0	0.00765801	1	1	0	0	0	0	0	0	0	0	0	0	0	0	0	0	0	0	0	0	0	0	0	0	0	0	0	0.000137638	0	0	0	0	0	0	0	0	0	0.00552179	0	0	0	0	0	0.00199858	0	0	0	0	0	0	0	0	0	0	0	0	1	0.131956	0.123621	1	0	0	0	0.00312621	1	0.00463255	0	0.00033237	0	0	0	0.0237827	0	0.00468748	0	0.000192901	0	0	0	0	0	0.000787802	0	0	0	0	0	0.00105694	0	0	0	0.00139983	0	0.000476837	0	0.0125592	0	0.000645031	0	0	0	0.00812847	0	0	0	0.0135807	0	0	0	0	0	0.0539968	0	0.00257064	0	0.340848	1	0	0.000445898	0	0.00312621	0	0.0400717	0	8.30926e-05	0	0	0	0	0	0	0	0	0	0	0	0	0	0.00627224	0	0.00618679	0	0.0232609	0	0.00105694	0	0.00148272	0	0.0566229	0	0.00429153	0	0.0211006	0	0.00263419	0	0	0	0.00136357	0	0	0	0.0566148	0	0	0	0.0155831	0	0.100651	1	0.125648	0.00726264	0.0502208	0	0.00195412	0.00195221	0.00562476	0	0.00565502	0.00563906	0.0140234	1	0.119993	0.00664837	0.0370917	0	0.332605	0.282947	1	0.152644	0.0105297	0.0648406	0	0.00218744	0.00218505	0.00660988	0	0.00827603	0.00824188	0.0196387	1	0.144368	0.00947035	0.0483167	0	0.374915	0.312653	1	0.0903525	0.0863909	1	0	0.00126277	1	1	0	0.0051656	1	1	1	0.0851868	0.0816593	1	0	0.216554	1
ENSG00000203485	INF2	NA	0.123937	1	Functional/Functional	1	0.1792	0.164061	1	0	0.000445898	0	0.000284405	0	0.00484422	0	0.000839522	0	0	0	0.000677835	0	0	0	0	0	0	0	0	0	0.000117112	0	0.000386675	0	0.000550366	0	0	0	0.000370679	0	0.000352309	0	0	1	0.0879661	0	0.00240533	0	0	0	0.00354671	0	0	0	0.0175005	0	0	0	0	0	0.0515756	0	0.00733645	0	0.0194169	1	1	0	0.000445898	0	0	0	0.00290115	0	0	0	0	0	0	0	0	0	0	0	0	0	0	0	0	0	0	0	0.000137638	0	0	0	0	0	0.000352309	0	0	0	0.0108617	0	0.000924198	0	0	0	0.000242438	0	0	0	0	0	0	0	0	0	0	0	0.00355151	0	0.0468821	1	1	0	0.000445898	0	0	0	0.00355797	0	0	0	0	0	0	0	0	0	0	0	0	0	0	0	0	0	0	0	0.000412727	0	0	0	0	0	0.000352309	0	0	0	0.0355738	0	0.00154272	0	0	0	0.00121179	0	0	0	0	0	0	0	0	0	0	0	0.00378494	1	0.132318	0.123937	1	0	0	0	0.000284405	0	0.00128624	0	0.000839522	0	0	0	0.000677835	0	0	0	0	0	0	0	0	0	0.000117112	0	0.000386675	0	0.000137638	0	0	0	0.000370679	0	0	0	0	1	0.0523923	0	0.000862612	0	0	0	0.00233492	0	0	0	0.0175005	0	0	0	0	0	0.0515756	0	0.00355151	4	3.05159	0.364326	0	0.0539536	1	0.1562	0	0.0538028	0	0.0103192	0	0.0395062	0	0.0484775	0	0.0382811	0	0.00308642	0	0.0090332	0	0.006336	0	0.0379442	0	0.00966686	0	0.0137638	0	0.0282732	0	0.00333611	0	0.0238295	0	0.000476837	2	1.06792	0	0.0351097	0	0	0	0.0813477	0	0.0235575	0	0.305125	0	0.0248216	0	0.100055	1	0.877368	1	0.166057	0.0123521	0.0648734	0	0.0175129	0.0173604	0.0280151	0	0.0405821	0.0397697	0.0542293	1	0.125475	0.00724347	0.0386986	3	3.10533	0.376353	1	0.182559	0.0147682	0.0740886	0	0.0192399	0.019056	0.0307423	0	0.0477766	0.0466533	0.0631802	1	0.134783	0.00830683	0.0450687	4	3.64286	0.301776	1	0.11042	0.104542	1	0	0.013258	1	1	0	0.0309972	1	1	1	0.079423	0.0763508	1	2	2.06593	0.611545
ENSG00000135452	TSPAN31	NA	0.123395	1	Functional/Functional	1	0.135202	0.12646	1	0	0	0	0.0011374	0	0.000538565	0	2.07732e-05	0	0	0	0	0	0.000780865	0	0	0	0	0	0	0	0	0	0	0	0	0	0	0	0	0	0	0	0	0	0.0151254	0	0.00165098	0	0.0002375	0	0.000673408	0	0	0	0.0237785	0	0	0	0	1	0.0819609	0	0.00929734	0	0.00112769	1	1	0	0	0	0	0	0.000228138	0	0	0	0	0	0	0	0.000195312	0	0	0	0	0	0	0	0	0	0	0	0	0	0	0	0	0	0	0	0	0	0.000445092	0	0.000232211	0	0	0	2.69375e-05	0	0	0	0	0	0	0	0	0	0	0	0	0	0.00350225	1	1	0	0	0	0	0	0.000310427	0	0	0	0	0	0	0	0.000585553	0	0	0	0	0	0	0	0	0	0	0	0	0	0	0	0	0	0	0	0	0	0.00135791	0	0.00100595	0	0	0	0.000242408	0	0	0	0	0	0	0	0	0	0	0	0	1	0.131699	0.123395	1	0	0	0	0.0011374	0	0.000228138	0	2.07732e-05	0	0	0	0	0	0.000195312	0	0	0	0	0	0	0	0	0	0	0	0	0	0	0	0	0	0	0	0	0	0.0137675	0	0.000645031	0	0.0002375	0	0.000431	0	0	0	0.0237785	0	0	0	0	1	0.0819609	0	0.00929734	0	0.0260402	1	0	0	0	0.000521428	0	0.000931328	0	0.00033237	0	0	0	0	0	0	0	0	0	0	0	0	0	0.00212918	0	0	0	0	0	0	0	0	0	0	0	0	0	0.0158501	0	0.00151108	0	0	0	0.000242438	0	0	0	0.00405696	0	0	0	0.000465303	0	0	1	0.131071	0.00787489	0.0524663	0	0.000748808	0.000748528	0.00309756	0	0.00208102	0.00207886	0.0071142	1	0.12899	0.00763729	0.0398435	0	0.0575517	0.0559269	1	0.139636	0.00888736	0.0595987	0	0.0012548	0.00125401	0.00467088	0	0.00401315	0.0040051	0.0119008	1	0.135623	0.00840606	0.0453822	0	0.0580082	0.0563578	0	0.0871387	1	1	0	0.000954037	1	1	0	0.00267781	1	1	0	0.0844609	1	1	0	0.0337446	1
ENSG00000139636	LMBR1L	NA	0.123592	1	Functional/Functional	1	0.261115	0.229808	1	0	0.000445898	0	0.00170564	0	0.000415089	0	0.000186895	0	0	0	0.000475454	0	0.00273398	0	0	0	0	0	0.000704	0	0	0	0	0	0.000137638	0	0	0	0	0	0	0	0.000119209	0	0.0333184	0	0.0225264	0	0.0038	0	0.0094379	0	0	0	0.0625471	0	0	0	0.0107745	0	0.0870344	1	0.0247525	0	0.109037	1	1	0	0	0	4.73821e-05	0	0.000415089	0	8.30926e-05	0	0	0	0	0	0.00117283	0	0	0	0	0	0.000704	0	0	0	0	0	0	0	0	0	0	0	0	0	0	0	0.0124871	0	0.019206	0	0.0038	0	0.00407306	0	0	0	0.0131253	0	0	0	0	0	0.0479198	0	0.00600369	0	0.129192	1	1	0	0	0	0.000521091	0	0.000415089	0	0.000166122	0	0	0	0	0	0.00156116	0	0	0	0	0	0.000704	0	0	0	0	0	0	0	0	0	0	0	0	0	0	0	0.0231991	0	0.0222942	0	0.0038	0	0.00729881	0	0	0	0.0135619	0	0	0	0	0	0.0492045	0	0.00646573	1	0.131923	0.123592	1	0	0.000445898	0	0.00118455	0	0	0	2.07732e-05	0	0	0	0.000475454	0	0.00117283	0	0	0	0	0	0	0	0	0	0	0	0.000137638	0	0	0	0	0	0	0	0.000119209	0	0.0101192	0	0.000232211	0	0	0	0.00213909	0	0	0	0.0489852	0	0	0	0.0107745	0	0.0378299	1	0.0182867	0	0.533974	1	0	0.000445898	0	0.00573324	0	0.0239263	0	0.000186958	0	0.00111111	0	0	0	0.00468461	0	0	0	0	0	0.000176	0	0.00180893	0	0.0015467	0	0.000137638	0	0.00237812	0	0.000370679	0	0.00437817	0	0.000476837	0	0.147229	0	0.00844383	0	0.0002375	0	0.0126832	0	0	0	0.121523	0	0.00973502	0	0.00128	0	0.18548	1	0.230638	0.0228404	0.084466	0	0.0910057	0.0869875	0.0960142	0	0.104656	0.0993657	0.111849	1	0.125982	0.00729972	0.0388349	0	0.529714	0.411227	1	0.277299	0.0320272	0.101659	0	0.117892	0.111208	0.120385	0	0.141166	0.131655	0.145366	1	0.136133	0.00846654	0.0455662	0	0.589431	0.445357	1	0.153603	0.142387	1	0	0.0665957	1	1	0	0.0804654	1	1	1	0.0731372	0.0705267	1	0	0.351215	1
ENSG00000136273	HUS1	NA	0.123818	1	Functional/Functional	1	0.161121	0.148811	1	0	0.000445898	0	0.00303246	0	0.00149197	0	0.000186927	0	0	0	0.000475454	0	0.000195312	0	0	0	0	0	0	0	0	0	0	0	0	0	0.00169895	0	0.000370679	0	0.000647382	0	0	0	0.0319828	0	0.0004128	0	0	0	0.00131101	0	0	0	0.0273658	1	0.0447847	0	0	0	0.0467193	0	0	0	0.0184536	1	1	0	0	0	0	0	0	0	2.07732e-05	0	0	0	0	0	0.000195312	0	0	0	0	0	0	0	0	0	0	0	0	0	0	0	0	0	0.000647382	0	0	0	0.00396346	0	2.58012e-05	0	0	0	2.69375e-05	0	0	0	0.013574	0	0	0	0	0	0	0	0	0	0.0289404	1	1	0	0	0	0	0	0	0	0.000103834	0	0	0	0	0	0.000195312	0	0	0	0	0	0	0	0	0	0	0	0	0	0	0	0	0	0.000647382	0	0	0	0.0137251	0	0.000180589	0	0	0	0.000296275	0	0	0	0.0137918	0	0	0	0	0	0	0	0	1	0.132181	0.123818	1	0	0.000445898	0	0.00303246	0	0.00149197	0	8.30926e-05	0	0	0	0.000475454	0	0	0	0	0	0	0	0	0	0	0	0	0	0	0	0.00169895	0	0.000370679	0	0	0	0	0	0.0182577	0	0.000232211	0	0	0	0.00101473	0	0	0	0.013574	1	0.0447847	0	0	0	0.0467193	0	0	0	0.0785206	1	0	0	0	4.73821e-05	0	0.00463255	0	8.30926e-05	0	0	0	0	0	0.000195312	0	0	0	0	0	0	0	0	0	0	0	0	0	0.0180589	0	0	0	0	0	0.000119209	0	0.00394621	0	0.000645031	0	0	0	0.000673438	0	0	0	0.0409466	0	0	0	0	0	0.00917297	1	0.153291	0.0106147	0.0607348	0	0.0176084	0.0174543	0.0281059	0	0.025995	0.0256601	0.0401119	1	0.127296	0.00744628	0.0392207	1	0.0766713	0.00279324	1	0.165117	0.0122202	0.0692093	0	0.0189721	0.0187932	0.030441	0	0.030763	0.0302946	0.046812	1	0.134354	0.00825637	0.044958	1	0.0926777	0.00403824	1	0.105183	0.0998404	1	0	0.011974	1	1	0	0.0192329	1	1	1	0.0859503	0.0823602	1	0	0.0634716	1
ENSG00000187950	OVCH1	NA	0.127636	1	Functional/Functional	2	0.79396	0.189039	1	0	0.00178359	0	0.0121162	0	0.0165009	0	0.00132835	0	0.0066358	0	0.00296946	0	0.000781247	0	0.000771605	0	0.00401476	0	0.000703296	0	0.0104066	0	0.000386675	0	0.027912	0	0.0023766	0	0.000370679	0	0.00209477	0	0.00298023	0	0.26562	0	0.00769891	0	0	0	0.0160558	0	0.0142674	0	0.0709452	0	0	0	0.02266	1	0.246424	1	0.0561565	1	0.542889	0.418933	1	0	0.00178359	0	0.00573324	0	0.00669625	0	0.000747833	0	0.0066358	0	0.00190182	0	0.000781247	0	0.000771605	0	0	0	0.000176	0	0.00627224	0	0.000386675	0	0.0205478	0	0.000264236	0	0.000370679	0	0.000818919	0	0.00298023	0	0.178666	0	0.00460723	0	0	0	0.00910107	0	0.0142674	0	0.0341846	0	0	0	0.0142067	0	0.182467	1	0.0485218	1	0.657412	0.481809	1	0	0.00178359	0	0.0109317	0	0.0118683	0	0.00124526	0	0.0066358	0	0.0028506	0	0.000781247	0	0.000771605	0	0	0	0.000527296	0	0.00859764	0	0.000386675	0	0.0259972	0	0.00131966	0	0.000370679	0	0.00127585	0	0.00298023	0	0.2475	0	0.00728609	0	0	0	0.014258	0	0.0142674	0	0.0367606	0	0	0	0.0160092	0	0.190266	1	0.0527415	1	0.136549	0.127636	1	0	0	0	0.00118455	0	0.00463255	0	8.30926e-05	0	0	0	0.000118864	0	0	0	0	0	0.00401476	0	0.000176	0	0.00180893	0	0	0	0.00191481	0	0.00105694	0	0	0	0.000818919	0	0	0	0.0181193	0	0.00041282	0	0	0	0.00179779	0	0	0	0.0341846	0	0	0	0.00665084	1	0.0561588	0	0.003415	4	2.47969	0.238092	0	0.00401308	0	0.0426439	1	0.215556	0	0.00351066	0	0.0395062	0	0.0742897	0	0.00488279	0	0.000192901	0	0.0090332	0	0.0044	0	0.0128355	0	0.0015467	0	0.0567388	0	0.00422777	0	0.00593086	0	0.000352309	0	0.000119209	2	0.654565	0	0.0656165	0	0.00095	0	0.0642437	0	0.0142674	0	0.329811	0	0.0716411	0	0.0435533	1	0.755263	2	0.71057	0.0354402	0.0995277	1	0.487525	0.0864448	0.0954601	1	0.581073	0.115709	0.127673	1	0.129497	0.00769483	0.0400673	4	2.25364	0.0784241	2	0.857868	0.0561	0.126262	1	0.591473	0.119102	0.128069	1	0.71898	0.162429	0.175498	1	0.138888	0.00879673	0.0465278	4	2.77201	0.147992	0	0.481078	1	1	0	0.322415	1	1	0	0.399747	1	1	0	0.0813302	1	1	2	1.61532	0.480002
ENSG00000107554	DNMBP	NA	0.124407	1	LoF/LoF + LoF/Functional	1	0.925439	0.603643	1	0	0.000445898	0	0.00303192	0	0.041589	0	0.00207717	0	0.0066358	0	0.0484775	0	0.0332777	0	0.000192901	0	0	0	0.001584	1	0.0104135	0	0.00348007	0	0.00492699	0	0.00105694	0	0	0	0.021694	0	0.00190735	0	0.0637472	0	0.0170823	0	0.0002375	0	0.0251953	0	0.0176118	0	0.333504	0	0	0	0.00418773	0	0.208834	0	0.0742481	0	0.0835544	1	1	0	0	0	0.000189528	0	0.00364853	0	2.07732e-05	0	0	0	0	0	0	0	0	0	0	0	0	0	0.000787802	0	0	0	0	0	0	0	0	0	0	0	0	0	0.00748328	0	0.000103205	0	0.0002375	0	0.000303142	0	0	0	0.0573958	0	0	0	0	0	0	0	0.0133848	1	0.132854	0.124407	1	0	0	0	0.00132616	0	0.0102112	0	0.000394548	0	0	0	0	0	0	0	0	0	0	0	0	1	0.0021868	0	0	0	0	0	0	0	0	0	0	0	0	0	0.0246473	0	0.00237313	0	0.0002375	0	0.00154034	0	0	0	0.0695577	0	0	0	0	0	0	0	0.0203794	0	0.792585	1	1	0	0.000445898	0	0.00170576	0	0.0313778	0	0.00168263	0	0.0066358	0	0.0484775	0	0.0332777	0	0.000192901	0	0	0	0.001584	0	0.00822666	0	0.00348007	0	0.00492699	0	0.00105694	0	0	0	0.021694	0	0.00190735	0	0.0390999	0	0.0147092	0	0	0	0.023655	0	0.0176118	0	0.263947	0	0	0	0.00418773	0	0.208834	0	0.0538687	5	2.40262	0.0961978	0	0.0361177	0	0.232172	0	0.187015	0	0.00467396	0	0.0263889	0	0.0120615	0	0.0728685	0	0.000771605	0	0	0	0.006336	0	0.0322616	0	0.00348007	0	0.0320618	0	0.00951249	0	0.00926697	0	0.00140889	0	0.00107288	4	0.608265	0	0.0576075	0	0.0002375	0	0.0846907	0	0.0176118	1	0.483129	0	0.00674997	0	0.112736	0	0.364126	1	0.830657	0.202268	0.249417	0	0.0799621	0.0768487	0.0863321	1	0.121605	0.00682099	0.0160696	0	0.709052	0.507889	0.519175	3	2.22047	0.184688	1	0.992937	0.261643	0.308623	0	0.0843977	0.0809344	0.0912213	1	0.140612	0.0090063	0.0209031	0	0.852324	0.573577	0.586031	5	2.71257	0.0577472	1	0.662482	0.48443	1	0	0.0572553	1	1	1	0.0899752	0.0860462	1	0	0.572507	1	1	4	1.7216	0.0964472
ENSG00000183397	C19orf71	NA	0.125321	1	LoF/LoF + LoF/Functional	3	1.33036	0.149935	1	0	0.00178359	0	0.029594	0	0.0148843	0	0.00466717	0	0	0	0.00106977	0	0.000781247	0	0.000192901	0	0	0	0.000176	0	0.00454974	0	0.0015467	0	0.00495405	0	0.000264236	0	0	0	0.007364	0	0.00190735	2	0.872663	0	0.0647061	0	0.00095	0	0.063313	0	0	0	0.0246753	0	0	0	0.00779115	1	0.196181	0	0.026342	2	1.09412	0.298819	1	0	0	0	0.00232172	0	0.0131941	0	0.00299133	0	0	0	0.00106977	0	0	0	0	0	0	0	0.000176	0	0.00306338	0	0	0	0.000137638	0	0.000264236	0	0	0	0.007364	0	0.00190735	1	0.757725	0	0.0569949	0	0.00095	0	0.063313	0	0	0	0.0246753	0	0	0	0.00779115	1	0.123844	0	0.026342	3	1.22201	0.125321	1	0	0	0	0.0142422	0	0.0140953	0	0.00448021	0	0	0	0.00106977	0	0	0	0	0	0	0	0.000176	0	0.00376193	0	0	0	0.00151308	0	0.000264236	0	0	0	0.007364	0	0.00190735	2	0.861996	0	0.0642271	0	0.00095	0	0.063313	0	0	0	0.0246753	0	0	0	0.00779115	1	0.123844	0	0.026342	0	0.108344	1	1	0	0.00178359	0	0.0153518	0	0.000788991	0	0.000186958	0	0	0	0	0	0.000781247	0	0.000192901	0	0	0	0	0	0.000787802	0	0.0015467	0	0.00344096	0	0	0	0	0	0	0	0	0	0.0106671	0	0.00047903	0	0	0	0	0	0	0	0	0	0	0	0	0	0.0723367	0	0	0	0.861953	1	0	0.00178359	0	0.00573324	0	0.0148861	0	0.000519329	0	0	0	0.0118864	0	0	0	0	0	0	0	0.000176	0	0.00822666	0	0.000386675	0	0.00344096	0	0.00105694	0	0.00148272	0	0.007364	0	0.00107288	0	0.107688	0	0.00604432	0	0.00095	0	0.0138711	0	0	0	0.389141	0	0.0157051	0	0.028697	0	0.241842	3	1.03773	0.0213895	0.0820363	2	0.835276	0.0526279	0.063162	3	0.93389	0.0151996	0.0279783	0	0.103842	0.0986326	0.145251	0	0.896321	0.591932	3	1.45251	0.0598248	0.130133	2	1.19039	0.118435	0.127411	3	1.34036	0.0472292	0.0637761	0	0.112156	0.106095	0.156551	0	0.99417	0.62997	3	0.968824	0.0746572	1	2	0.796623	0.189994	1	3	0.888808	0.0610267	1	0	0.0800155	1	1	0	0.609556	1
ENSG00000163687	DNASE1L3	Discordant	0.125758	1	Functional/Functional	1	0.146589	0.136351	1	0	0.000445898	0	4.73821e-05	0	0.0232517	0	0.000519266	0	0	0	0	0	0	0	0.000192901	0	0.00100369	0	0	0	0.000787802	0	0.000386675	0	0.000550554	0	0.00105694	0	0.00240733	0	0.000228949	0	0	0	0.0222325	0	0.00128415	0	0.0002375	0	0.00718682	0	0	1	0.0413987	0	0	0	0	0	0.0246654	0	0.0187045	0	0.00505684	1	1	0	0.000445898	0	0	0	0	0	2.07732e-05	0	0	0	0	0	0	0	0	0	0	0	0	0	0	0	0	0	0	0	0	0	0	0	0	0	0	0	0.00181064	0	0.000153695	0	0	0	0.00262584	0	0	0	0	0	0	0	0	0	0	0	0	0	0.012191	1	1	0	0.000445898	0	0	0	0	0	0.000186895	0	0	0	0	0	0	0	0	0	0	0	0	0	0	0	0	0	0	0	0	0	0	0	0	0	0	0	0.00663724	0	0.000359947	0	0	0	0.00456098	0	0	0	0	0	0	0	0	0	0	0	0	1	0.134398	0.125758	1	0	0	0	4.73821e-05	0	0.0232517	0	0.00033237	0	0	0	0	0	0	0	0.000192901	0	0.00100369	0	0	0	0.000787802	0	0.000386675	0	0.000550554	0	0.00105694	0	0.00240733	0	0.000228949	0	0	0	0.0155953	0	0.000924198	0	0.0002375	0	0.00262584	0	0	1	0.0413987	0	0	0	0	0	0.0246654	0	0.0187045	3	1.05179	0.0900698	0	0	1	0.0296138	0	0.0325691	0	0.00101788	0	0	0	0	0	0.00468461	0	0.00173611	0	0	0	0.001584	0	0.00455115	0	0.000386675	0	0.00220222	0	0.0169111	0	0.00554769	0	0.00143093	0	0.000476837	2	0.442029	0	0.0381053	0	0.0059375	0	0.0663033	0	0	0	0.158839	0	0.0157051	0	0.005869	0	0.216289	1	0.131182	0.00788763	0.0524872	0	0.00366401	0.00365731	0.00890006	0	0.0083324	0.00829778	0.0185483	1	0.12285	0.00695556	0.0379128	2	0.924025	0.0668706	1	0.15646	0.0110351	0.0662387	0	0.00639361	0.00637321	0.0143242	0	0.0159747	0.0158478	0.0303096	1	0.140485	0.00899078	0.0470241	3	1.16838	0.0310913	1	0.0864538	0.0828221	1	0	0.0032379	1	1	0	0.00830582	1	1	1	0.078148	0.0751725	1	2	0.667674	0.14465
ENSG00000173638	SLC19A1	NA	0.129915	1	Functional/Functional	1	0.228523	0.204292	1	0	0	0	0.00118446	0	0.00569989	0	0.000186927	0	0	0	0	0	0	0	0	0	0.0061849	0	0	0	0.00314925	0	0.000386675	0	0.000137638	0	0	0	0	0	0.00913165	0	0.000476604	1	0.0397068	0	0.00593482	0	0	0	0.00233489	0	0.0176118	0	0.0400312	0	0	0	0.000465303	0	0.0959	0	0	0	0.0761196	1	1	0	0	0	4.73821e-05	0	0.000975941	0	2.07732e-05	0	0	0	0	0	0	0	0	0	0	0	0	0	0.00145849	0	0.000386675	0	0.000137638	0	0	0	0	0	0.00123753	0	0.000119209	0	0.00450991	0	0.000659638	0	0	0	2.69375e-05	0	0	0	0	0	0	0	0	0	0.0665394	0	0	0	0.0893582	1	1	0	0	0	0.000426349	0	0.00130398	0	0.000103834	0	0	0	0	0	0	0	0	0	0	0	0	0	0.00169076	0	0.000386675	0	0.000137638	0	0	0	0	0	0.00180625	0	0.000357395	0	0.0117091	0	0.00329627	0	0	0	0.000296275	0	0	0	0	0	0	0	0	0	0.0678437	0	0	1	0.139165	0.129915	1	0	0	0	0.000758114	0	0.00439591	0	8.30926e-05	0	0	0	0	0	0	0	0	0	0.0061849	0	0	0	0.00145849	0	0	0	0	0	0	0	0	0	0.00732541	0	0.000119209	1	0.0279978	0	0.00263855	0	0	0	0.00203861	0	0.0176118	0	0.0400312	0	0	0	0.000465303	0	0.0280563	0	0	1	2.25995	0.895645	0	0.0160523	0	0.109168	0	0.03772	0	0.00407154	0	0	0	0.0531864	0	0.0125	0	0.000192901	0	0.0244141	0	0.002172	0	0.00961668	0	0.00618679	0	0.100338	0	0.0129475	0	0.0133444	0	0.0152337	0	0.00107288	0	0.257397	0	0.0135997	0	0.0021375	0	0.0431	0	0.0368902	1	0.491811	0	0.0637348	0	0.0883017	0	0.844764	1	0.212555	0.01963	0.0789434	0	0.0738929	0.0712289	0.0809208	0	0.0837341	0.0803242	0.0935844	1	0.128821	0.00761808	0.0398194	1	2.46294	0.705013	1	0.235211	0.0236843	0.090148	0	0.0770787	0.074183	0.0847022	0	0.0928351	0.0886563	0.104104	1	0.142376	0.00922292	0.0476431	1	2.84219	0.776008	1	0.143768	0.133912	1	0	0.0470092	1	1	0	0.0557773	1	1	1	0.0879909	0.0842308	1	1	1.70949	0.819041
ENSG00000175398	OR10P1	NA	0.124577	1	LoF/LoF	1	0.179265	0.164116	1	0	0	1	0.00265275	0	0	0	0	0	0	0	0	0	0	0	0	0	0	0	0	0	0	0	0.000386675	0	0	0	0	0	0	0	0	0	0	0	0.00534016	0	0.000232211	0	0	0	2.69375e-05	0	0.067801	0	0	0	0	0	0	0	0.0945083	0	0.00831684	1	0.133048	0.124577	1	0	0	1	0.0018479	0	0	0	0	0	0	0	0	0	0	0	0	0	0	0	0	0	0	0	0	0	0	0	0	0	0	0	0	0	0	0	0.00406184	0	0.000232211	0	0	0	2.69375e-05	0	0.067801	0	0	0	0	0	0	0	0.0550358	0	0.00404195	1	0.135219	0.126475	1	0	0	1	0.00213132	0	0	0	0	0	0	0	0	0	0	0	0	0	0	0	0	0	0	0	0	0	0	0	0	0	0	0	0	0	0	0	0.00440911	0	0.000232211	0	0	0	2.69375e-05	0	0.067801	0	0	0	0	0	0	0	0.0563431	0	0.00427489	0	0.0440464	1	1	0	0	0	0.000521428	0	0	0	0	0	0	0	0	0	0	0	0	0	0	0	0	0	0	0	0.000386675	0	0	0	0	0	0	0	0	0	0	0	0.00093105	0	0	0	0	0	0	0	0	0	0	0	0	0	0	0	0.0381653	0	0.00404195	5	1.29858	0.0106171	0	0.0168605	0	0.0635772	0	0.0202006	0	0.000519329	0	0	0	0.0146362	0	0.00703122	0	0	0	0	0	0.000704	0	0.0162479	0	0.00618679	0	0.0445949	0	0.000264236	0	0.00926697	0	0.142117	0	0.00429153	0	0.0431162	0	0.0137454	0	0.0002375	0	0.0149511	0	0	4	0.439688	0	0.0426243	0	0.0129126	1	0.384807	1	0.177799	0.0140519	0.0684587	1	0.131853	0.00796497	0.0163409	1	0.133916	0.00820508	0.0184113	0	0.0438826	0.0429336	0.0920528	5	1.51683	0.00469835	1	0.180605	0.0144722	0.073781	1	0.133466	0.00815243	0.0172557	1	0.135845	0.00843242	0.0199403	0	0.0447595	0.0437726	0.0974753	5	1.78694	0.010042	1	0.103994	0.0987689	1	1	0.076422	0.0735749	1	1	0.0777567	0.0748105	1	0	0.0262369	1	1	3	1.05266	0.090239
ENSG00000198570	RD3	NA	0.125716	1	Functional/Functional	1	0.136832	0.127884	1	0	0	0	0.00573324	0	0.00140638	0	8.30926e-05	0	0	0	0	0	0.0105382	0	0	0	0.00100369	0	0.000176	0	0	0	0	0	0	0	0	0	0.00148272	0	0	0	0	0	0.0295067	0	0.00227091	0	0	0	0.00360066	0	0	0	0.0494838	1	0.0127201	0	0.00665084	0	0.012176	0	0	0	0.000676572	1	1	0	0	0	0	0	0	0	0	0	0	0	0	0	0	0	0	0	0	0	0	0	0	0	0	0	0	0	0	0	0	0	0	0	0	0	0.000402816	0	0.000246819	0	0	0	2.69375e-05	0	0	0	0	0	0	0	0	0	0	0	0	0	0.00248269	1	1	0	0	0	0	0	0	0	0	0	0	0	0	0	0	0	0	0	0	0	0	0	0	0	0	0	0	0	0	0	0	0	0	0	0	0	0.00117716	0	0.000739918	0	0	0	0.000565613	0	0	0	0	0	0	0	0	0	0	0	0	1	0.13435	0.125716	1	0	0	0	0.00573324	0	0.00140638	0	8.30926e-05	0	0	0	0	0	0.0105382	0	0	0	0.00100369	0	0.000176	0	0	0	0	0	0	0	0	0	0.00148272	0	0	0	0	0	0.0283296	0	0.00153099	0	0	0	0.00303504	0	0	0	0.0494838	1	0.0127201	0	0.00665084	0	0.012176	0	0	1	0.240187	0.213519	0	0.000445898	0	0.00928689	0	0.000538581	0	2.07732e-05	0	0	0	0.00413395	0	0	0	0.000192901	0	0	0	0	0	0	0	0.0015467	0	0.000137638	0	0	0	0	0	0	0	0	0	0.0295411	0	0.0096263	0	0	0	0.000431	0	0	0	0.02693	0	0.0127201	0	0.00665084	1	0.137984	1	0.123477	0.00702383	0.0493591	0	0.000475584	0.000475471	0.00243716	0	0.00155082	0.00154962	0.00596703	1	0.121926	0.00685551	0.0376171	1	0.244496	0.0254363	1	0.145361	0.00959485	0.0619179	0	0.000844012	0.000843656	0.00374078	0	0.0028667	0.0028626	0.0097131	1	0.142495	0.00923756	0.0476621	1	0.267581	0.0300111	0	0.0765465	1	1	0	0.000398883	1	1	0	0.00162191	1	1	0	0.0749246	1	1	0	0.152143	1
ENSG00000135537	LACE1	NA	0.12509	1	LoF/LoF + LoF/Functional	2	0.632588	0.132744	1	0	0.00711707	0	0.0170832	0	0.0240152	0	0.00101757	0	0	0	0.0388329	0	0.00955652	0	0.000192901	0	0.00100369	0	0.000176	0	0.00421603	0	0.000386675	0	0.00123837	0	0.00422777	0	0.00333611	1	0.0640712	0	0.00190735	0	0.0660043	0	0.00208971	0	0.0002375	0	0.0121371	0	0.0877325	1	0.163319	0	0	0	0.00779115	0	0.0735315	0	0.0413666	0	0.0733288	1	1	0	0.00401308	0	0.00573324	0	0.0050162	0	8.30926e-05	0	0	0	0.00123681	0	0.00703122	0	0	0	0	0	0	0	0	0	0	0	0.000137638	0	0	0	0	0	0	0	0	0	0.00378282	0	0.000103205	0	0	0	0.000772293	0	0	0	0.0454192	0	0	0	0	0	0	0	0	1	0.133635	0.12509	1	0	0.00667117	0	0.0140507	0	0.0146296	0	0.000498241	0	0	0	0.00430927	0	0.0093612	0	0	0	0	0	0	0	0	0	0	0	0.000687816	0	0	0	0	0	0	0	0	0	0.0211869	0	0.000825454	0	0	0	0.00489982	0	0	1	0.0565143	0	0	0	0	0	0	0	0	1	0.498953	0.392834	1	0	0.000445898	0	0.00303246	0	0.00938555	0	0.000519329	0	0	0	0.0345236	0	0.000195312	0	0.000192901	0	0.00100369	0	0.000176	0	0.00421603	0	0.000386675	0	0.000550554	0	0.00422777	0	0.00333611	1	0.0640712	0	0.00190735	0	0.0448175	0	0.00126426	0	0.0002375	0	0.0072373	0	0.0877325	0	0.106804	0	0	0	0.00779115	0	0.0735315	0	0.0413666	0	0.449835	1	0	0.0111474	0	0.0171049	0	0.0135268	0	0.000519329	0	0.0154321	0	0.00271009	0	0.00488279	0	0.000771605	0	0	0	0.001584	0	0.00105401	0	0.00348007	0	0.0111487	0	0.00105694	0	0.0133444	0	0.00209504	0	0.00107288	0	0.0282354	0	0.00258012	0	0.0002375	0	0.00206529	0	0	0	0.0857577	0	0.0269282	0	0.00779115	0	0.195308	2	0.579014	0.021093	0.0816042	0	0.0692466	0.0669034	0.0767619	1	0.120199	0.00667031	0.0158304	1	0.458815	0.0779821	0.126066	0	0.478946	0.380564	2	0.679059	0.0316434	0.101339	0	0.0788772	0.0758466	0.0863102	1	0.148821	0.0100341	0.0224632	1	0.530238	0.0995086	0.150996	0	0.53928	0.416832	1	0.41352	0.338682	1	0	0.0466688	1	1	1	0.0870955	0.0834105	1	0	0.326424	1	1	0	0.286095	1
ENSG00000124608	AARS2	Discordant	0.126872	1	LoF/LoF + LoF/Functional	2	1.0032	0.265417	1	0	0.00401308	0	0.0547675	0	0.048223	0	0.00350925	0	0	0	0.0350489	0	0.00956798	0	0.000771605	0	0	0	0.000176	0	0.0181758	0	0.00281975	0	0.00674429	0	0.00951249	0	0.00591876	0	0.00601888	0	0.00190735	0	0.210241	1	0.0411944	0	0.000948813	0	0.024057	0	0.0168911	0	0.153672	0	0.020976	0	0.0055853	1	0.276303	0	0.0461528	0	0.035963	1	1	0	0	0	0.000426439	0	0.000912412	0	0.000186958	0	0	0	0.00274481	0	0.000195312	0	0	0	0	0	0.000176	0	0	0	0	0	0	0	0	0	0.00148272	0	0	0	0	0	0.00810448	0	0.00151108	0	0.0002375	0	0.00187666	0	0	0	0.00953629	0	0	0	0	0	0.00857237	0	0	1	0.135674	0.126872	1	0	0	0	0.00923324	0	0.00551583	0	0.00143193	0	0	0	0.0112661	0	0.00253676	0	0	0	0	0	0.000176	0	0	0	0	0	0	0	0	0	0.00443604	0	0	0	0	0	0.0565834	1	0.0141781	0	0.000711313	0	0.00639325	0	0	0	0.0124157	0	0	0	0	0	0.0107957	0	0	1	0.867522	0.580009	1	0	0.00401308	0	0.0455342	0	0.0427072	0	0.00207732	0	0	0	0.0237827	0	0.00703122	0	0.000771605	0	0	0	0	0	0.0181758	0	0.00281975	0	0.00674429	0	0.00951249	0	0.00148272	0	0.00601888	0	0.00190735	0	0.153657	0	0.0270163	0	0.0002375	0	0.0176637	0	0.0168911	0	0.141256	0	0.020976	0	0.0055853	1	0.265507	0	0.0461528	2	1.07825	0.293	0	0.0111474	0	0.104667	0	0.0118105	0	0.00132948	0	0.0066358	0	0.00576019	0	0.0125	0	0.000192901	0	0	0	0.000704	0	0.0122373	0	0.0438786	0	0.0166543	0	0.00237812	0	0.00333611	0	0.0134954	0	0.00429153	0	0.114779	0	0.0123656	0	0	0	0.0122113	0	0.0279379	0	0.203242	0	0.020976	0	0.0479412	2	0.387779	1	0.88936	0.223627	0.268447	0	0.0320966	0.031587	0.0430144	0	0.107806	0.102199	0.114553	1	0.781553	0.184593	0.222109	2	1.38088	0.161901	2	1.11347	0.102312	0.16957	0	0.0390162	0.0382648	0.0502297	1	0.160962	0.0116448	0.0247659	1	0.95251	0.246777	0.283256	2	1.58559	0.212924	1	0.681089	0.493934	1	0	0.0238401	1	1	0	0.0907182	1	1	1	0.590371	0.445878	1	1	1.02651	0.641746
ENSG00000178691	SUZ12	NA	0.125559	1	Functional/Functional	1	0.176669	0.161943	1	0	0	0	0	0	0.00060204	0	2.07732e-05	0	0	0	0	0	0	0	0	0	0	0	0	0	0	0	0	0	0.000550366	0	0	0	0	0	0	0	0	0	0.00276001	0	0.000358959	0	0.0002375	0	0.000660076	0	0	0	0.0117794	0	0	0	0.0197431	1	0.126846	0	0.0131103	0	0.0415881	1	1	0	0	0	0	0	0	0	2.07732e-05	0	0	0	0	0	0	0	0	0	0	0	0	0	0	0	0	0	0.000137638	0	0	0	0	0	0	0	0	0	0.000764097	0	0.000358959	0	0.0002375	0	0.000303142	0	0	0	0.0117794	0	0	0	0.00252715	0	0.021064	0	0.00439539	0	0.0424979	1	1	0	0	0	0	0	0	0	2.07732e-05	0	0	0	0	0	0	0	0	0	0	0	0	0	0	0	0	0	0.000412727	0	0	0	0	0	0	0	0	0	0.00134507	0	0.000358959	0	0.0002375	0	0.000356934	0	0	0	0.0117794	0	0	0	0.00252715	0	0.021064	0	0.00439539	1	0.134171	0.125559	1	0	0	0	0	0	0.00060204	0	0	0	0	0	0	0	0	0	0	0	0	0	0	0	0	0	0	0	0.000137638	0	0	0	0	0	0	0	0	0	0.00141493	0	0	0	0	0	0.000303142	0	0	0	0	0	0	0	0.017216	1	0.105782	0	0.00871486	0	0.180521	1	0	0.00401308	0	0.019601	0	0.00484471	0	2.07732e-05	0	0	0	0.00962794	0	0.0109221	0	0	0	0.00100369	0	0.001584	0	0.000117112	0	0.000386675	0	0.000137638	0	0	0	0.000370679	0	0	0	0	0	0.00833815	0	0.00169571	0	0	0	0.00100138	0	0	0	0.0810229	0	0	0	0	0	0.0358331	1	0.172425	0.013262	0.0667554	0	0.041247	0.0404079	0.0514673	0	0.0419715	0.0411028	0.0555811	1	0.130453	0.00780397	0.0403837	0	0.1738	0.159535	1	0.168091	0.0126397	0.0700107	0	0.0424864	0.0415965	0.0535029	0	0.0434348	0.042505	0.0590195	1	0.124657	0.00715315	0.0415551	0	0.192369	0.174998	0	0.10982	1	1	0	0.0283891	1	1	0	0.0290283	1	1	0	0.0807914	1	1	0	0.113313	1
ENSG00000163428	LRRC58	NA	0.125778	1	Functional/Functional	1	0.137278	0.128272	1	0	0	0	0.000758451	0	0.00149194	0	2.07732e-05	0	0	0	0	0	0	0	0	0	0	0	0	0	0.00105401	0	0	0	0	0	0.000264236	0	0	0	0.00140889	0	0	0	0.00412363	0	0.00240561	0	0	0	0.000656616	0	0	0	0.0104336	0	0	0	0	1	0.109413	0	0.0052473	0	0.00204228	1	1	0	0	0	0.000758451	0	0.000415089	0	2.07732e-05	0	0	0	0	0	0	0	0	0	0	0	0	0	0	0	0	0	0	0	0.000264236	0	0	0	0	0	0	0	0.000264994	0	0.000153695	0	0	0	0.00016504	0	0	0	0	0	0	0	0	0	0	0	0	0	0.00285724	1	1	0	0	0	0.000758451	0	0.000579527	0	2.07732e-05	0	0	0	0	0	0	0	0	0	0	0	0	0	0	0	0	0	0	0	0.000264236	0	0	0	0	0	0	0	0.000498477	0	0.000463074	0	0	0	0.000272699	0	0	0	0	0	0	0	0	0	0	0	0	1	0.134421	0.125778	1	0	0	0	0	0	0.000912412	0	0	0	0	0	0	0	0	0	0	0	0	0	0	0	0.00105401	0	0	0	0	0	0	0	0	0	0.00140889	0	0	0	0.00362515	0	0.00194253	0	0	0	0.000383917	0	0	0	0.0104336	0	0	0	0	1	0.109413	0	0.0052473	0	0.331478	1	0	0.0367076	0	0.103991	0	0.00669625	0	0.00033237	0	0	0	0.00297159	0	0.00957028	0	0	0	0	0	0	0	0.000468447	0	0	0	0.00123875	0	0.00237812	0	0	0	0.00327428	0	0.000119209	0	0.0125545	0	0.00128417	0	0.0002375	0	0.000983181	0	0	0	0.0210879	0	0.0216752	0	0.00871269	0	0.0971944	1	0.13181	0.00796	0.0527417	0	0.00192064	0.00191879	0.00556264	0	0.00237659	0.00237377	0.00773167	1	0.129433	0.00768758	0.0400672	0	0.328439	0.279953	1	0.13697	0.0085663	0.0584237	0	0.00228268	0.00228008	0.0068079	0	0.00319261	0.00318751	0.0103578	1	0.133778	0.00818882	0.0447836	0	0.368838	0.308463	1	0.0834666	0.0800782	1	0	0.00119683	1	1	0	0.00176768	1	1	1	0.0816989	0.0784506	1	0	0.2189	1
ENSG00000099204	ABLIM1	NA	0.1259	1	Functional/Functional	1	0.173505	0.159287	1	0	0.00259643	0	0.000189528	1	0.00785145	0	0	0	0	0	0.000475454	0	0.00702356	0	0	0	0	0	0	0	0.00145849	0	0.000386675	0	0.000550554	0	0.000264236	0	0	0	0	0	0	0	0.0203107	0	0.00189805	0	0	0	0.00166119	0	0	0	0.0543753	0	0.00674997	0	0	0	0.0633176	0	0.00439539	0	0.0346742	1	1	0	0	0	0	0	0	0	0	0	0	0	0	0	0	0	0	0	0	0	0	0	0.00145849	0	0	0	0	0	0	0	0	0	0	0	0	0	0.000486868	0	0.00027262	0	0	0	2.69375e-05	0	0	0	0.0104336	0	0	0	0	0	0.0219957	0	0	0	0.0389441	1	1	0	0	0	0	0	0	0	0	0	0	0	0	0	0	0	0	0	0	0	0	0	0.00145849	0	0	0	0	0	0	0	0	0	0	0	0	0	0.00252644	0	0.000633791	0	0	0	0.000350143	0	0	0	0.0113163	0	0	0	0	0	0.0226589	0	0	1	0.13456	0.1259	1	0	0.00259643	0	0.000189528	1	0.00785145	0	0	0	0	0	0.000475454	0	0.00702356	0	0	0	0	0	0	0	0	0	0.000386675	0	0.000550554	0	0.000264236	0	0	0	0	0	0	0	0.0177842	0	0.00126426	0	0	0	0.00131104	0	0	0	0.043059	0	0.00674997	0	0	0	0.0406587	0	0.00439539	0	1.64849	1	0	0.0218072	0	0.245629	0	0.0239263	0	0.00467396	0	0.01	0	0.00582431	0	0.00702356	0	0.00482253	0	0.00401476	0	0	0	0.0150903	0	0.000386675	0	0.00344096	0	0	0	0.00593086	0	0.0069257	0	0.00429153	0	0.727711	0	0.0607659	0	0.00095	0	0.0483536	0	0	0	0.0534651	0	0.0248216	0	0.000465303	0	0.368171	1	0.164297	0.0121057	0.0645282	0	0.0343567	0.0337732	0.0450672	0	0.0378298	0.0371232	0.0516443	1	0.126467	0.00735369	0.0389585	0	1.45869	0.767459	1	0.176316	0.013832	0.0722788	0	0.0356419	0.0350142	0.0471111	0	0.0402849	0.0394843	0.0559636	1	0.136031	0.0084545	0.0455389	0	1.91077	0.852033	1	0.123075	0.115803	1	0	0.0245326	1	1	0	0.0273044	1	1	1	0.0957708	0.0913277	1	0	1.21168	1
ENSG00000064313	TAF2	NA	0.129544	1	Functional/Functional	1	0.14773	0.137336	1	0	0	0	0.00118428	0	0.00332536	0	0.00240825	0	0	0	0	0	0.000195312	0	0	0	0	0	0.001584	0	0.000787802	0	0	0	0.00492643	0	0.000264236	0	0	0	0.000515	0	0	0	0.0181317	0	0.00117548	0	0.0002375	0	0.000969632	0	0	0	0.0237785	0	0.00973502	0	0	1	0.0521697	0	0.026342	0	0.00373767	1	1	0	0	0	0.000189528	0	0	0	0	0	0	0	0	0	0	0	0	0	0	0	0	0	0	0	0	0	0.000820232	0	0	0	0	0	0.000228949	0	0	0	0.0019215	0	0.000232211	0	0.0002375	0	0.00010775	0	0	0	0	0	0	0	0	0	0	0	0	0	0.00899245	1	1	0	0	0	0.000757844	0	0	0	0	0	0	0	0	0	0	0	0	0	0	0	0	0	0	0	0	0	0.0016427	0	0	0	0	0	0.000457763	0	0	0	0.00466156	0	0.000696455	0	0.0002375	0	0.000538631	0	0	0	0	0	0	0	0	0	0	0	0	1	0.138738	0.129544	1	0	0	0	0.000426439	0	0.00332536	0	0.00240825	0	0	0	0	0	0.000195312	0	0	0	0	0	0.001584	0	0.000787802	0	0	0	0.00328373	0	0.000264236	0	0	0	5.72372e-05	0	0	0	0.0134702	0	0.00047903	0	0	0	0.000431	0	0	0	0.0237785	0	0.00973502	0	0	1	0.0521697	0	0.026342	1	0.689439	0.498143	0	0.0156807	0	0.0917318	0	0.0260702	0	0.00751272	0	0	0	0.0146362	0	0.00957028	0	0	0	0.0244141	0	0.000704	0	0.0498788	0	0	0	0.0068446	0	0	0	0.00333611	0	0.00280462	0	0.0101166	0	0.180683	0	0.00604432	0	0	0	0.0185876	0	0.0279379	1	0.062016	0	0.020976	0	0.013232	0	0.0966618	1	0.141495	0.00911435	0.0569361	0	0.00323575	0.00323052	0.0081152	0	0.00719517	0.00716934	0.0166491	1	0.134299	0.00824999	0.0417635	1	0.603009	0.122893	1	0.159183	0.0114021	0.0672382	0	0.00487195	0.0048601	0.0116153	0	0.0105034	0.0104484	0.0230627	1	0.14868	0.010016	0.0498026	2	0.791584	0.0462201	0	0.0979697	1	1	0	0.00311783	1	1	0	0.00681013	1	1	0	0.0911596	1	1	1	0.453025	0.364297
ENSG00000100350	FOXRED2	NA	0.126952	1	Functional/Functional	1	0.249486	0.220799	1	0	0.00178359	0	0.00397852	0	0.00372398	0	0.00101779	0	0	0	0.00576019	0	0.000781247	0	0	0	0	0	0	0	0.000117112	0	0.000386675	0	0.00123875	0	0.00659374	0	0	0	0.0318049	0	0.000476837	0	0.0364789	0	0.00336829	0	0	0	0.00749073	0	0	0	0.0597133	0	0	0	0.00597446	1	0.0481148	0	0.0306824	0	0.0939244	1	1	0	0	0	0	0	0.000415089	0	2.07732e-05	0	0	0	0	0	0	0	0	0	0	0	0	0	0	0	0	0	0	0	0.00422777	0	0	0	0.0291141	0	0.000476837	0	0.00187581	0	0.000232211	0	0	0	0.00153536	0	0	0	0.0252396	0	0	0	0.00252715	0	0.0237273	0	0.00453238	0	0.113722	1	1	0	0	0	0	0	0.000826185	0	0.000269957	0	0	0	0	0	0	0	0	0	0	0	0	0	0	0	0	0	0	0	0.00632951	0	0	0	0.0311575	0	0.000476837	0	0.00959385	0	0.00147019	0	0	0	0.00282582	0	0	0	0.0272422	0	0	0	0.00344731	0	0.0243875	0	0.0056947	1	0.135765	0.126952	1	0	0.00178359	0	0.00397852	0	0.00289779	0	0.000747833	0	0	0	0.00576019	0	0.000781247	0	0	0	0	0	0	0	0.000117112	0	0.000386675	0	0.00123875	0	0.000264236	0	0	0	0.000647382	0	0	0	0.0268851	0	0.0018981	0	0	0	0.00466492	0	0	0	0.0324711	0	0	0	0.00252715	1	0.0237273	0	0.0249877	0	1.36181	1	0	0.00178359	0	0.0735611	0	0.0454248	0	0.00101788	0	0.0121605	0	0.00159277	0	0.0195312	0	0.000192901	0	0	0	0.001584	0	0.00573848	0	0.0015467	0	0.00344096	0	0.00237812	0	0.0133444	0	0.0116095	0	0.000119209	0	0.722482	0	0.0361181	0	0	0	0.0729707	0	0.0302239	0	0.142172	0	0.00973502	0	0.047088	0	0.10599	1	0.233264	0.0233235	0.085386	0	0.0895586	0.0856653	0.094714	0	0.105229	0.0998814	0.112314	1	0.128036	0.00752942	0.0395445	0	1.31534	0.731617	1	0.266474	0.0297848	0.0990732	0	0.0965863	0.0920685	0.102089	0	0.120301	0.113347	0.127639	1	0.146173	0.00969711	0.0488664	0	1.5334	0.7842	1	0.145851	0.135714	1	0	0.0546995	1	1	0	0.0682444	1	1	1	0.0776071	0.0746721	1	0	0.898976	1
ENSG00000124091	GCNT7	NA	0.126371	1	LoF/LoF	1	0.409932	0.336305	1	0	0.00400539	0	0.0250475	0	0.00140638	0	0	0	0	0	0.00106951	0	0.00702511	0	0.000771605	0	0	0	0	0	0	0	0.00348007	0	0.00123875	0	0.00237812	0	0	0	0	0	0	0	0.0183924	0	0.00126422	0	0	0	0.00218194	1	0.0803965	0	0.0464501	0	0.0186902	0	0.0554563	0	0.0797873	0	0.0608909	1	0.135099	0.126371	1	0	0.00178359	0	0.00232172	0	0	0	0	0	0	0	0.000118864	0	0.000781247	0	0	0	0	0	0	0	0	0	0	0	0	0	0	0	0	0	0	0	0	0	0.000967312	0	2.58012e-05	0	0	0	0	1	0.0578352	0	0	0	0.0186902	0	0	0	0.0389271	0	0.0136484	1	0.171447	0.157555	1	0	0.00355949	0	0.0129177	0	0	0	0	0	0	0	0.000594052	0	0.00390012	0	0	0	0	0	0	0	0	0	0	0	0	0	0	0	0	0	0	0	0	0	0.0057483	0	0.000335376	0	0	0	0	1	0.0627847	0	0	0	0.0186902	0	0	0	0.0408602	0	0.0220567	0	0.238485	1	1	0	0.000445898	0	0.0121298	0	0.00140638	0	0	0	0	0	0.000475454	0	0.00312499	0	0.000771605	0	0	0	0	0	0	0	0.00348007	0	0.00123875	0	0.00237812	0	0	0	0	0	0	0	0.0126441	0	0.000928844	0	0	0	0.00218194	0	0.0176118	0	0.0464501	0	0	0	0.0554563	0	0.0389271	0	0.0388342	1	0.195332	0.177439	0	0	0	0.00303246	1	0.0106836	0	0.00033237	0	0.00111111	0	0.0232972	0	0.000195312	0	0	0	0	0	0.000704	0	0.00105401	0	0	0	0.000137638	0	0.000264236	0	0.00240733	0	0	0	0	0	0.00901031	0	0.000232211	0	0.0002375	0	0.00206529	0	0.0368902	0	0.0663243	0	0.0186902	0	0	0	0.018663	1	0.383	0.0570527	0.121723	1	0.130771	0.00784043	0.016154	1	0.163146	0.0119457	0.0238813	0	0.219853	0.197363	0.233506	1	0.191422	0.0161427	1	0.426361	0.0687565	0.138822	1	0.133575	0.00816515	0.0172782	1	0.173234	0.0133797	0.0271144	0	0.253126	0.22363	0.262503	1	0.216956	0.0203926	1	0.250783	0.221809	1	1	0.0767696	0.0738968	1	1	0.102388	0.0973206	1	0	0.148395	1	1	0	0.131153	1
ENSG00000198821	CD247	NA	0.126405	1	Functional/Functional	1	0.157022	0.145314	1	0	0	0	0.000189506	0	0.000912397	0	0	0	0	0	0.000677835	0	0	0	0	0	0	0	0	0	0	0	0	0	0	0	0	0	0	0	0	0	0	0	0.0109528	0	0.00061578	0	0	0	0.000242408	0	0	0	0.0333075	0	0	0	0	1	0.0704568	0	0.0396666	0	0.0193616	1	1	0	0	0	4.73821e-05	0	0.000415089	0	0	0	0	0	0.000677835	0	0	0	0	0	0	0	0	0	0	0	0	0	0	0	0	0	0	0	0	0	0	0	0.00707763	0	0.000153695	0	0	0	0.00010775	0	0	0	0.0108822	0	0	0	0	0	0	0	0	0	0.0218829	1	1	0	0	0	0.000142124	0	0.000497308	0	0	0	0	0	0.000677835	0	0	0	0	0	0	0	0	0	0	0	0	0	0	0	0	0	0	0	0	0	0	0	0.00877058	0	0.000256821	0	0	0	0.00021547	0	0	0	0.0113228	0	0	0	0	0	0	0	0	1	0.135139	0.126405	1	0	0	0	4.73821e-05	0	0.000415089	0	0	0	0	0	0	0	0	0	0	0	0	0	0	0	0	0	0	0	0	0	0	0	0	0	0	0	0	0	0.00218217	0	0.000358959	0	0	0	2.69375e-05	0	0	0	0.0219848	0	0	0	0	1	0.0704568	0	0.0396666	0	0.416571	1	0	0	0	0.000426439	0	0.00562328	0	8.30926e-05	0	0	0	0	0	0	0	0	0	0	0	0	0	0.00306338	0	0	0	0.0137638	0	0.000264236	0	0.000370679	0	0	0	0	0	0.00285166	0	0.000246819	0	0.0002375	0	0.000431	0	0	0	0.0728021	0	0	0	0.0280638	0	0.288343	1	0.151302	0.0103545	0.0601762	0	0.018122	0.0179588	0.0286486	0	0.0201602	0.0199584	0.0336495	1	0.131142	0.007883	0.0405761	0	0.55381	0.425244	1	0.157101	0.011121	0.0665181	0	0.0194957	0.0193069	0.0310797	0	0.0221762	0.0219321	0.0376087	1	0.134925	0.0083236	0.0451299	0	0.585276	0.443048	1	0.0955447	0.0911222	1	0	0.0128351	1	1	0	0.0145708	1	1	1	0.0809739	0.0777823	1	0	0.35396	1
ENSG00000206075	SERPINB5	NA	0.126943	1	Functional/Functional	1	0.150105	0.139382	1	0	0.00713436	1	0.0229329	0	0.00102968	0	0.000186958	0	0	0	0	0	0.00975123	0	0	0	0	0	0.000176	0	0	0	0.0015467	0	0.00344096	0	0.000264236	0	0.000370679	0	0.00366318	0	0	0	0.029162	0	0.00408945	0	0	0	0.00170486	0	0.0235575	0	0.0323063	0	0.00376493	0	0	0	0	0	0.00502282	0	0.0069242	1	1	0	0	0	0	0	0	0	0	0	0	0	0	0	0	0	0	0	0	0	0	0	0	0	0	0	0	0	0	0	0	0	0	0	0	0	0.00179852	0	0.00136076	0	0	0	0	0	0	0	0	0	0.00376493	0	0	0	0	0	0	0	0.0143499	1	1	0	0	0	0	0	0	0	0	0	0	0	0	0	0	0	0	0	0	0	0	0	0	0	0	0	0	0	0	0	0	0	0	0	0	0	0.00847555	0	0.00210947	0	0	0	0	0	0	0	0	0	0.00376493	0	0	0	0	0	0	1	0.135755	0.126943	1	0	0.00713436	1	0.0229329	0	0.00102968	0	0.000186958	0	0	0	0	0	0.00975123	0	0	0	0	0	0.000176	0	0	0	0.0015467	0	0.00344096	0	0.000264236	0	0.000370679	0	0.00366318	0	0	0	0.0206864	0	0.00197999	0	0	0	0.00170486	0	0.0235575	0	0.0323063	0	0	0	0	0	0	0	0.00502282	0	1.41959	1	0	0	0	0.00573324	0	0.0080727	0	0.0100542	0	0	0	0.00972397	0	0.00702356	0	0.000192901	0	0.00100369	0	0.000176	0	0.00105401	0	0.00966686	0	0.00123875	0	0	0	0.000370679	0	0.00572372	0	0.00429153	0	1.02052	0	0.104472	0	0	0	0.0608809	0	0	0	0.114864	0	0	0	0.00252715	0	0.0519941	1	0.139069	0.00881861	0.0557316	0	0.00650359	0.00648249	0.013902	0	0.0122004	0.0121263	0.0241306	1	0.126868	0.00739845	0.0391067	0	1.16908	0.689347	1	0.158977	0.0113741	0.067217	0	0.00699223	0.00696784	0.0153108	0	0.0147413	0.0146332	0.0286985	1	0.144235	0.00945378	0.0482892	0	1.62374	0.802841	1	0.102634	0.0975431	1	0	0.00330563	1	1	0	0.00850956	1	1	1	0.0941248	0.0898308	1	0	0.961835	1
ENSG00000069020	MAST4	NA	0.126807	1	LoF/LoF	1	0.555368	0.426139	1	0	0.00400539	0	0.0319764	0	0.0322161	0	0.00251242	0	0.00111111	0	0.0176569	0	0.00175781	0	0.000192901	0	0.0061849	0	0.000176	0	0.00627036	0	0.0015467	0	0.0111284	0	0.0023766	0	0	0	0	0	0.000476837	0	0.151592	0	0.0107936	0	0	0	0.00668576	0	0	0	0.0963975	0	0	0	0.01832	1	0.147949	0	0.00404195	1	0.135599	0.126807	1	0	0.00178359	0	0.0189528	0	0.00484471	0	0.000186958	0	0	0	0	0	0.00175781	0	0	0	0	0	0	0	0.00180893	0	0.0015467	0	0.00495499	0	0.000264236	0	0	0	0	0	0	0	0.0119742	0	0.000153695	0	0	0	0.000383917	0	0	0	0.00863903	0	0	0	0.00871269	1	0.0655927	0	0.00404195	1	0.224626	0.201185	1	0	0.00355949	0	0.0302706	0	0.0127237	0	0.00118294	0	0	0	0	0	0.00175781	0	0	0	0	0	0	0	0.00320699	0	0.0015467	0	0.00988966	0	0.00131966	0	0	0	0	0	0	0	0.0637106	0	0.000824016	0	0	0	0.001568	0	0	0	0.0106397	0	0	0	0.00960729	1	0.0687773	0	0.00404195	0	0.330742	1	1	0	0.000445898	0	0.00170576	0	0.0194924	0	0.00132948	0	0.00111111	0	0.0176569	0	0	0	0.000192901	0	0.0061849	0	0.000176	0	0.00306338	0	0	0	0.00123875	0	0.00105694	0	0	0	0	0	0.000476837	0	0.0878813	0	0.00996957	0	0	0	0.00511776	0	0	0	0.0857577	0	0	0	0.00871269	0	0.0791716	0	0	19	13.4621	0.089835	0	0.0753567	3	1.28998	1	0.701241	0	0.067492	0	0.01	1	0.351776	0	0.253124	0	0.00173611	0	0.0143229	0	0.025344	0	0.0712292	0	0.00966686	0	0.0792798	0	0.0380499	0	0.0726531	0	0.0277028	0	0.0268221	12	7.46098	0	0.486152	0	0.00855	0	0.501884	0	0.0243007	0	0.631584	0	0.0515257	0	0.190912	2	0.990484	1	0.503549	0.0912821	0.153348	1	0.128218	0.00754991	0.015673	1	0.203496	0.0180995	0.0314648	0	0.300053	0.259221	0.288779	17	11.3746	0.0420212	1	0.607009	0.124215	0.187964	1	0.141196	0.00907766	0.018661	1	0.245367	0.0256033	0.0418058	0	0.361642	0.303468	0.334557	19	15.5734	0.159161	0	0.357487	1	1	0	0.0829466	1	1	0	0.143602	1	1	0	0.213885	1	1	18	9.33245	0.0075486
ENSG00000144182	LIPT1	Consensus	0.12708	1	Functional/Functional	2	0.904124	0.229027	1	0	0.000445898	0	0.000758114	0	0.00785145	0	0.007545	0	0	0	0.000475321	0	0	0	0	0	0	0	0.002172	0	0.0070818	0	0	0	0.000137638	0	0	0	0.000370679	0	0.0154417	0	0.000476604	2	0.190714	0	0.00713765	0	0.0002375	0	0.0145038	0	0.0478695	0	0.0485584	0	0	0	0.005264	0	0.436129	0	0.110954	0	0.216217	1	1	0	0	0	0	0	0	0	0.0061861	0	0	0	0.000118864	0	0	0	0	0	0	0	0.002172	0	0.00212918	0	0	0	0	0	0	0	0	0	0.0154417	0	0.000119209	0	0.122325	0	0.00259922	0	0.0002375	0	0.00922751	0	0	0	0.0225502	0	0	0	0	0	0.0331109	0	0	0	0.288477	1	1	0	0	0	0	0	0	0	0.00638915	0	0	0	0.000356458	0	0	0	0	0	0	0	0.002172	0	0.00259191	0	0	0	0	0	0	0	0	0	0.0154417	0	0.000357395	0	0.175887	0	0.00548637	0	0.0002375	0	0.0124501	0	0	0	0.0238901	0	0	0	0	0	0.0432176	0	0	2	0.615646	0.12708	1	0	0.000445898	0	0.000758114	0	0.00785145	0	0.00115585	0	0	0	0.000118864	0	0	0	0	0	0	0	0	0	0.00448989	0	0	0	0.000137638	0	0	0	0.000370679	0	0	0	0.000119209	2	0.0148271	0	0.00165128	0	0	0	0.0020537	0	0.0478695	0	0.0246683	0	0	0	0.005264	0	0.392911	0	0.110954	0	0.0627925	1	0	0.000445898	0	0.00232172	0	0.000912412	0	0.00115585	0	0	0	0.00297159	0	0.00273436	0	0	0	0.0090332	0	0.002172	0	0.00990586	0	0.000386675	0	0.00123875	0	0.000264236	0	0.00333611	0	0.0031788	0	0.000476837	0	0.00857061	0	0.00126426	0	0	0	0.00466492	0	0	0	0.00729313	0	0	0	0.000465303	0	0	2	0.837406	0.0529508	0.117701	0	0.190046	0.173079	0.179484	0	0.248346	0.21991	0.228682	2	0.58906	0.0220484	0.067898	0	0.08243	0.0791241	2	0.924291	0.0669157	0.136987	0	0.226115	0.202373	0.209109	0	0.306189	0.263753	0.273581	2	0.618102	0.0249412	0.0757135	0	0.102371	0.0973057	0	0.534375	1	1	0	0.143737	1	1	0	0.191841	1	1	0	0.342534	1	1	0	0.0501079	1
ENSG00000168216	LMBRD1	Consensus	0.126853	1	LoF/LoF	1	0.324677	0.277239	1	0	0.00713436	0	0.0250633	0	0.011584	0	0.000332245	0	0	0	0.00159264	0	0.00468461	0	0	0	0	0	0	0	0.00314941	0	0	0	0.000550554	0	0	0	0	0	0	0	0	1	0.0634623	0	0.00460509	0	0	0	0.00477513	0	0.0243007	0	0.0578544	0	0	0	0	0	0.109232	0	0.00635617	1	0.135651	0.126853	1	0	0	0	0.000189528	0	0.000788991	0	8.30926e-05	0	0	0	0.000677835	0	0	0	0	0	0	0	0	0	0	0	0	0	0	0	0	0	0	0	0	0	0	1	0.0337734	0	0.00233672	0	0	0	0.00179779	0	0.0243007	0	0.0183973	0	0	0	0	0	0.0533057	0	0	1	0.170728	0.156949	1	0	0	0	0.00416774	0	0.0015277	0	0.000249152	0	0	0	0.000914804	0	0	0	0	0	0	0	0	0	0	0	0	0	0	0	0	0	0	0	0	0	0	1	0.0558664	0	0.00419227	0	0	0	0.00341156	0	0.0243007	0	0.0201717	0	0	0	0	0	0.0559263	0	0	0	0.153948	1	1	0	0.00713436	0	0.0208955	0	0.0100563	0	8.30926e-05	0	0	0	0.000677835	0	0.00468461	0	0	0	0	0	0	0	0.00314941	0	0	0	0.000550554	0	0	0	0	0	0	0	0	0	0.00759584	0	0.00041282	0	0	0	0.00136357	0	0	0	0.0376826	0	0	0	0	0	0.0533057	0	0.00635617	0	0.169761	1	0	0	0	0.000758114	0	0.00861058	0	0.00033237	0	0.0066358	0	0.00274481	0	0.00468461	0	0.000192901	0	0	0	0	0	0.00961668	0	0	0	0.00495499	0	0.0214031	0	0.000370679	0	5.72372e-05	0	0	0	0.00982381	0	0.00605209	0	0.0002375	0	0.00272874	0	0.0243007	0	0.0351526	0	0	0	0.0112404	0	0.0198635	1	0.302083	0.0374003	0.10176	1	0.12644	0.00735062	0.0153503	1	0.154578	0.0107845	0.0224024	0	0.147505	0.137142	0.179122	0	0.189472	0.172604	1	0.342477	0.0468286	0.116834	1	0.141697	0.00913921	0.0187335	1	0.18099	0.0145303	0.028568	0	0.161487	0.149122	0.195108	0	0.21577	0.194079	0	0.215404	1	1	0	0.089374	1	1	0	0.113396	1	1	0	0.102007	1	1	0	0.127913	1
ENSG00000116863	ADPRHL2	Consensus	0.126885	1	Functional/Functional	1	0.160659	0.148418	1	0	0	0	0.00454666	0	0.00708594	0	8.30926e-05	0	0	0	0.00575807	0	0.00117283	0	0	0	0	0	0	0	0.000117112	0	0.0015467	0	0.000820232	0	0.000264236	0	0	0	0.000942454	0	0.000119209	0	0.0326674	0	0.00987301	0	0	0	0.00670412	0	0	1	0.0413758	0	0	0	0.000465303	0	0.0330688	0	0.0140482	0	0.0206646	1	1	0	0	0	0	0	0.000975941	0	0	0	0	0	0.00413395	0	0	0	0	0	0	0	0	0	0	0	0	0	0	0	0	0	0	0	0	0	0	0	0.00135284	0	0.000153695	0	0	0	0	0	0	0	0	0	0	0	0	0	0	0	0.0140482	0	0.0249715	1	1	0	0	0	0	0	0.00138599	0	0	0	0	0	0.00508023	0	0	0	0	0	0	0	0	0	0	0	0	0	0	0	0	0	0	0	0	0	0	0	0.00347839	0	0.000978705	0	0	0	0	0	0	0	0	0	0	0	0	0	0	0	0.0140482	1	0.135688	0.126885	1	0	0	0	0.00454666	0	0.00569995	0	8.30926e-05	0	0	0	0.000677835	0	0.00117283	0	0	0	0	0	0	0	0.000117112	0	0.0015467	0	0.000820232	0	0.000264236	0	0	0	0.000942454	0	0.000119209	0	0.029189	0	0.0088943	0	0	0	0.00670412	0	0	1	0.0413758	0	0	0	0.000465303	0	0.0330688	0	0	0	0.328295	1	0	0.000445898	0	0.00563532	0	0.00855411	0	0.000186958	0	0.00111111	0	0.000677835	0	0.00117283	0	0	0	0	0	0.000704	0	0.00105401	0	0.000386675	0	0.00492699	0	0	0	0	0	0.00585179	0	0.000119209	0	0.0933777	0	0.00422704	0	0	0	0.00749145	0	0.0209563	0	0.0435532	0	0.0426243	0	0.0097133	0	0.0755247	1	0.145902	0.00966294	0.0585372	0	0.0199545	0.0197567	0.0307317	0	0.0229118	0.0226513	0.0367751	1	0.12299	0.00697086	0.0379584	0	0.330682	0.281566	1	0.163147	0.0119458	0.0685261	0	0.0155713	0.0154507	0.0267102	0	0.0202137	0.0200108	0.0353298	1	0.142933	0.00929179	0.0478067	0	0.353365	0.297679	0	0.105752	1	1	0	0.0109653	1	1	0	0.0140028	1	1	0	0.0917493	1	1	0	0.239613	1
ENSG00000114686	MRPL3	Discordant	0.126947	1	Functional/Functional	1	0.14652	0.136292	1	0	0.000445898	0	0.000758114	0	0.000415089	0	8.30926e-05	0	0	0	0.028571	0	0.000195312	0	0	0	0	0	0	0	0.000117112	0	0	0	0.000137638	0	0	0	0	0	0.00382819	0	0	1	0.0609488	0	0.00323976	0	0	0	0.00399101	0	0	0	0.013574	0	0	0	0.00665084	0	0.00917297	0	0.0143913	0	0.00227883	1	1	0	0	0	0	0	0	0	0	0	0	0	0	0	0	0	0	0	0	0	0	0	0	0	0	0	0	0	0	0	0	0	0.000352309	0	0	0	0.00192652	0	0	0	0	0	0	0	0	0	0	0	0	0	0	0	0	0	0	0	0.0107616	1	1	0	0	0	0	0	0	0	0	0	0	0	0	0	0	0	0	0	0	0	0	0	0	0	0	0	0	0	0	0	0	0	0.000923642	0	0	0	0.00983799	0	0	0	0	0	0	0	0	0	0	0	0	0	0	0	0	0	0	1	0.135759	0.126947	1	0	0.000445898	0	0.000758114	0	0.000415089	0	8.30926e-05	0	0	0	0.028571	0	0.000195312	0	0	0	0	0	0	0	0.000117112	0	0	0	0.000137638	0	0	0	0	0	0.00290455	0	0	1	0.0511108	0	0.00323976	0	0	0	0.00399101	0	0	0	0.013574	0	0	0	0.00665084	0	0.00917297	0	0.0143913	1	0.0800871	0.0769641	0	0	0	0.000426439	0	0.00149197	0	8.30926e-05	0	0	0	0.00179578	0	0	0	0	0	0	0	0	0	0.000468447	0	0	0	0	0	0.000264236	0	0	0	0	0	0	0	0.0188196	0	0.000358959	0	0.0002375	0	0.00153536	0	0	1	0.0454328	0	0	0	0	0	0.00917297	1	0.133961	0.00821027	0.0534221	0	0.00210941	0.00210719	0.00596045	0	0.00961213	0.00956608	0.0205682	1	0.124349	0.0071193	0.0383457	1	0.0819707	0.00318152	1	0.152863	0.0105585	0.0649201	0	0.00229128	0.00228866	0.00682435	0	0.0109958	0.0109355	0.023759	1	0.141867	0.00916019	0.0475017	1	0.0945638	0.00419903	1	0.0818424	0.0785829	1	0	0.0013078	1	1	0	0.00669292	1	1	1	0.0751495	0.0723952	1	0	0.0494947	1
ENSG00000163110	PDLIM5	NA	0.128088	1	Functional/Functional	3	1.25532	0.132726	1	0	0.00713436	0	0.0229329	0	0.00562328	0	0.00351047	0	0	0	0.00271009	0	0.00215034	0	0.000771605	0	0.00100369	0	0	0	0.000787802	0	0.0015467	0	0.00328335	0	0.000264236	0	0	0	0.00140889	0	0.00190735	1	0.904238	1	0.0706735	0	0.0002375	0	0.0418452	0	0.0235575	0	0.0504116	0	0	0	0	1	0.0965003	0	0.012825	0	0.00186182	1	1	0	0	0	0	0	0	0	2.07732e-05	0	0	0	0	0	0	0	0	0	0	0	0	0	0	0	0	0	0.000820232	0	0	0	0	0	0	0	0	0	0.000717673	0	0	0	0	0	0.000303142	0	0	0	0	0	0	0	0	0	0	0	0	0	0.0207849	1	1	0	0	0	0	0	0	0	0.00051914	0	0	0	0	0	0	0	0	0	0	0	0	0	0	0	0	0	0.00136854	0	0	0	0	0	0	0	0	0	0.0169265	0	0	0	0	0	0.00197067	0	0	0	0	0	0	0	0	0	0	0	0	3	1.23454	0.128088	1	0	0.00713436	0	0.0229329	0	0.00562328	0	0.00299133	0	0	0	0.00271009	0	0.00215034	0	0.000771605	0	0.00100369	0	0	0	0.000787802	0	0.0015467	0	0.00191481	0	0.000264236	0	0	0	0.00140889	0	0.00190735	1	0.887312	1	0.0706735	0	0.0002375	0	0.0398745	0	0.0235575	0	0.0504116	0	0	0	0	1	0.0965003	0	0.012825	1	1.29603	0.726384	0	0.00713436	0	0.0153518	0	0.0259861	0	0.00916096	0	0	0	0.00271009	0	0.0231751	0	0	0	0	0	0.000176	0	0.00306338	0	0	0	0.00191481	0	0.000264236	0	0	0	0.00437817	0	0.00584126	0	0.883378	0	0.13227	0	0.0002375	0	0.0397746	0	0	0	0.0324711	1	0.0328803	0	0	0	0.0758622	2	1.02481	0.0849215	0.147288	0	0.00159289	0.00159162	0.00491405	0	0.0167031	0.0165644	0.029595	2	1.00811	0.081799	0.129658	1	1.05071	0.282887	4	1.35744	0.0126389	0.0700107	0	0.00208814	0.00208596	0.0064069	0	0.0271099	0.0267457	0.0430506	4	1.33033	0.0116778	0.0536606	1	1.49211	0.43953	3	0.850242	0.0549161	1	0	0.000701303	1	1	0	0.0132968	1	1	3	0.836945	0.0528809	1	0	0.872882	1
ENSG00000183773	AIFM3	NA	0.127799	1	LoF/LoF + LoF/Functional	2	1.4821	0.436165	1	0	0.00713436	0	0.0258404	0	0.0194924	0	0.00351047	0	0	0	0.00270996	0	0.0187021	0	0.000192901	0	0	0	0.000176	0	0.00306306	0	0	0	0.00220222	0	0.000264236	0	0.000370679	0	0.000647382	0	0.000476837	1	0.704936	1	0.0183459	0	0.0002375	0	0.0274095	0	0	0	0.0521362	0	0	0	0.0452248	0	0.399444	0	0.149581	0	0.0312923	1	1	0	0	0	0.00236854	0	0	0	2.07732e-05	0	0	0	0.00123681	0	0.00215034	0	0	0	0	0	0	0	0.000787802	0	0	0	0	0	0.000264236	0	0	0	0	0	0	0	0.0116791	0	0.00027262	0	0	0	0	0	0	0	0.00998492	0	0	0	0.00252715	0	0	0	0	1	0.136736	0.127799	1	0	0	0	0.00993171	0	0	0	0.00051914	0	0	0	0.00147315	0	0.00408242	0	0	0	0	0	0	0	0.00125413	0	0	0	0	0	0.000264236	0	0	0	0	0	0	0	0.0996369	1	0.00249712	0	0	0	0	0	0	0	0.0108693	0	0	0	0.0062078	0	0	0	0	1	1.34536	0.739554	1	0	0.00713436	0	0.0159087	0	0.0194924	0	0.00299133	0	0	0	0.00123681	0	0.0146197	0	0.000192901	0	0	0	0.000176	0	0.00180893	0	0	0	0.00220222	0	0	0	0.000370679	0	0.000647382	0	0.000476837	1	0.605299	0	0.0158488	0	0.0002375	0	0.0274095	0	0	0	0.0412669	0	0	0	0.039017	0	0.399444	0	0.149581	0	0.498493	1	0	0.00713436	0	0.0773476	0	0.0194924	0	0.000519329	0	0	0	0.00636608	0	0.00761141	0	0	0	0.00401476	0	0.000176	0	0.00180893	0	0.0015467	0	0.00495499	0	0.00951249	0	0.000370679	0	0	0	0	0	0.0620236	0	0.00745655	0	0.0002375	0	0.0122113	0	0.0435566	0	0.118483	0	0	0	0.0112404	0	0.102428	1	1.31887	0.379847	0.407009	0	0.0294525	0.029023	0.0404348	0	0.116905	0.11033	0.122346	1	1.20196	0.338082	0.361574	0	0.492801	0.389087	2	1.57327	0.209756	0.262203	0	0.0333523	0.0328022	0.0450433	1	0.149402	0.0101087	0.0225779	1	1.42386	0.416378	0.4384	0	0.55801	0.427653	0	0.90093	1	1	0	0.0188141	1	1	0	0.0908392	1	1	0	0.810091	1	1	0	0.322218	1
ENSG00000050555	LAMC3	Consensus	0.128401	1	LoF/LoF	2	1.86159	0.555237	1	0	0.000445898	0	0.0345393	0	0.0303918	0	0.00407154	0	0.00111111	0	0.0204968	0	0.00215034	0	0.000771605	0	0.00100369	0	0.000176	0	0.014169	0	0.00618113	0	0.00674316	0	0.00951249	0	0.0322359	0	0.0276791	0	0.00242592	1	0.511121	0	0.0473554	0	0.0038	0	0.0478324	0	0.0804468	1	0.302755	0	0.0216752	0	0.056527	0	0.386203	0	0.20977	1	0.137426	0.128401	1	0	0	0	0.000189528	0	0.000931328	0	0	0	0.00111111	0	0	0	0	0	0	0	0	0	0	0	0.000117112	0	0.000386675	0	0.000137638	0	0	0	0.00240733	0	0	0	0.00109482	0	0.0163879	0	0.00267351	0	0	0	0.00233492	0	0	1	0.0336439	0	0	0	0.013837	0	0.0490358	0	0.0131374	1	0.357284	0.300426	1	0	0	0	0.00492549	0	0.00636038	0	0	0	0.00111111	0	0	0	0	0	0	0	0	0	0	0	0.00245778	0	0.00270106	0	0.00178817	0	0	0	0.00679652	0	0	0	0.0013311	0	0.129752	0	0.0154497	0	0	0	0.0181811	0	0	1	0.0392328	0	0	0	0.021295	0	0.0664235	0	0.0394785	1	1.50431	0.777829	1	0	0.000445898	0	0.0296138	0	0.0240314	0	0.00407154	0	0	0	0.0204968	0	0.00215034	0	0.000771605	0	0.00100369	0	0.000176	0	0.0117112	0	0.00348007	0	0.00495499	0	0.00951249	0	0.0254394	0	0.0276791	0	0.00109482	1	0.381369	0	0.0319056	0	0.0038	0	0.0296513	0	0.0804468	0	0.263522	0	0.0216752	0	0.035232	0	0.319779	0	0.170292	12	14.233	0.759127	0	0.0539536	0	0.401042	0	0.251906	0	0.0186958	0	0.00111111	0	0.123474	1	0.147317	0	0.0123457	0	0.00401476	0	0.014256	0	0.105401	0	0.00348007	0	0.0606986	0	0.0319725	0	0.0772678	0	0.168328	0	0.0458984	3	6.28228	1	0.874326	0	0.0287375	0	0.527038	0	0.13067	2	1.51872	1	0.354764	1	0.535358	3	2.46	2	1.67624	0.236518	0.279911	1	0.13048	0.00780699	0.0161033	1	0.306033	0.0382865	0.0527234	1	1.3702	0.397838	0.416477	11	13.106	0.657503	2	1.99149	0.321019	0.361078	1	0.141574	0.00912407	0.018709	1	0.380285	0.0563453	0.0728694	1	1.6112	0.47868	0.496298	14	17.0778	0.725344	1	1.23932	0.710418	1	1	0.0892187	0.0853545	1	1	0.232601	0.20753	1	0	1.00671	1	1	7	10.3464	0.890233
ENSG00000137674	MMP20	NA	0.127971	1	Functional/Functional	2	0.650103	0.138659	1	0	0.0367076	1	0.0455342	0	0.015904	0	0.00132948	0	0	0	0.00427842	0	0.010921	0	0.000192901	0	0	0	0	0	0	0	0	0	0.0137578	0	0	0	0	0	0.023564	0	0.0119209	0	0.0839464	0	0.109803	0	0.0038	0	0.0350535	0	0.0243007	0	0.0413758	0	0	0	0	1	0.174446	0	0.0132669	0	0.00613635	1	1	0	0	0	0	0	0.00205261	0	0	0	0	0	0.000118864	0	0.00215034	0	0	0	0	0	0	0	0	0	0	0	0.000550554	0	0	0	0	0	0	0	0	0	0.000525431	0	0.000232211	0	0	0	0.000506333	0	0	0	0	0	0	0	0	0	0	0	0	0	0.0317812	1	1	0	0	0	0	0	0.00476253	0	0	0	0	0	0.00130683	0	0.00330959	0	0	0	0	0	0	0	0	0	0	0	0.00494897	0	0	0	0	0	0	0	0	0	0.00501725	0	0.0088981	0	0	0	0.0035379	0	0	0	0	0	0	0	0	0	0	0	0	2	0.618322	0.127971	1	0	0.0367076	1	0.0455342	0	0.0111415	0	0.00132948	0	0	0	0.00297159	0	0.00761141	0	0.000192901	0	0	0	0	0	0	0	0	0	0.00880886	0	0	0	0	0	0.023564	0	0.0119209	0	0.0789291	0	0.100905	0	0.0038	0	0.0315156	0	0.0243007	0	0.0413758	0	0	0	0	1	0.174446	0	0.0132669	3	0.786865	0.0455527	0	0.0104368	0	0.00800758	1	0.0346346	0	0.00101788	0	0	0	0.000475454	0	0.0891598	0	0	0	0.00100369	0	0.006336	0	0.00961668	0	0.0015467	0	0.000550554	0	0.000264236	0	0	0	0	0	0.000119209	1	0.296828	0	0.0320476	0	0	0	0.0264245	0	0	1	0.0700496	0	0.0243107	0	0.004589	0	0.169447	2	0.51207	0.0153193	0.0709713	0	0.00546167	0.00544679	0.0121203	0	0.0204757	0.0202675	0.0339922	2	0.491594	0.0137584	0.054342	3	0.687058	0.00539381	2	0.741431	0.0393752	0.110107	0	0.0064343	0.00641364	0.0143856	0	0.03549	0.0348676	0.0514586	2	0.705941	0.0348684	0.0883299	3	0.873784	0.0122031	1	0.445374	0.359415	1	0	0.00281587	1	1	0	0.0204598	1	1	1	0.424914	0.346174	1	3	0.520322	0.0159754
ENSG00000125755	SYMPK	NA	0.128331	1	Functional/Functional	1	0.170163	0.156473	1	0	0.000445898	0	0.00118455	0	0.00383185	0	0.000747833	0	0	0	0.00159277	0	0.00175781	0	0.000192901	0	0	0	0	0	0.00314941	0	0	0	0	0	0.0039215	0	0	0	0.0014308	0	0.000476604	0	0.0630939	0	0.00258006	0	0	0	0.00455898	0	0	0	0.0117794	0	0.0127201	0	0	0	0.0394643	1	0.0172346	0	0.022541	1	1	0	0	0	0	0	0	0	0	0	0	0	0	0	0	0	0	0	0	0	0	0	0	0	0	0	0	0	0.00169895	0	0	0	5.72372e-05	0	0.000119209	0	0.00124149	0	2.58012e-05	0	0	0	0	0	0	0	0	0	0	0	0	0	0.0193983	0	0	0	0.0328178	1	1	0	0	0	0	0	0	0	0	0	0	0	0	0	0	0	0	0	0	0	0	0	0	0	0	0	0	0	0.00222254	0	0	0	0.000515	0	0.000357395	0	0.00916665	0	0.000490164	0	0	0	0	0	0	0	0	0	0	0	0	0	0.020066	0	0	1	0.137345	0.128331	1	0	0.000445898	0	0.00118455	0	0.00383185	0	0.000747833	0	0	0	0.00159277	0	0.00175781	0	0.000192901	0	0	0	0	0	0.00314941	0	0	0	0	0	0.00169895	0	0	0	0.000915796	0	0.000119209	0	0.0539272	0	0.0020899	0	0	0	0.00455898	0	0	0	0.0117794	0	0.0127201	0	0	0	0.0193983	1	0.0172346	10	12.6614	0.81064	0	0.0160523	0	0.133096	0	0.181554	0	0.0458879	0	0.00111111	0	0.058606	0	0.0195312	0	0.000771605	0	0.00100369	0	0.0044	0	0.0674555	0	0.0189471	0	0.152997	0	0.0341669	0	0.0181633	0	0.143093	0	0.023365	6	8.97047	1	0.693487	0	0.0021375	1	0.558241	0	0.0407189	0	0.42943	0	0.0269282	0	0.103228	2	0.916556	1	0.153061	0.0105844	0.0606749	0	0.0222124	0.0219675	0.0332796	0	0.0308529	0.0303818	0.0449299	1	0.122208	0.00688598	0.0377091	9	10.7935	0.636663	1	0.18561	0.0152353	0.075048	0	0.0229673	0.0227055	0.0349478	0	0.0343661	0.0337823	0.0503455	1	0.151244	0.010347	0.0506796	13	14.474	0.584827	0	0.108315	1	1	0	0.0130597	1	1	0	0.019598	1	1	0	0.0887168	1	1	9	8.76548	0.513071
ENSG00000169231	THBS3	NA	0.128095	1	LoF/LoF + LoF/Functional	1	0.822238	0.560553	1	0	0.0160427	0	0.0627687	0	0.018405	0	0.00168218	0	0	0	0.0584433	0	0.00761141	0	0.000192901	0	0	0	0.007548	0	0.00421603	0	0.0034763	0	0.00674316	0	0.00105618	0	0.00333611	0	0.0133957	0	0.000476604	1	0.294328	0	0.0189074	0	0.0002375	0	0.0182082	0	0	0	0.0671365	0	0.0269237	0	0.00252715	0	0.17575	0	0.012825	0	0.0538936	1	1	0	0.000445898	0	0.000284405	0	0.00140638	0	8.30926e-05	0	0	0	0	0	0	0	0	0	0	0	0	0	0	0	0.000386675	0	0.000137638	0	0.000264236	0	0	0	0.00228452	0	0.000119209	0	0.0135685	0	0.000862612	0	0	0	0.000242438	0	0	0	0.0210879	0	0.0127201	0	0	0	0	0	0	1	0.137075	0.128095	1	0	0.00489527	0	0.00340717	0	0.00634096	0	0.000664301	0	0	0	0	0	0	0	0	0	0	0	0	0	0	0	0.0019296	0	0.00178817	0	0.000791948	0	0	0	0.00502112	0	0.000357395	1	0.0675843	0	0.00460336	0	0	0	0.00395827	0	0	0	0.0215291	0	0.0142037	0	0	0	0	0	0	0	0.685164	1	1	0	0.0111474	0	0.0593615	0	0.012064	0	0.00101788	0	0	0	0.0584433	0	0.00761141	0	0.000192901	0	0	0	0.007548	0	0.00421603	0	0.0015467	0	0.00495499	0	0.000264236	0	0.00333611	0	0.00837458	0	0.000119209	0	0.226744	0	0.0143041	0	0.0002375	0	0.0142499	0	0	0	0.0456074	0	0.0127201	0	0.00252715	0	0.17575	0	0.012825	0	1.18427	1	0	0.00178359	0	0.0892751	0	0.0878981	0	0.00207732	0	0.00444444	0	0.00123681	0	0.00761141	0	0	0	0	0	0.004688	0	0.00187379	0	0.00348007	0	0.000137638	0	0	0	0.000370679	0	0.0116095	0	0.00190735	0	0.248083	0	0.014818	0	0	0	0.0162357	0	0	0	0.248688	0	0.0127201	0	0.0530644	0	0.372273	1	0.713961	0.160672	0.212252	0	0.0504573	0.0492054	0.0598638	1	0.117077	0.00634135	0.0152547	0	0.596884	0.449475	0.464581	0	1.13978	0.680109	1	0.876455	0.218914	0.270278	0	0.0573092	0.055698	0.0671409	1	0.151349	0.0103607	0.0229441	0	0.725106	0.515727	0.531387	0	1.32241	0.733507	1	0.529693	0.411214	1	0	0.039089	1	1	1	0.0962009	0.0917185	1	0	0.433492	1	1	0	0.815051	1
ENSG00000073614	KDM5A	Discordant	0.12764	1	Functional/Functional	1	0.151395	0.140492	1	0	0	0	0.000426394	0	0.00196374	0	8.30769e-05	0	0	0	0	0	0.000195312	0	0	0	0	0	0	0	0.000787802	0	0	0	0	0	0	0	0	0	0.00327428	0	0.000476837	0	0.0301507	1	0.00684457	0	0.0002375	0	0.00131994	0	0.0309896	0	0.0476583	0	0	0	0.004589	0	0.0150614	0	0.00733656	0	0.00813777	1	1	0	0	0	4.73821e-05	0	0	0	2.07732e-05	0	0	0	0	0	0	0	0	0	0	0	0	0	0	0	0	0	0	0	0	0	0	0	0	0	0	0	0.000698449	0	0	0	0	0	0	0	0	0	0	0	0	0	0	0	0.00737117	0	0	0	0.0148418	1	1	0	0	0	0.000236866	0	0	0	6.23037e-05	0	0	0	0	0	0	0	0	0	0	0	0	0	0	0	0	0	0	0	0	0	0	0	0	0	0	0	0.00685244	0	0	0	0	0	0	0	0	0	0	0	0	0	0	0	0.00769024	0	0	1	0.136553	0.12764	1	0	0	0	0.000189528	0	0.00196374	0	2.07732e-05	0	0	0	0	0	0.000195312	0	0	0	0	0	0	0	0.000787802	0	0	0	0	0	0	0	0	0	0.00327428	0	0.000476837	0	0.0232983	1	0.00684457	0	0.0002375	0	0.00131994	0	0.0309896	0	0.0476583	0	0	0	0.004589	0	0.00737117	0	0.00733656	1	2.13101	0.881283	0	0.021849	0	0.342336	0	0.0600648	0	0.00351066	0	0.0066358	0	0.0628788	0	0.0439451	0	0	0	0.0246311	0	0.008624	0	0.0183776	0	0.00966686	0	0.132271	0	0.0475273	0	0.0626447	0	0.021694	0	0.00190735	0	0.444548	1	0.0443949	0	0.0021375	0	0.0751625	0	0.0976983	0	0.287698	0	0.020976	0	0.0448292	0	0.245004	1	0.137208	0.00859466	0.0547469	0	0.00802047	0.00798839	0.0163746	0	0.0136434	0.0135507	0.0258983	1	0.123564	0.00703339	0.0381304	0	2.01882	0.867188	1	0.160811	0.011624	0.0677711	0	0.00841352	0.00837823	0.0176021	0	0.0158422	0.0157174	0.0301409	1	0.144969	0.00954553	0.0484295	1	2.52766	0.718331	1	0.107304	0.101747	1	0	0.00479751	1	1	0	0.00932712	1	1	1	0.0979767	0.09333	1	1	1.57558	0.793112
ENSG00000141934	PPAP2C	NA	0.128325	1	Functional/Functional	1	0.236714	0.210783	1	0	0	0	0	0	0.00412848	0	0.000747833	0	0	0	0	0	0	0	0	0	0	0	0	0	0.000117112	0	0.000386675	0	0.000550554	0	0	0	0.0014812	0	0.000942454	0	0	0	0.0475679	1	0.00759162	0	0	0	0.00503508	0	0	0	0.0579048	0	0.0996082	0	0	0	0.00857237	0	0.0020802	0	0.0626774	1	1	0	0	0	0	0	0.00196374	0	0	0	0	0	0	0	0	0	0	0	0	0	0	0	0.000117112	0	0	0	0	0	0	0	0.000370679	0	0.000942454	0	0	0	0.00330582	0	0.000232211	0	0	0	0.00093625	0	0	0	0.0104336	0	0.033723	0	0	0	0.00857237	0	0.0020802	0	0.099376	1	1	0	0	0	0	0	0.00319715	0	0	0	0	0	0	0	0	0	0	0	0	0	0	0	0.000117112	0	0	0	0	0	0	0	0.00111052	0	0.000942454	0	0	0	0.0165824	0	0.00224393	0	0	0	0.0015812	0	0	0	0.0113163	0	0.0516323	0	0	0	0.00857237	0	0.0020802	1	0.137339	0.128325	1	0	0	0	0	0	0.000931328	0	0.000747833	0	0	0	0	0	0	0	0	0	0	0	0	0	0	0	0.000386675	0	0.000550554	0	0	0	0.000370679	0	0	0	0	0	0.0309855	1	0.00534768	0	0	0	0.00345388	0	0	0	0.0465885	0	0.0479759	0	0	0	0	0	0	0	0.614732	1	0	0.000445898	0	0.00682302	0	0.0260702	0	0.00033237	0	0	0	0.00274481	0	0.00957028	0	0.000192901	0	0	0	0.001584	0	0.00105401	0	0.00966686	0	0.000550554	0	0.000264236	0	0.000370679	0	0.0343988	0	0.000476837	0	0.139039	0	0.0266673	0	0	0	0.0204046	0	0	0	0.127795	0	0	0	0.0234547	0	0.182826	0	0.215871	0.194161	0.242045	0	0.0599991	0.0582346	0.0684846	0	0.0899075	0.0859843	0.0989226	0	0.125963	0.118353	0.162331	0	0.576887	0.438356	1	0.250839	0.0266626	0.094592	0	0.0630102	0.0610661	0.0721659	0	0.101029	0.0960936	0.111223	1	0.14981	0.0101613	0.0501941	0	0.676889	0.491804	1	0.14854	0.138035	1	0	0.0398778	1	1	0	0.0644872	1	1	1	0.0840529	0.0806174	1	0	0.404501	1
ENSG00000255587	RAB44	NA	0.129658	1	Functional/Functional	1	0.147613	0.137235	1	0	0	0	4.73821e-05	0	0.00669581	0	2.07732e-05	0	0	0	0.00347269	0	0.000195312	0	0	0	0	0	0.002172	0	0	0	0	0	0.00684123	0	0.00237812	0	0	0	0.00182767	0	0.000119209	0	0.00805852	0	0.00089177	0	0	0	0.00170483	0	0.0142674	1	0.0948779	0	0	0	0	0	0	0	0.00404195	0	0.00503392	1	1	0	0	0	0	0	0.000912412	0	0	0	0	0	0	0	0	0	0	0	0	0	0	0	0	0	0	0	0.00328373	0	0	0	0	0	0	0	0	0	0.000322713	0	0.000350024	0	0	0	0.00016504	0	0	0	0	0	0	0	0	0	0	0	0	0	0.00874304	1	1	0	0	0	0	0	0.00206327	0	0	0	0	0	0	0	0	0	0	0	0	0	0	0	0	0	0	0	0.00492642	0	0	0	0	0	0	0	0	0	0.00071344	0	0.000659559	0	0	0	0.000380358	0	0	0	0	0	0	0	0	0	0	0	0	1	0.138869	0.129658	1	0	0	0	4.73821e-05	0	0.00463255	0	2.07732e-05	0	0	0	0.00347269	0	0.000195312	0	0	0	0	0	0.002172	0	0	0	0	0	0.00191481	0	0.00237812	0	0	0	0.00182767	0	0.000119209	0	0.00734508	0	0.000232211	0	0	0	0.00132447	0	0.0142674	1	0.0948779	0	0	0	0	0	0	0	0.00404195	2	0.890951	0.224208	0	0.00401308	0	0.0547737	0	0.0239263	0	0.00132948	0	0	0	0.0197032	0	0.00312499	0	0	0	0	0	0.002172	0	0.00314941	0	0	0	0.000820232	0	0.00105694	0	0.000370679	0	0.023381	0	0.00190735	0	0.175316	0	0.0018981	0	0	0	0.0102814	0	0	0	0.116952	0	0.0127201	0	0.00252715	2	0.431527	1	0.127345	0.00745178	0.0510983	0	0.00261075	0.00260734	0.00696869	0	0.00557706	0.00556154	0.013891	1	0.121768	0.00683848	0.0375865	2	0.865878	0.0573566	1	0.149357	0.010103	0.0634101	0	0.00509748	0.00508451	0.0120242	0	0.00897191	0.00893179	0.0207873	1	0.140386	0.00897859	0.0469903	2	1.00592	0.0813937	1	0.0975519	0.0929447	1	0	0.00414874	1	1	0	0.00664926	1	1	1	0.0909026	0.0868934	1	2	0.588067	0.117988
ENSG00000198324	FAM109A	NA	0.127879	1	Functional/Functional	1	0.153098	0.141954	1	0	0	0	0.000521428	0	0.00140638	0	0	0	0	0	0	0	0.00117283	0	0	0	0	0	0	0	0	0	0.0015467	0	0.00191462	0	0.000264236	0	0.000370679	0	0	0	0	0	0.00309397	0	0.000232198	0	0	0	0.000431	0	0.0209563	1	0.0700492	0	0	0	0	0	0.0457625	0	0.00537578	0	0.0146345	1	1	0	0	0	0	0	0	0	0	0	0	0	0	0	0	0	0	0	0	0	0	0	0	0	0	0	0.000820232	0	0	0	0	0	0	0	0	0	0.000214478	0	2.58012e-05	0	0	0	0	0	0	0	0.013574	0	0	0	0	0	0	0	0	0	0.0162707	1	1	0	0	0	0	0	0	0	0	0	0	0	0	0	0	0	0	0	0	0	0	0	0	0	0	0	0.00109439	0	0	0	0	0	0	0	0	0	0.000601857	0	0.000128993	0	0	0	0	0	0	0	0.0144455	0	0	0	0	0	0	0	0	1	0.136827	0.127879	1	0	0	0	0.000521428	0	0.00140638	0	0	0	0	0	0	0	0.00117283	0	0	0	0	0	0	0	0	0	0.0015467	0	0.000820232	0	0.000264236	0	0.000370679	0	0	0	0	0	0.00249212	0	0.000103205	0	0	0	0.000431	0	0.0209563	1	0.0556037	0	0	0	0	0	0.0457625	0	0.00537578	2	0.576783	0.114317	0	0	0	0.0442824	0	0.00196374	0	0.000519329	0	0	0	0.0143825	0	0.0292202	0	0	0	0.0061849	0	0.000704	0	0.00306338	0	0.000386675	0	0.00903655	0	0	0	0	0	0.00139983	0	0.000119209	0	0.0556433	0	0.075937	0	0	0	0.00812624	0	0.0209563	0	0.0995952	0	0	0	0.00597637	2	0.199286	1	0.150239	0.0102167	0.0599248	0	0.0145914	0.0144854	0.0248091	0	0.0160264	0.0158986	0.0287749	1	0.134213	0.00823983	0.0417405	2	0.505341	0.0147958	1	0.155273	0.0108768	0.0658177	0	0.0151011	0.0149877	0.0262049	0	0.016855	0.0167137	0.0313846	1	0.138418	0.00874004	0.0463757	2	0.634664	0.026678	0	0.0986627	1	1	0	0.00795542	1	1	0	0.00905836	1	1	0	0.0896044	1	1	1	0.373632	0.31177
ENSG00000132383	RPA1	NA	0.128668	1	Functional/Functional	1	0.157132	0.145409	1	0	0	0	0.000757934	0	0.00861058	0	0.000186927	0	0	0	0	0	0.000195312	0	0.000192901	0	0	0	0	0	0.000117112	0	0	0	0.000550554	0	0	0	0.000370679	0	0	0	0.000119209	0	0.0527823	0	0.00745655	0	0.0002375	0	0.006896	0	0	0	0.00953629	1	0.0248216	0	0	0	0.0369641	0	0.00733656	0	0.0116642	1	1	0	0	0	0.000189528	0	0	0	2.07732e-05	0	0	0	0	0	0	0	0	0	0	0	0	0	0	0	0	0	0	0	0	0	0	0	0	0	0	0	0.00168035	0	0	0	0	0	0	0	0	0	0	0	0	0	0	0	0.00977357	0	0	0	0.0194002	1	1	0	0	0	0.000568406	0	0	0	0.000103834	0	0	0	0	0	0	0	0	0	0	0	0	0	0	0	0	0	0	0	0	0	0	0	0	0	0	0	0.00895439	0	0	0	0	0	0	0	0	0	0	0	0	0	0	0	0.00977357	0	0	1	0.137732	0.128668	1	0	0	0	0.000189528	0	0.00861058	0	8.30926e-05	0	0	0	0	0	0.000195312	0	0.000192901	0	0	0	0	0	0.000117112	0	0	0	0.000550554	0	0	0	0.000370679	0	0	0	0.000119209	0	0.0438279	0	0.00745655	0	0.0002375	0	0.006896	0	0	0	0.00953629	1	0.0248216	0	0	0	0.0271905	0	0.00733656	0	0.447682	1	0	0.000445898	0	0.0189528	0	0.0166603	0	0.000519329	0	0	0	0.00274481	0	0.00312499	0	0	0	0	0	0.000176	0	0.000468447	0	0.000386675	0	0.00674429	0	0	0	0.00148272	0	0.00692832	0	0.000476837	0	0.10945	0	0.0138957	0	0.0002375	0	0.00562105	0	0.0209563	0	0.0530554	0	0	0	0.00186121	0	0.183493	1	0.137602	0.00864192	0.054925	0	0.0114375	0.0113724	0.0211253	0	0.0184276	0.0182588	0.0316246	1	0.119175	0.00656153	0.0367405	0	0.443281	0.358073	1	0.168284	0.012667	0.0701147	0	0.0119515	0.0118804	0.022445	0	0.0207675	0.0205533	0.0359935	1	0.147516	0.00986739	0.0494346	0	0.506836	0.397602	1	0.0915179	0.0874551	1	0	0.00638552	1	1	0	0.0111215	1	1	1	0.0803964	0.0772495	1	0	0.293159	1
ENSG00000168334	XIRP1	NA	0.129077	1	Functional/Functional	2	1.1091	0.304301	1	0	0.00178359	1	0.0260655	0	0.0919911	0	0.0035084	0	0	0	0.0272938	0	0.00175628	0	0	0	0.00100369	0	0	0	0.0116915	0	0	0	0.00879683	0	0.00105618	0	0	0	0.000352309	0	0.00297744	1	0.366242	0	0.0307314	0	0.00213275	0	0.0221208	0	0.0677789	0	0.127661	0	0.020976	0	0.0280033	0	0.13378	0	0.131395	0	0.256907	1	1	0	0	0	0.00355253	0	0.0182404	0	0.00033237	0	0	0	0.00274481	0	0.000781247	0	0	0	0.00100369	0	0	0	0.0029278	0	0	0	0.00220222	0	0.000264236	0	0	0	0	0	0.000476837	0	0.0272392	0	0.00323976	0	0.00095	0	0.00282775	0	0.0435566	0	0.0739704	0	0.020976	0	0.005869	0	0.0109748	0	0.0347772	0	0.487459	1	1	0	0	0	0.0101624	0	0.0544726	0	0.00182577	0	0	0	0.00984592	0	0.00156097	0	0	0	0.00100369	0	0	0	0.00876374	0	0	0	0.00659461	0	0.000791948	0	0	0	0	0	0.00190455	0	0.149283	0	0.0139024	0	0.00189525	0	0.0105717	0	0.0468227	0	0.0792262	0	0.020976	0	0.0127918	0	0.0122337	0	0.0428302	2	0.621639	0.129077	1	0	0.00178359	1	0.0159031	0	0.0375186	0	0.00168263	0	0	0	0.0174479	0	0.000195312	0	0	0	0	0	0	0	0.0029278	0	0	0	0.00220222	0	0.000264236	0	0	0	0.000352309	0	0.00107288	1	0.216959	0	0.0168289	0	0.0002375	0	0.0115491	0	0.0209563	0	0.0484353	0	0	0	0.0152115	0	0.121546	0	0.0885651	5	4.63353	0.493039	0	0.087396	1	1.03442	0	0.265915	0	0.0100542	0	0.00444444	0	0.0640258	0	0.0705075	0	0.0123457	0	0.00100369	0	0.0044	0	0.0731949	0	0.00618679	0	0.0352355	0	0.0214031	0	0.0181633	0	0.0134954	0	0.00429153	1	0.75358	1	0.0830831	0	0.00095	0	0.158292	0	0.0209563	2	0.786677	0	0.033723	0	0.152497	0	0.917281	2	0.954795	0.0721772	0.135859	0	0.228857	0.204558	0.210255	0	0.412311	0.337882	0.343636	2	0.542484	0.0178147	0.0613489	6	4.77049	0.205085	2	1.18308	0.116865	0.181287	0	0.263722	0.231813	0.23783	0	0.527737	0.410062	0.41604	2	0.655346	0.0289352	0.0811063	6	5.95888	0.387092	2	0.694567	0.153919	1	0	0.16084	1	1	0	0.318251	1	1	2	0.376316	0.0553168	1	3	3.46115	0.671907
ENSG00000155367	PPM1J	NA	0.12859	1	LoF/LoF	1	0.544601	0.419927	1	0	0.00711899	1	0.0397722	0	0.0199104	0	0.00168263	0	0	0	0.00776966	0	0.0128615	0	0	0	0	0	0.000704	0	0.00145849	0	0.000386675	0	0.00220071	0	0.000264236	0	0.000370679	0	0	0	0	0	0.126736	0	0.0124733	0	0	0	0.0187748	0	0	0	0.12338	0	0	0	0.005264	0	0.106473	0	0.0569993	1	0.137643	0.12859	1	0	0.00178359	1	0.0229329	0	0.00926712	0	0	0	0	0	0.00235475	0	0.00273436	0	0	0	0	0	0	0	0	0	0	0	0.000550554	0	0	0	0	0	0	0	0	0	0.0202752	0	0.00174778	0	0	0	0.00262715	0	0	0	0.020191	0	0	0	0.005264	0	0.0258659	0	0.0220481	1	0.222821	0.199742	1	0	0.0053354	1	0.0374505	0	0.0178922	0	0	0	0	0	0.00282493	0	0.00583795	0	0	0	0	0	0	0	0	0	0	0	0.00165016	0	0	0	0	0	0	0	0	0	0.0583847	0	0.00533307	0	0	0	0.00933247	0	0	0	0.023727	0	0	0	0.005264	0	0.0277402	0	0.0220481	0	0.32178	1	1	0	0.00178359	0	0.00232172	0	0.00201817	0	0.00168263	0	0	0	0.00494472	0	0.00702356	0	0	0	0	0	0.000704	0	0.00145849	0	0.000386675	0	0.000550554	0	0.000264236	0	0.000370679	0	0	0	0	0	0.0683513	0	0.00714023	0	0	0	0.00944236	0	0	0	0.0996535	0	0	0	0	0	0.0787329	0	0.0349512	0	0.48744	1	0	0.000445898	0	0.00800758	0	0.0322908	0	0.00101788	0	0	0	0.0108303	0	0.00273436	0	0	0	0	0	0.001584	0	0.0072285	0	0	0	0.00123875	0	0.00105694	0	0.00333611	0	0.00728559	0	0.000476837	0	0.119459	0	0.00919404	0	0	0	0.0174167	0	0	0	0.0657172	0	0.00376493	0	0.005264	0	0.18909	0	0.494175	0.389926	0.415936	0	0.132	0.123659	0.131651	0	0.200691	0.181835	0.191797	0	0.293484	0.254339	0.28444	0	0.51666	0.403491	1	0.57978	0.115289	0.180032	1	0.14203	0.00918027	0.0187849	1	0.234929	0.0236318	0.0397079	0	0.344851	0.291674	0.323923	0	0.577814	0.438876	1	0.330663	0.281553	1	1	0.0803215	0.0771804	1	1	0.138522	0.129356	1	0	0.192141	1	1	0	0.319077	1
ENSG00000107959	PITRM1	NA	0.129149	1	Functional/Functional	2	1.26671	0.361338	1	0	0.00401308	0	0.0208768	0	0.0135265	0	0.00132877	0	0	0	0.000475454	0	0.000780865	0	0.000192901	0	0	0	0.000704	0	0.00573754	0	0.000386675	0	0.00880755	0	0.000264236	0	0.00333308	0	5.72372e-05	0	0.00190735	1	0.425248	0	0.0181816	0	0	0	0.0301963	0	0	1	0.190088	0	0.0150193	0	0.061206	0	0.301301	0	0.163077	0	0.404796	1	1	0	0	0	0.00303246	0	0.000228138	0	0.000186958	0	0	0	0	0	0.000195312	0	0.000192901	0	0	0	0	0	0.000117112	0	0	0	0.000137638	0	0.000264236	0	0.000370679	0	5.72372e-05	0	0	0	0.108567	0	0.00418131	0	0	0	0.00611732	0	0	0	0.125482	0	0.00674997	0	0.0179607	0	0.105782	0	0.0251728	0	0.644855	1	1	0	0	0	0.0128692	0	0.00146247	0	0.000809445	0	0	0	0	0	0.000585553	0	0.000192901	0	0	0	0	0	0.00152151	0	0	0	0.00206326	0	0.000264236	0	0.00185037	0	5.72372e-05	0	0	0	0.280574	0	0.0105892	0	0	0	0.0169972	0	0	0	0.125482	0	0.00826931	0	0.0231305	0	0.116271	0	0.0418665	2	0.621854	0.129149	1	0	0.00401308	0	0.00800758	0	0.012064	0	0.000519329	0	0	0	0.000475454	0	0.000195312	0	0	0	0	0	0.000704	0	0.00421603	0	0.000386675	0	0.00674429	0	0	0	0.00148272	0	0	0	0.00190735	1	0.144674	0	0.00759239	0	0	0	0.0131991	0	0	1	0.0646062	0	0.00674997	0	0.0380754	0	0.18503	0	0.12121	7	4.23322	0.136361	0	0.0285375	0	0.318597	0	0.13477	0	0.0140427	0	0.0121605	0	0.0143825	0	0.0125	0	0.000771605	0	0.00401476	0	0.002816	0	0.0422774	0	0.000386675	0	0.100338	0	0.0264236	0	0.0181633	0	0.0146527	0	0.00429153	4	1.63519	0	0.074697	0	0.0152	0	0.247194	0	0.13067	2	0.632843	0	0.0489888	0	0.0535538	1	0.645763	2	1.16139	0.112249	0.170738	0	0.390059	0.322983	0.326321	0	0.598962	0.450618	0.45427	2	0.562424	0.0195661	0.0644402	7	3.90252	0.0455408	2	1.29616	0.142003	0.202205	0	0.409437	0.335976	0.339803	0	0.668974	0.487766	0.492262	2	0.627182	0.0258856	0.0770951	7	4.87634	0.120779	1	0.784925	0.543846	1	0	0.257729	1	1	0	0.404699	1	1	1	0.380226	0.316293	1	6	2.90848	0.0749742
ENSG00000115657	ABCB6	NA	0.135724	1	LoF/LoF	6	5.78684	0.519505	1	0	0.00178359	1	0.0891936	0	0.280097	0	0.0610579	0	0.0154201	0	0.0143777	0	0.0583871	0	0.000771605	0	0.00100369	0	0.0044	0	0.072856	0	0.00618113	0	0.0232338	0	0.000264236	0	0.00926092	0	0.0651092	0	0.023365	2	3.12943	0	0.448105	0	0.00593275	0	0.285968	0	0.133417	2	0.500984	0	0	0	0.062729	0	0.374749	1	0.118768	1	0.145863	0.135724	1	0	0	0	0.00833431	0	0.0047659	0	0.00132117	0	0.0066358	0	0.000475454	0	0.00273436	0	0	0	0	0	0	0	0.0229539	0	0.000386675	0	0.00220222	0	0.000264236	0	0.000370679	0	0	0	0	0	0.0193601	0	0.000928844	0	0.0002375	0	0.00407306	0	0	0	0.0306184	0	0	0	0	0	0.0245931	1	0.0156073	1	0.719339	0.512926	1	0	0	0	0.0394879	0	0.0330621	0	0.00663764	0	0.00878429	0	0.00474975	0	0.012821	0	0	0	0	0	0	0	0.0586855	0	0.00270106	0	0.0120851	0	0.000264236	0	0.00333006	0	0	0	0	0	0.333422	0	0.0392916	0	0.00213275	0	0.0519217	0	0	0	0.0518243	0	0	0	0	0	0.0285455	1	0.0295923	5	5.06751	0.571271	1	0	0.00178359	1	0.0497057	0	0.247035	0	0.0544202	0	0.0066358	0	0.00962794	0	0.045566	0	0.000771605	0	0.00100369	0	0.0044	0	0.0141705	0	0.00348007	0	0.0111487	0	0	0	0.00593086	0	0.0651092	0	0.023365	2	2.79601	0	0.408814	0	0.0038	0	0.234046	0	0.133417	2	0.449159	0	0	0	0.062729	0	0.346204	0	0.089176	0	1.22735	1	0	0.0111474	0	0.0627694	0	0.0593809	0	0.00184408	0	0	0	0.0267443	0	0.045566	0	0.000192901	0	0.00100369	0	0.000176	0	0.00749516	0	0.0015467	0	0.00880886	0	0.000264236	0	0.00333611	0	0.00993497	0	0.00107288	0	0.146422	0	0.0186583	0	0.0002375	0	0.0242806	0	0.0309896	0	0.255074	0	0	0	0.106441	0	0.403961	6	4.52575	0.172263	0.222359	1	0.121463	0.00680564	0.0144255	1	0.549025	0.105418	0.117567	5	3.97673	0.211243	0.245984	0	1.38122	0.748728	6	6.65	0.496951	0.51977	1	0.15372	0.0106712	0.0209157	1	0.831924	0.202726	0.214108	5	5.81808	0.524676	0.539896	1	1.60852	0.477815	5	3.95899	0.363152	1	1	0.0977964	0.0931665	1	1	0.497315	0.391838	1	4	3.46168	0.455076	1	0	1.0249	1
ENSG00000196678	ERI2	NA	0.130485	1	LoF/LoF	1	0.474917	0.378063	1	0	0	0	0.0176924	0	0.0132884	0	0.002408	0	0	0	0.00413275	0	0.00273436	0	0.000192901	0	0.00100369	0	0	0	0.00421178	0	0.0034763	0	0.00220071	0	0.00237812	0	0	0	0.0107295	0	0.000476604	0	0.0808945	0	0.0053028	0	0	0	0.0052772	1	0.0243007	0	0.116221	0	0.00907168	0	0.00725637	0	0.0927077	0	0.0689597	1	0.13982	0.130485	1	0	0	0	0.0110801	0	0.00785145	0	0.00184408	0	0	0	0.00274481	0	0.00273436	0	0	0	0	0	0	0	0.00105401	0	0.000386675	0	0.000550554	0	0	0	0	0	0.00199886	0	0.000119209	0	0.0142862	0	0.000659638	0	0	0	0.00131994	1	0.0243007	0	0.0300565	0	0.00907168	0	0	0	0.0271905	0	0.00257064	1	0.192755	0.175316	1	0	0	0	0.0159868	0	0.0111347	0	0.00200887	0	0	0	0.00345492	0	0.00273436	0	0	0	0	0	0	0	0.00315778	0	0.0019296	0	0.00165016	0	0	0	0	0	0.00336547	0	0.000357395	0	0.0426933	0	0.00272268	0	0	0	0.00395726	1	0.0243007	0	0.0322222	0	0.00907168	0	0	0	0.0284989	0	0.00350819	0	0.282162	1	1	0	0	0	0.00170553	0	0.00215376	0	0.000399131	0	0	0	0.000677835	0	0	0	0.000192901	0	0.00100369	0	0	0	0.00105401	0	0.0015467	0	0.000550554	0	0.00237812	0	0	0	0.007364	0	0.000119209	0	0.0382012	0	0.00258012	0	0	0	0.00131994	0	0	0	0.0839985	0	0	0	0.00725637	0	0.0642087	0	0.0654515	4	0.799554	0.00906277	0	0.00713436	1	0.115686	0	0.00908888	0	0.00240825	0	0	0	0.00762353	0	0.00468461	0	0.000192901	0	0.00100369	0	0	0	0	0	0.00966686	0	0.0111487	0	0.00237812	0	0.00593086	0	0.00445353	0	0.00190735	0	0.067323	0	0.0018981	0	0	0	0.00455244	0	0	1	0.158953	0	0.00376493	0	0.0174964	2	0.362259	1	0.435289	0.0712565	0.134956	1	0.129292	0.00767149	0.0158792	1	0.172067	0.0132102	0.0254338	0	0.263221	0.231428	0.264345	4	0.799252	0.00140558	1	0.463861	0.0794496	0.148492	1	0.141495	0.00911435	0.0186966	1	0.200396	0.017588	0.0324656	0	0.263465	0.231615	0.269669	4	0.865211	0.00198009	1	0.281073	0.245027	1	1	0.0887115	0.0848905	1	1	0.124824	0.117348	1	0	0.156249	1	1	2	0.520051	0.0963444
ENSG00000111644	ACRBP	NA	0.128957	1	LoF/LoF + LoF/Functional	1	0.206788	0.186808	1	0	0	0	0.000757934	0	0.00598508	0	8.30926e-05	0	0	0	0.00123681	0	0	0	0	0	0	0	0	0	0.00314941	0	0	0	0	0	0	0	0	0	0.0125843	0	0.000119209	1	0.053511	0	0.00660385	0	0	0	0.00172367	0	0	0	0.0104336	0	0.0127201	0	0.00252715	0	0.0885564	0	0.00679645	0	0.124319	1	1	0	0	0	0.000189528	0	0	0	0	0	0	0	0	0	0	0	0	0	0	0	0	0	0	0	0	0	0	0	0	0	0	0	0.0125843	0	0.000119209	0	0.00269775	0	0.00041282	0	0	0	0.000242438	0	0	0	0.0104336	0	0.0127201	0	0	0	0.0799483	0	0.00497133	1	0.138063	0.128957	1	0	0	0	0.000568406	0	0	0	0	0	0	0	0	0	0	0	0	0	0	0	0	0	0	0	0	0	0	0	0	0	0	0	0.0125843	0	0.000119209	1	0.0119079	0	0.00288847	0	0	0	0.00105023	0	0	0	0.0104336	0	0.0127201	0	0	0	0.0805846	0	0.00520668	0	0.0687246	1	1	0	0	0	0.000189528	0	0.00598508	0	8.30926e-05	0	0	0	0.00123681	0	0	0	0	0	0	0	0	0	0.00314941	0	0	0	0	0	0	0	0	0	0	0	0	0	0.0416032	0	0.00371538	0	0	0	0.000673438	0	0	0	0	0	0	0	0.00252715	0	0.00797177	0	0.00158977	1	0.441834	0.357144	0	0.000445898	1	0.00928689	0	0.0326806	0	0.000519329	0	0	0	0.0196444	0	0.00273436	0	0	0	0.00401476	0	0.004688	0	0.00961668	0	0.00348007	0	0.000550554	0	0.00660589	0	0	0	0	0	0.000476837	0	0.0301408	0	0.0018981	0	0.0002375	0	0.00906905	0	0.0936895	0	0.10185	0	0.0127201	0	0	0	0.0974846	0	0.191691	0.174438	0.224247	0	0.121997	0.114849	0.122973	0	0.132254	0.123882	0.135589	0	0.0594365	0.0577046	0.107265	1	0.427787	0.069154	1	0.212047	0.0195429	0.0838871	0	0.12483	0.117353	0.126355	1	0.139676	0.00889226	0.0207234	0	0.0723707	0.069814	0.123474	1	0.474119	0.0824594	0	0.117307	1	1	0	0.0688777	1	1	0	0.0778218	1	1	0	0.0394854	1	1	1	0.270656	0.237121
ENSG00000120156	TEK	NA	0.129232	1	Functional/Functional	1	0.14249	0.132803	1	0	0	0	0.00113717	0	0.00908888	0	0.000186958	0	0	0	0	0	0	0	0	0	0	0	0	0	0.000787802	0	0	0	0.000137638	0	0.000264236	0	0	0	0.000942454	0	0.000119209	0	0.0163512	0	0.0004128	0	0	0	0.000656631	1	0.0109229	0	0.045887	0	0	0	0	0	0.0492384	0	0.00635617	0	0.00109326	1	1	0	0	0	0	0	0	0	0	0	0	0	0	0	0	0	0	0	0	0	0	0	0	0	0	0	0	0	0	0	0	0	0	0	0	0	0.00106746	0	2.58012e-05	0	0	0	0	0	0	0	0	0	0	0	0	0	0	0	0	0	0.00410955	1	1	0	0	0	0	0	0	0	0	0	0	0	0	0	0	0	0	0	0	0	0	0	0	0	0	0	0	0	0	0	0	0	0	0	0	0	0.00392896	0	0.000180589	0	0	0	0	0	0	0	0	0	0	0	0	0	0	0	0	1	0.13838	0.129232	1	0	0	0	0.00113717	0	0.00908888	0	0.000186958	0	0	0	0	0	0	0	0	0	0	0	0	0	0.000787802	0	0	0	0.000137638	0	0.000264236	0	0	0	0.000942454	0	0.000119209	0	0.0124223	0	0.000232211	0	0	0	0.000656631	1	0.0109229	0	0.045887	0	0	0	0	0	0.0492384	0	0.00635617	0	0.777323	1	0	0.00401308	0	0.0409017	0	0.014861	0	8.30926e-05	0	0	0	0.00576019	0	0.00175781	0	0	0	0.00401476	0	0.000704	0	0.00627224	0	0.00618679	0	0.00495499	0	0.00422777	0	0.00148272	0	0.0145524	0	0.00190735	0	0.334821	0	0.0435033	0	0.00095	0	0.0253128	0	0.0235575	0	0.121214	0	0	0	0.0150932	0	0.101192	1	0.134353	0.00825629	0.0535188	0	0.000919406	0.000918983	0.00351232	0	0.00335097	0.00334536	0.00971239	1	0.131002	0.00786694	0.0405648	0	0.809616	0.554971	1	0.144178	0.00944659	0.0616362	0	0.00110569	0.00110508	0.00433454	0	0.00423942	0.00423045	0.0123397	1	0.139938	0.00892411	0.0468544	0	0.982172	0.625503	0	0.0868357	1	1	0	0.000652632	1	1	0	0.00269957	1	1	0	0.0841362	1	1	0	0.572251	1
ENSG00000162510	MATN1	NA	0.129383	1	Functional/Functional	2	0.66404	0.143406	1	0	0.00178359	0	0.0125947	0	0.00708594	0	2.07732e-05	0	0.0066358	0	0.00123681	0	0.00117283	0	0.000192901	0	0.0061849	0	0.000704	0	0.000117112	0	0.000386675	0	0.00344096	0	0.000264236	0	0.000370679	0	0.00437817	0	0.000119209	0	0.120663	0	0.00870636	0	0	0	0.00478806	0	0.0209563	0	0.0625394	0	0.0716411	0	0.00779115	1	0.279894	1	0.0403711	0	0.0219834	1	1	0	0	0	0.000284405	0	0.000975941	0	0	0	0.0066358	0	0	0	0	0	0	0	0.0061849	0	0	0	0	0	0	0	0	0	0.000264236	0	0	0	0	0	0	0	0.00573072	0	0.000924198	0	0	0	0.000983181	0	0	0	0	0	0	0	0	0	0	0	0	0	0.0414832	1	1	0	0	0	0.00151459	0	0.00138599	0	0	0	0.0066358	0	0	0	0	0	0	0	0.0061849	0	0	0	0	0	0	0	0	0	0.000264236	0	0	0	0	0	0	0	0.0202462	0	0.0031921	0	0	0	0.00205932	0	0	0	0	0	0	0	0	0	0	0	0	2	0.622557	0.129383	1	0	0.00178359	0	0.0110801	0	0.00569995	0	2.07732e-05	0	0	0	0.00123681	0	0.00117283	0	0.000192901	0	0	0	0.000704	0	0.000117112	0	0.000386675	0	0.00344096	0	0	0	0.000370679	0	0.00437817	0	0.000119209	0	0.100417	0	0.00551425	0	0	0	0.00272874	0	0.0209563	0	0.0625394	0	0.0716411	0	0.00779115	1	0.279894	1	0.0403711	1	0.891049	0.589775	0	0.000445898	0	0.00492549	1	0.0325691	0	0.00299133	0	0.0066358	0	0.00441985	0	0.00273436	0	0	0	0	0	0.000704	0	0.00421603	0	0.000386675	0	0.0111487	0	0.00422777	0	0.0133444	0	0.00140889	0	0.000119209	0	0.101957	0	0.0190426	0	0.0038	0	0.0216422	0	0	0	0.368449	0	0.0716411	0	0.0156117	0	0.198628	2	0.63574	0.026793	0.0899288	0	0.0213	0.0210748	0.0323033	0	0.0365584	0.0358982	0.0504502	2	0.599182	0.0230345	0.0693616	0	1.06765	0.656186	2	0.679602	0.0317071	0.101339	0	0.0223303	0.0220828	0.0342566	0	0.0430709	0.0421565	0.0586776	2	0.636531	0.0268778	0.0782787	1	1.14556	0.317613	1	0.46652	0.372819	1	0	0.0185051	1	1	0	0.0312455	1	1	1	0.435275	0.352913	1	0	0.738065	1
ENSG00000074219	TEAD2	NA	0.129402	1	Functional/Functional	1	0.140489	0.131067	1	0	0	0	0.00118455	0	0.000228138	0	0.000332323	0	0	0	0.000475454	0	0.00215034	0	0	0	0	0	0.000176	0	0	0	0	0	0.00191481	0	0	0	0	0	0.000352309	0	0	0	0.00528437	0	0.000232211	0	0	0	0.00093625	0	0	1	0.0117794	0	0.0186902	0	0	0	0.0907045	0	0.00604821	0	0.00090265	1	1	0	0	0	0	0	0.000228138	0	2.07732e-05	0	0	0	0	0	0	0	0	0	0	0	0	0	0	0	0	0	0	0	0	0	0	0	0	0	0	0	0.000653739	0	0	0	0	0	0	0	0	0	0	0	0	0	0	0	0	0	0	0	0.00191464	1	1	0	0	0	0	0	0.000228138	0	0.000145365	0	0	0	0	0	0	0	0	0	0	0	0	0	0	0	0	0	0	0	0	0	0	0	0	0	0	0	0.00154114	0	0	0	0	0	0	0	0	0	0	0	0	0	0	0	0	0	0	1	0.138574	0.129402	1	0	0	0	0.00118455	0	0	0	0.000186958	0	0	0	0.000475454	0	0.00215034	0	0	0	0	0	0.000176	0	0	0	0	0	0.00191481	0	0	0	0	0	0.000352309	0	0	0	0.00374323	0	0.000232211	0	0	0	0.00093625	0	0	1	0.0117794	0	0.0186902	0	0	0	0.0907045	0	0.00604821	2	0.680672	0.149115	0	0.00401308	0	0.0485193	0	0.00703627	0	0.00132948	0	0	0	0.0171163	0	0.00761141	0	0	0	0.0061849	0	0	0	0.0104144	0	0.000386675	0	0.000820232	0	0.00660589	0	0.00554769	0	0.0134954	0	0.00965595	1	0.246131	0	0.0188091	0	0.0002375	0	0.0205559	0	0.00757849	0	0.0405337	0	0	0	0.0231526	1	0.184937	1	0.133038	0.00810252	0.0530876	0	0.000636666	0.000636463	0.00283808	0	0.00144469	0.00144365	0.00573375	1	0.131594	0.00793505	0.0407752	2	0.642785	0.0275526	1	0.14531	0.00958835	0.0619179	0	0.00112227	0.00112164	0.00437755	0	0.00345204	0.00344609	0.010861	1	0.141858	0.00915899	0.0475017	2	0.817581	0.0499836	0	0.078716	1	1	0	0.000692016	1	1	0	0.00137241	1	1	0	0.0773436	1	1	0	0.469878	1
ENSG00000105928	DFNA5	NA	0.129529	1	Functional/Functional	2	0.683015	0.149923	1	0	0	0	0.000189528	0	0.0185103	0	0.000519046	0	0	0	0	0	0.00273398	0	0	0	0.00100369	0	0.000176	0	0.000117112	0	0.00154481	0	0	0	0	0	0	0	0.00585179	0	0.00107288	0	0.0252679	0	0.00151076	0	0	0	0.0131915	0	0.0243007	1	0.20571	0	0	0	0.0314551	1	0.316983	0	0.0328761	0	0.0367848	1	1	0	0	0	0	0	0.0115842	0	0.000186958	0	0	0	0	0	0.00117283	0	0	0	0	0	0.000176	0	0	0	0.000386675	0	0	0	0	0	0	0	0	0	0	0	0.00383182	0	0.00041282	0	0	0	0.00316297	0	0	0	0.0158706	0	0	0	0	0	0	0	0	0	0.0600231	1	1	0	0	0	0	0	0.0148618	0	0.000435953	0	0	0	0	0	0.00156116	0	0	0	0	0	0.000176	0	0	0	0.00115814	0	0	0	0	0	0	0	0	0	0	0	0.0113561	0	0.00103173	0	0	0	0.00807378	0	0	0	0.0213684	0	0	0	0	0	0	0	0	2	0.622992	0.129529	1	0	0	0	0.000189528	0	0.00364853	0	8.30926e-05	0	0	0	0	0	0.00117283	0	0	0	0.00100369	0	0	0	0.000117112	0	0.000386675	0	0	0	0	0	0	0	0.00585179	0	0.00107288	0	0.0139117	0	0.00047903	0	0	0	0.00511776	0	0.0243007	1	0.184342	0	0	0	0.0314551	1	0.316983	0	0.0328761	1	1.07601	0.659048	0	0	0	0.00232172	0	0.0131941	0	0.000186958	0	0	0	0.00159277	0	0.00117283	0	0	0	0	0	0.000176	0	0	0	0.000386675	0	0.00495499	0	0	0	0.000370679	0	0.00316922	0	0.000476837	0	0.113476	0	0.0103015	0	0.00095	0	0.0138711	0	0.106932	0	0.0526507	0	0.0186902	1	0.131993	0	0.599146	2	0.665254	0.0300512	0.0938807	0	0.0345412	0.0339515	0.0452466	0	0.051992	0.0506635	0.065136	2	0.613262	0.0244457	0.0710954	1	1.13746	0.314662	2	0.704731	0.0347197	0.104849	0	0.0403425	0.0395396	0.0515078	0	0.0687877	0.0664751	0.0825935	2	0.635943	0.0268148	0.0781645	1	1.19903	0.337021	0	0.471983	1	1	0	0.0232852	1	1	0	0.0388341	1	1	0	0.433149	1	1	0	0.841528	1
ENSG00000154027	AK5	NA	0.129764	1	Functional/Functional	1	0.140393	0.130983	1	0	0	0	0.000426439	0	0.000658996	0	0.00033237	0	0	0	0	0	0.00117283	0	0	0	0	0	0.000176	0	0.00145849	0	0	0	0.00220222	0	0	0	0.00148272	0	0	0	0	1	0.015301	0	0.000659638	0	0	0	0.000983181	0	0	0	0.0745395	0	0	0	0	0	0.0248709	0	0.0161284	0	0.000567169	1	1	0	0	0	0	0	0	0	0	0	0	0	0	0	0	0	0	0	0	0	0	0	0	0	0	0	0	0	0	0	0	0	0	0	0	0	0.000567169	0	0	0	0	0	0	0	0	0	0	0	0	0	0	0	0	0	0	0	0.0014014	1	1	0	0	0	0	0	0	0	0	0	0	0	0	0	0	0	0	0	0	0	0	0	0	0	0	0	0	0	0	0	0	0	0	0	0	0	0.0014014	0	0	0	0	0	0	0	0	0	0	0	0	0	0	0	0	0	0	1	0.138991	0.129764	1	0	0	0	0.000426439	0	0.000658996	0	0.00033237	0	0	0	0	0	0.00117283	0	0	0	0	0	0.000176	0	0.00145849	0	0	0	0.00220222	0	0	0	0.00148272	0	0	0	0	1	0.0138996	0	0.000659638	0	0	0	0.000983181	0	0	0	0.0745395	0	0	0	0	0	0.0248709	0	0.0161284	1	0.992527	0.629361	0	0.0156807	0	0.0648661	0	0.0626458	0	0.00168263	0	0.00111111	0	0.0345236	0	0.00702356	0	0.00308642	0	0	0	0.000704	0	0.0214936	0	0.00348007	0	0.00880886	0	0	0	0.00333611	0	0.0816221	0	0.00584126	1	0.462938	0	0.0375432	0	0	0	0.033222	0	0.0302239	0	0.0261722	0	0	0	0.0152244	0	0.0712978	1	0.135256	0.00836267	0.05388	0	0.000524366	0.000524228	0.00256738	0	0.0012414	0.00124063	0.00526889	1	0.134015	0.00821659	0.0416613	1	0.940733	0.242451	1	0.14952	0.0101239	0.0634115	0	0.000568033	0.000567872	0.00304606	0	0.00142629	0.00142528	0.00635174	1	0.148093	0.00994101	0.0496235	1	1.2338	0.349553	1	0.0920135	0.0879072	1	0	0.000365208	1	1	0	0.000909201	1	1	1	0.0911043	0.0870775	1	1	0.777952	0.540654
ENSG00000229972	IQCF3	NA	0.134869	1	All	1	0.144875	0.134869	1	0	0	0	0.000521428	0	0.00203391	0	2.07732e-05	0	0	0	0	0	0.00215034	0	0	0	0.0061849	0	0	0	0	0	0	0	0.000137638	0	0	0	0.00148272	0	0.00241782	0	0	0	0.00657689	0	0.000153695	0	0	0	0.00590658	0	0	0	0.0514383	0	0	0	0	1	0.0306537	0	0.0351959	0	0	1	1	0	0	0	0	0	0	0	0	0	0	0	0	0	0	0	0	0	0	0	0	0	0	0	0	0	0	0	0	0	0	0	0	0	0	0	0	0	0	0	0	0	0	0	0	0	0	0	0	0	0	0	0	0	0	0	0	1	1	0	0	0	0	0	0	0	0	0	0	0	0	0	0	0	0	0	0	0	0	0	0	0	0	0	0	0	0	0	0	0	0	0	0	0	0	0	0	0	0	0	0	0	0	0	0	0	0	0	0	0	0	0	0	1	0.144875	0.134869	1	0	0	0	0.000521428	0	0.00203391	0	2.07732e-05	0	0	0	0	0	0.00215034	0	0	0	0.0061849	0	0	0	0	0	0	0	0.000137638	0	0	0	0.00148272	0	0.00241782	0	0	0	0.00657689	0	0.000153695	0	0	0	0.00590658	0	0	0	0.0514383	0	0	0	0	1	0.0306537	0	0.0351959	0	0.0804066	1	0	0.00178359	0	0.0260734	0	0.000975941	0	2.07732e-05	0	0	0	0.00123681	0	0.00215034	0	0.000192901	0	0	0	0.000176	0	0.00145849	0	0.000386675	0	0.000137638	0	0	0	0	0	0	0	0	0	0.00313237	0	0	0	0	0	0.00308512	0	0.0176118	0	0.0219848	0	0	0	0	0	0	1	0.144349	0.00946793	0.0579977	0	0	0	0	0	0	0	0	1	0.144349	0.00946793	0.0454389	0	0.0912479	0.0872086	1	0.14964	0.0101394	0.0634264	0	0	0	0	0	0	0	0	1	0.14964	0.0101394	0.0501332	0	0.10209	0.0970521	0	0.0933871	1	1	0	0	1	1	0	0	1	1	0	0.0933871	1	1	0	0.0608224	1
ENSG00000149136	SSRP1	NA	0.129761	1	Functional/Functional	1	0.141378	0.131839	1	0	0	0	0.000758114	0	0.00261326	0	8.30926e-05	0	0	0	0	0	0	0	0	0	0	0	0.000176	0	0.00145849	0	0	0	0.000550554	0	0	0	0.000370679	0	0.000352309	0	0.000119209	0	0.0149924	0	0.00267351	0	0.0002375	0	0.00316293	0	0	1	0.0633322	0	0.0127201	0	0.0097133	0	0.00797177	0	0.020093	0	0.000940977	1	1	0	0	0	0	0	0	0	0	0	0	0	0	0	0	0	0	0	0	0	0	0	0	0	0	0	0	0	0	0	0	0	0.000352309	0	0.000119209	0	0.000304418	0	0	0	0	0	0.00016504	0	0	0	0	0	0	0	0	0	0	0	0	0	0.00239069	1	1	0	0	0	0	0	0	0	0	0	0	0	0	0	0	0	0	0	0	0	0	0	0	0	0	0	0	0	0	0	0	0	0.000352309	0	0.000119209	0	0.00148498	0	0	0	0	0	0.000434187	0	0	0	0	0	0	0	0	0	0	0	0	1	0.138988	0.129761	1	0	0	0	0.000758114	0	0.00261326	0	8.30926e-05	0	0	0	0	0	0	0	0	0	0	0	0.000176	0	0.00145849	0	0	0	0.000550554	0	0	0	0.000370679	0	0	0	0	0	0.0135074	0	0.00267351	0	0.0002375	0	0.00272874	0	0	1	0.0633322	0	0.0127201	0	0.0097133	0	0.00797177	0	0.020093	3	2.38088	0.425288	0	0.0111474	0	0.0398484	0	0.0267623	0	0.00749911	0	0	0	0.0237827	0	0.0125	0	0.000192901	0	0.00100369	0	0.001584	0	0.0250439	0	0.00348007	0	0.00880886	0	0	0	0.0133444	0	0.134507	0	0.00298023	1	1.1696	0	0.210591	0	0.0059375	0	0.0935162	0	0	1	0.182662	0	0	0	0.0111092	1	0.394983	1	0.137988	0.00868825	0.0551555	0	0.000794892	0.000794576	0.00321104	0	0.0018132	0.00181156	0.00653248	1	0.136175	0.00847154	0.0424689	3	2.08305	0.158164	1	0.144071	0.0094333	0.0615751	0	0.00131684	0.00131597	0.00481019	0	0.00288253	0.00287838	0.00973799	1	0.141189	0.00907681	0.0472863	3	2.75257	0.297528	0	0.0983917	1	1	0	0.000411122	1	1	0	0.00146091	1	1	0	0.0969308	1	1	2	1.77677	0.530217
ENSG00000112282	MED23	Discordant	0.135131	1	Functional/Functional	1	0.169174	0.155638	1	0	0	0	0.00232091	0	0.00260298	0	8.30926e-05	0	0	0	0.000118864	0	0.000781247	0	0	0	0.0061849	0	0	0	0.000117112	0	0.000386675	0	0.00344021	0	0.000264236	0	0.00333308	0	0.00559601	0	0.000119209	0	0.0519382	1	0.0062667	0	0	0	0.005918	0	0	0	0.0633322	0	0	0	0	0	0.0109748	0	0.00539564	0	0.00583438	1	1	0	0	0	0.000426439	0	0.000931328	0	0	0	0	0	0.000118864	0	0	0	0	0	0	0	0	0	0	0	0	0	0.000137638	0	0	0	0.000370679	0	0.000647382	0	0	0	0.00255932	0	0.000615794	0	0	0	2.69375e-05	0	0	0	0	0	0	0	0	0	0	0	0	0	0.023997	1	1	0	0	0	0.0015628	0	0.00167165	0	0	0	0	0	0.000118864	0	0	0	0	0	0	0	0	0	0	0	0	0	0.00123799	0	0	0	0.00185037	0	0.00121784	0	0	0	0.0135557	0	0.00216229	0	0	0	0.000619481	0	0	0	0	0	0	0	0	0	0	0	0	1	0.145177	0.135131	1	0	0	0	0.000758114	0	0.000931328	0	8.30926e-05	0	0	0	0	0	0.000781247	0	0	0	0.0061849	0	0	0	0.000117112	0	0.000386675	0	0.00220222	0	0.000264236	0	0.00148272	0	0.00437817	0	0.000119209	0	0.0383825	1	0.0041044	0	0	0	0.00529852	0	0	0	0.0633322	0	0	0	0	0	0.0109748	0	0.00539564	0	0.962059	1	0	0.0160523	0	0.0171049	0	0.0303948	0	0.00207732	0	0.0177778	0	0.00582431	0	0.00488279	0	0.00173611	0	0	0	0.000704	0	0.00421603	0	0.000386675	0	0.0792798	0	0.00237812	0	0.00333611	0	0	0	0.000119209	0	0.0782612	0	0.0268369	0	0.00095	0	0.0130378	0	0	0	0.106387	0	0	0	0.183117	0	0.3672	0	0.152577	0.141507	0.195793	0	0.00513236	0.00511921	0.0115374	0	0.0194041	0.0192171	0.0327898	0	0.133173	0.124686	0.167997	0	1.05467	0.651694	1	0.182321	0.014732	0.0740886	0	0.0102118	0.0101598	0.020202	0	0.0294645	0.0290346	0.0454779	1	0.152857	0.0105576	0.0511278	0	1.21777	0.70411	1	0.109526	0.103741	1	0	0.00405681	1	1	0	0.0165134	1	1	1	0.0930122	0.0888176	1	0	0.760259	1
ENSG00000143374	TARS2	NA	0.131607	1	Functional/Functional	1	0.166251	0.153166	1	0	0	0	0.00236814	0	0.00201787	0	0.00132114	0	0.00111111	0	0.00235475	0	0.00702356	0	0	0	0	0	0.000176	0	0.00180893	0	0.000386675	1	0.000550554	0	0	0	0	0	0.000647382	0	0.000119209	0	0.0656676	0	0.0144518	0	0	0	0.00421899	0	0	0	0.0237785	0	0	0	0.004589	0	0.012176	0	0.0214839	0	0.0111279	1	1	0	0	0	0.00113717	0	0.000164749	0	0.000399131	0	0	0	0	0	0	0	0	0	0	0	0	0	0	0	0	0	0	0	0	0	0	0	0	0	0	0	0.00796924	0	0.000784194	0	0	0	0.000673438	0	0	0	0	0	0	0	0	0	0	0	0	0	0.0251402	1	1	0	0	0	0.00170468	0	0.000988185	0	0.000481619	0	0	0	0	0	0	0	0	0	0	0	0	0	0	0	0	0	0	0	0	0	0	0	0	0	0	0	0.0174101	0	0.0019978	0	0	0	0.00255776	0	0	0	0	0	0	0	0	0	0	0	0	1	0.141111	0.131607	1	0	0	0	0.000663462	0	0.00102968	0	0.000839522	0	0.00111111	0	0.00235475	0	0.00702356	0	0	0	0	0	0.000176	0	0.00180893	0	0.000386675	1	0.000550554	0	0	0	0	0	0.000647382	0	0.000119209	0	0.0482575	0	0.012454	0	0	0	0.00166123	0	0	0	0.0237785	0	0	0	0.004589	0	0.012176	0	0.0214839	0	0.56727	1	0	0.000445898	0	0.0159087	0	0.00593096	0	0.00132117	0	0	0	0.0108303	0	0.0292202	0	0.000192901	0	0	0	0.000704	0	0.00627224	0	0	0	0.000550554	0	0.0214031	0	0.000370679	0	0	0	0.00107288	0	0.0565585	0	0.0131944	0	0	0	0.00325944	0	0	0	0.0942282	0	0	0	0.020992	0	0.284814	1	0.139627	0.00888622	0.0560694	0	0.00939132	0.00934736	0.0184843	0	0.0196367	0.0194452	0.0330805	1	0.11999	0.00664803	0.0370917	0	0.596925	0.449498	1	0.172216	0.0132317	0.0714581	0	0.011977	0.0119055	0.0224818	0	0.0279167	0.0275306	0.0439182	1	0.144299	0.00946175	0.0482962	0	0.660398	0.483354	1	0.106672	0.10118	1	0	0.0073824	1	1	0	0.016979	1	1	1	0.0896933	0.0857885	1	0	0.385664	1
ENSG00000135925	WNT10A	Discordant	0.131238	1	LoF/LoF	2	1.118	0.307555	1	0	0.000445898	0	0.00473749	0	0.0100563	0	0.00301326	0	0	0	0.00274454	0	0.00702356	0	0.000192901	0	0.00401476	0	0	0	0.00948606	0	0.000386675	0	0.00674429	0	0.00105694	0	0.000370679	0	0.0504223	0	0.00298023	1	0.383547	0	0.0359919	0	0.0021375	0	0.034901	0	0	0	0.166987	0	0	0	0	1	0.193268	0	0.19749	1	0.140686	0.131238	1	0	0	0	0.000189528	0	0	0	0.00132117	0	0	0	0.000677835	0	0	0	0.000192901	0	0	0	0	0	0	0	0	0	0	0	0	0	0	0	0	0	0	1	0.109926	0	0.00387265	0	0	0	0.00302226	0	0	0	0	0	0	0	0	0	0	0	0.0214839	1	0.333025	0.283248	1	0	0	0	0.00170504	0	0	0	0.00169209	0	0	0	0.00115177	0	0	0	0.000192901	0	0	0	0	0	0	0	0	0	0	0	0	0	0	0	0	0	0	1	0.271303	0	0.019501	0	0	0	0.00950908	0	0	0	0	0	0	0	0	0	0	0	0.0279698	1	0.784973	0.543868	1	0	0.000445898	0	0.00303246	0	0.0100563	0	0.00132117	0	0	0	0.00159277	0	0.00702356	0	0	0	0.00401476	0	0	0	0.00948606	0	0.000386675	0	0.00674429	0	0.00105694	0	0.000370679	0	0.0504223	0	0.00298023	0	0.112244	0	0.016491	0	0.0021375	0	0.0253919	0	0	0	0.166987	0	0	0	0	1	0.193268	0	0.16952	0	0.423003	1	0	0	0	0.00383795	0	0.0955935	0	0.00240825	0	0	0	0.0174479	0	0.00273436	0	0.000192901	0	0	0	0	0	0.00573848	0	0.00966686	0	0.0232609	0	0.0264236	0	0.00926697	0	0.00437817	0	0.000476837	0	0.0575249	0	0.00233672	0	0.0021375	0	0.0111401	0	0	0	0.0401209	0	0	0	0.0192084	0	0.0891079	2	0.939199	0.0694644	0.133288	1	0.114305	0.00605565	0.0131987	1	0.26658	0.0298064	0.044392	1	0.672619	0.146345	0.187562	0	0.4189	0.34223	2	1.16802	0.113653	0.178618	1	0.148241	0.00995983	0.0199039	1	0.353749	0.0495989	0.0661118	1	0.814273	0.196348	0.237894	0	0.515985	0.403088	1	0.708654	0.507693	1	0	0.0894607	1	1	0	0.218391	1	1	1	0.490263	0.387535	1	0	0.320296	1
ENSG00000186452	TMPRSS12	NA	0.136063	1	Functional/Functional	1	0.222671	0.199622	1	0	0	0	0.0030323	0	0.00501577	0	2.07732e-05	0	0.0066358	0	0	0	0.000195312	0	0.000192901	0	0	0	0.000176	0	0.00306275	0	0	0	0.00123875	0	0	0	0.000370679	1	0.0470568	0	0.0119063	0	0.0628459	0	0.00505514	0	0.000948813	0	0.0126806	0	0	0	0	0	0.020976	0	0	0	0.0198633	0	0.0213976	0	0.0458383	1	1	0	0	0	4.73821e-05	0	0.000538581	0	0	0	0	0	0	0	0.000195312	0	0	0	0	0	0	0	0.00180893	0	0	0	0	0	0	0	0.000370679	0	0	0	0.00107288	0	0.00852506	0	0.000928844	0	0.0002375	0	0.00136357	0	0	0	0	0	0.020976	0	0	0	0.00977357	0	0	0	0.0764155	1	1	0	0	0	0.000710574	0	0.00169041	0	0	0	0	0	0	0	0.000195312	0	0	0	0	0	0	0	0.00227495	0	0	0	0	0	0	0	0.000370679	0	0	0	0.00606501	0	0.024798	0	0.00340386	0	0.000711313	0	0.00512955	0	0	0	0	0	0.020976	0	0	0	0.0100898	0	0	1	0.146256	0.136063	1	0	0	0	0.00232172	0	0.00332536	0	2.07732e-05	0	0.0066358	0	0	0	0	0	0.000192901	0	0	0	0.000176	0	0.000787802	0	0	0	0.00123875	0	0	0	0	1	0.0470568	0	0.00584126	0	0.0380478	0	0.00165128	0	0.0002375	0	0.00755101	0	0	0	0	0	0	0	0	0	0.00977357	0	0.0213976	0	0.44287	1	0	0.000445898	0	0.00170576	0	0.000931328	0	8.30926e-05	0	0	0	0	0	0.000195312	0	0	0	0	0	0	0	0.00180893	0	0	0	0.000137638	0	0.000264236	0	0	0	0.000942454	0	0	0	0.0661989	0	0.0127756	0	0	0	0.00553371	0	0.0478695	0	0.0246753	0	0.00973502	0	0.00128	0	0.268287	0	0.183871	0.167957	0.218709	0	0.0417412	0.0408821	0.0519102	0	0.0597129	0.057965	0.0722002	0	0.124159	0.11676	0.16087	0	0.429274	0.349018	1	0.275518	0.0316538	0.101339	0	0.0507855	0.0495175	0.0612306	0	0.0994298	0.0946465	0.109811	1	0.176088	0.0137983	0.0580061	0	0.450773	0.362864	1	0.149172	0.138579	1	0	0.0303918	1	1	0	0.0519843	1	1	1	0.0971875	0.0926141	1	0	0.257434	1
ENSG00000183048	SLC25A10	NA	0.130421	1	Functional/Functional	2	0.635489	0.13372	1	0	0.000445898	0	0.00232172	0	0.00855411	0	0.00033237	0	0	0	0.00274481	0	0.00312499	0	0.000192901	0	0	0	0.000704	0	0.00180893	0	0.00348007	0	0.0166543	0	0.00422777	0	0.00926697	0	0.000647382	0	0.000119209	0	0.100913	0	0.00538187	0	0	0	0.0155689	0	0.00423404	1	0.281554	1	0.0127201	0	0.0117751	0	0.118125	0	0.0305916	0	0.000805479	1	1	0	0	0	0	0	0	0	0	0	0	0	0	0	0	0	0	0	0	0	0	0	0	0	0	0	0	0	0	0	0	0	0	0	0	0	0.000805479	0	0	0	0	0	0	0	0	0	0	0	0	0	0	0	0	0	0	0	0.0098291	1	1	0	0	0	0	0	0	0	0	0	0	0	0	0	0	0	0	0	0	0	0	0	0	0	0	0	0	0	0	0	0	0	0	0	0	0	0.0098291	0	0	0	0	0	0	0	0	0	0	0	0	0	0	0	0	0	0	2	0.62566	0.130421	1	0	0.000445898	0	0.00232172	0	0.00855411	0	0.00033237	0	0	0	0.00274481	0	0.00312499	0	0.000192901	0	0	0	0.000704	0	0.00180893	0	0.00348007	0	0.0166543	0	0.00422777	0	0.00926697	0	0.000647382	0	0.000119209	0	0.0910838	0	0.00538187	0	0	0	0.0155689	0	0.00423404	1	0.281554	1	0.0127201	0	0.0117751	0	0.118125	0	0.0305916	2	1.08535	0.295603	0	0.00401308	0	0.0796493	0	0.0404184	0	0.00207732	0	0.0154321	0	0.00576019	0	0.00175781	0	0	0	0	0	0	0	0.00180893	0	0	0	0.00123875	0	0.0129475	0	0.000370679	0	0.000647382	0	0.000119209	0	0.0866182	0	0.00887892	0	0.0002375	0	0.0371886	0	0.0179722	1	0.349426	0	0	0	0.009248	1	0.409539	2	0.585124	0.0216712	0.0823858	0	0.000588832	0.000588659	0.00273094	0	0.0078679	0.00783703	0.0177773	2	0.577256	0.0209281	0.0664693	2	1.06594	0.0928209	2	0.6641	0.0299201	0.0992483	0	0.000816405	0.000816072	0.00366996	0	0.0101507	0.0100993	0.02256	2	0.65395	0.0287797	0.08086	2	1.20663	0.121955	1	0.441568	0.356973	1	0	0.000565302	1	1	0	0.00692499	1	1	1	0.434643	0.352504	1	2	0.766626	0.179265
ENSG00000171103	TRMT61B	NA	0.131049	1	LoF/LoF	1	0.202767	0.183531	1	0	0	0	0.00303135	0	0.00501537	0	0.00159594	0	0	0	0.0304491	0	0.00312499	0	0	0	0.0143229	0	0.000176	0	0.00627161	0	0	0	0.000820232	0	0	0	0.000370679	0	0.00123753	0	0	0	0.0357384	0	0.00410848	0	0	0	0.00407213	0	0	1	0.0419146	0	0	0	0.0100896	0	0.0228615	0	0.0175661	1	0.140468	0.131049	1	0	0	0	0.00232172	0	0.000931328	0	0.000777489	0	0	0	0.0304491	0	0.00312499	0	0	0	0	0	0.000176	0	0.000787802	0	0	0	0.000820232	0	0	0	0.000370679	0	0.00123753	0	0	0	0.00977673	0	0.00140009	0	0	0	0.00136357	0	0	1	0.0419146	0	0	0	0.004589	0	0.0228615	0	0.0175661	1	0.157546	0.145762	1	0	0	0	0.00298397	0	0.00241198	0	0.000818447	0	0	0	0.0304491	0	0.00312499	0	0	0	0	0	0.000176	0	0.00172047	0	0	0	0.000820232	0	0	0	0.000370679	0	0.00123753	0	0	0	0.020037	0	0.00284422	0	0	0	0.00270856	0	0	1	0.0419146	0	0	0	0.00550064	0	0.0228615	0	0.0175661	0	0.0452206	1	1	0	0	0	4.73821e-05	0	0.0026034	0	0.000777489	0	0	0	0	0	0	0	0	0	0.0143229	0	0	0	0.00455115	0	0	0	0	0	0	0	0	0	0	0	0	0	0.0157014	0	0.00126426	0	0	0	0.00136357	0	0	0	0	0	0	0	0.004589	0	0	0	0	0	0.544148	1	0	0.00401308	0	0.138166	0	0.00196374	0	0.00847244	0	0	0	0.00271009	0	0.00488279	0	0.000771605	0	0.0061849	0	0.000176	0	0.00306338	0	0	0	0.00328373	0	0.00237812	0	0.000370679	0	0.00123753	0	0	0	0.11646	0	0.0184289	0	0.0002375	0	0.0223161	0	0.0142674	0	0.110102	0	0.0186902	0	0.00128	0	0.0646919	1	0.177029	0.0139375	0.0682051	1	0.126419	0.00734826	0.0153479	1	0.139308	0.00884759	0.0194387	0	0.0377211	0.0370186	0.0860518	0	0.50173	0.394518	1	0.209968	0.0191877	0.0833227	1	0.144389	0.00947301	0.0192258	1	0.163187	0.0119513	0.025162	0	0.0467819	0.0457045	0.0993656	0	0.636384	0.470798	0	0.131256	1	1	0	0.0845855	1	1	0	0.0962157	1	1	0	0.0350402	1	1	0	0.386281	1
ENSG00000186806	VSIG10L	NA	0.130316	1	Functional/Functional	1	0.170729	0.15695	1	0	0	0	4.73821e-05	0	0.000164749	0	2.07732e-05	0	0	0	0	0	0	0	0	0	0	0	0	0	0	0	0	0	0.00191462	0	0	0	0	0	5.72372e-05	0	0	0	0.0041324	0	2.58012e-05	0	0	0	0.00206602	0	0	0	0.00953629	0	0.020976	0	0	1	0.109248	0	0.0225399	0	0.0287499	1	1	0	0	0	4.73821e-05	0	0.000164749	0	2.07732e-05	0	0	0	0	0	0	0	0	0	0	0	0	0	0	0	0	0	0.000820232	0	0	0	0	0	0	0	0	0	0.00170528	0	0	0	0	0	0.00203908	0	0	0	0.00953629	0	0	0	0	0	0.0103742	0	0.00404195	0	0.0311041	1	1	0	0	0	4.73821e-05	0	0.000164749	0	2.07732e-05	0	0	0	0	0	0	0	0	0	0	0	0	0	0	0	0	0	0.00109439	0	0	0	0	0	0	0	0	0	0.00285357	0	0	0	0	0	0.00203908	0	0	0	0.00953629	0	0	0	0	0	0.0103742	0	0.00497373	1	0.139625	0.130316	1	0	0	0	0	0	0	0	0	0	0	0	0	0	0	0	0	0	0	0	0	0	0	0	0	0	0.000820232	0	0	0	0	0	5.72372e-05	0	0	0	0.00127883	0	2.58012e-05	0	0	0	2.69375e-05	0	0	0	0	0	0.020976	0	0	1	0.0988739	0	0.0175661	0	0.280531	1	0	0.00178359	0	0.00473821	0	0.00593096	0	0.000519329	0	0.00111111	0	0.00123681	0	0.00175781	0	0	0	0	0	0.001584	0	0.0029278	0	0.000386675	0	0.00191481	0	0.00237812	0	0.00240733	0	5.72372e-05	0	0	0	0.0385305	0	0.000645031	0	0	0	0.00744871	0	0.0109229	0	0.0786391	0	0.033723	0	0.0127088	0	0.0691794	1	0.164302	0.0121064	0.0645282	0	0.0266686	0.0263161	0.0377755	0	0.0286656	0.0282586	0.0427773	1	0.135636	0.00840767	0.0422777	0	0.349465	0.294935	1	0.171388	0.013112	0.0710686	0	0.0285967	0.0281917	0.0405244	0	0.031012	0.0305361	0.0470268	1	0.140376	0.00897747	0.0469903	0	0.395406	0.326594	1	0.102635	0.0975433	1	0	0.0178354	1	1	0	0.019492	1	1	1	0.0831426	0.0797801	1	0	0.234674	1
ENSG00000167483	FAM129C	NA	0.130619	1	LoF/LoF + LoF/Functional	1	0.369378	0.308836	1	0	0.00178359	0	0.00236814	0	4.11872e-05	0	8.30926e-05	0	0	0	0	0	0	0	0	0	0	0	0	0	0	0	0	0	0.00123799	0	0	0	0	0	0	0	0	0	0.00468221	0	0.000232185	0	0	0	0.000983122	0	0	0	0.0148099	0	0	0	0.017216	1	0.247142	0	0.0787987	0	0.127058	1	1	0	0.00178359	0	0.00113717	0	0	0	8.30926e-05	0	0	0	0	0	0	0	0	0	0	0	0	0	0	0	0	0	0.000550554	0	0	0	0	0	0	0	0	0	0.00159928	0	0.000103205	0	0	0	0.000383917	0	0	0	0	0	0	0	0.017216	0	0.0659388	0	0.0382625	1	0.139974	0.130619	1	0	0.00178359	0	0.00170468	0	0	0	8.30926e-05	0	0	0	0	0	0	0	0	0	0	0	0	0	0	0	0	0	0.00110036	0	0	0	0	0	0	0	0	0	0.00289999	0	0.000206383	0	0	0	0.000599205	0	0	0	0	0	0	0	0.017216	1	0.0720334	0	0.0423474	0	0.229404	1	1	0	0	0	0.000663462	0	4.11872e-05	0	0	0	0	0	0	0	0	0	0	0	0	0	0	0	0	0	0	0	0.000137638	0	0	0	0	0	0	0	0	0	0.00178222	0	2.58012e-05	0	0	0	0.000383917	0	0	0	0.0148099	0	0	0	0	0	0.175109	0	0.0364513	1	0.655019	0.480568	0	0.000445898	1	0.0409017	0	0.0476124	0	0.00251355	0	0	0	0.00576019	0	0.00488279	0	0.000192901	0	0	0	0	0	0.0029278	0	0.00966686	0	0.066617	0	0.00237812	0	0.00593086	0	0	0	0	0	0.200687	0	0.0145395	0	0	0	0.0142794	0	0	0	0.0646062	0	0.0127201	0	0.0231924	0	0.135165	1	0.350845	0.0488796	0.113527	0	0.1174	0.11077	0.119017	1	0.128844	0.00762073	0.0174172	0	0.222	0.199085	0.235153	0	0.605001	0.453926	1	0.377798	0.0557	0.125965	0	0.128552	0.120632	0.129588	1	0.142982	0.00929783	0.0213624	0	0.234816	0.209284	0.249497	1	0.738814	0.169403	0	0.226568	1	1	0	0.0721296	1	1	0	0.0800659	1	1	0	0.146502	1	1	1	0.454934	0.36551
ENSG00000007541	PIGQ	Discordant	0.131027	1	Functional/Functional	2	0.675291	0.147263	1	0	0.000445898	0	0.00355253	0	0.00724683	0	0.00033237	0	0	0	0.00274481	0	0.000780865	0	0	0	0.00100369	0	0	0	0.00187379	0	0	0	0.0131181	0	0.00169895	0	0	0	0.00182767	0	0.00107288	0	0.234767	1	0.0403235	0	0.0002375	0	0.0299321	0	0	1	0.0889195	0	0.0447847	0	0.0155831	0	0.16748	0	0.0175661	0	0.0158963	1	1	0	0.000445898	0	0	0	0.000788991	0	0	0	0	0	0	0	0.000195312	0	0	0	0	0	0	0	0	0	0	0	0	0	0.00169895	0	0	0	0	0	0	0	0.00282004	0	0.000924198	0	0	0	0.000383917	0	0	0	0.00863903	0	0	0	0	0	0	0	0	0	0.0478211	1	1	0	0.000445898	0	0	0	0.00128147	0	0	0	0	0	0	0	0.000585553	0	0	0	0	0	0	0	0	0	0	0	0	0	0.00169895	0	0	0	0	0	0	0	0.0235373	0	0.0071094	0	0	0	0.00296737	0	0	0	0.0101951	0	0	0	0	0	0	0	0	2	0.62747	0.131027	1	0	0	0	0.00355253	0	0.00596536	0	0.00033237	0	0	0	0.00274481	0	0.000195312	0	0	0	0.00100369	0	0	0	0.00187379	0	0	0	0.0131181	0	0	0	0	0	0.00182767	0	0.00107288	0	0.21123	1	0.0332141	0	0.0002375	0	0.0269647	0	0	1	0.0787243	0	0.0447847	0	0.0155831	0	0.16748	0	0.0175661	1	2.36387	0.905945	0	0.00178359	0	0.0503359	0	0.0204548	0	0.00749911	0	0	0	0.173776	0	0.00957028	0	0	0	0	0	0	0	0.0141705	0	0.0158477	0	0.0162614	0	0.00392225	0	0.00926697	0	0.0177974	0	0.00190735	1	0.935125	0	0.0932873	0	0.0021375	0	0.123959	0	0.120175	0	0.296895	0	0.122719	0	0.0689948	0	0.257985	2	0.585893	0.0217446	0.0825042	0	0.0152229	0.0151076	0.0254696	0	0.0372619	0.0365762	0.0510922	2	0.548631	0.0183449	0.0621189	1	2.17156	0.638443	2	0.7057	0.0348388	0.104887	0	0.0170776	0.0169326	0.0283643	0	0.0517584	0.0504417	0.0669742	2	0.653942	0.0287788	0.08086	1	2.72754	0.756294	1	0.449536	0.362076	1	0	0.00968532	1	1	0	0.0316519	1	1	1	0.417884	0.341562	1	0	1.70286	1
ENSG00000130518	KIAA1683	NA	0.130677	1	LoF/LoF + LoF/Functional	2	0.657349	0.141123	1	0	0	0	0.0018479	0	0.00263523	0	2.07732e-05	0	0	0	0.000677835	0	0.000780865	0	0	0	0	0	0	0	0.00187379	0	0	0	0	0	0	0	0	1	0.0287459	0	0.00579834	0	0.0340255	0	0.00481203	0	0	0	0.0104669	0	0.0176118	0	0.0225502	0	0	0	0.0197431	1	0.394557	0	0.111202	1	0.596195	0.449096	1	0	0	0	0.0018479	0	0.00201817	0	2.07732e-05	0	0	0	0.000677835	0	0.000195312	0	0	0	0	0	0	0	0.00187379	0	0	0	0	0	0	0	0	0	0.0261017	0	0.00579834	0	0.024782	0	0.003574	0	0	0	0.00944236	0	0.0176118	0	0.0225502	0	0	0	0.0197431	1	0.368338	0	0.0916191	2	0.626424	0.130677	1	0	0	0	0.0018479	0	0.00259404	0	2.07732e-05	0	0	0	0.000677835	0	0.000585553	0	0	0	0	0	0	0	0.00187379	0	0	0	0	0	0	0	0	1	0.0278035	0	0.00579834	0	0.0319356	0	0.00439921	0	0	0	0.0103018	0	0.0176118	0	0.0225502	0	0	0	0.0197431	1	0.375894	0	0.102787	0	0.0309251	1	1	0	0	0	0	0	4.11872e-05	0	0	0	0	0	0	0	0.000195312	0	0	0	0	0	0	0	0	0	0	0	0	0	0	0	0	0	0.000942454	0	0	0	0.00208982	0	0.00041282	0	0	0	0.00016504	0	0	0	0	0	0	0	0	0	0.018663	0	0.00841543	1	4.15821	0.984364	0	0.00713436	0	0.309066	0	0.237897	0	0.0174702	0	0.0066358	0	0.11592	0	0.0330077	0	0.000771605	0	0.0250922	0	0.002816	0	0.0468447	0	0.0139203	0	0.0309687	0	0.0319725	0	0.00593086	0	0.155223	0	0.0250511	0	1.14559	0	0.0841643	0	0.00095	0	0.129444	0	0.0368902	0	0.483489	1	0.0479759	0	0.325112	0	0.838869	2	0.62627	0.0257899	0.0889387	1	0.571219	0.112518	0.120745	2	0.596554	0.0227762	0.036918	0	0.0297167	0.0292795	0.0771968	1	3.92729	0.902948	2	0.687368	0.0326228	0.102364	1	0.622666	0.12942	0.138178	2	0.655791	0.0289848	0.0454128	0	0.0315771	0.0310838	0.0836455	1	4.97957	0.958878	2	0.442642	0.0733374	1	1	0.397306	0.327872	1	2	0.417992	0.06644	1	0	0.0246501	1	1	1	3.02384	0.951386
ENSG00000069869	NEDD4	NA	0.130968	1	LoF/LoF	1	0.947616	0.612336	1	0	0.00178359	0	0.0177072	0	0.0153168	0	0.000186895	0	0	0	0.00972397	0	0.0158203	0	0	0	0.00401476	0	0.001584	0	0.00421524	0	0.000386675	0	0.00220222	0	0.012943	0	0.00554769	0	0.00206	0	0.00107242	0	0.110658	0	0.00593667	0	0.000948813	0	0.0185471	0	0.120132	1	0.23194	0	0.0328759	0	0.016109	0	0.216482	0	0.0994218	1	0.140376	0.130968	1	0	0	0	0.000284405	0	0.00116289	0	8.30926e-05	0	0	0	0	0	0	0	0	0	0	0	0	0	0.000117112	0	0	0	0	0	0.000264236	0	0	0	0.000228949	0	0.000119209	0	0.0160161	0	2.58012e-05	0	0.0002375	0	0.000673438	0	0.0568893	1	0.0323063	0	0.0157051	0	0	0	0.0162621	0	0	1	0.218784	0.196505	1	0	0	0	0.00179848	0	0.00190035	0	0.000166122	0	0	0	0	0	0	0	0	0	0	0	0	0	0.00128744	0	0	0	0	0	0.00343051	0	0	0	0.0011442	0	0.000595581	0	0.0528798	0	0.000593356	0	0.000711313	0	0.00632641	0	0.0632425	1	0.0474572	0	0.0171708	0	0	0	0.0200799	0	0	0	0.728832	1	1	0	0.00178359	0	0.0159087	0	0.0134164	0	2.07732e-05	0	0	0	0.00972397	0	0.0158203	0	0	0	0.00401476	0	0.001584	0	0.0029278	0	0.000386675	0	0.00220222	0	0.00951249	0	0.00554769	0	0.000915796	0	0.000476837	0	0.0577785	0	0.00534332	0	0.0002375	0	0.0122207	0	0.0568893	0	0.184482	0	0.0157051	0	0.016109	0	0.196402	0	0.0994218	2	1.23461	0.349844	0	0.0160523	0	0.0497057	0	0.030915	0	0.00207732	0	0.00111111	0	0.0880763	0	0.0125	0	0	0	0.00100369	0	0.0044	0	0.0117112	0	0	0	0.00220222	0	0.00951249	0	0.00942107	0	0.0623313	0	0.00298023	0	0.372655	0	0.0232211	0	0.00095	0	0.0343636	0	0	1	0.07859	0	0.0157051	0	0.0238372	1	0.381289	1	0.88959	0.223711	0.268509	1	0.136786	0.00854425	0.0172662	1	0.202364	0.017912	0.0312182	0	0.687226	0.497031	0.508962	2	1.11234	0.102081	1	0.977936	0.256125	0.303839	1	0.142966	0.00929594	0.0189578	1	0.229764	0.0226805	0.0385368	0	0.748173	0.526769	0.541813	2	1.36459	0.158012	1	0.625448	0.464978	1	1	0.0934856	0.0892488	1	1	0.14598	0.135825	1	0	0.479468	1	1	1	0.841043	0.56874
ENSG00000162695	SLC30A7	NA	0.131903	1	Functional/Functional	1	0.147328	0.136989	1	0	0	0	4.73821e-05	0	0.00140633	0	2.07732e-05	0	0	0	0.00235475	0	0	0	0.000192901	0	0	0	0	0	0.00306306	0	0.000386675	0	0.000137638	0	0	0	0	0	0.000228949	0	0	0	0.0211609	0	0.00505695	0	0	0	0.00218173	0	0	1	0.0252396	0	0	0	0.000465303	0	0.0666807	0	0.0187045	0	0.00217114	1	1	0	0	0	0	0	0.000228138	0	0	0	0	0	0	0	0	0	0	0	0	0	0	0	0.000787802	0	0	0	0.000137638	0	0	0	0	0	0	0	0	0	0.00088401	0	2.58012e-05	0	0	0	0.00010775	0	0	0	0	0	0	0	0	0	0	0	0	0	0.0058764	1	1	0	0	0	0	0	0.000475005	0	0	0	0	0	0	0	0	0	0	0	0	0	0	0	0.00125413	0	0	0	0.000137638	0	0	0	0	0	0	0	0	0	0.00245129	0	0.000696547	0	0	0	0.000861792	0	0	0	0	0	0	0	0	0	0	0	0	1	0.141452	0.131903	1	0	0	0	4.73821e-05	0	0.000931328	0	2.07732e-05	0	0	0	0.00235475	0	0	0	0.000192901	0	0	0	0	0	0.00180893	0	0.000386675	0	0	0	0	0	0	0	0.000228949	0	0	0	0.0187096	0	0.00436041	0	0	0	0.00131994	0	0	1	0.0252396	0	0	0	0.000465303	0	0.0666807	0	0.0187045	0	0.241275	1	0	0	0	0.0121298	0	0.00938555	0	0.00033237	0	0	0	0.00776992	0	0.00702356	0	0	0	0	0	0	0	0.00627224	0	0	0	0.000137638	0	0	0	0	0	0.000515135	0	0.000476837	0	0.077506	0	0.00442544	0	0	0	0.00996764	0	0	0	0.0476791	0	0	0	0.0214573	0	0.0361964	1	0.138072	0.00869834	0.0551806	0	0.00190108	0.00189927	0.00552164	0	0.00407562	0.00406732	0.0111292	1	0.133996	0.00821444	0.0416613	0	0.226626	0.202781	1	0.159687	0.0114706	0.0673767	0	0.00222676	0.00222428	0.00668914	0	0.00638061	0.0063603	0.0163084	1	0.153307	0.0106167	0.0512562	0	0.26958	0.2363	1	0.0885216	0.0847167	1	0	0.00143024	1	1	0	0.00409927	1	1	1	0.0844223	0.080957	1	0	0.161401	1
ENSG00000134398	ERN2	NA	0.144954	1	All	3	1.30895	0.144954	1	0	0.000445898	0	0.0110781	0	0.0570401	0	0.00168137	0	0.0546399	0	0.023259	0	0.00175781	0	0	0	0	0	0.001584	0	0.00573062	0	0.000386675	0	0.00495198	0	0.0129324	0	0.00926092	0	0.00199886	0	0.000476604	1	0.234211	0	0.0197862	0	0.0037905	0	0.0224677	0	0.050223	0	0.22036	0	0.00376493	0	0.0156239	1	0.445052	1	0.10645	1	0.306065	0.263661	1	0	0	0	0.00113717	0	0.0219488	0	0.00033237	0	0.0154321	0	0.0171163	0	0	0	0	0	0	0	0.001584	0	0.0029278	0	0	0	0.000550554	0	0.00105694	0	0.000370679	0	0.00199886	0	0.000119209	0	0.0431299	0	0.00233672	0	0.00095	0	0.00360073	0	0	0	0.0678105	0	0	0	0.0103477	0	0.0938185	1	0.0194961	1	0.540776	0.417704	1	0	0	0	0.00397471	0	0.0437455	0	0.00116204	0	0.028251	0	0.0227835	0	0	0	0	0	0	0	0.001584	0	0.00526217	0	0	0	0.00274976	0	0.00632647	0	0.00333006	0	0.00199886	0	0.000357395	0	0.137527	0	0.0111798	0	0.0028405	0	0.0143415	0	0	0	0.0776152	0	0	0	0.0130967	0	0.120204	1	0.0424456	2	0.768177	0.179817	1	0	0.000445898	0	0.00710338	0	0.0132946	0	0.000519329	0	0.0263889	0	0.000475454	0	0.00175781	0	0	0	0	0	0	0	0.000468447	0	0.000386675	0	0.00220222	0	0.00660589	0	0.00593086	0	0	0	0.000119209	1	0.096684	0	0.00860642	0	0.00095	0	0.00812624	0	0.050223	0	0.142745	0	0.00376493	0	0.00252715	1	0.324847	0	0.0640042	6	5.23123	0.424542	0	0.00401308	0	0.184598	0	0.144948	0	0.022622	0	0.0154321	0	0.0304291	1	0.063281	0	0	0	0.0090332	0	0.002816	0	0.0117112	0	0.000386675	0	0.00880886	0	0.00660589	0	0.00593086	0	0.0287535	0	0.00965595	4	2.57741	0	0.819211	0	0.0287375	1	0.362367	0	0	0	0.355957	0	0.00907168	0	0.0575764	0	0.471868	3	1.18313	0.0323239	0.096553	1	0.278385	0.0322557	0.0436319	1	0.471143	0.0815827	0.0948093	2	0.711984	0.0356159	0.0846237	4	3.82176	0.336389	4	1.37636	0.0133404	0.0715613	1	0.326915	0.0431018	0.0549411	2	0.598739	0.0229909	0.0389739	2	0.777617	0.0442586	0.0977486	7	5.96905	0.25177	0	0.828845	1	1	0	0.194801	1	1	0	0.353447	1	1	0	0.475398	1	1	4	3.6229	0.48964
ENSG00000135577	NMBR	NA	0.133475	1	LoF/LoF + LoF/Functional	2	2.2948	0.667945	1	0	0	0	0.0121286	0	0.0165093	0	0.00467226	0	0	0	0.0204968	0	0.00703122	0	0	0	0	0	0.000176	0	0.00749139	0	0.000386675	0	0.00123875	0	0.000264236	0	0.00148272	0	0.00366318	0	0.00190665	2	1.3903	0	0.0553133	0	0	0	0.064509	0	0	0	0.0827167	0	0	0	0.00597637	0	0.58167	0	0.0368669	0	0.017281	1	1	0	0	0	0.000189528	0	0.000415089	0	0.000186958	0	0	0	0	0	0	0	0	0	0	0	0	0	0.000468447	0	0	0	0	0	0	0	0	0	0	0	0.000119209	0	0.00402564	0	0.000103205	0	0	0	0.000772293	0	0	0	0.0108822	0	0	0	0	0	0	0	0.000118456	1	0.143265	0.133475	1	0	0	0	0.00284167	0	0.00164838	0	0.00168093	0	0	0	0	0	0	0	0	0	0	0	0	0	0.00327536	0	0	0	0	0	0	0	0	0	0	0	0.000833767	1	0.102416	0	0.00371445	0	0	0	0.0133313	0	0	0	0.0119836	0	0	0	0	0	0	0	0.00153923	1	2.15154	0.883695	1	0	0	0	0.00928689	0	0.014861	0	0.00299133	0	0	0	0.0204968	0	0.00703122	0	0	0	0	0	0.000176	0	0.00421603	0	0.000386675	0	0.00123875	0	0.000264236	0	0.00148272	0	0.00366318	0	0.00107288	1	1.28789	0	0.0515988	0	0	0	0.0511777	0	0	0	0.070733	0	0	0	0.00597637	0	0.58167	0	0.0353276	1	1.21958	0.704646	0	0	0	0.00383795	0	0.00463255	0	0.00168263	0	0	0	0.00576019	0	0.00488279	0	0.000192901	0	0	0	0	0	0.000468447	0	0.000386675	0	0.00674429	0	0	0	0.0133444	0	0.000915796	0	0.00107288	0	0.290231	0	0.205975	0	0.0021375	1	0.0624053	0	0.0142674	0	0.187256	0	0	0	0.062729	0	0.350657	2	2.04611	0.335802	0.367292	0	0.0145427	0.0144375	0.0247624	1	0.112892	0.00591246	0.0145056	1	1.93322	0.575617	0.583612	0	0.987747	0.627585	2	2.45385	0.444294	0.471085	0	0.0214939	0.0212646	0.0333551	1	0.173696	0.013447	0.0272114	1	2.28015	0.664543	0.672487	1	1.43225	0.419249	1	1.44439	0.76411	1	0	0.0120694	1	1	1	0.0946726	0.0903293	1	0	1.34972	1	1	1	0.883412	0.58663
ENSG00000172459	OR5AR1	NA	0.133101	1	LoF/LoF	1	0.149024	0.138451	1	0	0	0	0.00161133	0	0.000228138	0	0	0	0.00111111	0	0.000118864	0	0	0	0	0	0	0	0	0	0	0	0	0	0	0	0	0	0	0	0	0	0	0	0.00510568	0	0.000645031	0	0	0	0.00131081	0	0.0276452	0	0.0255722	0	0	1	0.0166928	0	0.062979	0	0.00600369	1	0.142833	0.133101	1	0	0	0	0	0	0.000228138	0	0	0	0.00111111	0	0	0	0	0	0	0	0	0	0	0	0	0	0	0	0	0	0	0	0	0	0	0	0	0	0.00118325	0	0.000645031	0	0	0	0.000772293	0	0.0276452	0	0.0255722	0	0	1	0.0166928	0	0.062979	0	0.00600369	1	0.144455	0.134506	1	0	0	0	0	0	0.000228138	0	0	0	0.00111111	0	0	0	0	0	0	0	0	0	0	0	0	0	0	0	0	0	0	0	0	0	0	0	0	0	0.00237455	0	0.000645031	0	0	0	0.00120306	0	0.0276452	0	0.0255722	0	0	1	0.0166928	0	0.062979	0	0.00600369	0	0.00456908	1	1	0	0	0	0.00161133	0	0	0	0	0	0	0	0.000118864	0	0	0	0	0	0	0	0	0	0	0	0	0	0	0	0	0	0	0	0	0	0	0	0.00273114	0	0	0	0	0	0.00010775	0	0	0	0	0	0	0	0	0	0	0	0	0	0.31822	1	0	0	0	0.00255863	0	0.000538581	0	0.0033558	0	0	0	0.000118864	0	0	0	0	0	0	0	0	0	0	0	0	0	0.000137638	0	0	0	0	0	0.0165416	0	0.00190735	0	0.10266	0	0.0279562	0	0	0	0.00664493	0	0.0276452	0	0.0520195	0	0.00674997	0	0.020992	0	0.0483941	1	0.145479	0.00960961	0.0583865	1	0.139916	0.00892136	0.0178444	1	0.141037	0.00905821	0.0198087	0	0.00444186	0.00443201	0.0291731	0	0.295819	0.256078	1	0.121344	0.00679289	0.0521961	1	0.114881	0.00611452	0.0138417	1	0.116658	0.00629783	0.0162007	0	0.00468594	0.00467498	0.0328434	0	0.329982	0.281063	0	0.110004	1	1	0	0.103917	1	1	0	0.10505	1	1	0	0.00495433	1	1	0	0.243727	1
ENSG00000101444	AHCY	Discordant	0.133443	1	Functional/Functional	4	1.97191	0.137843	1	0	0.00607536	0	0.00473821	0	0.0166601	0	0.00351066	0	0.00111111	0	0.00962688	0	0.0163727	0	0	0	0	0	0.002816	0	0.00573848	0	0	0	0.000137638	0	0	0	0.000370679	0	0.019353	0	0.00298023	3	1.38723	0	0.0495334	0	0.0059375	0	0.175799	0	0.0142674	1	0.116518	0	0.0342429	0	0.004589	0	0.0801053	0	0.0141993	0	0.00153047	1	1	0	0	0	0	0	0.000788991	0	0	0	0	0	0.000118864	0	0	0	0	0	0	0	0	0	0	0	0	0	0	0	0	0	0	0	0	0	0	0	0.000622614	0	0	0	0	0	0	0	0	0	0	0	0	0	0	0	0	0	0	0	0.0249	1	1	0	0	0	0	0	0.00177394	0	0	0	0	0	0.00201962	0	0	0	0	0	0	0	0	0	0	0	0	0	0	0	0	0	0	0	0	0	0	0	0.0211065	0	0	0	0	0	0	0	0	0	0	0	0	0	0	0	0	0	0	4	1.94701	0.133443	1	0	0.00607536	0	0.00473821	0	0.0148861	0	0.00351066	0	0.00111111	0	0.00760726	0	0.0163727	0	0	0	0	0	0.002816	0	0.00573848	0	0	0	0.000137638	0	0	0	0.000370679	0	0.019353	0	0.00298023	3	1.36612	0	0.0495334	0	0.0059375	0	0.175799	0	0.0142674	1	0.116518	0	0.0342429	0	0.004589	0	0.0801053	0	0.0141993	2	2.02091	0.599624	0	0.00259643	0	0.0136934	0	0.0245777	0	0.00207732	0	0.00111111	0	0.00760726	0	0.00702356	0	0	0	0	0	0.006336	0	0.00187379	0	0	0	0.00495499	0	0.00105694	0	0.00148272	0	0.12363	0	0.0144243	1	0.853957	1	0.165	0	0.0038	0	0.0524116	0	0.0142674	0	0.193029	0	0	0	0.0827708	0	0.44323	3	1.60126	0.0789869	0.142288	0	0.00147599	0.0014749	0.00467701	0	0.0204745	0.0202663	0.0339922	3	1.58078	0.0761872	0.124549	1	1.87981	0.560486	4	2.12951	0.0650935	0.135285	0	0.00154732	0.00154612	0.00530769	0	0.0258255	0.0254949	0.0416744	4	2.10368	0.0624924	0.116581	2	2.36183	0.420287	3	1.35118	0.154832	1	0	0.000921979	1	1	0	0.0170885	1	1	3	1.33409	0.15081	1	2	1.48336	0.43659
ENSG00000023228	NDUFS1	Consensus	0.139983	1	Functional/Functional	2	0.756126	0.175531	1	0	0.000445898	0	0.0229329	0	0.015904	0	0.00507741	0	0.0154321	0	0.00159277	0	0	0	0.000192901	0	0	0	0.002816	0	0.00573754	0	0.00964423	0	0.00494991	0	0	0	0.00148272	0	0.00824216	0	0.00190735	0	0.248565	1	0.0234672	0	0.0002375	0	0.0188198	0	0	0	0.0558203	0	0	0	0.00186121	1	0.281892	0	0.029105	0	0.0547468	1	1	0	0	0	0	0	0.00205261	0	0.000399131	0	0	0	0	0	0	0	0	0	0	0	0	0	0.000117112	0	0.0015467	0	0.00123875	0	0	0	0	0	0	0	0	0	0.00447123	0	0.000103205	0	0	0	0.00016504	0	0	0	0	0	0	0	0	0	0.044653	0	0	0	0.102128	1	1	0	0	0	0	0	0.00476253	0	0.000729084	0	0	0	0	0	0	0	0	0	0	0	0	0	0.00152151	0	0.00616416	0	0.00371116	0	0	0	0	0	0	0	0	0	0.0297067	0	0.0029922	0	0	0	0.00140312	0	0	0	0	0	0	0	0	0	0.0511372	0	0	2	0.653998	0.139983	1	0	0.000445898	0	0.0229329	0	0.0111415	0	0.00434832	0	0.0154321	0	0.00159277	0	0	0	0.000192901	0	0	0	0.002816	0	0.00421603	0	0.00348007	0	0.00123875	0	0	0	0.00148272	0	0.00824216	0	0.00190735	0	0.218858	1	0.020475	0	0.0002375	0	0.0174167	0	0	0	0.0558203	0	0	0	0.00186121	1	0.230755	0	0.029105	1	0.454728	0.36538	0	0.000445898	0	0.00682302	0	0.0142354	0	0.000399131	0	0	0	0.00274481	0	0	0	0.000192901	0	0.00401476	0	0	0	0.000468447	0	0	0	0.000550554	0	0.000264236	0	0.000370679	0	0	0	0.000119209	0	0.0480499	0	0.00151108	0	0.0002375	0	0.00553371	0	0	1	0.12726	0	0	0	0.00186121	0	0.239646	1	0.66102	0.142375	0.196611	0	0.053201	0.0518106	0.0623634	0	0.0920925	0.0879793	0.10078	1	0.568928	0.11178	0.156715	1	0.468231	0.0807274	2	0.802011	0.0477121	0.117802	0	0.0541435	0.0527038	0.0642138	0	0.108174	0.102528	0.117184	2	0.693837	0.033396	0.0863721	1	0.4924	0.0879081	1	0.483634	0.383461	1	0	0.0343247	1	1	0	0.0660136	1	1	1	0.417621	0.341388	1	1	0.30096	0.259893
ENSG00000167968	DNASE1L2	NA	0.135029	1	Functional/Functional	3	1.54611	0.202814	1	0	0.00400924	0	0.0176986	0	0.246826	0	0.00531609	0	0	0	0.0196444	0	0.0125	0	0.000192901	0	0.00401476	0	0.0044	0	0.0299718	0	0.00281975	0	0	0	0.000264236	0	0	0	0.10754	0	0.00762776	3	0.702572	0	0.0547581	0	0.0002375	0	0.043945	0	0.0243007	0	0.0534651	0	0.0269282	0	0.0190324	0	0.0997907	0	0.0582571	0	0.113852	1	1	0	0.000445898	0	0.00312621	0	0.0224752	0	0.000186958	0	0	0	0	0	0	0	0	0	0	0	0	0	0.000468447	0	0	0	0	0	0	0	0	0	0.00212274	0	0.000119209	0	0.00574387	0	0.000358959	0	0	0	0	0	0	0	0	0	0	0	0.0190324	0	0.0410676	0	0.0187045	0	0.280564	1	1	0	0.00222564	0	0.00936434	0	0.0918833	0	0.00180542	0	0	0	0	0	0	0	0	0	0	0	0	0	0.00701791	0	0	0	0	0	0	0	0	0	0.00529294	0	0.00178651	0	0.0733649	0	0.00438037	0	0	0	0	0	0	0	0	0	0	0	0.0190324	0	0.0429365	0	0.021474	3	1.26555	0.135029	1	0	0.00178359	0	0.00833431	0	0.154943	0	0.00351066	0	0	0	0.0196444	0	0.0125	0	0.000192901	0	0.00401476	0	0.0044	0	0.0229539	0	0.00281975	0	0	0	0.000264236	0	0	0	0.102247	0	0.00584126	3	0.629207	0	0.0503777	0	0.0002375	0	0.043945	0	0.0243007	0	0.0534651	0	0.0269282	0	0	0	0.0568543	0	0.0367831	1	0.27838	0.242991	0	0.000445898	0	0.0142045	0	0.0047659	0	2.07732e-05	0	0	0	0.00271009	0	0.00175781	0	0.000192901	0	0	0	0.000176	0	0.00105401	0	0.00281975	0	0.00765177	0	0.00237812	0	0.000370679	0	0	0	0	1	0.0217837	0	0.00348658	0	0	0	0.0122178	0	0	0	0.0659132	0	0	0	0	0	0.13643	2	1.30177	0.143294	0.197443	0	0.106661	0.101169	0.109743	0	0.242171	0.215078	0.22397	2	1.05959	0.0915833	0.13884	1	0.270592	0.0306302	3	1.72129	0.0963995	0.164519	0	0.121052	0.114012	0.123153	0	0.316247	0.271121	0.280798	3	1.40504	0.0542953	0.108544	1	0.310914	0.0393925	1	1.01846	0.638848	1	0	0.0755701	1	1	0	0.191405	1	1	1	0.827053	0.562664	1	1	0.160472	0.148258
ENSG00000078070	MCCC1	Consensus	0.133493	1	Functional/Functional	2	0.741913	0.170497	1	0	0.0111398	0	0.0153488	0	0.0132939	0	0.00251299	0	0	1	0.00190182	0	0.0109221	0	0	0	0	0	0.001584	0	0.00145849	0	0.000386675	0	0.00903655	0	0.00105618	1	0.0193669	0	0	0	0	0	0.12675	0	0.0143014	0	0	0	0.0132423	0	0.0209563	0	0.0489077	0	0	0	0.0234037	0	0.292881	0	0.113462	0	0.0542898	1	1	0	0.000445898	0	0.000426439	0	0.000912412	0	8.30926e-05	0	0	0	0	0	0	0	0	0	0	0	0	0	0	0	0	0	0	0	0.000264236	0	0	0	0	0	0	0	0.00963215	0	0.00128417	0	0	0	0.000583731	0	0	0	0.0108822	0	0	0	0	0	0.0237273	0	0.00604821	0	0.107099	1	1	0	0.00400539	0	0.0046878	0	0.0028853	0	0.00083036	0	0	0	0	0	0	0	0	0	0	0	0	0	0	0	0	0	0	0	0.000791948	0	0	0	0	0	0	0	0.0429993	0	0.00540711	0	0	0	0.0041732	0	0	0	0.0115431	0	0	0	0	0	0.0237273	0	0.00604821	2	0.634814	0.133493	1	0	0.00713436	0	0.010661	0	0.0104085	0	0.00168263	0	0	1	0.00190182	0	0.0109221	0	0	0	0	0	0.001584	0	0.00145849	0	0.000386675	0	0.00903655	0	0.000264236	1	0.0193669	0	0	0	0	0	0.0837505	0	0.0088943	0	0	0	0.00906905	0	0.0209563	0	0.0373647	0	0	0	0.0234037	0	0.269154	0	0.107414	0	0.452519	1	0	0.0160523	0	0.0208955	0	0.0132946	0	0.00407154	0	0.00111111	0	0.00962794	0	0.00761141	0	0	0	0.0244141	0	0.000704	0	0.0122373	0	0.00348007	0	0.00903655	0	0	0	0.00240733	0	0.000942454	0	0	0	0.113013	0	0.0201433	0	0.00095	0	0.0130378	0	0.067801	0	0.0448511	0	0	0	0.0112404	0	0.0555956	1	0.653776	0.139907	0.194506	0	0.0504521	0.0492005	0.0598631	0	0.0912423	0.0872035	0.100018	1	0.562534	0.109725	0.154932	0	0.412536	0.338031	2	0.802765	0.0478209	0.117852	0	0.0527341	0.0513678	0.0628998	0	0.116794	0.110232	0.12467	2	0.68597	0.032457	0.085237	0	0.546323	0.420925	1	0.471059	0.37566	1	0	0.037049	1	1	0	0.0731471	1	1	1	0.397912	0.328279	1	0	0.296182	1
ENSG00000197580	BCO2	NA	0.134694	1	Functional/Functional	7	4.60059	0.182049	1	0	0.0111474	0	0.095934	0	0.05694	0	0.00467374	0	0.00111111	0	0.0146351	0	0.0517738	0	0.000771605	0	0.00100369	0	0.008624	0	0.0250425	0	0.0139109	0	0.00879476	0	0.00105618	0	0.000370679	0	0.0640003	0	0.0119063	3	1.13096	0	0.0842178	0	0.0059375	0	0.26049	0	0.265805	2	0.620191	0	0.00674997	0	0.113747	0	1.27258	2	0.468217	0	0.123338	1	1	0	0	0	0.000758114	0	0.0026034	0	2.07732e-05	0	0	0	0.000677835	0	0.00273436	0	0	0	0.00100369	0	0	0	0.00145849	0	0.000386675	0	0.00344096	0	0.000264236	0	0	0	0.0086666	0	0.00107288	0	0.00344074	0	0.000103205	0	0	0	0.00218194	0	0.0568893	0	0	0	0	0	0	0	0.0376349	0	0	0	0.381787	1	1	0	0	0	0.0162847	0	0.0169083	0	0.000602201	0	0	0	0.00257359	0	0.0120451	0	0	0	0.00100369	0	0	0	0.00354889	0	0.00424399	0	0.00755601	0	0.000791948	0	0	0	0.0325988	0	0.00606501	0	0.0901766	0	0.00557167	0	0	0	0.0443137	0	0.0759489	0	0	0	0	0	0	0	0.061554	0	0	7	4.2188	0.134694	1	0	0.0111474	0	0.0796493	0	0.0400316	0	0.00407154	0	0.00111111	0	0.0120615	0	0.0397287	0	0.000771605	0	0	0	0.008624	0	0.0214936	0	0.00966686	0	0.00123875	0	0.000264236	0	0.000370679	0	0.0314015	0	0.00584126	3	1.04079	0	0.0786461	0	0.0059375	0	0.216177	0	0.189856	2	0.620191	0	0.00674997	0	0.113747	0	1.21102	2	0.468217	1	1.53619	0.784801	0	0.00401308	0	0.0296138	0	0.0166991	0	0.000519329	0	0.00444444	0	0.00972397	0	0.00975123	0	0.000192901	0	0	0	0.000704	0	0.0072285	0	0.000386675	0	0.000137638	0	0.00237812	0	0.000370679	0	0.00486647	0	0.00190735	0	0.592238	0	0.0493511	0	0	0	0.0240196	0	0.0276452	0	0.183315	0	0	0	0.028928	1	0.53776	6	4.02929	0.113748	0.172078	0	0.116412	0.109891	0.118173	0	0.312052	0.268057	0.275551	6	3.71724	0.0833358	0.131089	1	1.40982	0.411553	7	5.0749	0.141311	0.201717	0	0.127412	0.119629	0.128578	0	0.433329	0.351653	0.359199	7	4.64157	0.0987036	0.150316	1	1.65943	0.494051	5	3.08837	0.199797	1	0	0.0935131	1	1	0	0.271393	1	1	5	2.81697	0.154977	1	1	0.99258	0.629381
ENSG00000088827	SIGLEC1	NA	0.137004	1	Functional/Functional	5	2.84507	0.15941	1	0	0.00400924	0	0.0258247	0	0.040053	0	0.0103165	0	0.0066358	0	0.0174313	0	0.0580699	0	0.000192901	0	0.00901229	0	0.010752	0	0.0104113	0	0.000386675	0	0.020536	0	0.000264236	0	0.000370679	0	0.00601888	0	0.00190549	2	1.60133	1	0.219768	0	0.0037905	0	0.138551	1	0.0279263	0	0.162399	0	0.0157051	0	0.00512	1	0.384154	0	0.0641327	0	0.276495	1	1	0	0.000445898	0	0.00710338	0	0.00562328	0	0.00184408	0	0.0066358	0	0.00576019	0	0.0109221	0	0.000192901	0	0.00100369	0	0	0	0.00180893	0	0.000386675	0	0.00328373	0	0.000264236	0	0.000370679	0	0.00601888	0	0.000476837	0	0.0605833	0	0.00163231	0	0.00095	0	0.00689889	0	0.00757849	0	0.0620117	0	0	0	0	0	0.0710507	0	0.0136484	1	0.877885	0.584339	1	0	0.00222564	0	0.0174904	0	0.0181042	0	0.00365676	0	0.0066358	0	0.0116711	0	0.0247922	0	0.000192901	0	0.00499754	0	0	0	0.00413902	0	0.000386675	0	0.00903314	0	0.000264236	0	0.000370679	0	0.00601888	0	0.00142865	1	0.492905	0	0.0299295	0	0.0028405	0	0.0464539	0	0.0110352	0	0.0744496	0	0	0	0	0	0.0858729	0	0.022991	4	1.96719	0.137004	1	0	0.00178359	0	0.00833431	0	0.0219488	0	0.00665973	0	0	0	0.00576019	0	0.0332777	0	0	0	0.00401476	0	0.010752	0	0.00627224	0	0	0	0.0115028	0	0	0	0	0	0	0	0.000476837	1	1.10843	1	0.189839	0	0.00095	0	0.0920966	1	0.0168911	0	0.087949	0	0.0157051	0	0.00512	1	0.298281	0	0.0411418	5	5.87515	0.697884	0	0.0285375	0	0.43137	0	0.0540712	0	0.0252587	0	0.0066358	1	0.081708	0	0.0109221	0	0.000192901	0	0	0	0.004688	0	0.0183776	0	0.0189471	0	0.102809	0	0.0856124	0	0.107126	0	0.370724	0	0.00965595	2	1.96877	0	0.32397	0	0.0021375	0	0.202366	0	0.00757849	0	0.320783	0	0.0328803	0	0.182643	2	1.47738	4	2.27472	0.0808234	0.143732	0	0.252504	0.223147	0.22829	1	0.718853	0.162384	0.173047	3	1.55587	0.0728493	0.121466	5	5.30832	0.437974	6	3.07735	0.0375596	0.107768	0	0.293561	0.254396	0.259952	1	0.960649	0.249769	0.26021	5	2.1167	0.0211531	0.0703425	5	6.8089	0.674223	2	1.90735	0.568335	1	0	0.188413	1	1	0	0.599913	1	1	2	1.30743	0.375808	1	2	4.11001	0.916157
ENSG00000169609	C15orf40	NA	0.134562	1	LoF/LoF	1	0.17082	0.157027	1	0	0	0	0.0011374	0	0.0134493	0	0.000186958	0	0.00111111	0	0	0	0	0	0	0	0	0	0	0	0	0	0	0	0	0	0	0	0	0	0	0	0	0	0.00102446	0	0	0	0	0	0.000441245	0	0	0	0.0228816	0	0	0	0	0	0.0464665	1	0.0841213	1	0.144519	0.134562	1	0	0	0	0	0	0.0117364	0	0.000186958	0	0.00111111	0	0	0	0	0	0	0	0	0	0	0	0	0	0	0	0	0	0	0	0	0	0	0	0	0	0.000455636	0	0	0	0	0	0.000441245	0	0	0	0	0	0	0	0	0	0.0464665	1	0.0841213	1	0.145367	0.135295	1	0	0	0	0	0	0.0124733	0	0.000186958	0	0.00111111	0	0	0	0	0	0	0	0	0	0	0	0	0	0	0	0	0	0	0	0	0	0	0	0	0	0.000566298	0	0	0	0	0	0.000441245	0	0	0	0	0	0	0	0	0	0.0464665	1	0.0841213	0	0.0254531	1	1	0	0	0	0.0011374	0	0.000975941	0	0	0	0	0	0	0	0	0	0	0	0	0	0	0	0	0	0	0	0	0	0	0	0	0	0	0	0	0	0.000458158	0	0	0	0	0	0	0	0	0	0.0228816	0	0	0	0	0	0	0	0	0	0.00668944	1	0	0	0	0	0	0.0031739	0	2.07732e-05	0	0	0	0	0	0.00117283	0	0	0	0	0	0	0	0	0	0	0	0	0	0	0	0	0	0	0	0	0	0.00208973	0	0.000232211	0	0	0	0	0	0	0	0	0	0	0	0	0	0	1	0.151867	0.0104282	0.060261	1	0.12592	0.00729281	0.0152573	1	0.126639	0.00737287	0.0169753	0	0.0252279	0.0249123	0.0717906	0	0.0225018	0.0222505	1	0.173578	0.0134298	0.071597	1	0.146716	0.00976577	0.01965	1	0.147583	0.00987586	0.0222363	0	0.0259954	0.0256604	0.0768036	0	0.0253323	0.0250141	1	0.11824	0.111517	1	1	0.105899	0.100484	1	1	0.106486	0.101012	1	0	0.0117542	1	1	0	0.01724	1
ENSG00000108423	TUBD1	NA	0.133623	1	Functional/Functional	1	0.200422	0.181615	1	0	0.000445898	0	0.000189528	0	0.00215372	0	0	0	0	0	0.000677835	0	0.00273398	0	0	0	0	0	0	0	0.00507274	0	0	0	0.00123837	0	0	0	0.00240733	0	0.000942454	0	0	0	0.0153011	0	0.000479016	0	0.0002375	0	0.00342309	0	0	0	0.0520195	0	0.0159203	0	0.0130459	1	0.0740437	0	0.0100902	0	0.0499743	1	1	0	0.000445898	0	0	0	0.000415089	0	0	0	0	0	0.000677835	0	0.00117283	0	0	0	0	0	0	0	0	0	0	0	0.000137638	0	0	0	0	0	0	0	0	0	0.000150678	0	2.58012e-05	0	0	0	0.000656631	0	0	0	0	0	0	0	0.005264	0	0.0410279	0	0	0	0.056987	1	1	0	0.000445898	0	0	0	0.000661747	0	0	0	0	0	0.000677835	0	0.00156116	0	0	0	0	0	0	0	0	0	0	0	0.000687816	0	0	0	0	0	0	0	0	0	0.00144213	0	0.000128993	0	0	0	0.00162529	0	0	0	0	0	0	0	0.00778189	0	0.0419742	0	0	1	0.143435	0.133623	1	0	0	0	0.000189528	0	0.00149197	0	0	0	0	0	0	0	0.00117283	0	0	0	0	0	0	0	0.00507274	0	0	0	0.000550554	0	0	0	0.00240733	0	0.000942454	0	0	0	0.013859	0	0.000350024	0	0.0002375	0	0.00179779	0	0	0	0.0520195	0	0.0159203	0	0.005264	1	0.0320695	0	0.0100902	2	0.744033	0.171247	0	0.00178359	0	0.0917318	0	0.00908888	0	0.000519329	0	0.0066358	0	0.0120615	0	0.0292202	0	0.000192901	0	0	0	0	0	0.00507274	0	0.000386675	0	0.00220222	0	0.00105694	0	0	0	0.000942454	0	0.00107288	1	0.189663	0	0.0125419	0	0	0	0.00757279	0	0.0176118	1	0.115672	0	0	0	0	0	0.239004	1	0.191174	0.0161035	0.0723776	0	0.0481003	0.0469618	0.0577724	0	0.0537263	0.0523086	0.0667649	1	0.137447	0.00862336	0.0429371	2	0.700628	0.034218	1	0.198791	0.0173256	0.0796804	0	0.0485861	0.0474247	0.0592106	0	0.0563606	0.0548018	0.0713802	1	0.142431	0.00922963	0.0476511	2	0.807322	0.0484812	1	0.130342	0.122204	1	0	0.0311463	1	1	0	0.0358127	1	1	1	0.0945288	0.0901985	1	2	0.508871	0.092906
ENSG00000079257	LXN	NA	0.134873	1	LoF/LoF	1	0.288652	0.250727	1	0	0.000445898	0	0.000426394	0	0.00289779	0	8.30769e-05	0	0	0	0	0	0	0	0	0	0.00100369	0	0	0	0	0	0	0	0.000820232	0	0.000264236	0	0	0	0	0	0.000119209	0	0.0126305	0	0.000605771	0	0	0	0.000997909	0	0	0	0.0104061	0	0	0	0.005264	1	0.200118	0	0.0525688	1	0.144879	0.134873	1	0	0.000445898	0	4.73821e-05	0	0	0	2.07732e-05	0	0	0	0	0	0	0	0	0	0.00100369	0	0	0	0	0	0	0	0.000820232	0	0	0	0	0	0	0	0.000119209	0	0.00822701	0	0.000400513	0	0	0	0.000506333	0	0	0	0	0	0	0	0.005264	1	0.0956341	0	0.0323902	1	0.16097	0.148682	1	0	0.000445898	0	0.000236866	0	0	0	6.23037e-05	0	0	0	0	0	0	0	0	0	0.00100369	0	0	0	0	0	0	0	0.000820232	0	0	0	0	0	0	0	0.000119209	0	0.0109346	0	0.000452077	0	0	0	0.000613992	0	0	0	0	0	0	0	0.005264	1	0.102096	0	0.0389203	0	0.127682	1	1	0	0	0	0.000189528	0	0.00289779	0	2.07732e-05	0	0	0	0	0	0	0	0	0	0	0	0	0	0	0	0	0	0	0	0.000264236	0	0	0	0	0	0	0	0.00169592	0	0.000153695	0	0	0	0.000383917	0	0	0	0.0104061	0	0	0	0	0	0.0980216	0	0.0136484	0	0.128901	1	0	0	0	0.00573324	0	0.000415089	0	0	0	0	0	0.00123681	0	0.000195312	0	0.000192901	0	0	0	0	0	0.00306338	0	0	0	0	0	0	0	0	0	0.000352309	0	0	0	0.00174007	0	0.000358959	0	0	0	0.000656631	0	0	0	0.0655713	0	0	0	0.00252715	0	0.0468576	1	0.268004	0.0300978	0.0939099	1	0.131984	0.00798012	0.0163658	1	0.146567	0.00974689	0.0208187	0	0.121438	0.114354	0.158913	0	0.127726	0.119905	1	0.286126	0.0339034	0.10386	1	0.14286	0.00928276	0.0189356	1	0.160757	0.0116166	0.0247218	0	0.125369	0.117829	0.167093	0	0.134889	0.126187	1	0.191128	0.173973	1	1	0.0984848	0.0937905	1	1	0.108913	0.103191	1	0	0.0822154	1	1	0	0.0883389	1
ENSG00000187045	TMPRSS6	Consensus	0.138364	1	Functional/Functional	2	0.746455	0.172103	1	0	0.0445283	0	0.0593608	0	0.0166601	0	0.000519329	0	0.0121605	0	0.00159277	0	0.000781247	0	0	0	0	0	0	0	0.00749406	0	0.00154481	0	0.00220165	0	0.00422549	0	0.00333611	0	0.000942454	0	0.000119209	0	0.117385	1	0.00396193	0	0	0	0.0324967	0	0.110941	1	0.0925231	0	0.0328803	0	0.00252715	0	0.148164	0	0.0501085	0	0.0419997	1	1	0	0.00178359	0	0.000284405	0	0.000788991	0	0	0	0	0	0	0	0	0	0	0	0	0	0	0	0.000117112	0	0.000386675	0	0.000137638	0	0.000264236	0	0	0	0.000942454	0	0.000119209	0	0.00650413	0	0.000103205	0	0	0	0	0	0	0	0	0	0	0	0	0	0.0305681	0	0	0	0.0972218	1	1	0	0.0159908	0	0.00331255	0	0.00177394	0	0	0	0	0	0	0	0	0	0	0	0	0	0	0	0.00175558	0	0.00115814	0	0.000962905	0	0.00184737	0	0	0	0.000942454	0	0.000119209	0	0.034078	0	0.00113499	0	0	0	0	0	0	0	0	0	0	0	0	0	0.0341459	0	0	2	0.649233	0.138364	1	0	0.0285375	0	0.0560483	0	0.0148861	0	0.000519329	0	0.0121605	0	0.00159277	0	0.000781247	0	0	0	0	0	0	0	0.00573848	0	0.000386675	0	0.00123875	0	0.00237812	0	0.00333611	0	0	0	0	0	0.0833073	1	0.00282694	0	0	0	0.0324967	0	0.110941	1	0.0925231	0	0.0328803	0	0.00252715	0	0.114018	0	0.0501085	1	1.4212	0.758575	0	0.000445898	0	0.0627694	0	0.0659667	0	0.00407154	0	0.0121605	0	0.0755769	0	0.00488279	0	0.000192901	0	0.0061849	0	0.000176	0	0.00421603	0	0.00348007	0	0.0930436	0	0.00951249	0	0.00333611	0	0	0	0.000476837	0	0.359586	0	0.0412061	0	0.00095	0	0.0465571	1	0.0302239	0	0.169206	0	0.0157051	0	0.169312	0	0.241957	2	0.669335	0.0305173	0.0943485	0	0.0411087	0.0402752	0.0513421	0	0.0885879	0.0847774	0.0977944	2	0.580747	0.0212561	0.0668333	1	1.41606	0.4137	2	0.779019	0.0444535	0.114843	0	0.0426199	0.0417245	0.0536098	0	0.100346	0.0954755	0.11064	2	0.678673	0.0315984	0.0841035	1	1.69865	0.506335	2	0.518349	0.0958189	1	0	0.0306495	1	1	0	0.0684553	1	1	2	0.449894	0.0754088	1	1	1.0405	0.646724
ENSG00000136816	TOR1B	NA	0.134452	1	Functional/Functional	1	0.157499	0.145722	1	0	0.000445898	0	0.00118455	0	0.00289761	0	0.000186927	0	0	0	0.00159277	0	0.00117283	0	0	0	0	0	0.000176	0	0.000117112	0	0	0	0.000137638	0	0.000264236	0	0	0	0	0	0	0	0.0770341	1	0.00400842	0	0.0002375	0	0.000583731	0	0.0243007	0	0.0294535	0	0	0	0	0	0.00917297	0	0.00453238	0	0.0105089	1	1	0	0	0	0	0	0.000912412	0	2.07732e-05	0	0	0	0	0	0	0	0	0	0	0	0	0	0	0	0	0	0	0	0	0	0	0	0	0	0	0	0.000249071	0	0.000153695	0	0	0	0	0	0	0	0	0	0	0	0	0	0.00917297	0	0	0	0.013106	1	1	0	0	0	0	0	0.00140564	0	0.000103834	0	0	0	0	0	0	0	0	0	0	0	0	0	0	0	0	0	0	0	0	0	0	0	0	0	0	0	0.0019089	0	0.000514637	0	0	0	0	0	0	0	0	0	0	0	0	0	0.00917297	0	0	1	0.144393	0.134452	1	0	0.000445898	0	0.00118455	0	0.00149197	0	8.30926e-05	0	0	0	0.00159277	0	0.00117283	0	0	0	0	0	0.000176	0	0.000117112	0	0	0	0.000137638	0	0.000264236	0	0	0	0	0	0	0	0.0751252	1	0.00349378	0	0.0002375	0	0.000583731	0	0.0243007	0	0.0294535	0	0	0	0	0	0	0	0.00453238	1	0.63741	0.47134	0	0.000445898	0	0.0136934	0	0.00785145	0	0.00033237	0	0.0066358	0	0.000677835	0	0.00117283	0	0.000771605	0	0.00100369	0	0.000176	0	0.0029278	0	0.00348007	0	0.00344096	0	0.0169111	0	0.00240733	0	0.00732541	0	0	0	0.16673	0	0.0277294	0	0.0002375	0	0.0466471	0	0	1	0.207802	0	0	0	0.004589	0	0.114421	1	0.14378	0.00939704	0.0577357	0	0.0103919	0.0103381	0.0198623	0	0.0122497	0.012175	0.0241894	1	0.131531	0.00792778	0.0407505	1	0.614618	0.126738	1	0.162874	0.0119081	0.0684717	0	0.0107723	0.0107145	0.020963	0	0.0143658	0.0142631	0.0282356	1	0.148509	0.0099941	0.0497674	1	0.737901	0.169081	1	0.10421	0.0989639	1	0	0.00655532	1	1	0	0.00842381	1	1	1	0.0957861	0.0913416	1	1	0.482045	0.382481
ENSG00000128709	HOXD9	NA	0.135007	1	Functional/Functional	2	0.659204	0.141755	1	0	0.000445898	0	0.0272916	0	0.0508176	0	0.00132114	0	0	0	0.00159277	0	0.018704	0	0	0	0	0	0.000176	0	0.0029278	0	0	0	0	0	0.00105694	0	0	0	0.00559601	0	0.000476837	0	0.166514	0	0.0469093	0	0.0021375	0	0.0335139	0	0.0368902	2	0.0551702	0	0.0150238	0	0.00744485	0	0.171728	0	0.0134658	0	0.00327116	1	1	0	0	0	4.73821e-05	0	0.00060204	0	0.000399131	0	0	0	0	0	0	0	0	0	0	0	0	0	0	0	0	0	0	0	0	0	0	0	0.000647382	0	0	0	0.00157522	0	0	0	0	0	0	0	0	0	0	0	0	0	0	0	0	0	0	0	0.0198949	1	1	0	0	0	0.00222644	0	0.00290222	0	0.000481619	0	0	0	0	0	0	0	0	0	0	0	0	0	0	0	0	0	0	0	0	0	0	0	0.00121784	0	0	0	0.0130668	0	0	0	0	0	0	0	0	0	0	0	0	0	0	0	0	0	0	2	0.639309	0.135007	1	0	0.000445898	0	0.0250651	0	0.0479154	0	0.000839522	0	0	0	0.00159277	0	0.018704	0	0	0	0	0	0.000176	0	0.0029278	0	0	0	0	0	0.00105694	0	0	0	0.00437817	0	0.000476837	0	0.153447	0	0.0469093	0	0.0021375	0	0.0335139	0	0.0368902	2	0.0551702	0	0.0150238	0	0.00744485	0	0.171728	0	0.0134658	0	0.270579	1	0	0.0111474	0	0.0371476	0	0.00383185	0	0.000399131	0	0	0	0.00413395	0	0.00215034	0	0.00173611	0	0.00100369	0	0.000176	0	0.000468447	0	0	0	0.00220222	0	0.000264236	0	0	0	0.00837458	0	0.000119209	0	0.0227051	0	0.00126426	0	0.00095	0	0.0169984	0	0	0	0.0551702	0	0	0	0.013232	0	0.087104	1	0.570416	0.112259	0.170738	0	0.00319398	0.00318889	0.0080509	0	0.0171689	0.0170224	0.0301443	1	0.553247	0.106759	0.152284	0	0.2527	0.223299	2	0.706297	0.0349122	0.104968	0	0.00350361	0.00349748	0.00915875	0	0.021697	0.0214633	0.0370638	2	0.6846	0.0322948	0.0851169	0	0.317715	0.27219	2	0.455904	0.0771393	1	0	0.00277879	1	1	0	0.014368	1	1	2	0.441536	0.0730233	1	0	0.184768	1
ENSG00000152495	CAMK4	NA	0.134897	1	Functional/Functional	1	0.146754	0.136494	1	0	0.000445898	0	0.000189528	0	0.000228138	0	0.000186958	0	0	0	0	0	0	0	0	0	0	0	0	0	0.000468447	0	0	0	0.000820232	0	0	0	0.000370679	0	0	0	0.000119209	1	0.0227835	0	0.000232211	0	0	0	0.00342343	0	0.0443674	0	0.0148099	0	0.00376493	0	0	0	0.0230713	0	0.0314722	0	0.000642249	1	1	0	0	0	0	0	0.000228138	0	0	0	0	0	0	0	0	0	0	0	0	0	0	0	0	0	0	0	0	0	0	0	0	0	0	0	0	0	0.000249071	0	0	0	0	0	0.00016504	0	0	0	0	0	0	0	0	0	0	0	0	0	0.00184747	1	1	0	0	0	0	0	0.000228138	0	0	0	0	0	0	0	0	0	0	0	0	0	0	0	0	0	0	0	0	0	0	0	0	0	0	0	0	0	0.00102366	0	0	0	0	0	0.000595676	0	0	0	0	0	0	0	0	0	0	0	0	1	0.144906	0.134897	1	0	0.000445898	0	0.000189528	0	0	0	0.000186958	0	0	0	0	0	0	0	0	0	0	0	0	0	0.000468447	0	0	0	0.000820232	0	0	0	0.000370679	0	0	0	0.000119209	1	0.0217598	0	0.000232211	0	0	0	0.00282775	0	0.0443674	0	0.0148099	0	0.00376493	0	0	0	0.0230713	0	0.0314722	0	0.357016	1	0	0.00713436	0	0.0208955	0	0.0026034	0	0.000186958	0	0.01	0	0.00159277	0	0.000195312	0	0	0	0	0	0.000704	0	0.000117112	0	0.00618679	0	0.0068446	0	0	0	0.00333611	0	0.000515135	0	0.000119209	0	0.0133906	0	0.00047903	0	0.0002375	0	0.00213909	0	0.0443674	0	0.0225502	0	0	0	0.015641	0	0.19778	1	0.139128	0.00882571	0.055748	0	0.000575873	0.000575707	0.00270298	0	0.00132667	0.00132579	0.00546768	1	0.137801	0.00866577	0.0430774	0	0.378349	0.315009	1	0.149595	0.0101336	0.0634264	0	0.000789168	0.000788856	0.00361478	0	0.00213915	0.00213686	0.00806566	1	0.147456	0.00985976	0.0494346	0	0.396084	0.32705	1	0.0881857	0.0844092	1	0	0.00040204	1	1	0	0.00127635	1	1	1	0.0869094	0.0832398	1	0	0.246034	1
ENSG00000128694	OSGEPL1	NA	0.135468	1	LoF/LoF	2	1.17541	0.328466	1	0	0	0	0.00303077	1	0.0142308	0	0.00365981	0	0	0	0.0200449	0	0.0076099	0	0.000192901	0	0.00100369	0	0.001584	0	0.00306275	0	0	0	0	0	0	0	0	0	0.0614771	0	0.00297651	1	0.570123	0	0.0702828	0	0.0021375	0	0.0470921	0	0	0	0.0825199	0	0.00674997	0	0.000465303	0	0.25529	0	0.0218737	2	0.640675	0.135468	1	0	0	0	0.00118455	1	0.00971781	0	0.00132117	0	0	0	0.00962794	0	0.00468748	0	0	0	0	0	0	0	0.00180893	0	0	0	0	0	0	0	0	0	0.0166343	0	0.00190735	1	0.408106	0	0.0481291	0	0.0021375	0	0.0403162	0	0	0	0.0326281	0	0	0	0	0	0.0525835	0	0.00988529	2	0.841974	0.206369	1	0	0	0	0.00260433	1	0.0121781	0	0.00181573	0	0	0	0.018143	0	0.00545956	0	0	0	0	0	0	0	0.00227495	0	0	0	0	0	0	0	0	0	0.0353753	0	0.0028573	1	0.542351	0	0.0680313	0	0.0021375	0	0.0461089	0	0	0	0.0341851	0	0	0	0	0	0.0564638	0	0.0119884	0	0.333433	1	1	0	0	0	0.000426439	0	0.00205261	0	0.00184408	0	0	0	0.00190182	0	0.00215034	0	0.000192901	0	0.00100369	0	0.001584	0	0.000787802	0	0	0	0	0	0	0	0	0	0.0261017	0	0.000119209	0	0.0277717	0	0.00225153	0	0	0	0.000983181	0	0	0	0.0483348	0	0.00674997	0	0.000465303	0	0.198826	0	0.00988529	0	0.24425	1	0	0.00178359	0	0.0136934	0	0.00290115	0	0.000839522	0	0	0	0	0	0.00468748	0	0	0	0	0	0.000176	0	0	0	0.000386675	0	0.0166543	0	0.00422777	0	0.0133444	0	0	0	0.000119209	0	0.00729286	0	0	0	0	0	0.00513888	0	0	0	0.0825249	0	0	0	0.0057293	0	0.0847502	2	0.993292	0.0790717	0.142288	2	0.519846	0.0159372	0.0263759	2	0.679651	0.0317128	0.0462539	0	0.313641	0.269218	0.297535	0	0.237039	0.21104	2	1.25395	0.132418	0.194778	2	0.687023	0.0325818	0.0448446	2	0.907417	0.0640838	0.0804194	0	0.346533	0.292865	0.324981	0	0.256692	0.226394	2	0.779344	0.183803	1	2	0.427782	0.0691524	1	2	0.561066	0.109255	1	0	0.218278	1	1	0	0.157268	1
ENSG00000136918	WDR38	NA	0.135318	1	Functional/Functional	1	0.250518	0.221603	1	0	0.00178167	0	0.0106509	0	0.00290101	0	0.000186958	0	0.00111111	0	0.00270996	0	0.00117283	0	0	0	0	0	0	0	0	0	0	0	0.00123875	0	0	0	0.00240733	0	0	0	0	0	0.0200023	0	0.00041276	0	0	0	0.00404119	0	0.0243007	0	0	0	0.0388325	0	0.00186121	1	0.119341	0	0.0175658	0	0.0891932	1	1	0	0.000445898	0	0.00303246	0	0.00205261	0	0	0	0.00111111	0	0.00123681	0	0.00117283	0	0	0	0	0	0	0	0	0	0	0	0	0	0	0	0.00240733	0	0	0	0	0	0.0058545	0	0.000232211	0	0	0	0.00331407	0	0	0	0	0	0.0388325	0	0	0	0.0254589	0	0.00404195	0	0.105125	1	1	0	0.00133577	0	0.00832919	0	0.00229897	0	0	0	0.00111111	0	0.00147315	0	0.00117283	0	0	0	0	0	0	0	0	0	0	0	0	0	0	0	0.00240733	0	0	0	0	0	0.0124645	0	0.000386959	0	0	0	0.00379875	0	0	0	0	0	0.0388325	0	0	0	0.0267733	0	0.00474078	1	0.145393	0.135318	1	0	0.000445898	0	0.00232172	0	0.00060204	0	0.000186958	0	0	0	0.00123681	0	0	0	0	0	0	0	0	0	0	0	0	0	0.00123875	0	0	0	0	0	0	0	0	0	0.00753775	0	2.58012e-05	0	0	0	0.000242438	0	0.0243007	0	0	0	0	0	0.00186121	1	0.0925681	0	0.012825	0	0.189901	1	0	0	0	0.000758114	0	0.00484471	0	0.000519329	0	0	0	0	0	0.00117283	0	0	0	0	0	0	0	0.0029278	0	0.000386675	0	0.000550554	0	0.00105694	0	0.00240733	0	0.0204381	0	0.000476837	0	0.0228796	0	0.000928844	0	0	0	0.000673438	0	0	0	0.0778483	0	0	0	0	0	0.0520316	1	0.242416	0.0250393	0.087643	0	0.0853353	0.0817956	0.0911102	0	0.099391	0.0946114	0.107203	1	0.143025	0.00930322	0.0449373	0	0.210594	0.189897	1	0.257384	0.0279525	0.0962641	0	0.091351	0.0873027	0.0974891	0	0.108486	0.102808	0.117431	1	0.148898	0.010044	0.0498497	0	0.234697	0.20919	0	0.171261	1	1	0	0.0639143	1	1	0	0.0746442	1	1	0	0.0966167	1	1	0	0.138055	1
ENSG00000167306	MYO5B	Consensus	0.141999	1	Functional/Functional	3	1.4036	0.167373	1	0	0.0071286	0	0.0528151	0	0.0350482	0	0.00207717	0	0.0263889	0	0.0273058	0	0.0245403	0	0.000192901	0	0.0040043	0	0.000704	0	0.0117112	0	0.00966686	0	0.00123837	0	0.0023766	0	0	0	0.00437803	0	0.00190665	3	0.394006	0	0.061688	0	0.0021375	0	0.0755196	0	0.0168911	0	0.163602	0	0.00973502	0	0.0363728	0	0.346769	0	0.0853952	0	0.0313337	1	1	0	0.000445898	0	0.00236854	0	0.000228138	0	2.07732e-05	0	0	0	0	0	0	0	0	0	0.00100369	0	0	0	0	0	0	0	0.000137638	0	0.000264236	0	0	0	0.000647382	0	0.000119209	0	0.00142484	0	0.00136076	0	0	0	0.000431	0	0	0	0.0228816	0	0	0	0	0	0	0	0	0	0.107463	1	1	0	0.00311552	0	0.0146587	0	0.00236766	0	0.000394548	0	0	0	0	0	0	0	0	0	0.00300061	0	0	0	0	0	0	0	0.000687816	0	0.00131966	0	0	0	0.00110375	0	0.000833767	0	0.0358848	0	0.00670491	0	0	0	0.0105539	0	0	0	0.0268378	0	0	0	0	0	0	0	0	3	1.29614	0.141999	1	0	0.00401308	0	0.0381564	0	0.0326806	0	0.00168263	0	0.0263889	0	0.0273058	0	0.0245403	0	0.000192901	0	0.00100369	0	0.000704	0	0.0117112	0	0.00966686	0	0.000550554	0	0.00105694	0	0	0	0.00327428	0	0.00107288	3	0.358121	0	0.0549831	0	0.0021375	0	0.0649657	0	0.0168911	0	0.136764	0	0.00973502	0	0.0363728	0	0.346769	0	0.0853952	4	3.96349	0.559364	0	0.0445898	0	0.675583	0	0.164534	0	0.0140427	0	0.054784	0	0.058606	0	0.0357995	0	0.00308642	0	0	0	0.002816	0	0.0674564	0	0.0139203	0	0.0137638	0	0.0319725	0	0.00926697	0	0.0375615	0	0.00190735	2	1.02049	0	0.147386	0	0.0059375	0	0.178102	0	0.055234	2	0.633329	0	0.020976	0	0.0768674	0	0.595471	2	1.20368	0.121312	0.178506	0	0.0300806	0.0296327	0.041044	0	0.0893819	0.0855037	0.0984801	2	1.1143	0.10248	0.148416	4	3.6471	0.302592	3	1.49968	0.0656021	0.135712	0	0.0323064	0.0317901	0.0440693	0	0.120842	0.113826	0.128092	3	1.37884	0.0513674	0.105575	4	4.67346	0.500473	2	0.860084	0.212949	1	0	0.0187181	1	1	0	0.0695667	1	1	2	0.790518	0.187803	1	2	2.74279	0.759
ENSG00000101199	ARFGAP1	NA	0.135562	1	Functional/Functional	1	0.156741	0.145074	1	0	0.000445898	0	0.00236854	0	0.00317387	0	0.000186958	0	0	0	0.000677835	0	0	0	0	0	0	0	0	0	0.000468447	0	0	0	0	0	0	0	0	0	0	0	0	0	0.0199673	0	0.00580528	0	0	0	0.0039315	0	0.0209563	1	0.043059	0	0	0	0	0	0.0454222	0	0.0102777	0	0.00831365	1	1	0	0	0	0	0	0.000975941	0	0	0	0	0	0	0	0	0	0	0	0	0	0	0	0	0	0	0	0	0	0	0	0	0	0	0	0	0	0.000567136	0	0	0	0	0	0	0	0	0	0	0	0	0	0	0	0.00677057	0	0	0	0.0110646	1	1	0	0	0	0	0	0.00113996	0	0	0	0	0	0	0	0	0	0	0	0	0	0	0	0	0	0	0	0	0	0	0	0	0	0	0	0	0	0.00155511	0	0	0	0	0	0	0	0	0	0	0	0	0	0	0	0.00836952	0	0	1	0.145676	0.135562	1	0	0.000445898	0	0.00236854	0	0.00203391	0	0.000186958	0	0	0	0.000677835	0	0	0	0	0	0	0	0	0	0.000468447	0	0	0	0	0	0	0	0	0	0	0	0	0	0.0184122	0	0.00580528	0	0	0	0.0039315	0	0.0209563	1	0.043059	0	0	0	0	0	0.0370527	0	0.0102777	1	0.788054	0.545271	0	0.000445898	0	0.0735611	0	0.0683957	0	0.00251355	0	0.00111111	0	0.0174479	0	0.0128676	0	0.000192901	0	0	0	0	0	0.00187379	0	0.00618679	0	0.00880886	0	0.00422777	0	0.00148272	0	0.0735956	0	0.000476837	0	0.0559547	0	0.0147092	0	0	0	0.0267898	0	0.0209563	1	0.150074	0	0	0	0.0333764	0	0.213006	1	0.142084	0.0091869	0.0571935	0	0.00801969	0.00798761	0.0163746	0	0.0103816	0.0103279	0.0216883	1	0.131703	0.00794762	0.0408007	2	0.7929	0.0464072	1	0.162344	0.0118347	0.0683183	0	0.00835472	0.00831991	0.0175199	0	0.0115339	0.0114677	0.0245198	1	0.15081	0.0102906	0.0505239	2	0.943182	0.0701528	1	0.101655	0.0966586	1	0	0.0047026	1	1	0	0.00652757	1	1	1	0.0951271	0.0907427	1	1	0.596695	0.449372
ENSG00000109674	NEIL3	NA	0.135539	1	LoF/LoF + LoF/Functional	2	1.60963	0.478174	1	0	0.00178359	0	0.00800308	0	0.0106834	0	0.00168263	0	0	0	0.00413395	0	0.0124755	0	0	0	0	0	0.0044	0	0.00627224	0	0	0	0.000550366	0	0.00422777	0	0.00333611	0	0.000647382	0	0.00107242	1	0.995976	0	0.0382433	0	0.0038	0	0.100036	0	0.0209563	1	0.318524	0	0.0150238	0	0	0	0.0540244	0	0.00377599	0	0.0516394	1	1	0	0	0	0.00118455	0	0.000228138	0	0	0	0	0	0	0	0.00312499	0	0	0	0	0	0	0	0	0	0	0	0.000137638	0	0	0	0	0	0	0	0.000119209	0	0.00246288	0	0.000103205	0	0	0	0.000673438	0	0	0	0.0192942	0	0.0150238	0	0	0	0.00857237	0	0.000714919	1	0.145649	0.135539	1	0	0	0	0.00497063	0	0.0012979	0	0	0	0	0	0	0	0.0093505	0	0	0	0	0	0	0	0	0	0	0	0.000412727	0	0	0	0	0	0	0	0.000595581	0	0.0597278	0	0.00381763	0	0	0	0.0154788	0	0	1	0.0250505	0	0.0150238	0	0	0	0.00920762	0	0.000714919	1	1.46398	0.768686	1	0	0.00178359	0	0.00303246	0	0.00938555	0	0.00168263	0	0	0	0.00413395	0	0.00312499	0	0	0	0	0	0.0044	0	0.00627224	0	0	0	0.000137638	0	0.00422777	0	0.00333611	0	0.000647382	0	0.000476837	1	0.936248	0	0.0344257	0	0.0038	0	0.0845576	0	0.0209563	0	0.293473	0	0	0	0	0	0.0448167	0	0.00306107	0	0.54812	1	0	0.00178359	0	0.0189528	0	0.0202006	0	0.000186958	0	0	0	0.00762353	0	0.00488279	0	0.000192901	0	0.0061849	0	0.006336	0	0.00306338	0	0.00348007	0	0.000550554	0	0.000264236	0	0	0	0.0116095	0	0.000119209	0	0.247104	0	0.0241773	0	0	0	0.00906905	0	0.067801	0	0.00953629	0	0.00674997	0	0	0	0.098251	1	1.3556	0.392744	0.418589	0	0.0492115	0.0480203	0.0587877	1	0.118466	0.00648676	0.0155174	0	1.23714	0.709786	0.713609	0	0.496528	0.39136	2	1.73014	0.250753	0.298956	0	0.0544184	0.0529642	0.0644749	1	0.159925	0.011503	0.0245598	1	1.57021	0.465393	0.483805	0	0.600848	0.451654	1	1.09789	0.666426	1	0	0.0351716	1	1	0	0.0997007	1	1	1	0.998188	0.631454	1	0	0.370317	1
ENSG00000157093	LYZL4	NA	0.135783	1	Functional/Functional	1	0.146206	0.13602	1	0	0.000445898	0	0.012595	0	0	0	0.000186927	0	0	1	0.00274481	0	0.000195312	0	0.000192901	0	0	0	0	0	0.000468447	0	0	0	0.000550554	0	0	0	0.000370679	0	0.00123753	0	0	0	0.00267425	0	0.000358959	0	0	0	0.000660084	0	0	0	0.0303292	0	0.0157051	0	0	0	0.0774904	0	0	0	0.000108155	1	1	0	0	0	0	0	0	0	2.07732e-05	0	0	0	0	0	0	0	0	0	0	0	0	0	0	0	0	0	0	0	0	0	0	0	0	0	0	0	8.7382e-05	0	0	0	0	0	0	0	0	0	0	0	0	0	0	0	0	0	0	0	0.000274743	1	1	0	0	0	0	0	0	0	0.000103834	0	0	0	0	0	0	0	0	0	0	0	0	0	0	0	0	0	0	0	0	0	0	0	0	0	0	0	0.000170909	0	0	0	0	0	0	0	0	0	0	0	0	0	0	0	0	0	0	1	0.145931	0.135783	1	0	0.000445898	0	0.012595	0	0	0	8.30926e-05	0	0	1	0.00274481	0	0.000195312	0	0.000192901	0	0	0	0	0	0.000468447	0	0	0	0.000550554	0	0	0	0.000370679	0	0.00123753	0	0	0	0.00250334	0	0.000358959	0	0	0	0.000660084	0	0	0	0.0303292	0	0.0157051	0	0	0	0.0774904	0	0	1	0.161058	0.148757	0	0	0	0	0	0.0194924	0	0.000519329	0	0	0	0	0	0.000195312	0	0	0	0	0	0	0	0.000117112	0	0.000386675	0	0.000550554	0	0.00951249	0	0	0	0	0	0	0	0.00193979	0	0	0	0	0	0.00107082	0	0	0	0	0	0	0	0.00793084	1	0.119343	0	0.138714	0.129523	0.185805	0	9.56579e-05	9.56533e-05	0.0010373	0	0.000210422	0.000210399	0.00199029	0	0.138504	0.12934	0.172237	1	0.178413	0.0141435	1	0.154234	0.010739	0.0654264	0	0.000323674	0.000323621	0.00228104	0	0.00135278	0.00135187	0.00616337	1	0.152882	0.0105609	0.0511278	1	0.195111	0.0167303	1	0.0766805	0.0738143	1	0	9.85087e-05	1	1	0	0.00020799	1	1	1	0.0764725	0.0736216	1	0	0.0935236	1
ENSG00000145217	SLC26A1	NA	0.138863	1	All	4	1.97763	0.138863	1	0	0.0111474	0	0.00682213	0	0.0571159	0	0.00299133	0	0.0066358	0	0.0113374	0	0.045566	0	0.00173611	0	0.00401476	0	0.001584	0	0.0141649	0	0.00618679	0	0.0444578	0	0.00237812	1	0.0180876	0	0.0198693	0	0.000476837	0	0.62626	0	0.0518486	0	0.0021375	0	0.126542	0	0.0176118	1	0.504609	0	0.0157051	0	0.0271128	2	0.295455	0	0.0557789	0	0.11281	1	1	0	0	0	0.000189528	0	0.000912412	0	0	0	0	0	0	0	0	0	0	0	0	0	0	0	0.000468447	0	0	0	0.0111487	0	0	0	0.00926697	0	0.00258883	0	0	0	0.0121515	0	0.000615794	0	0	0	0.00182631	0	0	0	0.0243297	0	0	0	0.00779115	0	0.0219957	0	0.019525	1	0.289703	0.251514	1	0	0	0	0.00208391	0	0.00600905	0	0	0	0	0	0	0	0	0	0	0	0	0	0	0	0.00467881	0	0	0	0.0333091	0	0	1	0.0166049	0	0.00463562	0	0	0	0.100874	0	0.00633784	0	0	0	0.01358	0	0	0	0.0403737	0	0	0	0.0114718	0	0.0246486	0	0.0250959	3	1.68793	0.239594	1	0	0.0111474	0	0.00473821	0	0.0511068	0	0.00299133	0	0.0066358	0	0.0113374	0	0.045566	0	0.00173611	0	0.00401476	0	0.001584	0	0.00948606	0	0.00618679	0	0.0111487	0	0.00237812	0	0.00148272	0	0.0152337	0	0.000476837	0	0.525386	0	0.0455108	0	0.0021375	0	0.112962	0	0.0176118	1	0.464235	0	0.0157051	0	0.015641	2	0.270807	0	0.030683	2	2.66291	0.744531	0	0.00713436	0	0.123241	0	0.066751	0	0.00531793	0	0.054784	1	0.165339	0	0.0342801	0	0	0	0.016059	0	0.001584	0	0.0379442	0	0.0247472	0	0.0352355	0	0.0129475	0	0.00333611	0	0.00405391	0	0.00298023	1	0.896012	0	0.0736557	0	0.0021375	0	0.0995805	0	0.0578352	0	0.330686	0	0.0515257	0	0.0420499	0	0.513693	4	1.68226	0.0285006	0.0919758	0	0.103367	0.0982041	0.106886	1	0.245089	0.0255499	0.0400196	3	1.43717	0.0580063	0.107473	2	2.54447	0.467542	4	2.0977	0.0618982	0.132502	0	0.111829	0.105802	0.115309	1	0.300311	0.0370055	0.0535549	3	1.79739	0.108289	0.15838	2	3.13656	0.6067	3	1.32675	0.149091	1	0	0.0646973	1	1	1	0.185318	0.16916	1	2	1.14143	0.316108	1	0	1.97806	1
ENSG00000197748	WDR96	NA	0.136307	1	Functional/Functional	2	0.756959	0.175827	1	0	0.00178359	0	0.00800097	0	0.018514	0	0.00132877	0	0	0	0.0174479	0	0.00215034	0	0	0	0	0	0.000704	0	0.00180893	0	0.000386675	0	0.00191481	0	0.000264236	0	0.00333308	0	0	0	0.000119209	1	0.12946	0	0.00530132	0	0	0	0.0176632	0	0.0142674	0	0.138202	0	0.00973502	0	0.000465303	0	0.277635	1	0.106474	0	0.0524436	1	1	0	0.00178359	0	0.00232172	0	0.00364853	0	0.000186958	0	0	0	0	0	0	0	0	0	0	0	0	0	0	0	0	0	0	0	0.000264236	0	0.000370679	0	0	0	0	0	0.0225363	0	0.00165128	0	0	0	0.000660084	0	0	0	0.0140226	0	0	0	0.000465303	0	0	0	0.00453238	0	0.113802	1	1	0	0.00178359	0	0.00629522	0	0.00692986	0	0.000809445	0	0	0	0	0	0	0	0	0	0	0	0	0	0	0	0	0	0	0	0.000264236	0	0.00185037	0	0	0	0	0	0.0650098	0	0.00412566	0	0	0	0.00270387	0	0	0	0.0155449	0	0	0	0.000465303	0	0	0	0.00801934	2	0.643158	0.136307	1	0	0	0	0.00170576	0	0.0115842	0	0.000519329	0	0	0	0.0174479	0	0.00215034	0	0	0	0	0	0.000704	0	0.00180893	0	0.000386675	0	0.00191481	0	0	0	0.00148272	0	0	0	0.000119209	1	0.0644499	0	0.00117566	0	0	0	0.0149593	0	0.0142674	0	0.122657	0	0.00973502	0	0	0	0.277635	1	0.0984547	1	2.19813	0.888989	0	0.0361177	0	0.118455	0	0.121262	0	0.00251355	0	0	0	0.0204968	0	0.0449274	0	0.00308642	0	0.0090332	0	0.001584	0	0.0128355	0	0.000386675	0	0.00328373	0	0.0214031	0	0	0	0.00327428	0	0.000119209	0	0.273985	0	0.017113	0	0.0002375	0	0.0696262	0	0.0478695	1	0.315188	0	0.00973502	0	0.15021	0	0.915384	2	0.695613	0.0336101	0.0981145	0	0.0463675	0.045309	0.0562483	0	0.0962557	0.0917682	0.104399	2	0.599358	0.0230519	0.0693626	2	2.44486	0.441966	2	0.781935	0.0448604	0.115084	0	0.0550065	0.053521	0.0650515	0	0.126007	0.118391	0.132457	2	0.655928	0.0290001	0.0812051	2	2.84379	0.540918	2	0.500201	0.090265	1	0	0.0347111	1	1	0	0.0763712	1	1	2	0.42383	0.0680532	1	2	1.77265	0.528976
ENSG00000170786	SDR16C5	NA	0.136383	1	Functional/Functional	1	0.206165	0.186301	1	0	0.00259643	0	0.000758114	0	0.00484471	0	2.07732e-05	0	0	0	0.000118864	0	0.000195312	0	0.000192901	0	0	0	0.000176	0	0.0104144	0	0	0	0	0	0	0	0.00148272	0	0.000352309	0	0	0	0.0396456	0	0.00267351	0	0.0002375	0	0.00269375	0	0	1	0.0412669	0	0	0	0	0	0.0950802	0	0.003415	0	0.0547594	1	1	0	0	0	0	0	0	0	0	0	0	0	0	0	0.000195312	0	0	0	0	0	0	0	0	0	0	0	0	0	0	0	0	0	0.000352309	0	0	0	0.000535028	0	0	0	0	0	0	0	0	0	0	0	0	0	0	0	0.0502618	0	0.003415	0	0.0595388	1	1	0	0	0	0	0	0	0	0	0	0	0	0	0	0.000195312	0	0	0	0	0	0	0	0	0	0	0	0	0	0	0	0	0	0.000352309	0	0	0	0.00274805	0	0	0	0	0	0	0	0	0	0	0	0	0	0	0	0.0528281	0	0.003415	1	0.146626	0.136383	1	0	0.00259643	0	0.000758114	0	0.00484471	0	2.07732e-05	0	0	0	0.000118864	0	0	0	0.000192901	0	0	0	0.000176	0	0.0104144	0	0	0	0	0	0	0	0.00148272	0	0	0	0	0	0.0368975	0	0.00267351	0	0.0002375	0	0.00269375	0	0	1	0.0412669	0	0	0	0	0	0.0422521	0	0	0	0.340935	1	0	0.00607536	0	0.00573324	0	0.00383185	0	0.000186958	0	0	0	0.000475454	0	0.00488279	0	0	0	0.0143229	0	0	0	0	0	0.000386675	0	0	0	0	0	0.000370679	0	0.000352309	0	0.00242615	0	0.00587232	0	0.00117102	0	0.00095	0	0.00872776	0	0	0	0.216581	0	0.0157051	0	0.0183218	0	0.0345617	1	0.187535	0.0155333	0.0712183	0	0.050794	0.0495255	0.0601607	0	0.0548503	0.0533732	0.0678023	1	0.132684	0.00806132	0.0410897	0	0.309364	0.266086	1	0.209287	0.0190719	0.0831235	0	0.0525774	0.0512191	0.0627811	0	0.0579956	0.0563459	0.0728694	1	0.151292	0.0103532	0.0506949	0	0.352777	0.297266	1	0.130686	0.122507	1	0	0.0342851	1	1	0	0.037509	1	1	1	0.0931772	0.088968	1	0	0.220474	1
ENSG00000146039	SLC17A4	NA	0.137228	1	Functional/Functional	2	0.675788	0.147434	1	0	0	0	0.000663462	0	0.00332462	0	0.00132111	0	0	0	0.0621184	0	0.000781247	0	0.000192901	0	0	0	0.00158259	0	0.00314941	0	0.0015467	0	0	0	0.00105618	0	0	0	0.0612418	0	0.00107288	1	0.0667962	0	0.00305307	0	0	0	0.00761702	0	0.0877111	0	0.280788	0	0	0	0.005264	1	0.0487854	0	0.0377228	0	0.499287	1	1	0	0	0	0	0	0.00140638	0	0.000839522	0	0	0	0.0561771	0	0.000781247	0	0	0	0	0	0.000176	0	0	0	0	0	0	0	0.000264236	0	0	0	0.0575375	0	0.00107288	0	0.0339596	0	0.00192331	0	0	0	0.00354711	0	0.0568893	0	0.266614	0	0	0	0.005264	0	0.00977357	0	0.00306107	1	0.528184	0.410325	1	0	0	0	0	0	0.00239329	0	0.000921979	0	0	0	0.0592047	0	0.000781247	0	0	0	0	0	0.000878592	0	0	0	0	0	0	0	0.000791948	0	0	0	0.0605944	0	0.00107288	1	0.0429206	0	0.00243835	0	0	0	0.00684473	0	0.0600659	0	0.269457	0	0	0	0.005264	0	0.0100898	0	0.00446452	1	0.147605	0.137228	1	0	0	0	0.000663462	0	0.000931328	0	0.000399131	0	0	0	0.00291372	0	0	0	0.000192901	0	0	0	0.000704	0	0.00314941	0	0.0015467	0	0	0	0.000264236	0	0	0	0.000647382	0	0	0	0.0238756	0	0.000614714	0	0	0	0.000772293	0	0.0276452	0	0.0113308	0	0	0	0	1	0.0386957	0	0.0332583	0	0.26374	1	0	0.000445898	0	0.00236854	0	0.00140638	0	0.00301368	0	0	0	0.00291372	0	0.00488279	0	0.000192901	0	0.00100369	0	0	0	0.00145849	0	0.000386675	0	0.0068446	0	0.00237812	0	0.00333611	0	0.000647382	0	0	0	0.0358127	0	0.0027094	0	0	0	0.000431	0	0	0	0.0697476	0	0	0	0.00779115	0	0.115969	1	0.611362	0.125657	0.182438	0	0.444969	0.359156	0.361977	0	0.467545	0.373462	0.378486	1	0.143816	0.00940151	0.0452524	0	0.26061	0.229418	2	0.696477	0.0337144	0.103649	0	0.511787	0.400576	0.403698	1	0.545384	0.104266	0.118848	1	0.151093	0.0103274	0.0506488	0	0.287268	0.249689	2	0.473148	0.0821731	1	0	0.34983	1	1	1	0.36961	0.308996	1	1	0.103538	0.0983586	1	0	0.191664	1
ENSG00000075089	ACTR6	NA	0.13699	1	Functional/Functional	1	0.171941	0.157971	1	0	0	0	0.00118415	0	0.00784948	0	0	0	0	0	0.000118864	0	0	0	0.000192901	0	0.00100369	0	0.000176	0	0.000787802	0	0	0	0.000550366	0	0	0	0	0	0.00837458	0	0.000476837	1	0.0164239	0	0.000232198	0	0.0002375	0	0.00407259	0	0.00423404	0	0.0175005	0	0	0	0	0	0.0899254	0	0.0185999	0	0.0164997	1	1	0	0	0	0.000426439	0	0.00562328	0	0	0	0	0	0	0	0	0	0.000192901	0	0	0	0.000176	0	0	0	0	0	0.000137638	0	0	0	0	0	0	0	0	0	0.00172843	0	2.58012e-05	0	0.0002375	0	0.000656631	0	0.00423404	0	0	0	0	0	0	0	0	0	0.00306107	0	0.024612	1	1	0	0	0	0.00099462	0	0.00693706	0	0	0	0	0	0	0	0	0	0.000192901	0	0	0	0.000176	0	0	0	0	0	0.000412727	0	0	0	0	0	0	0	0	0	0.00598256	0	0.000128993	0	0.0002375	0	0.00178674	0	0.00423404	0	0	0	0	0	0	0	0	0	0.00352889	1	0.147329	0.13699	1	0	0	0	0.000189528	0	0.000912412	0	0	0	0	0	0.000118864	0	0	0	0	0	0.00100369	0	0	0	0.000787802	0	0	0	0.000137638	0	0	0	0	0	0.00837458	0	0.000476837	1	0.0104414	0	0.000103205	0	0	0	0.00228585	0	0	0	0.0175005	0	0	0	0	0	0.0899254	0	0.015071	0	0.239696	1	0	0.00713436	0	0.0758114	0	0.00215376	0	8.30926e-05	0	0	0	0.000118864	0	0.0202665	0	0.00173611	0	0	0	0.000176	0	0.00306338	0	0	0	0	0	0.00422777	0	0.000370679	0	0	0	0.000476837	0	0.0234891	0	0.00770337	0	0.0002375	0	0.00614164	0	0	0	0.0494712	0	0	0	0	0	0.0370343	1	0.160473	0.0115778	0.0637245	0	0.0141382	0.0140387	0.0243102	0	0.0203076	0.0201028	0.033844	1	0.140166	0.00895179	0.0440034	0	0.215736	0.194052	1	0.179522	0.0143094	0.0735075	0	0.0219687	0.0217291	0.0338496	0	0.0306591	0.0301939	0.0467585	1	0.148863	0.0100395	0.0498497	0	0.28908	0.251048	1	0.12286	0.115613	1	0	0.0112082	1	1	0	0.0169126	1	1	1	0.105948	0.100528	1	0	0.161927	1
ENSG00000047936	ROS1	NA	0.140554	1	Functional/Functional	7	5.08003	0.24961	1	0	0.0111474	0	0.128043	0	0.0955008	0	0.0109862	0	0.0177778	0	0.0209691	0	0.0632565	0	0.000192901	0	0	0	0.0044	0	0.0197605	0	0.00966686	0	0.0860195	0	0.0763641	0	0.00926092	0	0.0188303	0	0.0119188	3	2.02856	0	0.22059	0	0.00593275	0	0.0905756	0	0.0578129	0	0.482574	0	0.0157051	0	0.0874822	4	1.09189	0	0.414809	1	0.609832	0.456558	1	0	0	0	0.00383795	0	0.0240314	0	0.000186958	0	0	0	0.00179578	0	0.000781247	0	0.000192901	0	0	0	0	0	0.0029278	0	0	0	0.000137638	0	0	0	0.000370679	0	0	0	0.000119209	0	0.0806249	0	0.006039	0	0.0002375	0	0.00131104	0	0.0368902	0	0.0616072	0	0.0157051	0	0.0289939	1	0.280157	0	0.0638853	1	1.59394	0.796875	1	0	0	0	0.0404335	0	0.0673094	0	0.00267691	0	0	0	0.00344581	0	0.0132567	0	0.000192901	0	0	0	0	0	0.0122653	0	0	0	0.00673977	0	0	0	0.00333006	0	0	0	0.00226288	0	0.658139	0	0.0555199	0	0.00213275	0	0.019146	0	0.040201	0	0.0965032	0	0.0157051	0	0.0508492	1	0.353753	0	0.150073	6	3.48609	0.140554	1	0	0.0111474	0	0.0876095	0	0.0281914	0	0.00830926	0	0.0177778	0	0.0175233	0	0.0499998	0	0	0	0	0	0.0044	0	0.00749516	0	0.00966686	0	0.0792798	0	0.0763641	0	0.00593086	0	0.0188303	0	0.00965595	3	1.37042	0	0.16507	0	0.0038	0	0.0714297	0	0.0176118	0	0.386071	0	0	0	0.036633	3	0.73814	0	0.264736	4	3.70122	0.506102	0	0.0642093	1	0.728547	1	0.125507	0	0.00916096	0	0.01	0	0.0570345	0	0.0236327	0	0.00173611	0	0.0568576	0	0.006336	0	0.0468447	0	0.00348007	0	0.0137638	0	0.0169111	0	0.0181633	0	0.0654433	0	0.0144243	1	0.782277	0	0.0579822	0	0.00095	0	0.156042	0	0.104725	1	0.735329	0	0.0157051	0	0.0269684	0	0.559192	6	4.37542	0.153328	0.205878	1	0.574815	0.11368	0.121873	1	1.38445	0.402787	0.407502	5	2.99097	0.0830107	0.130821	4	3.42975	0.26136	7	5.50622	0.191283	0.245905	1	0.625868	0.130491	0.139204	1	1.70642	0.508746	0.512899	6	3.7998	0.0908734	0.142944	4	4.30079	0.429714	3	3.29601	0.639772	1	1	0.388524	0.321943	1	1	1.05258	0.650965	1	2	2.24343	0.655892	1	3	2.58738	0.478396
ENSG00000115919	KYNU	Discordant	0.137254	1	LoF/LoF	1	0.351852	0.296616	1	0	0	0	0.00232127	0	0.0204548	0	0.00434821	0	0	0	0.000475454	0	0.000780865	0	0	0	0.00100369	0	0.000704	0	0.0029278	0	0	0	0.000137638	0	0.000264236	0	0	0	0	0	0	1	0.106882	0	0.0079659	0	0.0002375	0	0.0125713	0	0	0	0.027929	0	0	0	0.00186121	0	0.142114	0	0.0188734	1	0.147635	0.137254	1	0	0	0	0.000189528	0	0	0	0.000399131	0	0	0	0	0	0.000195312	0	0	0	0	0	0	0	0	0	0	0	0	0	0	0	0	0	0	0	0	1	0.0194818	0	0.00117102	0	0	0	0.000983181	0	0	0	0	0	0	0	0	0	0.125215	0	0	1	0.19189	0.174602	1	0	0	0	0.00113672	0	0	0	0.00068784	0	0	0	0	0	0.000585553	0	0	0	0	0	0	0	0	0	0	0	0	0	0	0	0	0	0	0	0	1	0.0561927	0	0.00343892	0	0	0	0.00399638	0	0	0	0	0	0	0	0	0	0.125852	0	0	0	0.159962	1	1	0	0	0	0.00118455	0	0.0204548	0	0.00366037	0	0	0	0.000475454	0	0.000195312	0	0	0	0.00100369	0	0.000704	0	0.0029278	0	0	0	0.000137638	0	0.000264236	0	0	0	0	0	0	0	0.0506893	0	0.00452698	0	0.0002375	0	0.00857489	0	0	0	0.027929	0	0	0	0.00186121	0	0.0162621	0	0.0188734	1	0.128148	0.120277	0	0.00401308	0	0.0296138	0	0.00861058	0	0	0	0	0	0.00106977	0	0.000781247	0	0	0	0.00100369	0	0	0	0.00187379	0	0.000386675	0	0.00123875	0	0	0	0.000370679	0	0.00290455	0	0.000476837	0	0.013925	0	0.000358959	0	0	0	0.00228585	0	0	0	0.0512633	0	0	0	0	1	0.00797177	1	0.315894	0.0405333	0.104732	1	0.143568	0.00937057	0.0185168	1	0.178244	0.0141182	0.0266264	0	0.13765	0.128596	0.171507	1	0.135202	0.00835625	1	0.377539	0.0556331	0.125905	1	0.148217	0.00995674	0.0199026	1	0.198224	0.0172333	0.0320156	0	0.179316	0.164158	0.209065	1	0.150588	0.0102619	1	0.222466	0.199458	1	1	0.0905588	0.0865793	1	1	0.120234	0.113287	1	0	0.102232	1	1	0	0.0913378	1
ENSG00000145087	STXBP5L	NA	0.137377	1	Functional/Functional	1	0.160828	0.148562	1	0	0.00259643	0	0.00563532	0	0.00372405	0	0.000519266	0	0	0	0.00427842	0	0	0	0.000192901	0	0	0	0	0	0.000468447	0	0	0	0.00344096	0	0.00237812	0	0	0	0.00140889	0	0	1	0.0226404	0	0.00700746	0	0	0	0.00407306	0	0	0	0.0172165	0	0	0	0	0	0.0702386	0	0.0150096	0	0.00663283	1	1	0	0	0	0	0	0	0	2.07732e-05	0	0	0	0.000118864	0	0	0	0	0	0	0	0	0	0	0	0	0	0	0	0	0	0	0	0	0	0	0	0.00160185	0	0.000358959	0	0	0	0	0	0	0	0	0	0	0	0	0	0	0	0.00453238	0	0.0130504	1	1	0	0	0	0	0	0	0	0.000186895	0	0	0	0.00130683	0	0	0	0	0	0	0	0	0	0	0	0	0	0	0	0	0	0	0	0	0	0	0	0.00506613	0	0.0014932	0	0	0	0	0	0	0	0	0	0	0	0	0	0	0	0.00499731	1	0.147778	0.137377	1	0	0.00259643	0	0.00563532	0	0.00372405	0	0.00033237	0	0	0	0.00297159	0	0	0	0.000192901	0	0	0	0	0	0.000468447	0	0	0	0.00344096	0	0.00237812	0	0	0	0.00140889	0	0	1	0.0175743	0	0.00551425	0	0	0	0.00407306	0	0	0	0.0172165	0	0	0	0	0	0.0702386	0	0.0100123	1	1.26524	0.717829	0	0.0156807	0	0.131669	0	0.0239263	0	0.00207732	0	0	0	0.000475454	0	0.00488279	0	0.000771605	0	0.00100369	0	0.000176	0	0.00187379	0	0.000386675	0	0.00495499	0	0.00660589	0	0.00148272	0	0.0318158	0	0.00298023	0	0.596635	0	0.0574741	0	0.0002375	0	0.040881	0	0	0	0.13667	0	0	0	0.0259287	1	0.176652	1	0.14508	0.00955952	0.0581897	0	0.00559493	0.0055793	0.0123456	0	0.0101451	0.0100939	0.0213375	1	0.134935	0.00832476	0.0420163	1	1.15345	0.320485	1	0.172794	0.0133156	0.0715613	0	0.00689119	0.0068675	0.0151488	0	0.0154817	0.0153625	0.0296612	1	0.157312	0.0111494	0.0523027	1	1.44558	0.423797	1	0.10566	0.10027	1	0	0.00394596	1	1	0	0.00836996	1	1	1	0.0972901	0.0927073	1	1	0.902198	0.594323
ENSG00000138688	KIAA1109	Consensus	0.137635	1	LoF/LoF + LoF/Functional	2	1.02721	0.274249	1	0	0.000445898	1	0.0189494	0	0.0150708	0	0.00132877	0	0.00111111	0	0.0437818	0	0.00703122	0	0	0	0.0061849	0	0.000176	0	0.00455068	0	0.00154481	0	0.00903355	0	0	0	0	0	0.00732487	0	0.000476837	1	0.490411	0	0.159918	0	0.00854406	0	0.0289531	0	0	0	0.0654621	0	0.0127201	0	0	0	0.104282	0	0.0399067	0	0.0310811	1	1	0	0	0	0.000426439	0	0.000538581	0	0.000186958	0	0	0	0	0	0	0	0	0	0	0	0	0	0.000787802	0	0.000386675	0	0.00191481	0	0	0	0	0	0.00563277	0	0	0	0.00946207	0	0.000645031	0	0.0002375	0	0.000772293	0	0	0	0	0	0	0	0	0	0	0	0.0100902	1	0.148076	0.137635	1	0	0	1	0.00525598	0	0.00300679	0	0.000809445	0	0	0	0	0	0	0	0	0	0	0	0	0	0.0014873	0	0.00115814	0	0.00410656	0	0	0	0	0	0.00608734	0	0	0	0.0843609	0	0.0176629	0	0.00260656	0	0.00795043	0	0	0	0	0	0	0	0	0	0	0	0.013584	1	0.879131	0.584856	1	0	0.000445898	0	0.0136934	0	0.012064	0	0.000519329	0	0.00111111	0	0.0437818	0	0.00703122	0	0	0	0.0061849	0	0.000176	0	0.00306338	0	0.000386675	0	0.00492699	0	0	0	0	0	0.00123753	0	0.000476837	1	0.40605	0	0.142255	0	0.0059375	0	0.0210026	0	0	0	0.0654621	0	0.0127201	0	0	0	0.104282	0	0.0263227	9	6.24126	0.178647	0	0.087396	2	0.542478	1	0.413551	0	0.0212717	0	0.00111111	0	0.113671	0	0.0781247	0	0.00482253	0	0	0	0.014256	0	0.0896919	0	0.0139203	0	0.102809	0	0.110806	0	0.030025	0	0.00913182	0	0.00762939	3	1.97503	0	0.32008	0	0.0002375	0	0.155894	0	0.088228	1	0.45525	0	0.0426243	0	0.138737	2	1.42448	2	0.778857	0.044431	0.10844	0	0.0232188	0.0229513	0.0343695	1	0.109049	0.00553071	0.0138314	1	0.669809	0.145381	0.186677	9	5.66007	0.062506	2	1.12368	0.104398	0.171325	0	0.0339258	0.0333567	0.0455528	1	0.168354	0.0126771	0.0262015	1	0.955323	0.247811	0.284105	10	7.4517	0.13365	2	0.669842	0.145393	1	0	0.0160752	1	1	1	0.0947994	0.0904446	1	1	0.575043	0.437319	1	5	4.43486	0.45549
ENSG00000188707	ZBED6CL	NA	0.137216	1	Functional/Functional	1	0.284867	0.247886	1	0	0	0	0	0	0	0	0	0	0	0	0	0	0	0	0	0	0	0	0	0	0	0	0	0	0	0	0	0	0	0	0	0	0	0	0.000653869	0	0	0	0	0	0.000341293	0	0	0	0.0210879	0	0	0	0.0293933	0	0.201001	1	0.0323902	0	0.137276	1	1	0	0	0	0	0	0	0	0	0	0	0	0	0	0	0	0	0	0	0	0	0	0	0	0	0	0	0	0	0	0	0	0	0	0	0	0.000272581	0	0	0	0	0	0.000341293	0	0	0	0	0	0	0	0.028928	0	0.101686	0	0.00604821	0	0.137276	1	1	0	0	0	0	0	0	0	0	0	0	0	0	0	0	0	0	0	0	0	0	0	0	0	0	0	0	0	0	0	0	0	0	0	0	0	0.000272581	0	0	0	0	0	0.000341293	0	0	0	0	0	0	0	0.028928	0	0.101686	0	0.00604821	1	0.147591	0.137216	1	0	0	0	0	0	0	0	0	0	0	0	0	0	0	0	0	0	0	0	0	0	0	0	0	0	0	0	0	0	0	0	0	0	0	0	0.000381288	0	0	0	0	0	0	0	0	0	0.0210879	0	0	0	0.000465303	0	0.0993147	1	0.026342	0	0.106333	1	0	0	0	0.00113717	0	0.000538581	0	8.30926e-05	0	0	0	0.0175233	0	0	0	0	0	0	0	0.000176	0	0.00314941	0	0	0	0.000550554	0	0.000264236	0	0.000370679	0	0.0108996	0	0	0	0.00828776	0	0.00153099	0	0	0	0.0020537	0	0.00423404	0	0.0104336	0	0	0	0.013232	0	0.0318683	1	0.276609	0.0318824	0.0960391	0	0.134161	0.125551	0.133509	0	0.134161	0.125551	0.137241	1	0.142449	0.00923188	0.0448738	0	0.108257	0.102603	1	0.280909	0.0327895	0.102572	0	0.135279	0.126528	0.135372	0	0.135279	0.126528	0.140365	1	0.14563	0.00962869	0.0486964	0	0.121563	0.114465	1	0.166507	0.153383	1	0	0.0836794	1	1	0	0.0836794	1	1	1	0.0828273	0.0794899	1	0	0.0733388	1
ENSG00000167701	GPT	NA	0.137503	1	LoF/LoF	1	0.82952	0.563741	1	0	0.00607536	0	0.0378276	0	0.02819	0	0.000747582	0	0	0	0.00413395	0	0.00975123	0	0.00173254	0	0	0	0.004688	0	0.00314941	0	0.000386675	0	0.019787	0	0.0094935	0	0.0133066	0	0.000647382	0	0.00399399	0	0.18241	0	0.0189037	0	0.00095	0	0.0243908	0	0.0407014	0	0.160895	0	0	0	0.0290861	0	0.110603	1	0.117669	1	0.147923	0.137503	1	0	0	0	0.00208526	0	0.000538581	0	8.30926e-05	0	0	0	0	0	0	0	0.000192901	0	0	0	0	0	0	0	0	0	0.00344096	0	0.00660589	0	0.00926697	0	0.000647382	0	0	0	0.0199661	0	0.00215883	0	0	0	0.000242438	0	0.00757849	0	0.0292737	0	0	0	0.0100915	0	0.0162621	1	0.0394892	1	0.270896	0.237304	1	0	0	0	0.00547898	0	0.00415862	0	0.000415211	0	0	0	0	0	0	0	0.000960934	0	0	0	0	0	0	0	0	0	0.0130428	0	0.00922927	0	0.0129359	0	0.000647382	0	0	0	0.077169	0	0.00829013	0	0	0	0.00411983	0	0.0127635	0	0.0365765	0	0	0	0.0137305	0	0.0194436	1	0.0519336	0	0.558624	1	1	0	0.00607536	0	0.0323487	0	0.0240314	0	0.00033237	0	0	0	0.00413395	0	0.00975123	0	0.000771605	0	0	0	0.004688	0	0.00314941	0	0.000386675	0	0.00674429	0	0.000264236	0	0.000370679	0	0	0	0.00399399	0	0.105241	0	0.0106136	0	0.00095	0	0.020271	0	0.0279379	0	0.124319	0	0	0	0.0153555	0	0.0911596	0	0.0657356	0	2.02534	1	0	0.0156807	0	0.0671605	0	0.13477	0	0.010989	0	0.01	0	0.00413395	0	0.0342801	0	0	0	0.00100369	0	0.010752	0	0.00507274	0	0.0015467	0	0.0232609	0	0.0129475	0	0.00333611	0	0.136448	0	0.0507774	0	0.726857	0	0.0224976	0	0.00095	0	0.0676526	0	0	0	0.240061	0	0.033723	0	0.0373443	0	0.374094	1	0.737792	0.169043	0.219722	1	0.137128	0.00858512	0.0173211	1	0.237746	0.0241575	0.0384307	0	0.500046	0.393497	0.412393	0	1.96946	0.860467	1	0.896987	0.226415	0.27704	1	0.152741	0.0105424	0.0207688	1	0.296686	0.0362026	0.0527556	0	0.600301	0.451354	0.470879	0	2.57729	0.92402	1	0.497997	0.392253	1	1	0.0822154	0.0789264	1	1	0.166401	0.153294	1	0	0.331596	1	1	0	1.41069	1
ENSG00000121053	EPX	NA	0.13779	1	LoF/LoF	4	2.23767	0.188105	1	0	0.00178359	0	0.0684189	0	0.0375075	0	0.0158217	0	0	0	0.0120606	0	0.0163704	0	0.000771605	0	0	0	0.000176	0	0.00454989	0	0.0313206	0	0.0352326	0	0.00951249	0	0.00554769	0	0.0188262	0	0.00297744	1	0.591027	0	0.0414589	0	0.0002375	0	0.147093	0	0.0109229	1	0.650373	0	0.00376493	0	0.0152225	1	0.350486	1	0.166207	2	0.64754	0.13779	1	0	0	0	4.73821e-05	0	0.00372405	0	0.000399131	0	0	0	0.000677835	0	0.00117283	0	0	0	0	0	0	0	0.00180893	0	0	0	0.000137638	0	0	0	0	0	0.0166343	0	0.000476837	0	0.0401598	0	0.00593674	0	0.0002375	0	0.0269887	0	0.0109229	1	0.243666	0	0.00376493	0	0.00252715	1	0.20502	0	0.0832364	2	1.07846	0.293076	1	0	0	0	0.00355283	0	0.0135811	0	0.00118277	0	0	0	0.00233662	0	0.0035028	0	0	0	0	0	0	0	0.00274097	0	0	0	0.00426397	0	0	0	0	0	0.0178837	0	0.00190455	0	0.242529	0	0.0243459	0	0.0002375	0	0.083963	0	0.0109229	1	0.323892	0	0.00376493	0	0.00344731	1	0.223412	0	0.110994	2	1.15921	0.322583	1	0	0.00178359	0	0.0648661	0	0.0239263	0	0.0146389	0	0	0	0.00972397	0	0.0128676	0	0.000771605	0	0	0	0.000176	0	0.00180893	0	0.0313206	0	0.0309687	0	0.00951249	0	0.00554769	0	0.000942454	0	0.00107288	1	0.348497	0	0.017113	0	0	0	0.06313	0	0	0	0.326482	0	0	0	0.0117751	0	0.127073	1	0.0552125	1	2.64548	0.929029	0	0.00713436	0	0.0720682	0	0.084451	0	0.0146389	0	0	0	0.00762353	0	0.024549	0	0.000771605	0	0	0	0.002816	0	0.0104144	0	0.0015467	0	0.0137638	0	0.0169111	0	0	0	0.00316922	0	0	0	0.586872	0	0.055466	0	0.0021375	0	0.0463297	0	0.0235575	0	0.259207	0	0	0	0.036633	1	1.37542	3	1.98015	0.139312	0.194029	2	0.612362	0.024354	0.0358072	2	0.948375	0.0710547	0.0846352	1	1.03177	0.275928	0.303603	1	2.66238	0.744432	4	2.44539	0.101647	0.168988	2	0.664528	0.0299686	0.0423631	2	1.14862	0.109566	0.124012	2	1.29677	0.142145	0.188749	2	3.13625	0.606634	4	1.4538	0.0599784	1	2	0.420687	0.0671831	1	2	0.709745	0.159199	1	2	0.744054	0.171254	1	2	1.94681	0.579405
ENSG00000111642	CHD4	NA	0.141827	1	Functional/Functional	1	0.156369	0.144757	1	0	0	0	0.000189528	0	0.000228138	0	8.30926e-05	0	0	0	0.026611	0	0.00117283	0	0	0	0	0	0.004688	0	0.0072285	0	0.000386675	0	0.000137638	0	0	0	0	0	0	0	0.000119209	0	0.0208324	0	0.00165128	0	0.0002375	0	0.00360066	0	0	1	0.0412669	0	0.0269282	0	0.005264	0	0.00797177	0	0.00777186	0	0.000912943	1	1	0	0	0	0	0	0	0	0	0	0	0	0	0	0	0	0	0	0	0	0	0	0	0	0	0	0	0	0	0	0	0	0	0	0	0	0.000544713	0	0	0	0	0	0.00036823	0	0	0	0	0	0	0	0	0	0	0	0	0	0.00342009	1	1	0	0	0	0	0	0	0	0	0	0	0	0	0	0	0	0	0	0	0	0	0	0	0	0	0	0	0	0	0	0	0	0	0	0	0	0.00251319	0	0	0	0	0	0.000906906	0	0	0	0	0	0	0	0	0	0	0	0	1	0.152949	0.141827	1	0	0	0	0.000189528	0	0.000228138	0	8.30926e-05	0	0	0	0.026611	0	0.00117283	0	0	0	0	0	0.004688	0	0.0072285	0	0.000386675	0	0.000137638	0	0	0	0	0	0	0	0.000119209	0	0.0183192	0	0.00165128	0	0.0002375	0	0.00269375	0	0	1	0.0412669	0	0.0269282	0	0.005264	0	0.00797177	0	0.00777186	4	5.51856	0.800395	0	0.0539536	0	0.409808	0	0.0841309	0	0.00916096	0	0.00444444	0	0.0196444	0	0.0397287	0	0.00482253	0	0.00401476	0	0.004688	1	0.0674555	0	0.0247472	0	0.123875	0	0.0129475	0	0.030025	0	0.0287535	0	0.00429153	0	1.93351	0	0.255372	0	0.0021375	0	0.0991501	0	0.0209563	1	0.554711	0	0	0	0.160686	2	1.56554	1	0.141855	0.00915867	0.0571043	0	0.00066433	0.000664109	0.00290284	0	0.00250347	0.00250034	0.0080045	1	0.139352	0.00885284	0.0437139	4	5.68677	0.670834	1	0.164077	0.012075	0.0688795	0	0.00106715	0.00106658	0.00425363	0	0.00378011	0.00377297	0.0114753	1	0.160297	0.0115537	0.0533596	4	6.92257	0.819827	1	0.0850202	0.0815063	1	0	0.000490559	1	1	0	0.00219534	1	1	1	0.0828249	0.0794877	1	3	4.04688	0.768685
ENSG00000106302	HYAL4	NA	0.142109	1	LoF/LoF	1	0.427355	0.347768	1	0	0.000445898	0	0.00170504	0	0.0029011	0	0.000332323	0	0	0	0.00776966	0	0.00468385	0	0.000769819	0	0	0	0.00754525	0	0.000117112	0	0.000386675	0	0.00328298	0	0	0	0.000370679	0	0.00199886	0	0.000476604	1	0.174807	0	0.0358999	0	0.0021375	0	0.0192821	0	0	0	0.0428541	0	0	0	0.0192084	0	0.0949055	0	0.00547523	1	0.153278	0.142109	1	0	0.000445898	0	0.000758114	0	0.00060204	0	2.07732e-05	0	0	0	0.00235475	0	0.00117283	0	0.000192901	0	0	0	0.004688	0	0.000117112	0	0	0	0.00191481	0	0	0	0.000370679	0	0.00199886	0	0.000119209	1	0.0688036	0	0.00783185	0	0	0	0.00764263	0	0	0	0.00953629	0	0	0	0	0	0.0412931	0	0.003415	1	0.259138	0.228283	1	0	0.000445898	0	0.00151551	0	0.000848488	0	0.000145365	0	0	0	0.00282493	0	0.00194948	0	0.000576918	0	0	0	0.00537325	0	0.000117112	0	0	0	0.00246275	0	0	0	0.000370679	0	0.00199886	0	0.000357395	1	0.144428	0	0.0233033	0	0	0	0.0156814	0	0	0	0.00997929	0	0	0	0	0	0.042874	0	0.00388547	0	0.168218	1	1	0	0	0	0.000189528	0	0.00205261	0	0.000186958	0	0	0	0.00494472	0	0.00273436	0	0.000192901	0	0	0	0.002172	0	0	0	0.000386675	0	0.000820232	0	0	0	0	0	0	0	0.000119209	0	0.030379	0	0.0125966	0	0.0021375	0	0.00360073	0	0	0	0.0328749	0	0	0	0.0192084	0	0.0520316	0	0.00158977	1	1.76381	0.828609	0	0.0111474	0	0.0917318	0	0.00290115	0	0.00531793	0	0	0	0.0341326	0	0.0163727	0	0.000771605	0	0	0	0.004688	0	0.00105401	0	0.00348007	0	0.0068446	0	0	0	0.000370679	0	0.0211401	0	0.00762939	0	1.15818	1	0.206541	0	0.0059375	0	0.0600092	0	0	0	0.0394747	0	0	0	0.00252715	0	0.0835498	1	0.33888	0.0459569	0.110274	1	0.121671	0.00682801	0.0144655	1	0.19589	0.0168557	0.029927	0	0.142989	0.133237	0.175642	0	1.33536	0.736938	1	0.469532	0.0811093	0.150125	1	0.162343	0.0118346	0.0223888	1	0.285455	0.0337593	0.0503286	0	0.184077	0.168128	0.212594	1	1.96403	0.584169	1	0.293788	0.254566	1	1	0.101058	0.0961195	1	1	0.174557	0.160171	1	0	0.119232	1	1	1	1.21847	0.704318
ENSG00000113657	DPYSL3	NA	0.13793	1	Functional/Functional	1	0.151848	0.140881	1	0	0	0	0.000663462	0	0.00205261	0	0	0	0	0	0.00159277	0	0.00117283	0	0	0	0	0	0	0	0.00306338	0	0.00348007	0	0.000137638	0	0.000264236	0	0.00148272	0	0	0	0.000476837	0	0.0227351	0	0.00165128	0	0	0	0.00252323	0	0	0	0.0210879	0	0	0	0	1	0.0736988	0	0.0157647	0	0.000744423	1	1	0	0	0	0	0	0	0	0	0	0	0	0	0	0	0	0	0	0	0	0	0	0	0	0	0	0	0	0	0	0	0	0	0	0	0	0.000744423	0	0	0	0	0	0	0	0	0	0	0	0	0	0	0	0	0	0	0	0.00342881	1	1	0	0	0	0	0	0	0	0	0	0	0	0	0	0	0	0	0	0	0	0	0	0	0	0	0	0	0	0	0	0	0	0	0	0	0	0.00342881	0	0	0	0	0	0	0	0	0	0	0	0	0	0	0	0	0	0	1	0.148419	0.13793	1	0	0	0	0.000663462	0	0.00205261	0	0	0	0	0	0.00159277	0	0.00117283	0	0	0	0	0	0	0	0.00306338	0	0.00348007	0	0.000137638	0	0.000264236	0	0.00148272	0	0	0	0.000476837	0	0.0193063	0	0.00165128	0	0	0	0.00252323	0	0	0	0.0210879	0	0	0	0	1	0.0736988	0	0.0157647	2	1.26315	0.360067	0	0.021849	0	0.16169	0	0.050818	0	0.00467396	0	0	0	0.0146362	0	0.0584068	0	0.00173611	0	0	0	0.001584	0	0.0128355	0	0.00618679	0	0.00344096	0	0.00951249	0	0.00148272	0	0.00316922	0	0.00107288	1	0.287928	0	0.0715401	0	0.0116375	0	0.0360701	0	0.159903	1	0.175374	0	0.0150238	0	0.009248	0	0.14333	1	0.142558	0.00924534	0.0574702	0	0.00064777	0.000647561	0.00286025	0	0.00291088	0.00290665	0.0088162	1	0.139647	0.00888866	0.0438374	2	1.21278	0.123296	1	0.16007	0.0115228	0.0675547	0	0.000748851	0.000748571	0.00352232	0	0.00351525	0.00350908	0.0109708	1	0.156555	0.0110478	0.0520457	2	1.58753	0.213423	0	0.0985912	1	1	0	0.000605408	1	1	0	0.00239978	1	1	0	0.0961914	1	1	1	0.946407	0.611867
ENSG00000213424	KRT222	NA	0.138042	1	Functional/Functional	1	0.197058	0.178857	1	0	0.000445898	0	0.00170533	0	0.0182404	0	8.30769e-05	0	0	0	0.00972397	0	0	0	0	0	0	0	0	0	0.00046829	0	0.00348007	0	0.00344096	0	0	0	0	0	0.0015326	0	0	0	0.0194522	0	0.00521143	0	0	0	0.00325162	0	0	0	0.0376823	0	0	0	0.017216	1	0.0525835	0	0.0225403	0	0.0392194	1	1	0	0	0	0.00113717	0	0.0182404	0	2.07732e-05	0	0	0	0	0	0	0	0	0	0	0	0	0	0.000117112	0	0	0	0	0	0	0	0	0	0.0015326	0	0	0	0.00776392	0	0.000659638	0	0	0	0.000660084	0	0	0	0.00908766	0	0	0	0	0	0	0	0	0	0.0485087	1	1	0	0	0	0.00142092	0	0.0182404	0	6.23037e-05	0	0	0	0	0	0	0	0	0	0	0	0	0	0.000351178	0	0	0	0	0	0	0	0	0	0.0015326	0	0	0	0.0131922	0	0.00275785	0	0	0	0.00119792	0	0	0	0.00975336	0	0	0	0	0	0	0	0	1	0.148549	0.138042	1	0	0.000445898	0	0.000284405	0	0	0	2.07732e-05	0	0	0	0.00972397	0	0	0	0	0	0	0	0	0	0.000117112	0	0.00348007	0	0.00344096	0	0	0	0	0	0	0	0	0	0.00626006	0	0.00245358	0	0	0	0.0020537	0	0	0	0.027929	0	0	0	0.017216	1	0.0525835	0	0.0225403	0	0.0757838	1	0	0.000445898	0	0.012595	0	0.00149197	0	2.07732e-05	0	0	0	0	0	0.00761141	0	0	0	0	0	0	0	0.000468447	0	0.000386675	0	0.00220222	0	0	0	0.00333611	0	0	0	0	0	0.00398785	0	0.000103205	0	0	0	0	0	0	0	0.00908766	0	0	0	0.00252715	0	0.0315195	1	0.186109	0.0153123	0.0709713	0	0.0361698	0.0355235	0.046718	0	0.0432366	0.0423153	0.0567486	1	0.142872	0.00928423	0.0449168	0	0.0771276	0.0742282	1	0.203037	0.0180235	0.0810415	0	0.0402382	0.0394394	0.0514058	0	0.0506165	0.0493568	0.0658532	1	0.152421	0.0105005	0.0510207	0	0.0824301	0.0791242	1	0.125002	0.117504	1	0	0.023933	1	1	0	0.0298543	1	1	1	0.0951473	0.090761	1	0	0.0539986	1
ENSG00000079277	MKNK1	NA	0.138547	1	Functional/Functional	1	0.15792	0.146082	1	0	0	0	0.000426439	0	0.00215376	0	8.30926e-05	0	0	0	0	0	0	0	0	0	0	0	0.000176	0	0.000117112	0	0	0	0.00328335	0	0	0	0.000370679	0	0	0	0	0	0.03145	0	0.00151104	0	0	0	0.000673349	0	0.0209563	0	0.0153685	0	0	0	0	1	0.0813508	0	0	0	0.0038278	1	1	0	0	0	0	0	0	0	0	0	0	0	0	0	0	0	0	0	0	0	0	0	0	0	0	0	0.000820232	0	0	0	0	0	0	0	0	0	0.00287402	0	2.58012e-05	0	0	0	0.00010775	0	0	0	0	0	0	0	0	0	0	0	0	0	0.00878532	1	1	0	0	0	0	0	0	0	0	0	0	0	0	0	0	0	0	0	0	0	0	0	0	0	0	0	0.00136854	0	0	0	0	0	0	0	0	0	0.00665049	0	0.000335376	0	0	0	0.000430911	0	0	0	0	0	0	0	0	0	0	0	0	1	0.149135	0.138547	1	0	0	0	0.000426439	0	0.00215376	0	8.30926e-05	0	0	0	0	0	0	0	0	0	0	0	0.000176	0	0.000117112	0	0	0	0.00191481	0	0	0	0.000370679	0	0	0	0	0	0.0247995	0	0.00117566	0	0	0	0.000242438	0	0.0209563	0	0.0153685	0	0	0	0	1	0.0813508	0	0	0	0.369941	1	0	0	0	0.00170576	0	0.000912412	0	0.000186958	0	0	0	0.00636608	0	0.00117283	0	0.000771605	0	0	0	0	0	0	0	0	0	0.00328373	0	0	0	0	0	0	0	0.00107288	0	0.173245	0	0.0138957	0	0.00095	0	0.0072373	0	0	0	0.0153685	0	0	0	0.000465303	0	0.143307	1	0.149963	0.010181	0.0599247	0	0.00309837	0.00309357	0.00786711	0	0.00683374	0.00681044	0.0160539	1	0.143129	0.00931612	0.0449864	0	0.364998	0.305802	1	0.158515	0.0113115	0.06704	0	0.00387458	0.00386709	0.00984956	0	0.00911035	0.00906898	0.0210159	1	0.149405	0.0101091	0.0500517	0	0.438001	0.354675	0	0.102128	1	1	0	0.00284382	1	1	0	0.00631922	1	1	0	0.0958091	1	1	0	0.265828	1
ENSG00000183853	KIRREL	NA	0.138714	1	Functional/Functional	1	0.152873	0.141762	1	0	0	0	0.000663462	0	0.00837629	0	0.00033237	0	0	0	0	0	0.00468748	0	0	0	0	0	0	0	0.00105338	0	0.0015467	0	0.000550554	0	0	0	0.000370679	0	0	0	0.000119209	0	0.0235654	0	0.000862612	0	0	0	0.000673408	0	0	0	0.0219848	0	0	0	0.009248	0	0.0426893	1	0.0361499	0	0.00156602	1	1	0	0	0	0	0	0	0	0	0	0	0	0	0	0	0	0	0	0	0	0	0	0.000468447	0	0	0	0	0	0	0	0	0	0	0	0	0	0.00107064	0	0	0	0	0	2.69375e-05	0	0	0	0	0	0	0	0	0	0	0	0	0	0.00354465	1	1	0	0	0	0	0	0	0	0	0	0	0	0	0	0	0	0	0	0	0	0	0	0.000936266	0	0	0	0	0	0	0	0	0	0	0	0	0	0.00236597	0	0	0	0	0	0.000242408	0	0	0	0	0	0	0	0	0	0	0	0	1	0.149329	0.138714	1	0	0	0	0.000663462	0	0.00837629	0	0.00033237	0	0	0	0	0	0.00468748	0	0	0	0	0	0	0	0.000117112	0	0.0015467	0	0.000550554	0	0	0	0.000370679	0	0	0	0.000119209	0	0.0211994	0	0.000862612	0	0	0	0.000431	0	0	0	0.0219848	0	0	0	0.009248	0	0.0426893	1	0.0361499	3	3.36245	0.652961	0	0.0361177	0	0.283989	0	0.0397004	0	0.00749911	0	0.00111111	0	0.0146362	0	0.0513325	0	0.000192901	0	0.00100369	0	0.0143	0	0.00573848	0	0.000386675	0	0.0232609	0	0.00951249	0	0.00333611	0	0.000818919	0	0.00190735	3	1.84415	0	0.146827	0	0.0021375	0	0.0870821	0	0.0243007	0	0.165062	0	0.00973502	0	0.0655497	0	0.522765	1	0.145325	0.00959033	0.0583124	0	0.00132602	0.00132514	0.00437804	0	0.00280374	0.00279981	0.00861072	1	0.142522	0.00924089	0.0448738	2	3.16555	0.612859	1	0.15726	0.0111424	0.0665181	0	0.00163629	0.00163495	0.00549885	0	0.00377387	0.00376676	0.011468	1	0.153487	0.0106404	0.0513081	3	3.98232	0.563068	0	0.0966126	1	1	0	0.00107173	1	1	0	0.0024162	1	1	0	0.0941964	1	1	2	2.41081	0.693906
ENSG00000111331	OAS3	NA	0.13896	1	LoF/LoF	1	0.307616	0.264802	1	0	0.000445898	0	0.00355253	0	0.00140626	0	0.00184404	0	0.0066358	0	0	0	0.00468461	0	0	0	0.0061849	0	0.000703296	0	0.00180877	0	0.000386675	0	0.01423	0	0.00105618	0	0	0	0.0101558	0	0.00107242	0	0.0373142	0	0.0018976	0	0	0	0.00308801	0	0.0176118	0	0.0400497	0	0	0	0	0	0.135843	1	0.0176442	1	0.149614	0.13896	1	0	0	0	0	0	0.000538581	0	0.000399131	0	0	0	0	0	0	0	0	0	0	0	0.000176	0	0.000787802	0	0	0	0.00903655	0	0.000264236	0	0	0	0.00382836	0	0.000119209	0	0.00519903	0	0.000891849	0	0	0	0.000341293	0	0.0176118	0	0.0400497	0	0	0	0	0	0.0640147	1	0.00635617	1	0.183726	0.167836	1	0	0	0	0	0	0.000867676	0	0.000522863	0	0	0	0	0	0	0	0	0	0	0	0.000527296	0	0.00102097	0	0	0	0.0123152	0	0.000791948	0	0	0	0.00725129	0	0.000595581	0	0.019896	0	0.00166539	0	0	0	0.00102272	0	0.0176118	0	0.0400497	0	0	0	0	0	0.0718282	1	0.00775893	0	0.12389	1	1	0	0.000445898	0	0.00355253	0	0.000538581	0	0.00132117	0	0.0066358	0	0	0	0.00468461	0	0	0	0.0061849	0	0.000176	0	0.000787802	0	0.000386675	0	0.00191481	0	0.000264236	0	0	0	0.00290455	0	0.000476837	0	0.0174182	0	0.000232211	0	0	0	0.00206529	0	0	0	0	0	0	0	0	0	0.0640147	0	0.00988529	4	2.88774	0.327635	0	0.00713436	0	0.131669	1	0.073323	0	0.0134971	1	0.0395062	0	0.00962794	0	0.024549	0	0.000771605	0	0.0061849	0	0.002816	0	0.0712292	0	0.00618679	0	0.102809	0	0.00660589	0	0.00148272	0	0.0400023	0	0.00107288	1	1.32265	0	0.124484	0	0.0038	0	0.100047	0	0	1	0.349791	0	0.00973502	0	0.039017	0	0.399747	1	0.282264	0.0330774	0.0974755	1	0.142357	0.00922056	0.0183151	1	0.170502	0.0129842	0.0251759	0	0.111763	0.105743	0.151428	4	2.54333	0.114685	1	0.326227	0.0429397	0.113362	1	0.155867	0.0109558	0.0212903	1	0.196524	0.0169579	0.0317053	0	0.129703	0.121643	0.170755	4	3.24543	0.227523	0	0.164653	1	1	0	0.0749644	1	1	0	0.0977988	1	1	0	0.0668539	1	1	2	1.96914	0.585576
ENSG00000072952	MRVI1	NA	0.139131	1	Functional/Functional	1	0.163728	0.151027	1	0	0.000445898	0	0.0030323	0	0.00289751	0	0.00051914	0	0	0	0.000677835	0	0	0	0.000192901	0	0	0	0	0	0.000787802	0	0.00348007	0	0.00220165	0	0.000264236	0	0.000370679	0	0.00967309	0	0.00190665	1	0.0239192	0	0.00438963	0	0	0	0.00407306	0	0.00423404	0	0	0	0	0	0.000465303	0	0.0635862	0	0.0366108	0	0.00430398	1	1	0	0	0	4.73821e-05	0	0.00149197	0	8.30926e-05	0	0	0	0	0	0	0	0	0	0	0	0	0	0	0	0	0	0.000137638	0	0	0	0	0	0	0	0.000119209	0	0.00242469	0	0	0	0	0	0	0	0	0	0	0	0	0	0	0	0	0	0	0	0.0139156	1	1	0	0	0	0.000710574	0	0.0019851	0	0.000332182	0	0	0	0	0	0	0	0	0	0	0	0	0	0	0	0	0	0.000962905	0	0	0	0	0	0	0	0.000833767	0	0.00909111	0	0	0	0	0	0	0	0	0	0	0	0	0	0	0	0	0	0	1	0.149812	0.139131	1	0	0.000445898	0	0.00232172	0	0.000912412	0	0.000186958	0	0	0	0.000677835	0	0	0	0.000192901	0	0	0	0	0	0.000787802	0	0.00348007	0	0.00123875	0	0.000264236	0	0.000370679	0	0.00967309	0	0.00107288	1	0.0148281	0	0.00438963	0	0	0	0.00407306	0	0.00423404	0	0	0	0	0	0.000465303	0	0.0635862	0	0.0366108	3	3.65291	0.706512	0	0.021849	0	0.0876095	0	0.0771243	0	0.0067305	0	0.00111111	0	0.0640258	0	0.0158203	0	0.000771605	0	0.00100369	0	0.000704	0	0.0214986	0	0.00966686	0	0.0269771	0	0.00422777	0	0.00148272	0	0.0185449	0	0.0144243	1	2.26078	1	0.215406	0	0.0059375	1	0.247767	0	0.00423404	0	0.221854	0	0.0716411	0	0.0436688	0	0.208051	1	0.145022	0.00955228	0.0581767	0	0.00392562	0.00391792	0.00940381	0	0.0115302	0.011464	0.0233271	1	0.133492	0.00815545	0.0414666	3	3.01273	0.355621	1	0.180168	0.0144065	0.0736145	0	0.00557539	0.00555988	0.012847	0	0.0202559	0.0200521	0.0353847	1	0.159912	0.0115013	0.0532371	3	4.06939	0.579968	1	0.0901055	0.0861652	1	0	0.00279399	1	1	0	0.00927718	1	1	1	0.0808283	0.0776479	1	1	2.46601	0.915077
ENSG00000155850	SLC26A2	Consensus	0.140585	1	LoF/LoF + LoF/Functional	3	1.2937	0.141439	1	0	0.00401308	0	0.0229329	0	0.0371215	0	0.0029907	0	0.00444444	0	0.0174437	0	0.00761066	0	0.000192901	0	0.00100369	0	0.002816	0	0.0248529	0	0.00618679	0	0.0397775	0	0.00660589	0	0.0300129	0	0.0173178	0	0.00584126	3	0.442331	0	0.0882691	0	0.0021375	0	0.0235725	0	0.0410229	0	0.207058	0	0	0	0.0293321	0	0.174664	0	0.0541476	0	0.0590488	1	1	0	0	0	0	0	0.00290115	0	8.30926e-05	0	0	0	0.00159277	0	0.00215034	0	0	0	0	0	0	0	0	0	0	0	0	0	0	0	0.000370679	0	0	0	0	0	0.00413617	0	0.000232211	0	0	0	0.000983181	0	0	0	0	0	0	0	0.0112404	0	0.021064	0	0.0142949	1	0.151503	0.140585	1	0	0	0	0	0	0.0094694	0	0.00091339	0	0	0	0.00538215	0	0.00292317	0	0	0	0	0	0	0	0	0	0	0	0	0	0	0	0.00628944	0	0	0	0	1	0.0549969	0	0.00796961	0	0	0	0.00528775	0	0	0	0	0	0	0	0.0162761	0	0.0242167	0	0.0177784	2	1.1422	0.316388	1	0	0.00401308	0	0.0229329	0	0.0276521	0	0.00207732	0	0.00444444	0	0.0120615	0	0.00468748	0	0.000192901	0	0.00100369	0	0.002816	0	0.0248529	0	0.00618679	0	0.0397775	0	0.00660589	0	0.0237234	0	0.0173178	0	0.00584126	2	0.387334	0	0.0802995	0	0.0021375	0	0.0182848	0	0.0410229	0	0.207058	0	0	0	0.013056	0	0.150447	0	0.0363692	2	1.7073	0.509019	0	0.00178359	0	0.0250651	1	0.0322249	0	0.00207732	0	0.00111111	0	0.00159277	0	0.028033	0	0	0	0.00100369	0	0.002816	0	0.00306338	0	0.0015467	0	0.00344096	0	0.00422777	0	0.00148272	0	0.205083	0	0.023365	0	0.636874	0	0.055466	0	0.00095	0	0.0632931	0	0.0410229	0	0.0860728	0	0.00674997	0	0.0155831	1	0.463373	2	1.09508	0.0985943	0.159567	0	0.0571237	0.0555228	0.0659252	1	0.127445	0.007463	0.0171443	1	0.967632	0.252336	0.282547	2	1.68186	0.237996	3	1.41434	0.0553561	0.125655	0	0.0651903	0.0631108	0.0741186	1	0.17276	0.0133107	0.0270407	2	1.24158	0.129653	0.177663	2	2.12024	0.355831	0	0.864001	1	1	0	0.0402474	1	1	0	0.10395	1	1	0	0.760051	1	1	2	1.28489	0.367814
ENSG00000134152	KATNBL1	NA	0.138923	1	Functional/Functional	1	0.153643	0.142422	1	0	0	0	0	0	0	0	0	0	0	0	0	0	0	0	0	0	0	0	0	0	0.000787802	0	0	0	0	0	0	0	0	0	0	0	0	0	0.0078118	0	2.58012e-05	0	0	0	0.0023949	0	0	0	0	0	0	0	0	1	0.142622	0	0	0	0.00229983	1	1	0	0	0	0	0	0	0	0	0	0	0	0	0	0	0	0	0	0	0	0	0	0	0	0	0	0	0	0	0	0	0	0	0	0	0	0.00129845	0	0	0	0	0	0.00100138	0	0	0	0	0	0	0	0	0	0	0	0	0	0.00407135	1	1	0	0	0	0	0	0	0	0	0	0	0	0	0	0	0	0	0	0	0	0	0	0	0	0	0	0	0	0	0	0	0	0	0	0	0	0.00274727	0	0	0	0	0	0.00132408	0	0	0	0	0	0	0	0	0	0	0	0	1	0.149571	0.138923	1	0	0	0	0	0	0	0	0	0	0	0	0	0	0	0	0	0	0	0	0	0	0.000787802	0	0	0	0	0	0	0	0	0	0	0	0	0	0.00506453	0	2.58012e-05	0	0	0	0.00107082	0	0	0	0	0	0	0	0	1	0.142622	0	0	0	0.065146	1	0	0	0	0	0	0.00364853	0	8.30926e-05	0	0	0	0	0	0.00117283	0	0	0	0	0	0	0	0	0	0	0	0	0	0	0	0	0	0.000647382	0	0	0	0.00150447	0	2.58012e-05	0	0	0	0.000303142	0	0	0	0.0135807	0	0	0	0	0	0.0441801	1	0.151422	0.0103702	0.0601921	0	0.0016919	0.00169047	0.00510999	0	0.00303341	0.00302882	0.00906382	1	0.148389	0.00997873	0.0465438	0	0.0645758	0.0625349	1	0.151451	0.0103739	0.0642909	0	0.00248145	0.00247838	0.00721876	0	0.00438329	0.0043737	0.0126393	1	0.147068	0.0098104	0.0492861	0	0.0662719	0.0641236	0	0.0914897	1	1	0	0.00154784	1	1	0	0.00273671	1	1	0	0.0887529	1	1	0	0.0410225	1
ENSG00000159398	CES5A	NA	0.147652	1	Functional/Functional	1	0.201973	0.182883	1	0	0.00178359	0	0.0177075	0	0.00703516	0	0.000186958	0	0.01	0	0.00159264	0	0	0	0.000192901	0	0	0	0	0	0.000117112	0	0.0107362	0	0.00673752	0	0.00237508	0	0.0014812	0	0.00123753	0	0.000476837	0	0.0326137	0	0.00258012	0	0	0	0.00461574	0	0	0	0	0	0	0	0.000465303	0	0.0883482	1	0.0116892	0	0.026564	1	1	0	0	0	0	0	0.000931328	0	0	0	0	0	0.000677835	0	0	0	0.000192901	0	0	0	0	0	0	0	0.00640095	0	0.00495499	0	0.00105694	0	0.000370679	0	0	0	0	0	0.00259331	0	0	0	0	0	0.000644435	0	0	0	0	0	0	0	0	0	0.00616997	0	0.00257064	0	0.0422126	1	1	0	0	0	0	0	0.00290553	0	0	0	0	0	0.000914804	0	0	0	0.000192901	0	0	0	0	0	0	0	0.00791643	0	0.00659988	0	0.00211085	0	0.00111052	0	0	0	0	0	0.00872831	0	0	0	0	0	0.00164861	0	0	0	0	0	0	0	0	0	0.00681099	0	0.00327381	1	0.15976	0.147652	1	0	0.00178359	0	0.0177075	0	0.00412963	0	0.000186958	0	0.01	0	0.000677835	0	0	0	0	0	0	0	0	0	0.000117112	0	0.00281975	0	0.000137638	0	0.000264236	0	0.000370679	0	0.00123753	0	0.000476837	0	0.0238854	0	0.00258012	0	0	0	0.00296713	0	0	0	0	0	0	0	0.000465303	0	0.0815372	1	0.00841543	0	0.266267	1	0	0	0	0.00312621	0	0.00140638	0	8.30926e-05	0	0	0	0.000677835	0	0.000195312	0	0	0	0	0	0	0	0.000468447	0	0.00281975	0	0.0111487	0	0.00105694	0	0.000370679	0	0	0	0	0	0.0491999	0	0.0020899	0	0.0002375	0	0.00663479	0	0	0	0.0701955	0	0.0159203	0	0.0246886	0	0.0759473	1	0.185596	0.0152331	0.0708105	0	0.0242053	0.0239147	0.0353448	0	0.0370845	0.0364052	0.0509357	1	0.148511	0.00999442	0.0465805	0	0.26433	0.23228	1	0.215128	0.0200743	0.0846421	0	0.0296187	0.0291844	0.0415408	0	0.0462875	0.0452326	0.0617964	1	0.16884	0.0127463	0.0559359	0	0.295859	0.256108	1	0.131471	0.123195	1	0	0.0133571	1	1	0	0.0240141	1	1	1	0.107457	0.101884	1	0	0.181449	1
ENSG00000072071	LPHN1	NA	0.140071	1	Functional/Functional	2	0.665845	0.144024	1	0	0.00178359	0	0.00800758	0	0.0234079	0	0.00168263	0	0	0	0.00582431	0	0	0	0.000771605	0	0	0	0.000704	0	0	0	0	0	0.000137638	0	0.000264236	0	0.000370679	0	0.00601888	0	0.00584126	2	0.174639	0	0.00860642	0	0	0	0.0205559	0	0	0	0.031963	0	0.0157051	0	0.015641	0	0.28381	0	0.0601101	0	0.00105352	1	1	0	0	0	0	0	0	0	0	0	0	0	0	0	0	0	0	0	0	0	0	0	0	0	0	0	0	0	0	0	0	0	0	0	0	0	0.00105352	0	0	0	0	0	0	0	0	0	0	0	0	0	0	0	0	0	0	0	0.0115854	1	1	0	0	0	0	0	0	0	0	0	0	0	0	0	0	0	0	0	0	0	0	0	0	0	0	0	0	0	0	0	0	0	0	0	0	0	0.0115854	0	0	0	0	0	0	0	0	0	0	0	0	0	0	0	0	0	0	2	0.654259	0.140071	1	0	0.00178359	0	0.00800758	0	0.0234079	0	0.00168263	0	0	0	0.00582431	0	0	0	0.000771605	0	0	0	0.000704	0	0	0	0	0	0.000137638	0	0.000264236	0	0.000370679	0	0.00601888	0	0.00584126	2	0.163053	0	0.00860642	0	0	0	0.0205559	0	0	0	0.031963	0	0.0157051	0	0.015641	0	0.28381	0	0.0601101	6	7.35181	0.741954	0	0.0642093	0	0.764226	0	0.22811	0	0.022622	0	0.0264198	0	0.114228	0	0.0705075	0	0.000771605	0	0.0143229	0	0.0044	0	0.0299806	0	0.0386675	0	0.0792798	0	0.0169111	0	0.030025	0	0.22345	0	0.023365	2	1.92728	1	0.392641	0	0.0192375	1	0.513821	0	0.071731	1	0.982293	0	0.0515257	1	0.0782846	0	1.56351	1	0.599801	0.121836	0.178819	0	0.000785933	0.000785624	0.00319681	0	0.00962089	0.00957476	0.0205812	1	0.59018	0.118678	0.162665	5	6.70438	0.659957	2	0.738481	0.0389898	0.109622	0	0.00113727	0.00113662	0.00440772	0	0.0119953	0.0119236	0.0251464	2	0.726486	0.0374429	0.0910261	6	8.86471	0.780617	1	0.422803	0.344792	1	0	0.000873666	1	1	0	0.00795798	1	1	1	0.414845	0.339557	1	3	5.13324	0.886131
ENSG00000168792	ABHD15	NA	0.139617	1	Functional/Functional	1	0.297513	0.257337	1	0	0.00259643	0	0.00965963	0	0.00971684	0	0.000332323	0	0	0	0.0042755	0	0.00468748	0	0.000192901	0	0	0	0.000176	0	0.00187237	0	0	0	0.000550554	0	0.00105694	0	0.00333308	0	0	0	0.00107195	1	0.0515453	0	0.00267321	0	0.0002375	0	0.00752842	0	0	0	0.0255721	0	0.0388325	0	0	0	0.104406	0	0.0271967	0	0.120089	1	1	0	0	0	0.000284405	0	0.00205261	0	2.07732e-05	0	0	0	0.00106977	0	0	0	0	0	0	0	0	0	0.00105401	0	0	0	0	0	0	0	0.000370679	0	0	0	0.000476837	0	0.0070376	0	0.000615794	0	0.0002375	0	0.0020537	0	0	0	0.0126767	0	0.0388325	0	0	0	0.0533057	0	0	0	0.147135	1	1	0	0	0	0.00132533	0	0.0037771	0	0.000145365	0	0	0	0.00320573	0	0	0	0	0	0	0	0	0	0.00175526	0	0	0	0	0	0	0	0.00185037	0	0	0	0.000952743	0	0.0222178	0	0.00138904	0	0.0002375	0	0.00393535	0	0	0	0.0128954	0	0.0388325	0	0	0	0.054616	0	0	1	0.150378	0.139617	1	0	0.00259643	0	0.00833431	0	0.00593974	0	0.000186958	0	0	0	0.00106977	0	0.00468748	0	0.000192901	0	0	0	0.000176	0	0.000117112	0	0	0	0.000550554	0	0.00105694	0	0.00148272	0	0	0	0.000119209	1	0.0293275	0	0.00128417	0	0	0	0.00359306	0	0	0	0.0126767	0	0	0	0	0	0.0497896	0	0.0271967	0	0.637725	1	0	0.00607536	0	0.012595	0	0.00837629	0	0.000747833	0	0	0	0.0118864	0	0.00761141	0	0	0	0	0	0.000704	0	0	0	0.000386675	0	0.00220222	0	0.00422777	0	0	0	0.0188303	0	0.00107288	0	0.268185	0	0.0150935	0	0.0002375	0	0.02042	0	0	0	0.16892	0	0	0	0.00252715	0	0.0876259	1	0.2753	0.0316082	0.0956868	0	0.110199	0.104345	0.112725	0	0.131369	0.123106	0.134865	1	0.143931	0.00941581	0.0452814	0	0.612124	0.457802	1	0.297642	0.0364137	0.106721	0	0.114208	0.107928	0.117361	0	0.145908	0.135763	0.14938	1	0.151733	0.0104107	0.0508704	0	0.709531	0.508125	0	0.194177	1	1	0	0.0735097	1	1	0	0.0915957	1	1	0	0.102581	1	1	0	0.449772	1
[truncated: 22,110,394 more chars]
